# Analysis of modular gene co-expression networks reveals molecular pathways underlying Alzheimer’s disease and progressive supranuclear palsy

**DOI:** 10.1101/2021.09.21.21263793

**Authors:** Lukas Iohan Carvalho, Jean-Charles Lambert, Marcos R. Costa

## Abstract

A comprehensive understanding of the pathological mechanisms involved at different stages of neurodegenerative diseases is key for the advance of preventive and disease-modifying treatments. Gene expression alterations in the diseased brain is a potential source of information about biological processes affected by pathology. In this work, we performed a systematic comparison of gene expression alterations in the brains of human patients diagnosed with Alzheimer’s disease (AD) or Progressive Supranuclear Palsy (PSP) and animal models of amyloidopathy and tauopathy. Using a systems biology approach to uncover biological processes associated with gene expression alterations, we could pinpoint processes more strongly associated with tauopathy/PSP and amyloidopathy/AD. We show that gene expression alterations related to immune-inflammatory responses preponderate in younger, whereas those associated to synaptic transmission are mainly observed in older AD patients. In PSP, however, changes associated with immune-inflammatory responses and synaptic transmission overlap. These two different patterns observed in AD and PSP brains are fairly recapitulated in animal models of amyloidopathy and tauopathy, respectively. Moreover, in AD, but not PSP or animal models, gene expression alterations related to RNA splicing are highly prevalent, whereas those associated with myelination are enriched both in AD and PSP, but not in animal models. Finally, we identify 12 AD and 4 PSP genetic risk factors in cell-type specific co-expression modules, thus contributing to unveil the possible role of these genes to pathogenesis. Altogether, this work contributes to unravel the potential biological processes affected by amyloid versus tau pathology and how they could contribute to the pathogenesis of AD and PSP.

## Supplementary material for "Analysis of modular gene co-expression networks reveals molecular pathways underlying Alzheimer’s disease and progressive supranuclear palsy": Table S2

### Sheet: human_TCX_ontologies
GO term	Description	Age_Group	Genes	Class	Group	degree
GO:0007409	axonogenesis	ALZ_C	ACTB,ARHGAP4,ARHGDIA,BRSK1,BSG,C12orf57,CDH11,CDH2,FEZ1,FLOT1,GAB2,HDAC6,KEL,KLF7,LAMA1,LHX4,MAP1S,METRN,MT3,NIN,NRP1,NTN5,PIK3CA,PTPN11,PTPRS,RPL24,S100B,SEMA3D,SEMA6C,SHTN1,SMAD4,SOS1,TIAM1,TRAK2,VCL,ADGRB1,APBB1,APP,BMPR2,CLASP2,CSF1R,CTTN,EFNA1,EIF4G2,EPHA4,FGFR2,GAB1,GRB2,ILK,LAMA5,LAMB2,LGI1,LINGO1,LRP1,LRP4,MAPK3,MYCBP2,NFASC,NFIB,NLGN3,NPTN,PLXNB1,PLXNB2,PLXND1,PTPRA,RAB11A,RAB21,RTN4,SHC1,SIN3A,SLC9A6,SPG11,SPTAN1,SRC,STMN1,TAOK2,TOP2B,TTC8,UNC5B,USP33	DEG-DTU	AD	3
GO:0030667	secretory granule membrane	ALZ_ABC	ANO6,CD109,CD177,CYSTM1,DSP,ITPR2,ITPR3,PECAM1,PRCP,SERPINA5,TBC1D10C,ADAM10,ATP8A1,CD46,CD63,IQGAP1,KIF1A,LAMP2,LAMTOR3,NFASC,PAM,RAB18,RAB5B,SLC30A5,SLC44A2,SPARC,SRI,STOM	DEG-DTU	AD	4
GO:0030425	dendrite	ALZ_C	ABHD17A,ADCY8,BGLAP,CAMK2N1,CASC3,CIB1,CKB,CPT1C,DRD4,ELOVL5,EPM2A,FARP1,FCGR2B,FEZ1,FUS,GIPC1,GPHN,HDAC6,KIF1C,LPAR1,MAP1S,MT-ND1,MT3,MYL7,NIN,PPP2R1A,RPL28,RPLP0,RPS6,SHARPIN,SHISA8,TIAM1,TPGS1,TRAK2,TRAPPC4,UBXN1,UCN,XRN1,ABHD17B,ABR,ADAM10,ADCY2,ADGRB1,APBB1,APP,ATP1A2,ATP6AP2,BMPR2,CAPRIN1,CLSTN1,CNTNAP2,CPLX2,CTTN,DIP2A,EPHA4,FLNA,GABBR1,GABRA1,GRIK5,HCFC1,HCN1,HNRNPR,HNRNPU,HOMER3,HSPA8,ILK,JPH4,KCNC4,KCNIP1,KCNIP3,KIF1A,KIF1B,LRFN3,LRP1,LRP4,MPP2,MTMR2,MTOR,NFASC,NPTN,NSG1,NUMA1,PALM,PPFIA2,PPP1CA,PPP1R1B,PPT1,PRNP,SHANK1,SLC9A6,SNX14,SPG11,SRI,STAU1,SYN1,TAOK2,TTLL7,WLS,ZDHHC5,ZMYND8	DEG-DTU	AD	2
GO:0042775	mitochondrial ATP synthesis coupled electron transport	ALZ_C	COX4I1,COX4I2,COX6B1,COX8A,DGUOK,DNAJC15,MT-CO1,MT-CO2,MT-CO3,MT-CYB,MT-ND1,MT-ND2,MT-ND3,MT-ND4,MT-ND4L,MT-ND5,MT-ND6,NDUFA10,NDUFA11,NDUFA13,NDUFA2,NDUFA3,NDUFA7,NDUFB1,NDUFB10,NDUFB7,NDUFS3,NDUFS5,NDUFS6,NDUFS7,NDUFS8,NDUFV1,NDUFV3,PINK1,SDHA,UQCC3,UQCR10,UQCR11,UQCRB,UQCRC1,UQCRQ	DEG	AD	11
GO:0072073	kidney epithelium development	ALZ_ABC	FOXC2,GPC3,GREB1L,KANK2,NOG,NPNT,OSR1,PECAM1,SIX1,SIX2,SMAD1,YAP1	DEG	AD	4
GO:0042773	ATP synthesis coupled electron transport	ALZ_C	COX4I1,COX4I2,COX6B1,COX8A,DGUOK,DNAJC15,MT-CO1,MT-CO2,MT-CO3,MT-CYB,MT-ND1,MT-ND2,MT-ND3,MT-ND4,MT-ND4L,MT-ND5,MT-ND6,NDUFA10,NDUFA11,NDUFA13,NDUFA2,NDUFA3,NDUFA7,NDUFB1,NDUFB10,NDUFB7,NDUFS3,NDUFS5,NDUFS6,NDUFS7,NDUFS8,NDUFV1,NDUFV3,PINK1,SDHA,UQCC3,UQCR10,UQCR11,UQCRB,UQCRC1,UQCRQ	DEG	AD	11
GO:0014069	postsynaptic density	ALZ_C	ABHD17A,ADCY8,ADD1,BCAS1,CAMK2N1,CDH2,DTNB,DYNLL2,GPHN,IGSF9B,LIN7B,MT-ND2,MT3,PKP4,PTPRS,RPL10A,RPL12,RPL18A,RPL23,RPL30,RPL38,RPL7,RPL8,RPLP0,RPS13,RPS14,RPS18,RPS19,RPS25,RPS27,RPS3,SH3GL3,SHARPIN,SHISA8,SOS1,STAT3,TIAM1,ZDHHC2,ABHD17B,ADAM10,ADGRB1,ARHGEF2,BMPR2,CABP1,CAPZB,CLSTN1,CNKSR2,DLGAP3,EPHA4,GRID1,GRIK5,HOMER3,LRFN3,LRP4,MPP2,MTMR2,NCK2,NPTN,PALM,PRNP,PRR12,RTN4,RUSC1,SHANK1,SRC,SYN1	DEG-DTU	AD	5
GO:1903362	regulation of cellular protein catabolic process	ALZ_C	ABCA2,AGTPBP1,ATP13A2,CAMLG,CD81,CDK5RAP3,CSNK1A1,EFNA1,EPHA4,LDLR,LRP1,NFE2L2,OGT,PKD1,PSMC4,PSME3,RDX,RNF40,SUMO2,TLK2,TRIB2,USP5,USP7,VCP,VGLL4,WAC,XPO1	DTU	AD	6
GO:0098800	inner mitochondrial membrane protein complex	ALZ_C	ATP5F1D,ATP5F1E,ATP5MC2,ATP5ME,ATP5MG,ATP5MPL,CHCHD10,COX4I1,COX4I2,DMAC1,DNAJC15,MT-ATP6,MT-ATP8,MT-CO1,MT-CYB,MT-ND1,MT-ND2,MT-ND3,MT-ND4,MT-ND4L,MT-ND5,NDUFA10,NDUFA11,NDUFA13,NDUFA2,NDUFA3,NDUFA4L2,NDUFA7,NDUFB1,NDUFB10,NDUFB7,NDUFS3,NDUFS5,NDUFS6,NDUFS7,NDUFS8,NDUFV1,NDUFV3,PAM16,ROMO1,SDHA,TIMM10,TIMM17B,TIMM29,UQCC3,UQCR10,UQCRB,UQCRC1,UQCRQ	DEG	AD	11
GO:0006874	cellular calcium ion homeostasis	ALZ_B	ACKR3,ADCY8,ADCYAP1,ADCYAP1R1,AGTR1,APLNR,ATP2C2,AVP,BDKRB2,CACNA1A,CALB1,CCR9,CDH23,CEMIP,CLIC2,CXCR4,FFAR1,FGF2,FYN,FZD9,GJA1,GLP1R,GNA13,GPER1,GPR20,GPR4,IAPP,ITPR2,ITPR3,NMU,P2RX1,P2RX2,PLCE1,PLN,PTGDR,PTGER2,PTGFR,RAMP3,S1PR1,SLC30A1,SWAP70,SYPL2,TAC1,TACR1,TGM2,TMEM178A,TRPC3,TSPOAP1,UBASH3B,WFS1	DEG	AD	7
GO:0003002	regionalization	ALZ_B	ACVR1,ACVRL1,ADGRG1,ALX4,ARC,ASCL1,BMP4,CFC1,CHSY1,CRB2,DLX1,DMRTA2,DNAAF1,EGR2,EMX2,FEZF1,FGF2,FGF8,FOXC1,FOXC2,FOXD1,GDNF,GLI1,GPC3,IRX1,LRP4,MDFI,MEOX2,MSX1,NEUROD1,NOG,NOTCH2,OSR1,PBX3,RFX4,SEMA3C,SEMA3F,SFRP2,SHH,SIX1,SIX2,SMAD2,SMO,TBX18,TBX3,VAX2,WLS,ZBTB16	DEG	AD	1
GO:0006875	cellular metal ion homeostasis	ALZ_B	ACKR3,ADCY8,ADCYAP1,ADCYAP1R1,AGTR1,APLNR,ATP2C2,ATP4A,AVP,BDKRB2,BMP6,CACNA1A,CALB1,CCR9,CDH23,CEMIP,CLIC2,CXCR4,CYBRD1,ERFE,FFAR1,FGF2,FYN,FZD9,GJA1,GLP1R,GNA13,GPER1,GPR20,GPR4,HEPH,HFE,HPX,IAPP,ITPR2,ITPR3,MT1A,MT1F,MT1G,MT1H,MT1M,MT1X,MT2A,NMU,P2RX1,P2RX2,PLCE1,PLN,PTGDR,PTGER2,PTGFR,RAMP3,S1PR1,SLC30A1,SLC30A3,SLC39A12,SLC39A8,SWAP70,SYPL2,TAC1,TACR1,TGM2,TMEM178A,TMPRSS3,TRPC3,TSPOAP1,UBASH3B,WFS1	DEG	AD	7
GO:1903510	mucopolysaccharide metabolic process	ALZ_ABC	ANGPT1,CEMIP,DCN,DSE,EGF,FMOD,HGF,ITIH2,ITIH4,LYVE1,NDNF,OGN,PRELP	DEG	AD	2
GO:0006614	SRP-dependent cotranslational protein targeting to membrane	ALZ_C	FAU,RPL10,RPL10A,RPL11,RPL12,RPL13,RPL13A,RPL15,RPL17,RPL18,RPL18A,RPL19,RPL21,RPL22,RPL23,RPL23A,RPL24,RPL26,RPL27,RPL27A,RPL28,RPL29,RPL3,RPL30,RPL32,RPL34,RPL35,RPL35A,RPL36,RPL36A,RPL37,RPL37A,RPL38,RPL39,RPL4,RPL41,RPL5,RPL7,RPL7A,RPL8,RPLP0,RPLP1,RPLP2,RPS10,RPS11,RPS12,RPS13,RPS14,RPS15,RPS15A,RPS16,RPS17,RPS18,RPS19,RPS2,RPS20,RPS21,RPS23,RPS24,RPS25,RPS27,RPS27A,RPS28,RPS29,RPS3,RPS3A,RPS4X,RPS5,RPS6,RPS7,RPS8,RPS9,RPSA,UBA52,SEC61A1,SEC63,SRP72	DEG-DTU	AD	17
GO:0006613	cotranslational protein targeting to membrane	ALZ_C	FAU,RPL10,RPL10A,RPL11,RPL12,RPL13,RPL13A,RPL15,RPL17,RPL18,RPL18A,RPL19,RPL21,RPL22,RPL23,RPL23A,RPL24,RPL26,RPL27,RPL27A,RPL28,RPL29,RPL3,RPL30,RPL32,RPL34,RPL35,RPL35A,RPL36,RPL36A,RPL37,RPL37A,RPL38,RPL39,RPL4,RPL41,RPL5,RPL7,RPL7A,RPL8,RPLP0,RPLP1,RPLP2,RPS10,RPS11,RPS12,RPS13,RPS14,RPS15,RPS15A,RPS16,RPS17,RPS18,RPS19,RPS2,RPS20,RPS21,RPS23,RPS24,RPS25,RPS27,RPS27A,RPS28,RPS29,RPS3,RPS3A,RPS4X,RPS5,RPS6,RPS7,RPS8,RPS9,RPSA,UBA52,SEC61A1,SEC63,SRP72,SSR1	DEG-DTU	AD	17
GO:0005769	early endosome	ALZ_C	ABCB6,APP,CLCN4,CNTNAP2,DYSF,EPHA4,EPS15,FCGR1A,LDLR,LRP1,MAPK3,MTMR2,NSG1,PTPN1,RAB11FIP5,RAB21,RAB5B,RUSC1,SLC11A2,SLC15A4,SLC9A6,SNX6,TF,TFRC,TMEM127,TOM1,USP10,VPS4A,VTI1B,WASH6P,WASHC5,WLS,ZFYVE16	DTU	AD	1
GO:0005775	vacuolar lumen	ALZ_ABC	AGRN,C3,DCN,GNS,GPC1,HSPA8,LAMP2,LIPA,PPT1,SCARB2,SDC2,SMPD1,TPP1,VCP	DTU	AD	1
GO:0005770	late endosome	ALZ_C	ABCA3,ABCB6,ATP13A2,CD63,CD74,CLCN4,CLEC16A,CTSH,DYSF,HSPA8,LAMP2,LAMTOR3,LDLR,M6PR,MAPK3,MON1A,NPC1,NSG1,PIK3R4,PSAP,RAB11A,RAB9A,RNF13,SCARB2,SLC11A2,SLC9A6,SNX14,SRC,TF,TMEM106B,TMEM59,VPS4A,VTI1B,WDR48,YIPF2	DTU	AD	1
GO:0072659	protein localization to plasma membrane	ALZ_C	ACSL3,AFDN,ATP1B3,BSG,CD81,CDH2,CLASP2,CLTC,FLNA,GOLGA7,GORASP2,KCNIP3,LAMA5,LRP1,NFASC,NSG1,PALM,PREPL,PRNP,RAB11A,RANGRF,RDX,TMEM59,TSPAN14,TSPAN33,TTC8,VPS4A,VTI1B,ZDHHC5	DTU	AD	1
GO:0046034	ATP metabolic process	ALZ_C	AK1,ATP5F1D,ATP5F1E,ATP5MC2,ATP5ME,ATP5MG,BAD,CHCHD10,COX4I1,COX4I2,COX6B1,COX8A,DGUOK,DNAJC15,DNAJC30,EP300,FIS1,GUK1,HDAC4,HIF1A,MT-ATP6,MT-ATP8,MT-CO1,MT-CO2,MT-CO3,MT-CYB,MT-ND1,MT-ND2,MT-ND3,MT-ND4,MT-ND4L,MT-ND5,MT-ND6,MYC,MYH3,MYOG,NDUFA10,NDUFA11,NDUFA13,NDUFA2,NDUFA3,NDUFA7,NDUFB1,NDUFB10,NDUFB7,NDUFS3,NDUFS5,NDUFS6,NDUFS7,NDUFS8,NDUFV1,NDUFV3,NUDT2,NUP214,NUP93,OGT,PFKFB3,PFKP,PINK1,SDHA,STAT3,SURF1,TMSB4X,UQCC3,UQCR10,UQCR11,UQCRB,UQCRC1,UQCRQ,APP,ATP1A2,DLD,DNM1L,EIF6,GPI,HSPA8,LDHA,NDUFA5,NDUFA9,SLC25A25,UQCRC2,VCP	DEG-DTU	AD	11
GO:0003018	vascular process in circulatory system	ALZ_B	ABCC8,ACTA2,AGTR1,AMOT,ANGPT1,APLN,ARHGAP42,AVP,AZU1,BDKRB2,BMP6,ECE1,FOXC1,FOXC2,GJA1,GJA5,GPER1,GPR4,HRH1,ICAM1,KCNJ8,KLF2,LEPR,P2RX1,P2RY2,PRKG1,PTP4A3,SLC22A3,SLC22A8,SLC2A1,SLC2A10,SLC2A4,SLC6A13,SLC6A20,SLC7A1,SMTNL2,TEK,YES1,ABCA2,ABCB1,ADCY6,ATP1A2,ATP8A1,EXT2,PDE2A,SLC1A3,SLC38A5,SLC7A5,SLCO3A1,TFRC,TJP1	DEG-DTU	AD	2
GO:0009914	hormone transport	ALZ_B	ABCC8,ADCY8,ADCYAP1,AGTR1,ANO1,ANXA1,APLN,BMP6,CACNA1A,CPLX3,CRH,CRHBP,FFAR1,FFAR2,FOXD1,GJA1,GLP1R,GLUL,GPER1,GPR68,HFE,INHBB,ITPR2,ITPR3,ITSN1,KCNG2,MYB,NEUROD1,NMU,NOV,PIM3,SLC2A1,SLCO4A1,SMAD2,SOX11,SSTR5,TAC1,TBX3,TIAM1,VGF,VIP,ZBED6	DEG	AD	6
GO:0071560	cellular response to transforming growth factor beta stimulus	ALZ_B	ACVR1,ACVRL1,BAMBI,CD109,COL1A1,COL1A2,COL3A1,DAB2,DLX1,EMILIN1,FSHB,FYN,HPGD,HTRA3,HYAL2,ID1,ITGB5,ITGB8,LATS2,LTBP1,LTBP2,MYOCD,NREP,PARD3,PDGFD,PENK,SLC2A10,SMAD2,SOX11,SOX5,SPRED3,TGFB1I1,TGFB2,TGFBR2,TGFBR3L,TWSG1,VASN,YES1,ZFP36L1,ZFP36L2	DEG	AD	5
GO:0005201	extracellular matrix structural constituent	ALZ_ABC	COL11A2,COL2A1,COL3A1,COL6A3,COL9A3,DCN,FBLN5,FMOD,LAMC1,LTBP1,LTBP2,MFAP2,MFAP4,MGP,MUC6,NPNT,OGN,PRELP	DEG	AD	1
GO:0006413	translational initiation	ALZ_C	CTIF,DNAJC3,EIF2B4,EIF3F,EIF3G,EIF3L,EIF4EBP3,EIF5B,FAU,PAIP2B,RPL10,RPL10A,RPL11,RPL12,RPL13,RPL13A,RPL15,RPL17,RPL18,RPL18A,RPL19,RPL21,RPL22,RPL23,RPL23A,RPL24,RPL26,RPL27,RPL27A,RPL28,RPL29,RPL3,RPL30,RPL32,RPL34,RPL35,RPL35A,RPL36,RPL36A,RPL37,RPL37A,RPL38,RPL39,RPL4,RPL41,RPL5,RPL7,RPL7A,RPL8,RPLP0,RPLP1,RPLP2,RPS10,RPS11,RPS12,RPS13,RPS14,RPS15,RPS15A,RPS16,RPS17,RPS18,RPS19,RPS2,RPS20,RPS21,RPS23,RPS24,RPS25,RPS27,RPS27A,RPS28,RPS29,RPS3,RPS3A,RPS4X,RPS5,RPS6,RPS6KB2,RPS7,RPS8,RPS9,RPSA,UBA52	DEG	AD	14
GO:0048568	embryonic organ development	ALZ_B	ACVR1,ALX1,ALX4,APLNR,BMP4,CEBPB,COL2A1,CRB2,DNAAF1,EPHA2,FGF8,FOXC1,FOXC2,FRZB,FZD2,FZD6,GDNF,GLI1,ID3,IGF2,KDR,LRIG1,MDFI,MFAP2,MICAL2,MMP14,MSX1,NAGLU,NES,NEUROD1,NOG,NOTCH2,OSR1,PBX3,PLCD3,PRRX1,RBPMS2,RDH10,RNF112,SHH,SHOX2,SIX1,SIX2,SLC39A1,SMAD2,SMO,SOX11,SPINT1,TBX15,TBX18,TBX3,TEAD2,TEAD3,TEAD4,TGFB2,TGFBR2,USH1G,VAX2,WNT16,YAP1,ZFP36L1	DEG	AD	4
GO:0050878	regulation of body fluid levels	ALZ_B	ADCY8,ANXA2,ANXA5,APLN,APLNR,AQP4,AVP,CD177,CD34,CLIC1,COL1A1,COL1A2,COL3A1,CSRP1,DGKD,EHD2,F10,F13A1,FBLN1,FLI1,FYN,FZD6,GATA6,GJA1,GJA5,GNA12,GNA13,HEG1,HYAL2,ITPR2,ITPR3,MAFF,MMRN1,MYL12A,P2RX1,P2RX2,P2RX6,P2RY2,PEAR1,PRKG1,PRLR,RAB27A,SELP,SERPINA5,SERPING1,SHH,TAC1,TLR4,TRPC3,UBASH3B,VIP,VTN,WFS1	DEG	AD	1
GO:0030509	BMP signaling pathway	ALZ_ABC	BMP5,BMP6,BMPR1A,CRB2,FSTL1,GPC3,HTRA3,NOG,RBPMS2,SFRP2,SMAD1,SOX11,TGFB2,TGFBR3	DEG	AD	5
GO:0045296	cadherin binding	ALZ_B	ACVR1,ANXA1,ANXA2,CALD1,CCNB2,CDH11,CDH23,CLIC1,CNN3,COBLL1,EPHA2,EZR,FXYD5,GPRC5A,ITGA6,ITGB1,KDR,MAPRE1,MMP24,PARVA,PDLIM1,PDLIM5,PFKP,PHLDB2,PKP2,PTPRB,PTPRH,SLC3A2,SWAP70,TES,VASN,VASP,ANLN,ASAP1,BZW1,CAST,CCT8,CD46,CEMIP2,CTNNB1,CTNND1,DDX3X,EIF4G2,EPS15,FMNL2,HDLBP,HNRNPK,HSPA8,IQGAP1,KTN1,LDHA,MRTFB,NDRG1,PACSIN2,PLEC,PPFIBP1,RDX,RTN4,SEPT7,SERBP1,SNX5,SPTAN1,SPTBN1,TJP1	DEG-DTU	AD	1
GO:0045177	apical part of cell	ALZ_B	ACVR1,ADCY8,ADGRF5,ANO1,ANXA1,CA2,CA4,CD34,CDHR5,CRB2,CTSK,CTSV,CYBRD1,DDR2,DPEP1,DUOX1,EDA,EZR,FAT4,FZD6,GJA1,HFE,HVCN1,HYAL2,ITPR3,KCNE4,MARVELD2,MSN,MTCL1,MUC1,OSMR,P2RX2,PARD3,PARD3B,PLPP1,PTPRH,RAB27A,SLC16A8,SLC17A4,SLC22A8,SLC26A2,SLC2A1,SLC39A8,SLC3A2,SLC47A1,SLC4A11,SLC52A3,SLC6A20,SLC7A1,SPEF1,SPTBN5,TEK	DEG	AD	1
GO:0015980	energy derivation by oxidation of organic compounds	ALZ_C	ATP5F1D,ATP5F1E,ATP5MC2,ATP5ME,ATP5MG,BLOC1S1,CHCHD10,COX4I1,COX4I2,COX6B1,COX8A,DGUOK,DNAJC15,DNAJC30,EPM2A,ETFB,HIF1A,IDH3G,MT-ATP6,MT-ATP8,MT-CO1,MT-CO2,MT-CO3,MT-CYB,MT-ND1,MT-ND2,MT-ND3,MT-ND4,MT-ND4L,MT-ND5,MT-ND6,MT3,MYC,MYOG,NDUFA10,NDUFA11,NDUFA13,NDUFA2,NDUFA3,NDUFA7,NDUFB1,NDUFB10,NDUFB7,NDUFS3,NDUFS5,NDUFS6,NDUFS7,NDUFS8,NDUFV1,NDUFV3,NOP53,PGM2,PIK3CA,PINK1,SDHA,SDHAF4,SURF1,UCN,UQCC3,UQCR10,UQCR11,UQCRB,UQCRC1,UQCRQ,DLD,ETFDH,IDH2,MTOR,NDUFA5,NDUFA9,PNPT1,PPP1CA,PPP1R3E,SDHB,SLC25A25,UQCRC2,VCP	DEG-DTU	AD	11
GO:0010038	response to metal ion	ALZ_B	ABCC8,ACTA1,ADCY8,AKR1C3,ASCL1,BMP6,CA2,CPNE7,CRHBP,CYBRD1,DPEP1,DUSP1,FIBIN,FOSB,GPHN,HFE,HVCN1,ICAM1,ITPKB,ITPR3,KCNMB3,MAOB,MAP1LC3A,MT1A,MT1F,MT1G,MT1H,MT1M,MT1X,MT2A,NQO1,PENK,PLN,QDPR,RASAL1,SHH,SLC30A1,SLC30A3,SPARC,SUCNR1,SYT12,SYT6,TNFRSF11B,TRPC3	DEG	AD	1
GO:0050803	regulation of synapse structure or activity	ALZ_ABC	ABHD17B,ADAM10,AGRN,APP,CAPRIN1,CTNNA2,DNM1L,HSPA8,KIF1A,LRP4,NLGN3,PPFIA2,PPT1,SPARC,VCP	DTU	AD	1
GO:0003007	heart morphogenesis	ALZ_B	ACVR1,ACVRL1,ADAMTS1,ADGRG6,APLNR,BMP4,COL2A1,CPE,DNAAF1,EPHB4,FAT4,FGF8,FGFRL1,FOXC1,FOXC2,FZD2,GATA6,GJA5,HEG1,MICAL2,MSX1,MYLK2,NOG,NOTCH2,PARVA,PKP2,S1PR1,SEMA3C,SFRP2,SHH,SHOX2,SIX1,SMO,SOX11,TBX3,TEAD2,TEK,TGFB2,TGFBR2,WNT16,YAP1	DEG	AD	2
GO:0071692	protein localization to extracellular region	ALZ_B	ABCC8,ADCY8,ADCYAP1,ANO1,ANXA1,BMP6,CACNA1A,CAVIN1,CPLX3,CRH,DNAJC1,EZR,FFAR1,GJA1,GLP1R,GLUL,GPER1,GPR68,INHBB,ITPR2,ITPR3,KCNG2,LTBP1,LTBP2,NEUROD1,NMU,NOV,PIM3,RAB13,SCG2,SLC2A1,SMAD2,SSTR5,STEAP3,SUCNR1,TGFB2,TIAM1,TLR4,VGF,VIP,WLS,ZBED6	DEG	AD	6
GO:0005840	ribosome	ALZ_C	AURKAIP1,COL11A2,EEF2,FAU,GADD45GIP1,GCN1,MRPL1,MRPL12,MRPL21,MRPL23,MRPL24,MRPL28,MRPL38,MRPL41,MRPL51,MRPL52,MRPL53,MRPL55,MRPL58,MRPL9,MRPS15,MRPS25,MRPS26,MRPS9,MT3,NDUFA7,NUFIP2,RPL10,RPL10A,RPL11,RPL12,RPL13,RPL13A,RPL15,RPL17,RPL18,RPL18A,RPL19,RPL21,RPL22,RPL23,RPL23A,RPL24,RPL26,RPL27,RPL27A,RPL28,RPL29,RPL3,RPL30,RPL32,RPL34,RPL35,RPL35A,RPL36,RPL36A,RPL36AL,RPL37,RPL37A,RPL38,RPL39,RPL4,RPL41,RPL5,RPL7,RPL7A,RPL8,RPLP0,RPLP1,RPLP2,RPS10,RPS11,RPS12,RPS13,RPS14,RPS15,RPS15A,RPS16,RPS17,RPS18,RPS19,RPS2,RPS20,RPS21,RPS23,RPS24,RPS25,RPS27,RPS27A,RPS28,RPS29,RPS3,RPS3A,RPS4X,RPS5,RPS6,RPS7,RPS8,RPS9,RPSA,UBA52,ZCCHC17,C12orf65,DDX3X,DHX9,MRPL32,MRPS21,MRPS23,PNPT1	DEG-DTU	AD	12
GO:0045333	cellular respiration	ALZ_C	ATP5F1D,ATP5F1E,ATP5MC2,ATP5ME,ATP5MG,BLOC1S1,CHCHD10,COX4I1,COX4I2,COX6B1,COX8A,DGUOK,DNAJC15,DNAJC30,ETFB,HIF1A,IDH3G,MT-ATP6,MT-ATP8,MT-CO1,MT-CO2,MT-CO3,MT-CYB,MT-ND1,MT-ND2,MT-ND3,MT-ND4,MT-ND4L,MT-ND5,MT-ND6,MYC,MYOG,NDUFA10,NDUFA11,NDUFA13,NDUFA2,NDUFA3,NDUFA7,NDUFB1,NDUFB10,NDUFB7,NDUFS3,NDUFS5,NDUFS6,NDUFS7,NDUFS8,NDUFV1,NDUFV3,NOP53,PIK3CA,PINK1,SDHA,SDHAF4,SURF1,UCN,UQCC3,UQCR10,UQCR11,UQCRB,UQCRC1,UQCRQ,DLD,ETFDH,IDH2,NDUFA5,NDUFA9,PNPT1,SDHB,SLC25A25,UQCRC2,VCP	DEG-DTU	AD	12
GO:0050808	synapse organization	ALZ_ABC	ABHD17B,ADAM10,AGRN,APP,C3,CAPRIN1,CTNNA2,CTNNB1,DNM1L,HSPA8,KIF1A,LRP4,MTMR2,NDRG1,NFASC,NLGN3,NRCAM,PCDHGC3,PLXNB1,PPFIA2,SHANK1,SPARC,STAU1,VCP	DTU	AD	2
GO:0015629	actin cytoskeleton	ALZ_ABC	ACTA1,ADCY8,AHNAK,CAPN2,EZR,FYN,GNG12,LDB3,MOBP,MYH7B,MYL5,NEBL,PARVA,PDLIM4,RHOQ,SH3PXD2A,VCL,VIL1,ARPC5,CALD1,CAPZA2,CTNNA1,CTNNA2,DHX9,EPB41L2,GJB6,HNRNPK,ILK,IQGAP1,JAM3,MTSS1,MYO10,PDCD6IP,RDX,SEPT7,SORBS1,SORBS2,SPTAN1,SPTBN1,TPM4	DEG-DTU	AD	2
GO:1902904	negative regulation of supramolecular fiber organization	ALZ_ABC	APC,ARHGEF2,CAPZA2,CLASP2,CTNNA2,HSPA8,KANK1,NCK2,RDX,SHANK1,SPTAN1,SPTBN1,STMN1	DTU	AD	5
GO:0070482	response to oxygen levels	ALZ_C	ADAM15,AGER,ALAD,ANGPT2,BAD,COX4I2,CREBBP,E2F1,EGLN2,ELOB,EP300,FAS,FIS1,HIF1A,HIPK2,HSD11B2,ITPR2,LPAR1,MDM2,MT-ATP6,MT-CYB,MT-ND4,MT-ND5,MT3,MYC,NOL3,NOP53,NPEPPS,PINK1,PLOD2,POSTN,PSMB10,PSMB3,PSMC3,PSMC5,PSMD13,PSMD4,PSME2,RBPJ,RBX1,REST,RORA,RPS27A,S100B,SEM1,SLC2A8,SMAD4,STC1,STUB1,TGFB3,UBA52,VEGFB,AQP1,ARNT2,CUL2,DNM1L,FOXO3,HP1BP3,LDHA,MTOR,NDRG1,NFE2L2,P4HB,PAM,PSMC4,PSME3,PSME4,RTN4,SCAP,SLC11A2,SLC2A1,SLC39A12,SRC,STOX1,TMBIM6	DEG-DTU	AD	2
GO:0048562	embryonic organ morphogenesis	ALZ_B	ACVR1,ALX1,ALX4,APLNR,BMP4,COL2A1,CRB2,DNAAF1,EPHA2,FGF8,FOXC2,FRZB,FZD2,FZD6,GLI1,LRIG1,MDFI,MFAP2,MICAL2,MMP14,MSX1,NAGLU,NEUROD1,NOG,NOTCH2,OSR1,PRRX1,RBPMS2,RDH10,SHH,SHOX2,SIX1,SIX2,SLC39A1,SMAD2,SMO,SOX11,TBX15,TBX18,TBX3,TEAD2,TGFBR2,USH1G,VAX2,WNT16,YAP1	DEG	AD	5
GO:0000377	RNA splicing, via transesterification reactions with bulged adenosine as nucleophile	ALZ_C	CELF3,CELF4,CPSF1,CPSF2,CPSF7,DDX1,DDX17,DDX5,DHX9,EFTUD2,HNRNPF,HNRNPK,HNRNPR,HNRNPU,HSPA8,LARP7,MBNL1,MBNL2,MTREX,PABPN1,PAPOLA,PAXBP1,PCBP4,POLR2B,POLR2F,POLR2L,PRPF39,RBM10,RBM14,RBM4,RBM6,SETX,SNRNP200,SNRPB2,SNRPD1,SRRM2,SRSF3,SRSF5,SRSF6,SUGP1,TFIP11,U2SURP	DTU	AD	5
GO:0060205	cytoplasmic vesicle lumen	ALZ_ABC	A1BG,CLU,DNAJC3,EGF,HGF,IGF2,ITIH4,PGM2,SLPI,TGFB2,TMSB4X,VCL,APP,ARPC5,C3,DDX3X,FN1,GNS,HSPA8,ILF2,PFKL,SERPING1,SPARC,SPTAN1,TF,VCP,VWF	DEG-DTU	AD	6
GO:0042176	regulation of protein catabolic process	ALZ_C	ABCA2,ADGRB1,AGAP2,AGTPBP1,APC,APC2,ATP13A2,AZIN1,CAMLG,CD81,CDK5RAP3,CSNK1A1,DDB1,EFNA1,EPHA4,FLNA,HUWE1,LDLR,LPCAT1,LRP1,MYCBP2,NFE2L2,NRDC,ODC1,OGT,PKD1,PSMC4,PSME3,RDX,RNF40,SUMO2,TIPARP,TLK2,TNFSF12,TRIB2,USP5,USP7,VCP,VGLL4,WAC,WWP2,XPO1	DTU	AD	6
GO:0010001	glial cell differentiation	ALZ_ABC	ADGRG6,AGER,CLU,MOBP,NOG,PARD3,SOX11,STAT3,TLR4,VIM,ABCA2,APP,ASPA,CTNNB1,DTX1,ERBB3,GPC1,IFNGR1,ILK,NDRG1,OLIG1,OPALIN,PLP1,PTPRZ1	DEG-DTU	AD	4
GO:0015934	large ribosomal subunit	ALZ_C	MRPL1,MRPL12,MRPL21,MRPL23,MRPL24,MRPL28,MRPL38,MRPL41,MRPL51,MRPL52,MRPL53,MRPL55,MRPL58,MRPL9,RPL10,RPL10A,RPL11,RPL12,RPL13,RPL13A,RPL15,RPL17,RPL18,RPL18A,RPL19,RPL21,RPL22,RPL23,RPL23A,RPL24,RPL26,RPL27,RPL27A,RPL28,RPL29,RPL3,RPL30,RPL32,RPL34,RPL35,RPL35A,RPL36,RPL36A,RPL36AL,RPL37,RPL37A,RPL38,RPL39,RPL4,RPL41,RPL5,RPL7,RPL7A,RPL8,RPLP0,RPLP1,RPLP2,UBA52,ZCCHC17	DEG	AD	9
GO:0090092	regulation of transmembrane receptor protein serine/threonine kinase signaling pathway	ALZ_ABC	BMP5,BMP6,BMPR1A,CD109,CRB2,FSTL1,GPC3,HTRA3,LTBP1,NOG,NPNT,RBPMS2,SFRP2,SMAD1,SOX11,TGFB2,TGFBR3,TGFBR3L	DEG	AD	8
GO:1903829	positive regulation of cellular protein localization	ALZ_ABC	CEMIP,EGF,EZR,FYN,SLC5A3,VIL1,YAP1,ZDHHC2,ABHD17B,ACSL3,APC,CCT4,CCT7,EPB41L2,GNAI1,IQGAP1,LARP7,LIMK2,LRP4,RAB11A,RDX,RTN4,SORBS1,SPTBN1,STOM,TARDBP,TFRC,TP53BP2	DEG-DTU	AD	1
GO:0003013	circulatory system process	ALZ_ABC	ABCC8,AGER,ANGPT1,BMP6,DSG2,DSP,FFAR3,FOXC2,FXYD4,FYN,GLP1R,HSD11B2,ITPR2,ITPR3,KEL,PLN,PRCP,SLC16A12,SLC22A2,SLC22A8,SLC38A2,SLC5A3,SLC6A20,SLC7A1,SLC7A2,SUCNR1,TGFB2,TNNI3K,YAP1,ABCA2,ABCB1,ASPH,ATP1A2,ATP1B3,ATP8A1,DNM1L,EXT2,PDE2A,PPCS,RPS6KA2,SCN4B,SERPING1,SGK1,SLC1A3,SLC38A5,SLC7A5,SRI,TFRC	DEG-DTU	AD	4
GO:0060537	muscle tissue development	ALZ_ABC	ACTA1,BMP5,BMPR1A,DCN,DMRTA2,DSG2,DSP,FOXC2,GLI1,IGF2,IGFBP5,KEL,MEGF10,MEIS1,MSX2,NEBL,NOG,OSR1,PLN,SIX1,SMAD1,SOX11,TGFB2,TGFBR3,VAX1,YAP1,CACYBP,CTNNB1,FGFR2,GJB6,GPC1,GTF3C5,HNRNPU,MRTFB,SORBS2,TIPARP	DEG-DTU	AD	3
GO:1901653	cellular response to peptide	ALZ_B	ADCY8,AGTR1,ANO1,ATP6V0E2,CA2,CACNA1A,CASP4,CRHBP,ERFE,FOXC2,FOXO1,FUT7,FYN,GJA1,GJB2,GLP1R,GPER1,ICAM1,ID1,IGF2,INHBB,IRS4,KLF15,KLF2,KLF3,KLF4,KLF5,MYO1C,NFKB1,PRLR,RAB13,RAB31,RELA,RHOQ,SLC2A4,SOCS1,STAT3,TIMELESS,TLR4,TRIM72,TSC2,VIM,ZFP36L1,ZNF106	DEG	AD	2
GO:0071559	response to transforming growth factor beta	ALZ_B	ACVR1,ACVRL1,BAMBI,CD109,COL1A1,COL1A2,COL3A1,DAB2,DLX1,EMILIN1,FSHB,FYN,HPGD,HTRA3,HYAL2,ID1,ITGB5,ITGB8,LATS2,LTBP1,LTBP2,MYOCD,NREP,PARD3,PDGFD,PENK,SLC2A10,SMAD2,SOX11,SOX5,SPRED3,TGFB1I1,TGFB2,TGFBR2,TGFBR3L,TWSG1,VASN,YES1,ZFP36L1,ZFP36L2,DKK3,FGFR2,FUT8,HDAC2,HTRA1,LTBP3,PDCD5,PDE2A,PPM1A,SFRP1,SNW1,WWOX	DEG-DTU	AD	5
GO:0070469	respirasome	ALZ_C	COX4I1,COX4I2,COX6B1,COX8A,DMAC1,MT-CO1,MT-CO2,MT-CO3,MT-CYB,MT-ND1,MT-ND2,MT-ND3,MT-ND4,MT-ND4L,MT-ND5,MT-ND6,NDUFA10,NDUFA11,NDUFA13,NDUFA2,NDUFA3,NDUFA4L2,NDUFA7,NDUFB1,NDUFB10,NDUFB7,NDUFS3,NDUFS5,NDUFS6,NDUFS7,NDUFS8,NDUFV1,NDUFV3,SDHA,SURF1,UQCC3,UQCR10,UQCR11,UQCRB,UQCRC1,UQCRQ	DEG	AD	12
GO:0034329	cell junction assembly	ALZ_C	ACTN1,ADGRB1,ADGRL2,AFDN,AGRN,APC,APP,CDH2,CLASP2,CLSTN1,CNTNAP2,CTTN,ESAM,FERMT2,FLNA,GABRA1,GJB6,GPM6B,HDAC7,HIPK1,ILK,IQGAP1,ITGB4,JAM3,LRFN3,LRP1,LRP4,NLGN3,NPTN,PLXNB1,PLXNB2,PLXND1,PTPRA,RHOC,SHANK1,SRC,TAOK2,TLN1	DTU	AD	1
GO:0051701	biological process involved in interaction with host	ALZ_C	BSG,CD46,CD74,CD81,CTSB,DDB1,EPS15,GRB2,LDLR,MAPK3,NPC1,P4HB,PABPN1,PC,SCARB1,SCARB2,SMPD1,SRC,TFRC,THOC2,TRIM28,TYRO3,VAPA,VPS4A,WWP2,ZNF639	DTU	AD	2
GO:0003012	muscle system process	ALZ_B	ABCC8,ACTA1,ACTA2,ACTG2,ARHGAP42,BDKRB2,CALCRL,CALD1,CCDC78,CLIC2,CXCR4,DES,DSG2,DTNA,FOXO1,GAMT,GATA6,GDNF,GJA1,GJA5,GPER1,GPR75-ASB3,IGFBP5,ITGB5,KCNE4,KCNJ12,KCNJ8,KLF15,KLF4,MYBPC1,MYH11,MYL12A,MYL5,MYLK2,MYOCD,NMU,NMUR1,P2RX1,P2RX2,P2RX6,PDLIM5,PKP2,PLCE1,PLN,PRKG1,PVALEF,SLN,SNTB1,SPHK1,SSPN,SYNM,TACR1,TBX3,TIAM1,TNFRSF1A,TNNI3K,TRIM72,TRPC3,UTRN,VIM	DEG	AD	3
GO:0055074	calcium ion homeostasis	ALZ_B	ACKR3,ADCY8,ADCYAP1,ADCYAP1R1,AGTR1,APLNR,ATP2C2,AVP,BDKRB2,CACNA1A,CALB1,CCR9,CDH23,CEMIP,CLIC2,CXCR4,FAM20A,FFAR1,FGF2,FYN,FZD9,GJA1,GLP1R,GNA13,GPER1,GPR20,GPR4,IAPP,ITPR2,ITPR3,NMU,P2RX1,P2RX2,PLCE1,PLN,PTGDR,PTGER2,PTGFR,RAMP3,S1PR1,SLC30A1,SWAP70,SYPL2,TAC1,TACR1,TGM2,TMEM178A,TRPC3,TSPOAP1,UBASH3B,WFS1	DEG	AD	7
GO:0015833	peptide transport	ALZ_B	ABCC8,ADCY8,ADCYAP1,ANO1,ANXA1,APLN,CA2,CACNA1A,CPLX3,CRH,CRHBP,FFAR1,FFAR2,GJA1,GLP1R,GLUL,GPER1,GPR68,HFE,INHBB,ITPR2,ITPR3,ITSN1,KCNG2,NEUROD1,NMU,NOV,PIM3,SLC2A1,SMAD2,SSTR5,TIAM1,VGF,VIP,ZBED6	DEG	AD	6
GO:0032279	asymmetric synapse	ALZ_C	ABHD17B,ADAM10,ADGRB1,ARHGEF2,BMPR2,CABP1,CAPZB,CDH2,CLSTN1,CNKSR2,DLGAP3,EPHA4,GRID1,GRIK5,HOMER3,LRFN3,LRP4,MPP2,MTMR2,NCK2,NLGN3,NPTN,PALM,PRNP,PRR12,RTN4,RUSC1,SHANK1,SRC,SYN1	DTU	AD	5
GO:0036293	response to decreased oxygen levels	ALZ_C	ADAM15,AGER,ALAD,ANGPT2,BAD,COX4I2,CREBBP,E2F1,EGLN2,ELOB,EP300,FIS1,HIF1A,HIPK2,HSD11B2,ITPR2,MDM2,MT-CYB,MT-ND4,MT-ND5,MT3,MYC,NOL3,NOP53,NPEPPS,PINK1,PLOD2,POSTN,PSMB10,PSMB3,PSMC3,PSMC5,PSMD13,PSMD4,PSME2,RBPJ,RBX1,REST,RORA,RPS27A,S100B,SEM1,SLC2A8,SMAD4,STC1,STUB1,TGFB3,UBA52,VEGFB,AQP1,ARNT2,CUL2,DNM1L,FOXO3,HP1BP3,LDHA,MTOR,NDRG1,NFE2L2,P4HB,PAM,PSMC4,PSME3,PSME4,RTN4,SCAP,SLC11A2,SLC2A1,SLC39A12,SRC,STOX1,TMBIM6	DEG-DTU	AD	2
GO:0045047	protein targeting to ER	ALZ_C	CHMP4A,FAU,RPL10,RPL10A,RPL11,RPL12,RPL13,RPL13A,RPL15,RPL17,RPL18,RPL18A,RPL19,RPL21,RPL22,RPL23,RPL23A,RPL24,RPL26,RPL27,RPL27A,RPL28,RPL29,RPL3,RPL30,RPL32,RPL34,RPL35,RPL35A,RPL36,RPL36A,RPL37,RPL37A,RPL38,RPL39,RPL4,RPL41,RPL5,RPL7,RPL7A,RPL8,RPLP0,RPLP1,RPLP2,RPS10,RPS11,RPS12,RPS13,RPS14,RPS15,RPS15A,RPS16,RPS17,RPS18,RPS19,RPS2,RPS20,RPS21,RPS23,RPS24,RPS25,RPS27,RPS27A,RPS28,RPS29,RPS3,RPS3A,RPS4X,RPS5,RPS6,RPS7,RPS8,RPS9,RPSA,UBA52,SEC61A1,SEC63,SPCS2,SRP72	DEG-DTU	AD	17
GO:0044297	cell body	ALZ_B	ACTA1,ACTA2,ACTG2,ACVRL1,ADCY8,ADCYAP1,ANXA3,APOB,ARC,ASCL1,AZIN2,C4A,CACNA1A,CACNA1F,CALB1,CNN3,CRH,CRHBP,CTSV,DCTN1,DPYSL3,EZR,FYN,G3BP1,GABRD,GFAP,GJB2,GLUL,GRIN3B,IAPP,ITPR3,ITSN1,KCNJ10,KCNN3,KIF5A,LRP4,MYO10,NOV,NQO1,P2RX2,P2RX6,PARD3,PENK,PNOC,PSD2,PTPN13,PVALB,RGS8,RNF112,SEZ6,SEZ6L2,SLC22A3,SLC3A2,SST,TAC1,TGFB2,TIAM1,TMEM266,TMPRSS3,VIP,ZNF385A,ZPBP2,ADAM10,APP,ATP1A2,CACYBP,CCT4,CCT7,CCT8,COBL,CRYAB,GNAO1,ILK,KIF1A,KIF5C,NSMF,PAM,PHAX,PPT1,RGS10,RTN4,SLC1A3,STAU1,TTLL7,USP33,WASHC5	DEG-DTU	AD	2
GO:0003735	structural constituent of ribosome	ALZ_C	FAU,MRPL1,MRPL12,MRPL21,MRPL23,MRPL24,MRPL28,MRPL41,MRPL51,MRPL52,MRPL55,MRPL9,MRPS15,MRPS25,MRPS9,NDUFA7,RPL10,RPL10A,RPL11,RPL12,RPL13,RPL13A,RPL15,RPL17,RPL18,RPL18A,RPL19,RPL21,RPL22,RPL23,RPL23A,RPL24,RPL26,RPL27,RPL27A,RPL28,RPL29,RPL3,RPL30,RPL32,RPL34,RPL35,RPL35A,RPL36,RPL36A,RPL36AL,RPL37,RPL37A,RPL38,RPL39,RPL4,RPL41,RPL5,RPL7,RPL7A,RPL8,RPLP0,RPLP1,RPLP2,RPS10,RPS11,RPS12,RPS13,RPS14,RPS15,RPS15A,RPS16,RPS17,RPS18,RPS19,RPS2,RPS20,RPS21,RPS23,RPS24,RPS25,RPS27,RPS27A,RPS28,RPS29,RPS3,RPS3A,RPS4X,RPS5,RPS6,RPS7,RPS8,RPS9,RPSA,UBA52	DEG	AD	16
GO:0002283	neutrophil activation involved in immune response	ALZ_C	ACLY,ACTR10,ADAM10,APEH,ARPC5,ARSA,ATP6AP2,ATP6V1D,ATP8A1,C3,CD63,CTSB,CTSD,CTSH,DDX3X,GCA,GNS,GOLGA7,GPI,HSPA8,HUWE1,ILF2,IMPDH1,IQGAP1,LAMP2,LAMTOR3,LPCAT1,NFASC,PSAP,PSMD13,PTPRN2,QSOX1,RAB18,RAB5B,SLC15A4,SLC44A2,SPTAN1,STOM,TMEM179B,TOM1,TSPAN14,UBR4,VAPA,VCP,XRCC6	DTU	AD	7
GO:0060562	epithelial tube morphogenesis	ALZ_B	ACVR1,ACVRL1,ADAMTS16,APLNR,AREG,BMP4,CSF1,CXCR4,DNAAF1,EGF,EPHA2,FAT4,FGF2,FGF8,FOXC2,FOXD1,FZD2,FZD6,GDNF,GPC3,GREB1L,IRX1,KDR,MICAL2,MMP14,NOG,NOTCH2,OSR1,PGR,RDH10,RGMA,SFRP2,SHH,SIX1,SIX2,SMO,SOX11,SPINT1,TBX3,TEAD2,TGFB2,TGFBR2,TSC2,VASP,WNT6,YAP1	DEG	AD	3
GO:0055065	metal ion homeostasis	ALZ_B	ACKR3,ADCY8,ADCYAP1,ADCYAP1R1,AGTR1,APLNR,ATP2C2,ATP4A,AVP,BDH2,BDKRB2,BMP6,CACNA1A,CALB1,CCR9,CDH23,CEMIP,CLIC2,CXCR4,CYBRD1,ERFE,FAM20A,FFAR1,FGF2,FYN,FZD9,GJA1,GLP1R,GNA13,GPER1,GPR20,GPR4,HEPH,HFE,HPX,HYAL2,IAPP,ITPR2,ITPR3,KCNJ10,MT1A,MT1F,MT1G,MT1H,MT1M,MT1X,MT2A,NMU,P2RX1,P2RX2,PLCE1,PLN,PTGDR,PTGER2,PTGFR,RAMP3,S1PR1,SLC30A1,SLC30A3,SLC39A12,SLC39A8,STEAP3,SWAP70,SYPL2,TAC1,TACR1,TGM2,TMEM178A,TMPRSS3,TRPC3,TSPOAP1,UBASH3B,WFS1	DEG	AD	7
GO:0010498	proteasomal protein catabolic process	ALZ_C	ANAPC5,ANAPC7,ANKRD9,ARNTL,BUB3,CAMLG,CSNK1A1,CUL2,CUL3,DDB1,DNAJC10,EDEM3,FBXO31,HUWE1,NEMF,NFE2L2,NSFL1C,OGT,PCNP,PKD1,PSMC4,PSMD13,PSME3,PSME4,RNF187,RNF40,SKP1,SUMO2,TBL1XR1,TLK2,TRIB2,UBE2G1,UBE2G2,UBR3,UBXN11,UFD1,USP5,USP7,VCP,WAC,WWP2,XPO1	DTU	AD	3
GO:2000147	positive regulation of cell motility	ALZ_B	ACKR3,ACVR1,ADAMTS1,AMOT,ANGPT1,ANXA1,ANXA3,BMP4,CAVIN1,CCL26,CEMIP,COL1A1,CSF1,CXCR4,DAB2,DDR2,DEFB1,DUOX1,EGF,F10,FAM107A,FBLN1,FBXO5,FGF2,FLT1,FOXC2,FSHB,GLI1,GPER1,GRB7,HGF,ICAM1,IGFBP5,IL1R1,INSM1,ITGA6,ITGB1,JAM2,KDR,MADCAM1,MAPRE1,MMP14,MYO1C,NEDD9,PDGFD,PECAM1,PGF,RHOC,RHOJ,RIN2,S1PR1,SASH1,SELP,SEMA3C,SEMA3F,SMO,SPARC,SPHK1,STAT3,SWAP70,SYDE1,TAC1,TACR1,TEK,TGFB2,TGFBR2,TIAM1,TMEM102,TRIP6,VIL1,VTN,ADAM10,APC,APP,ARHGEF2,ATP8A1,BCAR1,CLASP2,DNM1L,ELP5,GAB1,ILK,IQGAP1,ITGAV,JAM3,MAPRE2,NFE2L2,NSMF,PIK3R3,PREX1,RAB11A,RDX,RTN4,SCARB1,STK39,TF,THBS4,TJP1	DEG-DTU	AD	4
GO:0014855	striated muscle cell proliferation	ALZ_ABC	ANGPT1,BMPR1A,FOXC2,GLI1,MEGF10,MEIS1,NOG,SIX1,SMAD1,STAT3,TGFB2,TGFBR3,YAP1	DEG	AD	2
GO:0072507	divalent inorganic cation homeostasis	ALZ_B	ACKR3,ADCY8,ADCYAP1,ADCYAP1R1,AGTR1,APLNR,ATP2C2,AVP,BDKRB2,CACNA1A,CALB1,CCR9,CDH23,CEMIP,CLIC2,CXCR4,FAM20A,FFAR1,FGF2,FYN,FZD9,GJA1,GLP1R,GNA13,GPER1,GPR20,GPR4,IAPP,ITPR2,ITPR3,MT1A,MT1F,MT1G,MT1H,MT1M,MT1X,MT2A,NMU,P2RX1,P2RX2,PLCE1,PLN,PTGDR,PTGER2,PTGFR,RAMP3,S1PR1,SLC30A1,SLC30A3,SLC39A12,SLC39A8,SWAP70,SYPL2,TAC1,TACR1,TGM2,TMEM178A,TRPC3,TSPOAP1,UBASH3B,WFS1	DEG	AD	7
GO:2001233	regulation of apoptotic signaling pathway	ALZ_B	ACKR3,ACSL5,ACVR1,AVP,BDKRB2,BDNF,BMP4,CLU,COL2A1,CREB3L1,EYA2,FYN,FZD9,GDNF,GPER1,HGF,HYAL2,ICAM1,INHBB,ITGA6,ITPRIP,LTBR,MCL1,MSX1,MUC1,NACC2,NOG,NUPR1,PTTG1IP,RELA,SCG2,SCRT2,SFRP2,TIMP3,TNFRSF10A,TNFRSF10B,TNFRSF12A,TPD52L1,WFS1,YAP1,YBX3,ZNF385A,ARHGEF2,ARMC10,CTNNB1,DDX3X,DNM1L,ERP29,HNRNPK,ITGAV,IVNS1ABP,NCK2,NFE2L2,SFRP1,STRADB,TMBIM6,WWOX	DEG-DTU	AD	1
GO:0072503	cellular divalent inorganic cation homeostasis	ALZ_B	ACKR3,ADCY8,ADCYAP1,ADCYAP1R1,AGTR1,APLNR,ATP2C2,AVP,BDKRB2,CACNA1A,CALB1,CCR9,CDH23,CEMIP,CLIC2,CXCR4,FFAR1,FGF2,FYN,FZD9,GJA1,GLP1R,GNA13,GPER1,GPR20,GPR4,IAPP,ITPR2,ITPR3,MT1A,MT1F,MT1G,MT1H,MT1M,MT1X,MT2A,NMU,P2RX1,P2RX2,PLCE1,PLN,PTGDR,PTGER2,PTGFR,RAMP3,S1PR1,SLC30A1,SLC30A3,SLC39A12,SLC39A8,SWAP70,SYPL2,TAC1,TACR1,TGM2,TMEM178A,TRPC3,TSPOAP1,UBASH3B,WFS1	DEG	AD	7
GO:0071773	cellular response to BMP stimulus	ALZ_ABC	BMP5,BMP6,BMPR1A,COL2A1,CRB2,FSTL1,GPC3,HTRA3,NOG,RBPMS2,SFRP2,SMAD1,SOX11,TGFB2,TGFBR3	DEG	AD	5
GO:0072599	establishment of protein localization to endoplasmic reticulum	ALZ_C	CHMP4A,FAU,RPL10,RPL10A,RPL11,RPL12,RPL13,RPL13A,RPL15,RPL17,RPL18,RPL18A,RPL19,RPL21,RPL22,RPL23,RPL23A,RPL24,RPL26,RPL27,RPL27A,RPL28,RPL29,RPL3,RPL30,RPL32,RPL34,RPL35,RPL35A,RPL36,RPL36A,RPL37,RPL37A,RPL38,RPL39,RPL4,RPL41,RPL5,RPL7,RPL7A,RPL8,RPLP0,RPLP1,RPLP2,RPS10,RPS11,RPS12,RPS13,RPS14,RPS15,RPS15A,RPS16,RPS17,RPS18,RPS19,RPS2,RPS20,RPS21,RPS23,RPS24,RPS25,RPS27,RPS27A,RPS28,RPS29,RPS3,RPS3A,RPS4X,RPS5,RPS6,RPS7,RPS8,RPS9,RPSA,UBA52,SEC61A1,SEC63,SPCS2,SRP72	DEG-DTU	AD	17
GO:0071772	response to BMP	ALZ_ABC	BMP5,BMP6,BMPR1A,COL2A1,CRB2,FSTL1,GPC3,HTRA3,NOG,RBPMS2,SFRP2,SMAD1,SOX11,TGFB2,TGFBR3	DEG	AD	5
GO:0019083	viral transcription	ALZ_C	EP300,FAU,NELFE,NUP214,NUP93,POLR2F,POLR2I,POLR2J,POU2F3,PSMC3,REST,RPL10,RPL10A,RPL11,RPL12,RPL13,RPL13A,RPL15,RPL17,RPL18,RPL18A,RPL19,RPL21,RPL22,RPL23,RPL23A,RPL24,RPL26,RPL27,RPL27A,RPL28,RPL29,RPL3,RPL30,RPL32,RPL34,RPL35,RPL35A,RPL36,RPL36A,RPL37,RPL37A,RPL38,RPL39,RPL4,RPL41,RPL5,RPL7,RPL7A,RPL8,RPLP0,RPLP1,RPLP2,RPS10,RPS11,RPS12,RPS13,RPS14,RPS15,RPS15A,RPS16,RPS17,RPS18,RPS19,RPS2,RPS20,RPS21,RPS23,RPS24,RPS25,RPS27,RPS27A,RPS28,RPS29,RPS3,RPS3A,RPS4X,RPS5,RPS6,RPS7,RPS8,RPS9,RPSA,SMARCA4,SUPT5H,UBA52	DEG	AD	14
GO:0019080	viral gene expression	ALZ_C	EIF3F,EIF3G,EIF3L,EP300,FAU,MAN1B1,NELFE,NUP214,NUP93,POLR2F,POLR2I,POLR2J,POU2F3,PRKCSH,PSMC3,REST,RPL10,RPL10A,RPL11,RPL12,RPL13,RPL13A,RPL15,RPL17,RPL18,RPL18A,RPL19,RPL21,RPL22,RPL23,RPL23A,RPL24,RPL26,RPL27,RPL27A,RPL28,RPL29,RPL3,RPL30,RPL32,RPL34,RPL35,RPL35A,RPL36,RPL36A,RPL37,RPL37A,RPL38,RPL39,RPL4,RPL41,RPL5,RPL7,RPL7A,RPL8,RPLP0,RPLP1,RPLP2,RPS10,RPS11,RPS12,RPS13,RPS14,RPS15,RPS15A,RPS16,RPS17,RPS18,RPS19,RPS2,RPS20,RPS21,RPS23,RPS24,RPS25,RPS27,RPS27A,RPS28,RPS29,RPS3,RPS3A,RPS4X,RPS5,RPS6,RPS7,RPS8,RPS9,RPSA,SMARCA4,ST3GAL3,ST6GALNAC3,SUPT5H,UBA52	DEG	AD	10
GO:0005743	mitochondrial inner membrane	ALZ_C	ADCK1,ATP5F1D,ATP5F1E,ATP5MC2,ATP5ME,ATP5MG,ATP5MPL,AURKAIP1,CHCHD10,COA3,COQ3,COQ4,COX4I1,COX4I2,COX6B1,COX8A,CYP2U1,DMAC1,DNAJC15,DNAJC30,GCAT,MRPL1,MRPL12,MRPL21,MRPL23,MRPL24,MRPL28,MRPL38,MRPL41,MRPL51,MRPL52,MRPL53,MRPL55,MRPL58,MRPL9,MRPS15,MRPS25,MRPS26,MRPS9,MT-ATP6,MT-ATP8,MT-CO1,MT-CO2,MT-CO3,MT-CYB,MT-ND1,MT-ND2,MT-ND3,MT-ND4,MT-ND4L,MT-ND5,MT-ND6,NDUFA10,NDUFA11,NDUFA13,NDUFA2,NDUFA3,NDUFA4L2,NDUFA7,NDUFAF3,NDUFB1,NDUFB10,NDUFB7,NDUFS3,NDUFS5,NDUFS6,NDUFS7,NDUFS8,NDUFV1,NDUFV3,PAM16,PET100,PINK1,PPOX,ROMO1,RPS3,SDHA,SFXN4,SLC25A10,SLC25A28,SLC25A45,SPNS1,STAT3,SURF1,TIMM10,TIMM17B,TIMM29,UQCC3,UQCR10,UQCR11,UQCRB,UQCRC1,UQCRQ	DEG	AD	2
GO:1903311	regulation of mRNA metabolic process	ALZ_C	AXIN2,BARD1,CDK11B,E2F1,FASTK,FUS,HNRNPA1,IWS1,LSM2,LSM4,LSM7,NANOS3,NELFE,NOVA1,NSRP1,NUP214,PABPN1,PAF1,PRPF19,PSMB10,PSMB3,PSMC3,PSMC5,PSMD13,PSMD4,PSME2,REST,RPS27A,SAMD4B,SAP18,SEM1,SNRNP70,SUPT5H,TAF15,TNPO1,TNRC6B,UBA52,VIRMA,XRN1,CELF3,CELF4,CNOT1,CNOT9,CPSF7,DDX17,DDX5,DDX6,DHX9,HNRNPK,HNRNPR,HNRNPU,HSPA8,LARP7,MBNL1,MBNL2,MTOR,NBAS,NT5C3B,PAPOLA,PCBP4,PNPT1,PSMC4,PSME3,PSME4,PUM2,RBM10,RBM4,RNF40,SECISBP2,SERBP1,SRSF3,SRSF6,TARDBP,TNKS1BP1,UPF1,XPO1,YBX3,YWHAZ	DEG-DTU	AD	5
GO:0036464	cytoplasmic ribonucleoprotein granule	ALZ_B	CAPRIN1,CNOT1,DDX1,DDX25,DDX3X,DHX9,EIF4E,HNRNPK,HNRNPU,IQGAP1,LIG4,MBNL1,PUM2,RBM4,RPS4X,STAU1,TARDBP,UHMK1,VCP,ZFAND1,ZFP36L1	DTU	AD	1
GO:0072006	nephron development	ALZ_B	ACTA2,ADAMTS16,ANGPT1,ANGPT2,BMP4,CALB1,CD34,EGR1,FAT4,FGF2,FGF8,FOXC1,FOXC2,FOXD1,GDNF,GPC3,GPR4,GREB1L,IRX1,KLF15,NID1,NOG,NOTCH2,OSR1,PDGFD,PECAM1,PLCE1,SHH,SIX1,SIX2,SMO,TEK,WNT6,WWTR1,YAP1	DEG	AD	4
GO:0072001	renal system development	ALZ_ABC	ANGPT1,ANGPT2,BMP6,DCN,FOXC2,GPC3,GREB1L,KANK2,MMP9,NOG,NPNT,OSR1,PECAM1,PLCE1,SIX1,SIX2,SMAD1,SOX11,TGFB2,WFS1,YAP1,ZBTB16,ANKS6,CTNNB1,FGFR2,ILK,IQGAP1,LRP4,MTSS1,PKD1,SEC61A1,SULF2,TIPARP	DEG-DTU	AD	4
GO:0099572	postsynaptic specialization	ALZ_C	ABHD17B,ADAM10,ADGRB1,ARHGEF2,BMPR2,CABP1,CAPZB,CDH2,CLSTN1,CNKSR2,DLGAP3,EPHA4,GABRA1,GRID1,GRIK5,HOMER3,HSPA8,LRFN3,LRP4,MPP2,MTMR2,NCK2,NPTN,PALM,PRNP,PRR12,RTN4,RUSC1,SHANK1,SRC,SYN1	DTU	AD	5
GO:0045862	positive regulation of proteolysis	ALZ_C	ACER2,AGER,ANGPTL8,ANP32B,AURKAIP1,BAD,BAG6,DLC1,EGF,ELOB,F2R,FAS,FIS1,GABARAP,GBA,HSPBP1,JAK2,MALT1,MBP,MDM2,MYC,MYH9,NDUFA13,NLRP2,NOP53,OGT,PCOLCE2,PINK1,PSMC3,PSMC5,PSME2,RBX1,REST,RPS3,SFRP2,SIRT6,STAT3,STUB1,XBP1,AGTPBP1,APP,ASPH,CSNK1A1,CTSD,CTSH,DDX3X,EFNA1,EPHA4,F3,GRAMD4,IFI16,NFE2L2,NRDC,PDCD2,PDCD6,PSENEN,PSMC4,PSME3,PSME4,RNF40,SLC11A2,SRC,SUMO2,TRIB2,USP5,VCP,WDR48	DEG-DTU	AD	3
GO:0008366	axon ensheathment	ALZ_ABC	ABCA2,ASPA,CLDN11,CTNNB1,GPC1,ILK,JAM3,MBP,MOBP,MTMR2,NDRG1,NFASC,PLP1,PTPRZ1	DTU	AD	3
GO:0006936	muscle contraction	ALZ_B	ACTA1,ACTA2,ACTG2,ARHGAP42,BDKRB2,CALCRL,CALD1,CCDC78,CLIC2,CXCR4,DES,DSG2,DTNA,GAMT,GDNF,GJA1,GJA5,GPER1,GPR75-ASB3,ITGB5,KCNE4,KCNJ12,KCNJ8,MYBPC1,MYH11,MYL12A,MYL5,MYLK2,MYOCD,NMU,NMUR1,P2RX1,P2RX2,P2RX6,PKP2,PLCE1,PLN,PRKG1,PVALEF,SNTB1,SPHK1,SSPN,SYNM,TACR1,TBX3,TNNI3K,TRIM72,UTRN,VIM,ASPH,ATP1A2,CRYAB,GNAO1,SCN4B,SPX,SRI,SULF2,TPM2	DEG-DTU	AD	3
GO:0071396	cellular response to lipid	ALZ_B	ADCY8,ADCYAP1,AKR1C1,AKR1C3,ANXA1,BMP4,BMP6,CEBPB,CLU,COL1A1,CRH,CRHBP,CXCL5,DAB2,DEFA3,FAM107A,FFAR2,FLT3,FOXO1,GFI1,GJB2,GPER1,ICAM1,ID3,IRAK1,KANK2,KLF4,KMO,LBH,MSN,MYB,MYD88,NFKB1,NFKBIA,NPAS4,OSR1,PENK,PGR,PHEX,PLPP1,PLSCR4,PRPF8,RAMP3,RELA,SASH1,SMO,SPON2,SSTR5,TEAD2,TLR4,TNIP2,TRIM5,VIM,WNT6,YAP1,YES1,ZFP36L1,ZFP36L2,ZNF366,ADCY6,AQP1,ATP1A2,CDK19,CNOT1,DNM1L,EIF4E,FGFR2,GIT1,GNAI1,HDAC2,HNRNPU,KAT5,LPL,NCOA4,NME2,NPC1,NR2E1,PAQR8,SCARB1,SETX,SFRP1,SNW1	DEG-DTU	AD	3
GO:0007272	ensheathment of neurons	ALZ_ABC	ABCA2,ASPA,CLDN11,CTNNB1,GPC1,ILK,JAM3,MBP,MOBP,MTMR2,NDRG1,NFASC,PLP1,PTPRZ1	DTU	AD	3
GO:0042119	neutrophil activation	ALZ_C	A1BG,AGPAT2,ALAD,APRT,ARSA,ATP11A,CD177,CD44,CLEC4D,CPNE1,CXCL1,CXCR2,DNAJC3,DPP7,DSN1,EEF1A1,EEF2,FCGR2B,FRMPD3,FTH1,FTL,GUSB,IGF2R,IL18RAP,LTF,MCEMP1,MIF,MMP9,NME2,PECAM1,PGM2,PLA2G2A,PRTN3,PSMC3,PSMD13,PTGES2,QSOX1,RAB4B,S100A12,TRAPPC1,VCL,VNN1,ACLY,ACTR10,ADAM10,APEH,ARPC5,ATP6AP2,ATP6V1D,ATP8A1,C3,CD63,CTSB,CTSD,CTSH,DDX3X,GCA,GNS,GOLGA7,GPI,HSPA8,HUWE1,ILF2,IMPDH1,IQGAP1,LAMP2,LAMTOR3,LPCAT1,NFASC,PSAP,PTPRN2,RAB18,RAB5B,SLC15A4,SLC44A2,SPTAN1,STOM,TMEM179B,TOM1,TSPAN14,UBR4,VAPA,VCP,XRCC6	DEG-DTU	AD	7
GO:0034774	secretory granule lumen	ALZ_C	ACLY,ACTN1,ACTN4,ACTR10,APP,ARPC5,ARSA,C3,CTSD,CTSH,DDX3X,GCA,GNS,GPI,HSPA8,HUWE1,ILF2,IMPDH1,LGALS3BP,PSMD13,QSOX1,SERPING1,SPTAN1,TF,VCP,VTI1B,VWF,XRCC6	DTU	AD	6
GO:0030055	cell-substrate junction	ALZ_B	AJUBA,ALKBH6,ALOX15B,ANXA1,ANXA5,ARHGAP31,CNN3,CSRP1,DAB2,DDR2,ENAH,EPHA2,ERBIN,EZR,FAM107A,FBLIM1,FLT1,FZD1,FZD2,G3BP1,GJA1,GNA12,GNA13,GRB7,ICAM1,IL16,ITGA5,ITGA6,ITGB1,ITGB5,ITGB8,ITGBL1,LPP,MAPRE1,MMP14,MSN,NEDD9,NRAP,PALLD,PARVA,PDLIM1,PHLDB2,PRAG1,RSU1,SNTB1,TEK,TES,TGFB1I1,TGM2,TRIP6,VASP,VIM,XIRP1,YES1	DEG	AD	1
GO:0014706	striated muscle tissue development	ALZ_B	ACTA1,ACVR1,BMP4,DCN,DMRTA2,DSG2,EGR1,EGR2,EYA2,FGF2,FGF8,FOXC1,FOXC2,GATA6,GJA1,GJA5,GLI1,GPCPD1,HEG1,IGF2,ITGB1,KLF5,MAFF,MEGF10,MEIS1,MEOX2,MSX1,MSX2,MYLK2,MYOCD,NEBL,NOG,NOTCH2,NRAP,NUPR1,P2RX2,PDLIM5,PKP2,PLN,S1PR1,SEMA3C,SGCD,SHH,SHOX2,SIX1,SMO,SOX11,TBX18,TBX3,TGFB2,TGFBR2,TP73,VAX1,YAP1,YBX3,CACYBP,CTNNB1,FGFR2,GJB6,GTF3C5,HNRNPU,MRTFB,SAV1,SORBS2	DEG-DTU	AD	3
GO:0042470	melanosome	ALZ_ABC	ATP1B3,CCT4,CD63,CLTC,ERP29,HSPA8,PDCD6IP,RAB5B,RAB9A,STOM,SYTL2,TFRC,TPP1	DTU	AD	1
GO:0051056	regulation of small GTPase mediated signal transduction	ALZ_B	ABRA,ADCYAP1R1,ADGRG1,AMOT,ARHGAP29,ARHGAP31,ARHGAP42,ARHGDIG,ARHGEF26,ARHGEF5,ARHGEF6,COL3A1,CSF1,DEPDC1B,EPS8,ERBIN,FBXO8,GARNL3,GNA13,GPR20,GPR4,HEG1,ITGB1,ITPKB,ITSN1,KANK2,NOTCH2,PLCE1,PRAG1,PSD2,PSD4,RASAL1,RASGRF1,RHOC,RHOJ,RHOQ,SYDE1,TGFB2,TGM2,TIAM1,TRIM67,TRIP10,TSC2	DEG	AD	2
GO:0043434	response to peptide hormone	ALZ_B	ABCC8,ADCY8,AGTR1,ANXA1,AREG,ATP6V0E2,CA2,COL1A1,CRHBP,EGR1,EGR2,ERFE,FOXC2,FOXO1,FUT7,FYN,GJA1,GJB2,GLP1R,GPER1,ICAM1,IGF2,IGFBP5,INHBB,INPPL1,IRS4,KLF15,MYO1C,NFKB1,PHEX,PLN,PRLR,QDPR,RAB13,RAB31,RELA,RHOQ,SLC2A1,SLC2A4,SOCS1,SPARC,STAT3,TEK,TIMP1,TRIM72,TSC2,VGF,ZFP36L1,ZNF106	DEG	AD	2
GO:0044403	biological process involved in symbiotic interaction	ALZ_C	AQP1,BSG,CD46,CD74,CD81,CSF1R,CTSB,DDB1,EPS15,GRB2,HSPA8,LDLR,MAPK3,NPC1,P4HB,PABPN1,PC,RAB9A,SCARB1,SCARB2,SMPD1,SRC,STOM,TARDBP,TFRC,THOC2,TRIM28,TYRO3,VAPA,VPS4A,WWP2,ZNF639	DTU	AD	2
GO:0097060	synaptic membrane	ALZ_A	ACTN2,BAIAP2,CTNNB1,GABRG2,KCNC1,LRRC4B,NTNG2,SHANK1	DTU	AD	6
GO:0043312	neutrophil degranulation	ALZ_C	A1BG,AGPAT2,ALAD,APRT,ARSA,ATP11A,CD177,CD44,CLEC4D,CPNE1,CXCL1,CXCR2,DNAJC3,DPP7,DSN1,EEF1A1,EEF2,FRMPD3,FTH1,FTL,GUSB,IGF2R,LTF,MCEMP1,MIF,MMP9,NME2,PECAM1,PGM2,PRTN3,PSMC3,PSMD13,PTGES2,QSOX1,RAB4B,S100A12,TRAPPC1,VCL,VNN1,ACLY,ACTR10,ADAM10,APEH,ARPC5,ATP6AP2,ATP6V1D,ATP8A1,C3,CD63,CTSB,CTSD,CTSH,DDX3X,GCA,GNS,GOLGA7,GPI,HSPA8,HUWE1,ILF2,IMPDH1,IQGAP1,LAMP2,LAMTOR3,LPCAT1,NFASC,PSAP,PTPRN2,RAB18,RAB5B,SLC15A4,SLC44A2,SPTAN1,STOM,TMEM179B,TOM1,TSPAN14,UBR4,VAPA,VCP,XRCC6	DEG-DTU	AD	7
GO:0006091	generation of precursor metabolites and energy	ALZ_C	ATP5F1D,ATP5F1E,ATP5MC2,ATP5ME,ATP5MG,BLOC1S1,CHCHD10,COX4I1,COX4I2,COX6B1,COX8A,DGUOK,DNAJC15,DNAJC30,EP300,EPM2A,ETFB,FDX2,HDAC4,HIF1A,IDH3G,MT-ATP6,MT-ATP8,MT-CO1,MT-CO2,MT-CO3,MT-CYB,MT-ND1,MT-ND2,MT-ND3,MT-ND4,MT-ND4L,MT-ND5,MT-ND6,MT3,MYC,MYOG,NDUFA10,NDUFA11,NDUFA13,NDUFA2,NDUFA3,NDUFA4L2,NDUFA7,NDUFB1,NDUFB10,NDUFB7,NDUFS3,NDUFS5,NDUFS6,NDUFS7,NDUFS8,NDUFV1,NDUFV3,NOP53,NUP214,NUP93,OGT,PFKFB3,PFKP,PGM2,PIK3CA,PINK1,SDHA,SDHAF4,SLC27A5,STAT3,SURF1,UCN,UQCC3,UQCR10,UQCR11,UQCRB,UQCRC1,UQCRQ,VGF,ACSS1,ACSS2,ACSS3,APP,ASPH,CIAPIN1,CYB5B,DLD,EIF6,ETFDH,GPI,IDH2,LDHA,MTOR,NDUFA5,NDUFA9,PNPT1,POR,PPP1CA,PPP1R3E,SDHB,SLC25A25,TKT,UQCRC2,VCP	DEG-DTU	AD	6
GO:0000398	mRNA splicing, via spliceosome	ALZ_C	CELF3,CELF4,CPSF1,CPSF2,CPSF7,DDX1,DDX17,DDX5,DHX9,EFTUD2,HNRNPF,HNRNPK,HNRNPR,HNRNPU,HSPA8,LARP7,MBNL1,MBNL2,MTREX,PABPN1,PAPOLA,PAXBP1,PCBP4,POLR2B,POLR2F,POLR2L,PRPF39,RBM10,RBM14,RBM4,RBM6,SETX,SNRNP200,SNRPB2,SNRPD1,SRRM2,SRSF3,SRSF5,SRSF6,SUGP1,TFIP11,U2SURP	DTU	AD	5
GO:0007178	transmembrane receptor protein serine/threonine kinase signaling pathway	ALZ_ABC	BMP5,BMP6,BMPR1A,CD109,COL3A1,CRB2,FMOD,FSTL1,GPC3,HTRA3,ITGB8,LTBP1,LTBP2,NOG,NPNT,PARD3,RBPMS2,SFRP2,SMAD1,SOX11,TGFB2,TGFBR3,TGFBR3L,VIM	DEG	AD	8
GO:0007179	transforming growth factor beta receptor signaling pathway	ALZ_ABC	BMPR1A,CD109,COL3A1,FMOD,HTRA3,ITGB8,LTBP1,LTBP2,NPNT,PARD3,SMAD1,SOX11,TGFB2,TGFBR3,TGFBR3L	DEG	AD	5
GO:0008380	RNA splicing	ALZ_C	ARL6IP4,BUD13,CASC3,CLASRP,CPSF3,CTNNBL1,DDX39B,DDX41,FASTK,FUS,HNRNPA1,HNRNPA1P48,IWS1,LSM2,LSM4,LSM7,LUC7L,NOL3,NOVA1,NSRP1,PABPN1,POLR2F,POLR2I,POLR2J,PPP2R1A,PRKRIP1,PRPF19,PRPF8,RBM12B,RBM6,RBMX2,REST,RP9,RPS13,SAP18,SART1,SCNM1,SF3A2,SF3B5,SNRNP35,SNRNP70,SNRPA1,SNRPD2,SNRPF,SNU13,SREK1,SREK1IP1,SUGP1,SUGP2,SYMPK,TRPT1,TSEN54,U2AF1L4,VIRMA,WDR83,XAB2,ZCRB1,ZNF326,ZRSR2,AKAP8L,CELF3,CELF4,CLK1,CLK4,CPSF1,CPSF2,CPSF7,DDX1,DDX17,DDX5,DHX9,EFTUD2,HNRNPF,HNRNPK,HNRNPLL,HNRNPR,HNRNPU,HSPA8,IVNS1ABP,LARP7,MBNL1,MBNL2,MTREX,PAPOLA,PAXBP1,PCBP4,POLR2B,POLR2L,PRPF39,RBM10,RBM14,RBM4,RTRAF,SETX,SNRNP200,SNRPB2,SNRPD1,SRRM2,SRSF3,SRSF5,SRSF6,TARDBP,TFIP11,THOC2,TMBIM6,U2SURP,ZRANB2	DEG-DTU	AD	4
GO:0036230	granulocyte activation	ALZ_C	A1BG,AGPAT2,ALAD,APRT,ARSA,ATP11A,CD177,CD44,CLEC4D,CPNE1,CXCL1,CXCR2,DNAJC3,DPP7,DSN1,EEF1A1,EEF2,FCGR2B,FRMPD3,FTH1,FTL,GUSB,IGF2R,IL18RAP,LTF,MCEMP1,MIF,MMP9,NME2,PECAM1,PGM2,PLA2G2A,PRTN3,PSMC3,PSMD13,PTGES2,QSOX1,RAB4B,S100A12,TRAPPC1,VCL,VNN1,ACLY,ACTR10,ADAM10,APEH,ARPC5,ATP6AP2,ATP6V1D,ATP8A1,C3,CD63,CTSB,CTSD,CTSH,DDX3X,GCA,GNS,GOLGA7,GPI,HSPA8,HUWE1,ILF2,IMPDH1,IQGAP1,LAMP2,LAMTOR3,LPCAT1,NFASC,PSAP,PTPRN2,RAB18,RAB5B,SLC15A4,SLC44A2,SPTAN1,STOM,TMEM179B,TOM1,TSPAN14,UBR4,VAPA,VCP,XRCC6	DEG-DTU	AD	7
GO:0032535	regulation of cellular component size	ALZ_C	AKT1S1,AQP1,ARFIP2,ARPC1B,ARPC4,ARPC5,ATP13A2,BMPR2,CAPG,CAPZA2,CAPZB,CARMIL1,CLASP2,CTTN,EIF4G2,ESAM,GBA2,GRB2,HAX1,HP1BP3,ILK,LRP1,LRRC8A,MTOR,NCK2,PPP1CA,RAB11A,RAB21,RAP1GAP2,RDX,RTN4,SIN3A,SPTAN1,TMEM123,WASH6P,WASHC5	DTU	AD	7
GO:0030111	regulation of Wnt signaling pathway	ALZ_B	APCDD1,BAMBI,COL1A1,DAB2,DEPDC1B,DKK2,DKK4,EDA,EGF,EGR1,FGF2,FRZB,FZD6,FZD9,G3BP1,GLI1,GPC3,IGFBP4,KLF15,KREMEN2,LATS2,LRP4,MDFI,NFKB1,NOG,PLEKHA4,SFRP2,SHH,SPEF1,TBL1X,TBX18,TIAM1,TLE6,TRABD2B,TSC2,TSKU,WLS,WWTR1,YAP1,APC,APP,CSNK1A1,CSNK1G3,CTNNB1,CTNND1,CUL3,DDX3X,DKK3,FGFR2,GPRC5B,ILK,PPM1A,RNF220,SFRP1,SULF2,VCP,WWOX,XIAP	DEG-DTU	AD	3
GO:0070972	protein localization to endoplasmic reticulum	ALZ_C	CHMP4A,FAU,RPL10,RPL10A,RPL11,RPL12,RPL13,RPL13A,RPL15,RPL17,RPL18,RPL18A,RPL19,RPL21,RPL22,RPL23,RPL23A,RPL24,RPL26,RPL27,RPL27A,RPL28,RPL29,RPL3,RPL30,RPL32,RPL34,RPL35,RPL35A,RPL36,RPL36A,RPL37,RPL37A,RPL38,RPL39,RPL4,RPL41,RPL5,RPL7,RPL7A,RPL8,RPLP0,RPLP1,RPLP2,RPS10,RPS11,RPS12,RPS13,RPS14,RPS15,RPS15A,RPS16,RPS17,RPS18,RPS19,RPS2,RPS20,RPS21,RPS23,RPS24,RPS25,RPS27,RPS27A,RPS28,RPS29,RPS3,RPS3A,RPS4X,RPS5,RPS6,RPS7,RPS8,RPS9,RPSA,UBA52	DEG	AD	16
GO:0098984	neuron to neuron synapse	ALZ_C	ABHD17A,ADCY8,ADD1,BCAS1,CAMK2N1,CDH2,DTNB,DYNLL2,GPHN,IGSF9B,LIN7B,MT-ND2,MT3,PKP4,PTPRS,RPL10A,RPL12,RPL18A,RPL23,RPL30,RPL38,RPL7,RPL8,RPLP0,RPS13,RPS14,RPS18,RPS19,RPS25,RPS27,RPS3,SH3GL3,SHARPIN,SHISA8,SOS1,STAT3,TIAM1,ZDHHC2,ABHD17B,ADAM10,ADGRB1,AKAP7,ARHGEF2,BMPR2,CABP1,CAPZB,CLSTN1,CNKSR2,DLGAP3,EPHA4,GRID1,GRIK5,HOMER3,LRFN3,LRP4,MPP2,MTMR2,NCK2,NLGN3,NPTN,PALM,PRNP,PRR12,RTN4,RUSC1,SHANK1,SRC,SYN1,YWHAZ	DEG-DTU	AD	5
GO:0050684	regulation of mRNA processing	ALZ_ABC	DHX9,HNRNPK,HNRNPU,HSPA8,LARP7,MBNL1,MBNL2,PCBP4,PTBP1,RBM4,SRSF3,SRSF6,ZFP36L1	DTU	AD	5
GO:0043254	regulation of protein-containing complex assembly	ALZ_C	ABCA3,ARFIP2,ARPC1B,ARPC4,ARPC5,CAPG,CAPZA2,CAPZB,CARMIL1,CLASP2,CTTN,DDB1,DDX3X,ESAM,FERMT2,GBA2,GRB2,HAX1,HCFC1,HSPA8,JAM3,LAMP2,MTOR,NAPA,NCK2,NCLN,NUMA1,PIEZO1,PSMC4,RANGRF,RDX,RHOC,SAR1B,SLC39A12,SPTAN1,SRC,STMN1,TFIP11,TFRC,VCP,WASH6P,WASHC5	DTU	AD	7
GO:0061448	connective tissue development	ALZ_B	ACTA2,ACVRL1,BMP4,BMP6,CD34,CHI3L1,CHRDL2,CHSY1,COL1A1,COL2A1,CSF1,CTSK,EGR1,EVC,FGF2,FOXC2,FOXD1,FRZB,GPR4,HYAL2,ITGB8,LUM,MGP,MSX1,NOG,NOV,OSR1,PDGFD,PRRX1,RFLNA,SFRP2,SHOX2,SIX2,SOX5,TGFBI,TGFBR2,TIMP1,TRPS1,TSKU,ZBTB16	DEG	AD	2
GO:0031331	positive regulation of cellular catabolic process	ALZ_C	ABCA2,AGTPBP1,APP,CAMKK2,CD81,CNOT1,CNOT9,CSNK1A1,DCN,DDX6,FBXO7,FOXO3,GPSM1,HNRNPR,LDLR,LRP1,MAPK3,NFE2L2,NPRL2,NRDC,NT5C3B,PFKFB3,PNPLA2,PNPT1,PSMC4,PTPN1,RDX,RNF40,SAMD4B,SCOC,SPTLC1,SUMO2,TARDBP,TMEM59,TNKS1BP1,TRIB2,UPF1,USP5,VCP,VGLL4,VPS13D,WAC	DTU	AD	4
GO:0005765	lysosomal membrane	ALZ_C	ABCA2,ABCA3,ABCB6,AP3D1,ATP13A2,ATP6AP2,ATP6V1D,ATP8A1,CD164,CD63,CD74,CLCN4,CLCN7,CLEC16A,CLTC,COL6A1,CTSD,GNAI1,HSPA8,LAMP2,LAMTOR3,LDLR,LPCAT1,LRP1,LRRC8A,M6PR,MTOR,NPC1,NPRL2,NPRL3,OSTM1,PLEKHM2,PSAP,RNF13,SCARB1,SCARB2,SLC11A2,SLC15A4,SLC44A2,SLC7A5,SNX14,SPG11,STOM,TMEM106B,TMEM179B,TMEM59,TOM1,VAPA,VTI1B	DTU	AD	2
GO:0006612	protein targeting to membrane	ALZ_C	CEMIP,CHMP4A,CIB1,FAU,FIS1,HRAS,PEX16,PEX5,RPL10,RPL10A,RPL11,RPL12,RPL13,RPL13A,RPL15,RPL17,RPL18,RPL18A,RPL19,RPL21,RPL22,RPL23,RPL23A,RPL24,RPL26,RPL27,RPL27A,RPL28,RPL29,RPL3,RPL30,RPL32,RPL34,RPL35,RPL35A,RPL36,RPL36A,RPL37,RPL37A,RPL38,RPL39,RPL4,RPL41,RPL5,RPL7,RPL7A,RPL8,RPLP0,RPLP1,RPLP2,RPS10,RPS11,RPS12,RPS13,RPS14,RPS15,RPS15A,RPS16,RPS17,RPS18,RPS19,RPS2,RPS20,RPS21,RPS23,RPS24,RPS25,RPS27,RPS27A,RPS28,RPS29,RPS3,RPS3A,RPS4X,RPS5,RPS6,RPS7,RPS8,RPS9,RPSA,UBA52,ZDHHC2,GOLGA7,PEX2,PRNP,SEC61A1,SEC63,SRP72,SSR1,STOM,TAOK2,ZDHHC9	DEG-DTU	AD	10
GO:0043010	camera-type eye development	ALZ_B	ACVRL1,ANGPTL7,ATOH7,BMP4,CALB1,CRB2,CRYBA4,CRYGN,CYP1B1,DLX1,EPHA2,FGF2,FLT1,FOXC1,FOXC2,KLF4,LIMK2,MEIS1,NAGLU,NES,NEUROD1,NOTCH2,RDH10,RHOJ,SHH,SOX11,SPRED3,TGFB2,TGFBR2,TGIF2,TSKU,TWSG1,VAX1,VAX2,VIM,WNT16,WNT6	DEG	AD	2
GO:0046883	regulation of hormone secretion	ALZ_B	ABCC8,ADCY8,ADCYAP1,AGTR1,ANO1,ANXA1,APLN,BMP6,CACNA1A,CRH,CRHBP,FFAR1,FFAR2,GJA1,GLP1R,GLUL,GPER1,GPR68,HFE,INHBB,ITPR2,ITPR3,ITSN1,KCNG2,MYB,NEUROD1,NMU,NOV,PIM3,SLC2A1,SOX11,SSTR5,TAC1,TIAM1,ZBED6	DEG	AD	6
GO:0016072	rRNA metabolic process	ALZ_C	BUD23,DDX51,DDX54,DDX56,FBL,HEATR1,LAS1L,MRPL1,MRTO4,NHP2,NOC4L,NOP53,NUDT16,NVL,PELP1,PES1,RPL10,RPL10A,RPL11,RPL12,RPL13,RPL13A,RPL15,RPL17,RPL18,RPL18A,RPL19,RPL21,RPL22,RPL23,RPL23A,RPL24,RPL26,RPL27,RPL27A,RPL28,RPL29,RPL3,RPL30,RPL32,RPL34,RPL35,RPL35A,RPL36,RPL36A,RPL37,RPL37A,RPL38,RPL39,RPL4,RPL41,RPL5,RPL7,RPL7A,RPL8,RPLP0,RPLP1,RPLP2,RPS14,RPS15,RPS16,RPS17,RPS19,RPS2,RPS21,RPS24,RPS25,RPS27,RPS28,RPS6,RPS7,RPS8,RPS9,SART1,SNU13,TBL3,TRIR,TRMT112,TSR2,TSR3,UBA52,UTP6,WDR18,WDR46,XRN1,YBEY	DEG	AD	3
GO:0048813	dendrite morphogenesis	ALZ_ABC	ADAM10,CAPRIN1,CTNNA2,DNM1L,ILK,KIF1A,LRP4,PPFIA2,SDC2,SHANK1,SLC11A2,TMEM106B,TRAK1	DTU	AD	1
GO:0045667	regulation of osteoblast differentiation	ALZ_ABC	BMP6,BMPR1A,GLI1,HGF,IGFBP5,NOG,NPNT,RANBP3L,SFRP2,SMAD1,SOX11,YAP1,ZHX3	DEG	AD	1
GO:0110053	regulation of actin filament organization	ALZ_C	ARFIP2,ARHGEF18,ARPC1B,ARPC4,ARPC5,CAPG,CAPZA2,CAPZB,CARMIL1,CLASP2,CTTN,ESAM,FERMT2,FLNA,GBA2,GRB2,HAX1,MTOR,NCK2,RAPGEF3,RDX,RHOC,SHANK1,SPTAN1,STMN1,TTC8,WASH6P,WASHC5	DTU	AD	8
GO:0046879	hormone secretion	ALZ_B	ABCC8,ADCY8,ADCYAP1,AGTR1,ANO1,ANXA1,APLN,BMP6,CACNA1A,CPLX3,CRH,CRHBP,FFAR1,FFAR2,FOXD1,GJA1,GLP1R,GLUL,GPER1,GPR68,HFE,INHBB,ITPR2,ITPR3,ITSN1,KCNG2,MYB,NEUROD1,NMU,NOV,PIM3,SLC2A1,SMAD2,SOX11,SSTR5,TAC1,TBX3,TIAM1,VGF,VIP,ZBED6	DEG	AD	6
GO:0061564	axon development	ALZ_ABC	CDH11,EZR,FYN,KEL,NOG,NTN5,PARD3,S100A6,TIAM1,VAX1,VCL,APP,CERS2,CLASP2,CTNNA1,CTNNA2,EIF4G2,ENAH,FEZ2,FGFR2,FN1,GAB1,GPC1,ILK,JAM3,LGI1,LRP4,NFASC,NLGN3,NRCAM,PLP1,PLXNB1,PTPRA,PTPRZ1,RAB11A,RTN4,SPTAN1,SPTBN1,STMN1,TOP2B,TRAK1,USP33	DEG-DTU	AD	3
GO:0022625	cytosolic large ribosomal subunit	ALZ_C	MRPL1,RPL10,RPL10A,RPL11,RPL12,RPL13,RPL13A,RPL15,RPL17,RPL18,RPL18A,RPL19,RPL21,RPL22,RPL23,RPL23A,RPL24,RPL26,RPL27,RPL27A,RPL28,RPL29,RPL3,RPL30,RPL32,RPL34,RPL35,RPL35A,RPL36,RPL36A,RPL36AL,RPL37,RPL37A,RPL38,RPL39,RPL4,RPL41,RPL5,RPL7,RPL7A,RPL8,RPLP0,RPLP1,RPLP2,UBA52,ZCCHC17	DEG	AD	11
GO:0098857	membrane microdomain	ALZ_ABC	APP,ATP1A2,ATP1B3,CTNNA1,CTNNB1,GNAI1,GPC1,GPM6B,IQGAP1,LAMP2,LAMTOR3,LRP4,NPC1,PPT1,SCARB1,SORBS1,STOM,TPP1	DTU	AD	1
GO:0098978	glutamatergic synapse	ALZ_B	ABHD17B,ABR,ADAM10,ARHGEF2,CLCN3,CTBP1,CTBP2,CTNND1,EIF4E,EPS15,HSPA8,ITSN1,LGI1,NDRG1,NLGN3,PACSIN2,PPFIA2,PPP2R2A,PRKCI,RAB11A,SPTBN1,STAU1,VCP,WASF3	DTU	AD	5
GO:0098852	lytic vacuole membrane	ALZ_B	ABCA2,AP2A1,AP3M1,ATP6V1C1,ATP8A1,CD63,CLCN3,CLTC,GNAI1,GOPC,HSPA8,LAMP2,LAMTOR3,M6PR,NPC1,RDH14,RNF13,SCARB1,SCARB2,SLC11A2,SLC44A2,SLC7A5,TFEB,TMEM106B,WDR11	DTU	AD	2
GO:0023061	signal release	ALZ_B	ABCC8,ADCY8,ADCYAP1,AGTR1,ANO1,ANXA1,APLN,BMP6,CACNA1A,CPLX3,CRH,CRHBP,FFAR1,FFAR2,FOXD1,GAD1,GAD2,GDNF,GJA1,GLP1R,GLUL,GPER1,GPR68,HFE,INHBB,ITPR2,ITPR3,ITSN1,KCNG2,KMO,MAOB,MYB,NEUROD1,NMU,NOV,P2RX1,PIM3,RPH3A,SLC2A1,SLC30A1,SLC32A1,SMAD2,SOX11,SSTR5,SUCNR1,SYT12,SYT6,TAC1,TBX3,TIAM1,VGF,VIP,WLS,ZBED6	DEG	AD	6
GO:0043488	regulation of mRNA stability	ALZ_C	CNOT1,CNOT9,DDX6,DHX9,HNRNPR,HNRNPU,HSPA8,MTOR,NT5C3B,NUP214,PCBP4,PNPT1,PSMC4,PSMD13,PSME3,PSME4,PUM2,RBM10,SAMD4B,SERBP1,TARDBP,TNKS1BP1,UPF1,XPO1,YBX3,YWHAZ	DTU	AD	3
GO:0009896	positive regulation of catabolic process	ALZ_C	ABCA2,AGTPBP1,APC,APC2,APP,CAMKK2,CD81,CNOT1,CNOT9,CSNK1A1,DCN,DDB1,DDX6,FBXO7,FOXO3,GPSM1,HNRNPR,HUWE1,LDLR,LPCAT1,LRP1,MAPK3,NFE2L2,NPRL2,NRDC,NT5C3B,PFKFB3,PNPLA2,PNPT1,PSMC4,PTPN1,RDX,RNF40,SAMD4B,SCOC,SPTLC1,SUMO2,TARDBP,TIPARP,TMEM59,TNFSF12,TNKS1BP1,TRIB2,UPF1,USP5,VCP,VGLL4,VPS13D,WAC,WWP2	DTU	AD	3
GO:0000184	nuclear-transcribed mRNA catabolic process, nonsense-mediated decay	ALZ_C	CASC3,CTIF,FAU,HELZ2,PPP2R1A,PYM1,RPL10,RPL10A,RPL11,RPL12,RPL13,RPL13A,RPL15,RPL17,RPL18,RPL18A,RPL19,RPL21,RPL22,RPL23,RPL23A,RPL24,RPL26,RPL27,RPL27A,RPL28,RPL29,RPL3,RPL30,RPL32,RPL34,RPL35,RPL35A,RPL36,RPL36A,RPL37,RPL37A,RPL38,RPL39,RPL4,RPL41,RPL5,RPL7,RPL7A,RPL8,RPLP0,RPLP1,RPLP2,RPS10,RPS11,RPS12,RPS13,RPS14,RPS15,RPS15A,RPS16,RPS17,RPS18,RPS19,RPS2,RPS20,RPS21,RPS23,RPS24,RPS25,RPS27,RPS27A,RPS28,RPS29,RPS3,RPS3A,RPS4X,RPS5,RPS6,RPS7,RPS8,RPS9,RPSA,UBA52,UPF3A,NBAS,PPP2R2A,SECISBP2,UPF1	DEG-DTU	AD	16
GO:0000956	nuclear-transcribed mRNA catabolic process	ALZ_C	CASC3,CTIF,FAU,HELZ2,LSM2,LSM4,LSM7,MRTO4,NANOS3,PPP2R1A,PYM1,RPL10,RPL10A,RPL11,RPL12,RPL13,RPL13A,RPL15,RPL17,RPL18,RPL18A,RPL19,RPL21,RPL22,RPL23,RPL23A,RPL24,RPL26,RPL27,RPL27A,RPL28,RPL29,RPL3,RPL30,RPL32,RPL34,RPL35,RPL35A,RPL36,RPL36A,RPL37,RPL37A,RPL38,RPL39,RPL4,RPL41,RPL5,RPL7,RPL7A,RPL8,RPLP0,RPLP1,RPLP2,RPS10,RPS11,RPS12,RPS13,RPS14,RPS15,RPS15A,RPS16,RPS17,RPS18,RPS19,RPS2,RPS20,RPS21,RPS23,RPS24,RPS25,RPS27,RPS27A,RPS28,RPS29,RPS3,RPS3A,RPS4X,RPS5,RPS6,RPS7,RPS8,RPS9,RPSA,SAMD4B,TNRC6B,UBA52,UPF3A,XRN1	DEG	AD	11
GO:0022626	cytosolic ribosome	ALZ_C	FAU,MRPL1,RPL10,RPL10A,RPL11,RPL12,RPL13,RPL13A,RPL15,RPL17,RPL18,RPL18A,RPL19,RPL21,RPL22,RPL23,RPL23A,RPL24,RPL26,RPL27,RPL27A,RPL28,RPL29,RPL3,RPL30,RPL32,RPL34,RPL35,RPL35A,RPL36,RPL36A,RPL36AL,RPL37,RPL37A,RPL38,RPL39,RPL4,RPL41,RPL5,RPL7,RPL7A,RPL8,RPLP0,RPLP1,RPLP2,RPS10,RPS11,RPS12,RPS13,RPS14,RPS15,RPS15A,RPS16,RPS17,RPS18,RPS19,RPS2,RPS20,RPS21,RPS23,RPS24,RPS25,RPS27,RPS27A,RPS28,RPS29,RPS3,RPS3A,RPS4X,RPS5,RPS6,RPS7,RPS8,RPS9,RPSA,UBA52,ZCCHC17,DDX3X	DEG-DTU	AD	17
GO:0050673	epithelial cell proliferation	ALZ_B	ACVRL1,AGTR1,APLN,APLNR,AREG,ATP5IF1,B4GALT1,BMP4,BMP6,CCL26,CD109,CD34,CEBPB,EGF,EPHA2,FGF2,FLT1,FSHB,FUT2,GJA1,GLI1,GLUL,GPC3,HGF,ID1,IGF2,IGFBP4,IGFBP5,KDR,MMP14,NOG,NOTCH2,NOV,NUPR1,OSR1,PEX2,PGF,PGR,SCG2,SFRP2,SHH,SIX1,SMO,SOX11,SPARC,STAT3,TEK,TGFB2,TLR4,UHRF1,VIP,WNT16,YAP1,ZFP36L1	DEG	AD	1
GO:0002237	response to molecule of bacterial origin	ALZ_B	ABCC8,ALPL,APOB,BMP6,C4B,CEBPB,CXCL5,DCN,DEFA3,ERBIN,GFI1,GJA1,GJB2,HPGD,ICAM1,IRAK1,IRAK3,KCNJ8,KMO,MAOB,MAPKAPK2,MYD88,NFKB1,NFKBIA,PENK,PLSCR4,PRPF8,PTGFR,RELA,SASH1,SELP,SPARC,SPON2,SSC5D,TAB2,TAC1,TLR4,TNIP2,TRIM5,VIM	DEG	AD	2
GO:0031589	cell-substrate adhesion	ALZ_B	ACER2,ACVRL1,AJUBA,ANGPT1,ANGPT2,ANTXR1,CCDC80,CCL25,CD34,COL1A1,COL3A1,CSF1,EDA,EGFLAM,EMILIN1,FAM107A,FBLN1,FBLN5,FREM1,ID1,ITGA10,ITGA5,ITGA6,ITGB1,ITGB5,ITGB8,ITGBL1,KDR,LYVE1,MADCAM1,MEGF9,MMP14,NDNF,NEDD9,NID1,PARVA,PHLDB2,RIN2,RSU1,S100A10,SIGLEC1,TECTA,TEK,TIAM1,TRIP6,UTRN,VTN,VWC2,CD63,CLASP2,CTNNB1,EDIL3,GPM6B,ILK,IQGAP1,ITGAV,JAM3,NF1,PARVB,PPFIA1,PPFIA2,PREX1,PTPRA,SFRP1,SGCE,SPOCK1,TBCD,VWF	DEG-DTU	AD	1
GO:0043484	regulation of RNA splicing	ALZ_ABC	CLK1,HNRNPK,HNRNPLL,HNRNPU,HSPA8,LARP7,MBNL1,MBNL2,PCBP4,PTBP1,RBM4,SETX,SRSF3,SRSF6,TMBIM6	DTU	AD	6
GO:0007265	Ras protein signal transduction	ALZ_B	ABRA,ADGRG1,AGTR1,ARHGAP29,ARHGAP42,ARHGDIG,CDC42EP4,CDK2,COL1A2,COL3A1,CSF1,EPS8,ERAS,ERBIN,FBXO8,FGF2,G3BP1,GNA12,GNA13,GPR20,GPR4,HEG1,ITGB1,ITPKB,KANK2,MRAS,NOTCH2,PLCE1,PRAG1,PSD2,PSD4,RAB9A,RASAL1,RASGRF1,RCC1,RHOJ,TGFB2,TIAM1,TRIM67	DEG	AD	2
GO:1901342	regulation of vasculature development	ALZ_B	ABCC8,ACVRL1,ADAM12,ADAMTS1,AMOT,ANGPT2,ANGPTL7,ANXA3,APLNR,CD34,CHI3L1,CREB3L1,CXCR4,CYP1B1,DCN,EGLN1,EMILIN1,EPHA2,FGF2,FLT1,FOXC1,FOXC2,GATA6,GLUL,GPR4,HGF,ID1,ITGA5,ITGB1,ITGB8,KDR,KLF2,KLF4,PGF,RHOJ,SASH1,SFRP2,SLC39A12,SPARC,SPHK1,STAT3,TEK,TGFB2,TGFBR2,YJEFN3	DEG	AD	1
GO:0060485	mesenchyme development	ALZ_B	ACTA1,ACTA2,ACTG2,ACVR1,ACVRL1,ALX1,APLNR,BAMBI,BMP4,BNC2,COL1A1,CRB2,DAB2,EFNB1,FGF8,FOXC1,FOXC2,FOXD1,FRZB,GDNF,HGF,MSX1,NOG,OSR1,PHLDB2,RDH10,S100A4,SEMA3C,SEMA3F,SFRP2,SHH,SIX1,SIX2,SMAD2,SMO,SOX11,SPRED3,TBX3,TEAD2,TGFB1I1,TGFB2,TGFBR2,TGFBR3L,TIAM1,VASN,WNT16,WWTR1,YAP1,ZFP36L1,CLASP2,CTNNB1,FGFR2,HDAC2,RTN4,SFRP1	DEG-DTU	AD	1
GO:0007264	small GTPase mediated signal transduction	ALZ_B	ABRA,ADCYAP1R1,ADGRG1,AGTR1,AMOT,ARHGAP29,ARHGAP31,ARHGAP42,ARHGDIG,ARHGEF26,ARHGEF5,ARHGEF6,CDC42EP4,CDK2,COL1A2,COL3A1,CSF1,DEPDC1B,EPS8,ERAS,ERBIN,FBXO8,FGF2,G3BP1,GARNL3,GNA12,GNA13,GPR20,GPR4,HEG1,ITGB1,ITPKB,ITSN1,KANK2,MRAS,NOTCH2,PLCE1,PRAG1,PSD2,PSD4,RAB9A,RASAL1,RASGEF1C,RASGRF1,RCC1,RHOC,RHOJ,RHOQ,RIN2,SYDE1,TGFB2,TGM2,TIAM1,TRIM67,TRIP10,TSC2,ABR,ARFGEF1,ARHGAP21,ARHGAP5,ARHGEF17,ARHGEF2,CDC42SE1,CDC42SE2,CUL3,ELMO1,MAPRE2,NF1,PREX1,RAB18,RAB4A,RALGDS,RAP2C,RAPGEF5,RDX,RTN4,SHC2,STMN1	DEG-DTU	AD	2
GO:0030027	lamellipodium	ALZ_A	AKT1,BAIAP2,CTNNB1,ENAH,EVL,GSN	DTU	AD	1
GO:0001822	kidney development	ALZ_ABC	ANGPT1,ANGPT2,BMP6,DCN,FOXC2,GPC3,GREB1L,KANK2,MMP9,NOG,NPNT,OSR1,PECAM1,PLCE1,SIX1,SIX2,SMAD1,SOX11,TGFB2,WFS1,YAP1,ZBTB16	DEG	AD	4
GO:0007015	actin filament organization	ALZ_B	ACTA1,AMOT,ARHGEF5,CALD1,CCL26,CDC42EP4,CORO6,DPYSL3,ENAH,EPS8,ESAM,EZR,FAM107A,FCHSD2,ICAM1,ID1,INPPL1,ITGB5,KANK4,MICAL2,MYO1C,NAA80,NEBL,NEDD9,NRAP,PDLIM1,PHLDB2,RFLNA,RHOC,S100A10,S1PR1,SAMD14,SPTB,SPTBN5,SWAP70,TAC1,TENM1,TLE6,VASP,VIL1,XIRP1,ACTR3,ARFGEF1,ARHGEF2,ARPC5,BCAR1,CAPZA2,CLASP2,COBL,CUL3,ELMO1,ELMO2,NCK2,PPFIA1,PREX1,PRKCI,RDX,SFRP1,SORBS2,SPTAN1,SPTBN1,STMN1,TF,TJP1,TPM2,WASF3,WASHC5	DEG-DTU	AD	9
GO:0042254	ribosome biogenesis	ALZ_C	AATF,BUD23,DDX51,DDX54,DDX56,FBL,GNL2,GNL3L,HEATR1,LAS1L,MRPL1,MRTO4,NHP2,NOC2L,NOC4L,NOP53,NUDT16,NVL,PELP1,PES1,RPL10,RPL10A,RPL11,RPL12,RPL13,RPL13A,RPL15,RPL17,RPL18,RPL18A,RPL19,RPL21,RPL22,RPL23,RPL23A,RPL24,RPL26,RPL27,RPL27A,RPL28,RPL29,RPL3,RPL30,RPL32,RPL34,RPL35,RPL35A,RPL36,RPL36A,RPL37,RPL37A,RPL38,RPL39,RPL4,RPL41,RPL5,RPL7,RPL7A,RPL8,RPLP0,RPLP1,RPLP2,RPS10,RPS14,RPS15,RPS16,RPS17,RPS19,RPS2,RPS21,RPS24,RPS25,RPS27,RPS28,RPS5,RPS6,RPS7,RPS8,RPS9,RPSA,SART1,SNU13,SURF6,TBL3,TRMT112,TSR2,TSR3,UBA52,UTP6,WDR18,WDR46,YBEY,ZNF622	DEG	AD	3
GO:0032970	regulation of actin filament-based process	ALZ_C	ARFIP2,ARHGEF18,ARPC1B,ARPC4,ARPC5,ATP1A2,CAMK2D,CAPG,CAPZA2,CAPZB,CARMIL1,CLASP2,CRK,CSF1R,CTTN,ESAM,FERMT2,FLNA,GBA2,GPM6B,GRB2,HAX1,ILK,IQGAP1,JAM3,LRP1,MTOR,NCK2,PAM,RANGRF,RAPGEF3,RDX,RHOC,SHANK1,SPTAN1,SRI,STMN1,TAOK2,TTC8,WASH6P,WASHC5	DTU	AD	8
GO:0007204	positive regulation of cytosolic calcium ion concentration	ALZ_B	ACKR3,ADCY8,ADCYAP1,ADCYAP1R1,AGTR1,APLNR,AVP,BDKRB2,CACNA1A,CCR9,CEMIP,CLIC2,CXCR4,FFAR1,FGF2,FYN,GJA1,GLP1R,GNA13,GPER1,GPR20,GPR4,IAPP,ITPR2,ITPR3,NMU,P2RX1,P2RX2,PLCE1,PLN,PTGDR,PTGER2,PTGFR,RAMP3,S1PR1,SWAP70,TAC1,TACR1,TGM2,TRPC3,UBASH3B	DEG	AD	7
GO:0042886	amide transport	ALZ_B	ABCC8,ADCY8,ADCYAP1,ANO1,ANXA1,APLN,CA2,CACNA1A,CPLX3,CRH,CRHBP,FFAR1,FFAR2,GJA1,GLP1R,GLUL,GPER1,GPR68,HFE,INHBB,ITPR2,ITPR3,ITSN1,KCNG2,NEUROD1,NMU,NOV,PIM3,PLTP,SLC2A1,SLC47A1,SMAD2,SSTR5,TIAM1,VGF,VIP,ZBED6	DEG	AD	6
GO:0051480	regulation of cytosolic calcium ion concentration	ALZ_B	ACKR3,ADCY8,ADCYAP1,ADCYAP1R1,AGTR1,APLNR,AVP,BDKRB2,CACNA1A,CALB1,CCR9,CDH23,CEMIP,CLIC2,CXCR4,FFAR1,FGF2,FYN,FZD9,GJA1,GLP1R,GNA13,GPER1,GPR20,GPR4,IAPP,ITPR2,ITPR3,NMU,P2RX1,P2RX2,PLCE1,PLN,PTGDR,PTGER2,PTGFR,RAMP3,S1PR1,SWAP70,TAC1,TACR1,TGM2,TMEM178A,TRPC3,TSPOAP1,UBASH3B	DEG	AD	7
GO:0030203	glycosaminoglycan metabolic process	ALZ_ABC	ANGPT1,CEMIP,DCN,DSE,EGF,FMOD,GPC3,GPC4,HGF,HS3ST3B1,ITIH2,ITIH4,LYVE1,NDNF,OGN,PRELP	DEG	AD	2
GO:0060070	canonical Wnt signaling pathway	ALZ_B	BAMBI,COL1A1,DAB2,DKK2,DKK4,EDA,EGF,EGR1,FGF2,FRZB,FZD1,FZD2,FZD6,FZD8,FZD9,G3BP1,GLI1,GPC3,IGFBP4,KLF4,KREMEN2,LATS2,LRP4,NFKB1,NOG,PLEKHA4,SFRP2,SHH,TBL1X,TBX18,TLE6,WLS,WNT16,WNT6,WWTR1,YAP1,APC,CSNK1A1,CSNK1G3,CTNNB1,CTNND1,CUL3,DDX3X,DKK3,FGFR2,GPRC5B,ILK,PPM1A,RNF220,SFRP1,SULF2,VCP,XIAP	DEG-DTU	AD	3
GO:0051216	cartilage development	ALZ_ABC	BMP5,BMP6,BMPR1A,CHRDL2,COL11A2,COL2A1,EVC,ITGB8,MGP,NOG,OSR1,SFRP2,SIX2,SMAD1,TRPS1,ZBTB16	DEG	AD	2
GO:0030335	positive regulation of cell migration	ALZ_B	ACKR3,ACVR1,ADAMTS1,AMOT,ANGPT1,ANXA1,ANXA3,BMP4,CCL26,CEMIP,COL1A1,CSF1,CXCR4,DAB2,DDR2,EGF,F10,FAM107A,FBLN1,FBXO5,FGF2,FLT1,FOXC2,FSHB,GLI1,GPER1,GRB7,HGF,ICAM1,IGFBP5,IL1R1,INSM1,ITGA6,ITGB1,JAM2,KDR,MADCAM1,MAPRE1,MMP14,MYO1C,NEDD9,PDGFD,PECAM1,PGF,RHOC,RHOJ,RIN2,S1PR1,SASH1,SELP,SEMA3C,SEMA3F,SMO,SPARC,SPHK1,STAT3,SWAP70,SYDE1,TAC1,TEK,TGFB2,TGFBR2,TIAM1,TMEM102,TRIP6,VIL1,VTN	DEG	AD	4
GO:0031300	intrinsic component of organelle membrane	ALZ_C	ABCB6,ABHD17B,ASPH,ATP13A2,CAMLG,CD74,CLSTN1,ELOVL7,EMC10,EMC3,ETFDH,FAR1,GOLGA7,IMMT,ITM2B,KTN1,LAMP2,LRRC8A,MFN1,MTX1,NPC1,PEX2,PGAP3,PIGS,POMGNT1,PTPRN2,QSOX1,RFNG,RTN4,SEC61A1,SFXN5,SLC15A4,SLC25A3,SLC35A5,SYN1,VOPP1,WLS,ZDHHC9	DTU	AD	1
GO:0010975	regulation of neuron projection development	ALZ_ABC	BMP5,EFHC2,FYN,HGF,KEL,NDNF,PTK6,RAB29,SFRP2,TIAM1,TRIM67,VIM,ADAM10,CAPRIN1,CERS2,CTNNA2,DNM1L,EIF4G2,FBXO7,FN1,ILK,IQGAP1,KANK1,KIF1A,LRP4,NFE2L2,PLXNB1,PPFIA2,RAB11A,RTN4,SCARB2,SDC2,SETX,THOC2,TMEM106B,TRAK1,WASHC5	DEG-DTU	AD	4
GO:0016055	Wnt signaling pathway	ALZ_B	APCDD1,BAMBI,COL1A1,CPE,CPZ,DAB2,DEPDC1B,DKK2,DKK4,EDA,EGF,EGR1,FGF2,FRZB,FZD1,FZD2,FZD6,FZD8,FZD9,G3BP1,GLI1,GPC3,GPC4,GPC6,IGFBP4,KLF15,KLF4,KREMEN2,LATS2,LRP4,MDFI,NFKB1,NOG,PLEKHA4,SFRP2,SHH,SPEF1,TBL1X,TBX18,TGFB1I1,TIAM1,TLE6,TRABD2B,TSC2,TSKU,VAX2,WLS,WNT16,WNT6,WWTR1,YAP1,AP2A1,APC,APP,CLTC,CSNK1A1,CSNK1G3,CTNNB1,CTNND1,CUL3,DDX3X,DKK3,FGFR2,GNAO1,GPRC5B,ILK,PPM1A,RNF220,SFRP1,SKP1,SULF2,VCP,WDR61,WWOX,XIAP	DEG-DTU	AD	3
GO:0097447	dendritic tree	ALZ_B	ABHD17B,ABR,ADAM10,APP,ASAP1,ATP1A2,CAPRIN1,CNN3,COBL,CRYAB,CTNND1,GNAO1,GOPC,HNRNPR,HNRNPU,HSPA8,ILK,ITSN1,KIF1A,KIF5C,LRP4,MTMR2,NF1,NFASC,NSMF,PPFIA2,PPT1,PREX1,RGS10,SAV1,SGCE,SRI,STAU1,TTLL7,UHMK1,ZFYVE27	DTU	AD	2
GO:0006119	oxidative phosphorylation	ALZ_C	ATP5F1D,ATP5F1E,ATP5MC2,ATP5ME,ATP5MG,CHCHD10,COX4I1,COX4I2,COX6B1,COX8A,DGUOK,DNAJC15,DNAJC30,MT-ATP6,MT-ATP8,MT-CO1,MT-CO2,MT-CO3,MT-CYB,MT-ND1,MT-ND2,MT-ND3,MT-ND4,MT-ND4L,MT-ND5,MT-ND6,MYC,MYOG,NDUFA10,NDUFA11,NDUFA13,NDUFA2,NDUFA3,NDUFA7,NDUFB1,NDUFB10,NDUFB7,NDUFS3,NDUFS5,NDUFS6,NDUFS7,NDUFS8,NDUFV1,NDUFV3,PINK1,SDHA,SURF1,UQCC3,UQCR10,UQCR11,UQCRB,UQCRC1,UQCRQ	DEG	AD	13
GO:0006364	rRNA processing	ALZ_C	BUD23,DDX51,DDX54,DDX56,FBL,HEATR1,LAS1L,MRPL1,MRTO4,NHP2,NOC4L,NOP53,NUDT16,NVL,PELP1,PES1,RPL10,RPL10A,RPL11,RPL12,RPL13,RPL13A,RPL15,RPL17,RPL18,RPL18A,RPL19,RPL21,RPL22,RPL23,RPL23A,RPL24,RPL26,RPL27,RPL27A,RPL28,RPL29,RPL3,RPL30,RPL32,RPL34,RPL35,RPL35A,RPL36,RPL36A,RPL37,RPL37A,RPL38,RPL39,RPL4,RPL41,RPL5,RPL7,RPL7A,RPL8,RPLP0,RPLP1,RPLP2,RPS14,RPS15,RPS16,RPS17,RPS19,RPS2,RPS21,RPS24,RPS25,RPS27,RPS28,RPS6,RPS7,RPS8,RPS9,SART1,SNU13,TBL3,TRMT112,TSR2,TSR3,UBA52,UTP6,WDR18,WDR46,YBEY	DEG	AD	3
GO:0018108	peptidyl-tyrosine phosphorylation	ALZ_B	ACVR1,ANGPT1,AREG,BDNF,BMP6,CTF1,DDR2,EGF,EPHA2,EPHB4,FGF8,FLT1,FLT3,FYN,GPRC5A,HGF,HIPK3,HPX,HYAL2,ICAM1,IGF2,ITGA5,KDR,LRP4,NEDD9,PARP9,PDGFD,PECAM1,PRLR,SFRP2,SOCS1,STAT3,TEK,TMEM102,TNFRSF1A,TNK1,TSLP,VTN,WEE1,YES1,AATK,APP,ARHGEF2,CLK1,EFEMP1,ERBB3,FGFR2,FGFR3,GPRC5B,HDAC2,HIPK1,IQGAP1,NCK2,RAP2C,SFRP1,THBS4	DEG-DTU	AD	1
GO:0061013	regulation of mRNA catabolic process	ALZ_C	CNOT1,CNOT9,DDX6,DHX9,HNRNPR,HNRNPU,HSPA8,MTOR,NBAS,NT5C3B,NUP214,PCBP4,PNPT1,PSMC4,PSMD13,PSME3,PSME4,PUM2,RBM10,SAMD4B,SECISBP2,SERBP1,TARDBP,TNKS1BP1,UPF1,XPO1,YBX3,YWHAZ	DTU	AD	3
GO:0007517	muscle organ development	ALZ_B	ACTA1,ALX4,BMP4,COL6A3,CTF1,DCN,DMRTA2,EGR1,EGR2,EID2B,EVC,FGF8,FGFRL1,FOXC1,FOXC2,FZD2,GPCPD1,HEG1,ID3,IGF2,KLF5,MAFF,MEGF10,MEOX2,MRAS,MSX1,MYLK2,MYOCD,NOG,NUPR1,P2RX2,PKP2,S1PR1,SGCD,SHH,SHOX2,SIX1,SMO,SOX11,TCF12,TEAD4,TGFB2,TRIM72,UTRN,VAX1,YBX3,ZBTB42	DEG	AD	2
GO:0016358	dendrite development	ALZ_ABC	ADAM10,APP,CAPRIN1,CTNNA2,DNM1L,EIF4G2,ILK,IQGAP1,KIF1A,LRP4,NCK2,PPFIA2,SDC2,SHANK1,SLC11A2,TMEM106B,TRAK1	DTU	AD	3
GO:0098798	mitochondrial protein-containing complex	ALZ_C	ATP5F1D,ATP5F1E,ATP5MC2,ATP5ME,ATP5MG,ATP5MPL,CHCHD10,COX4I1,COX4I2,DMAC1,DNAJC15,MRPL12,MRPL21,MRPL23,MRPL24,MRPL28,MRPL38,MRPL41,MRPL51,MRPL52,MRPL53,MRPL55,MRPL58,MRPL9,MRPS15,MRPS26,MRPS9,MT-ATP6,MT-ATP8,MT-CO1,MT-CYB,MT-ND1,MT-ND2,MT-ND3,MT-ND4,MT-ND4L,MT-ND5,NDUFA10,NDUFA11,NDUFA13,NDUFA2,NDUFA3,NDUFA4L2,NDUFA7,NDUFB1,NDUFB10,NDUFB7,NDUFS3,NDUFS5,NDUFS6,NDUFS7,NDUFS8,NDUFV1,NDUFV3,PAM16,POLRMT,ROMO1,SDHA,SUPV3L1,TIMM10,TIMM17B,TIMM29,UQCC3,UQCR10,UQCRB,UQCRC1,UQCRQ	DEG	AD	5
GO:0098793	presynapse	ALZ_C	ADAM10,AP3D1,APBB1,APP,CDH2,CLCN4,CPLX2,CTBP1,DNM1L,EPHA4,GABBR1,GRIK5,HNRNPR,HSPA8,ILK,KCNIP3,KCNJ10,KIF1A,KIF1B,LGI3,LRFN3,MTMR2,NAPA,NLGN3,NPTN,PDE2A,PPFIA2,PPP1CA,PPT1,PRNP,PTPRN,PTPRN2,RNF40,SLC2A1,SLC9A6,SNPH,SRI,SYN1,TSPOAP1,UNC13C,VTI1B	DTU	AD	2
GO:0040017	positive regulation of locomotion	ALZ_B	ACKR3,ACVR1,ADAMTS1,AMOT,ANGPT1,ANXA1,ANXA3,ARTN,AZU1,BMP4,CAVIN1,CCL26,CEMIP,COL1A1,CSF1,CXCR4,DAB2,DDR2,DEFB1,DUOX1,EGF,F10,FAM107A,FBLN1,FBXO5,FGF2,FLT1,FOXC2,FSHB,GLI1,GPER1,GRB7,HGF,ICAM1,IGFBP5,IL16,IL1R1,INSM1,ITGA6,ITGB1,JAM2,KDR,MADCAM1,MAPRE1,MMP14,MYO1C,NEDD9,PDGFD,PECAM1,PGF,RHOC,RHOJ,RIN2,S1PR1,SASH1,SCG2,SELP,SEMA3C,SEMA3F,SMO,SPARC,SPHK1,STAT3,SUCNR1,SWAP70,SYDE1,TAC1,TACR1,TEK,TGFB2,TGFBR2,TIAM1,TMEM102,TRIP6,VIL1,VTN	DEG	AD	4
GO:0022900	electron transport chain	ALZ_C	COX4I1,COX4I2,COX6B1,COX8A,DGUOK,DNAJC15,ETFB,FDX2,MT-CO1,MT-CO2,MT-CO3,MT-CYB,MT-ND1,MT-ND2,MT-ND3,MT-ND4,MT-ND4L,MT-ND5,MT-ND6,NDUFA10,NDUFA11,NDUFA13,NDUFA2,NDUFA3,NDUFA4L2,NDUFA7,NDUFB1,NDUFB10,NDUFB7,NDUFS3,NDUFS5,NDUFS6,NDUFS7,NDUFS8,NDUFV1,NDUFV3,PINK1,SDHA,SURF1,UQCC3,UQCR10,UQCR11,UQCRB,UQCRC1,UQCRQ	DEG	AD	12
GO:0042552	myelination	ALZ_ABC	ABCA2,ASPA,CTNNB1,GPC1,ILK,JAM3,MBP,MOBP,MTMR2,NDRG1,NFASC,PLP1,PTPRZ1	DTU	AD	3
GO:0051272	positive regulation of cellular component movement	ALZ_B	ACKR3,ACVR1,ADAMTS1,AMOT,ANGPT1,ANXA1,ANXA3,BMP4,CAVIN1,CCL26,CEMIP,COL1A1,CSF1,CXCR4,DAB2,DDR2,DEFB1,DUOX1,EGF,F10,FAM107A,FBLN1,FBXO5,FGF2,FLT1,FOXC2,FSHB,GLI1,GPER1,GRB7,HGF,ICAM1,IGFBP5,IL1R1,INSM1,ITGA6,ITGB1,JAM2,KDR,MADCAM1,MAPRE1,MMP14,MYO1C,NEDD9,PDGFD,PECAM1,PGF,RHOC,RHOJ,RIN2,S1PR1,SASH1,SELP,SEMA3C,SEMA3F,SMO,SPARC,SPHK1,STAT3,SWAP70,SYDE1,TAC1,TACR1,TEK,TGFB2,TGFBR2,TIAM1,TMEM102,TRIM46,TRIP6,VIL1,VTN,ADAM10,APC,APP,ARHGEF2,ATP8A1,BCAR1,CLASP2,DNM1L,ELP5,GAB1,ILK,IQGAP1,ITGAV,JAM3,MAPRE2,NFE2L2,NSMF,PIK3R3,PREX1,RAB11A,RDX,RTN4,SCARB1,STK39,STMN1,TF,THBS4,TJP1	DEG-DTU	AD	4
GO:0022904	respiratory electron transport chain	ALZ_C	COX4I1,COX4I2,COX6B1,COX8A,DGUOK,DNAJC15,ETFB,MT-CO1,MT-CO2,MT-CO3,MT-CYB,MT-ND1,MT-ND2,MT-ND3,MT-ND4,MT-ND4L,MT-ND5,MT-ND6,NDUFA10,NDUFA11,NDUFA13,NDUFA2,NDUFA3,NDUFA7,NDUFB1,NDUFB10,NDUFB7,NDUFS3,NDUFS5,NDUFS6,NDUFS7,NDUFS8,NDUFV1,NDUFV3,PINK1,SDHA,UQCC3,UQCR10,UQCR11,UQCRB,UQCRC1,UQCRQ	DEG	AD	11
GO:0002181	cytoplasmic translation	ALZ_C	EEF2,EIF3F,EIF3G,EIF3L,FAU,RPL10,RPL10A,RPL11,RPL12,RPL13,RPL13A,RPL15,RPL17,RPL18,RPL18A,RPL19,RPL21,RPL22,RPL23,RPL23A,RPL24,RPL26,RPL27,RPL27A,RPL28,RPL29,RPL3,RPL30,RPL32,RPL34,RPL35,RPL35A,RPL36,RPL36A,RPL37,RPL37A,RPL38,RPL39,RPL4,RPL41,RPL5,RPL7,RPL7A,RPL8,RPLP0,RPLP1,RPLP2,RPS10,RPS11,RPS12,RPS13,RPS14,RPS15,RPS15A,RPS16,RPS17,RPS18,RPS19,RPS2,RPS20,RPS21,RPS23,RPS24,RPS25,RPS27,RPS27A,RPS28,RPS29,RPS3,RPS3A,RPS4X,RPS5,RPS6,RPS7,RPS8,RPS9,RPSA,TMA7,UBA52	DEG	AD	16
GO:0031983	vesicle lumen	ALZ_ABC	A1BG,CLU,DNAJC3,EGF,HGF,IGF2,ITIH4,PGM2,SLPI,TGFB2,TMSB4X,VCL,APP,ARPC5,C3,DDX3X,FN1,GNS,HSPA8,ILF2,PFKL,SERPING1,SPARC,SPTAN1,TF,VCP,VWF	DEG-DTU	AD	7
GO:0051493	regulation of cytoskeleton organization	ALZ_C	APC,APC2,ARFIP2,ARHGEF18,ARHGEF2,ARPC1B,ARPC4,ARPC5,CAPG,CAPZA2,CAPZB,CARMIL1,CLASP2,CLTC,CRK,CSF1R,CTTN,EML3,ESAM,FERMT2,FLNA,GBA2,GNAI1,GPM6B,GRB2,HAX1,HNRNPU,ILK,IQGAP1,JAM3,LRP1,MAPK3,MTOR,MYCBP2,NCK2,NUMA1,PAM,PKD1,PLXNB1,RANGRF,RAPGEF3,RBM14,RDX,RHOC,SHANK1,SLC39A12,SPTAN1,STMN1,TAOK2,TTC8,WASH6P,WASHC5	DTU	AD	8
GO:0031625	ubiquitin protein ligase binding	ALZ_ABC	ABCB1,APC,CACYBP,CCDC50,CUL2,CUL3,DNAJB2,DNM1L,DTX1,ERBB3,FBXO7,HSPA8,JKAMP,PRKACB,RTN4,TMBIM6,TRIB2,UBE2G1,UBE2N,VCP	DTU	AD	1
GO:0032956	regulation of actin cytoskeleton organization	ALZ_C	ARFIP2,ARHGEF18,ARPC1B,ARPC4,ARPC5,CAPG,CAPZA2,CAPZB,CARMIL1,CLASP2,CRK,CSF1R,CTTN,ESAM,FERMT2,FLNA,GBA2,GPM6B,GRB2,HAX1,ILK,IQGAP1,JAM3,LRP1,MTOR,NCK2,PAM,RAPGEF3,RDX,RHOC,SHANK1,SPTAN1,STMN1,TAOK2,TTC8,WASH6P,WASHC5	DTU	AD	8
GO:0007423	sensory organ development	ALZ_B	ACVRL1,ANGPTL7,ASCL1,ATOH7,BMP4,BMP6,BNC2,CALB1,CDH23,COL2A1,CRB2,CRYBA4,CRYGN,CYP1B1,DLX1,ECE1,EPHA2,FAT4,FGF2,FGF8,FLT1,FOXC1,FOXC2,FRZB,FZD2,FZD6,GJB2,KLF4,LIMK2,LRIG1,LRP10,MAPKAPK2,MEIS1,MFAP2,MSX1,NAGLU,NES,NEUROD1,NOG,NOTCH2,OSR1,PBX3,PRRX1,PVALB,RDH10,RHOJ,SHH,SIX1,SIX2,SOX11,SPARC,SPRED3,STAT3,TBX18,TGFB2,TGFBR2,TGIF2,TSKU,TWSG1,USH1G,VAX1,VAX2,VIM,WNT16,WNT6	DEG	AD	4
GO:0019646	aerobic electron transport chain	ALZ_C	COX4I1,COX4I2,COX6B1,COX8A,DNAJC15,MT-CO1,MT-CO2,MT-CO3,MT-CYB,MT-ND1,MT-ND2,MT-ND3,MT-ND4,MT-ND4L,MT-ND5,MT-ND6,NDUFA10,NDUFA11,NDUFA13,NDUFA2,NDUFA3,NDUFA7,NDUFB1,NDUFB10,NDUFB7,NDUFS3,NDUFS5,NDUFS6,NDUFS7,NDUFS8,NDUFV1,NDUFV3,PINK1,SDHA,UQCC3,UQCR10,UQCR11,UQCRB,UQCRC1,UQCRQ	DEG	AD	11
GO:0048667	cell morphogenesis involved in neuron differentiation	ALZ_ABC	ADAM10,APP,CAPRIN1,CLASP2,CTNNA2,DNM1L,EIF4G2,ENAH,FEZ2,FGFR2,FN1,GAB1,GPC1,ILK,KIF1A,LGI1,LRP4,NFASC,NLGN3,NRCAM,PLXNB1,PPFIA2,PTPRA,PTPRZ1,RAB11A,RTN4,SDC2,SHANK1,SLC11A2,SLC1A3,SPTAN1,SPTBN1,STMN1,TMEM106B,TOP2B,TRAK1,USP33	DTU	AD	4
GO:0009060	aerobic respiration	ALZ_C	ATP5F1D,ATP5F1E,ATP5MC2,ATP5ME,ATP5MG,BLOC1S1,CHCHD10,COX4I1,COX4I2,COX6B1,COX8A,DGUOK,DNAJC15,DNAJC30,HIF1A,IDH3G,MT-ATP6,MT-ATP8,MT-CO1,MT-CO2,MT-CO3,MT-CYB,MT-ND1,MT-ND2,MT-ND3,MT-ND4,MT-ND4L,MT-ND5,MT-ND6,MYC,MYOG,NDUFA10,NDUFA11,NDUFA13,NDUFA2,NDUFA3,NDUFA7,NDUFB1,NDUFB10,NDUFB7,NDUFS3,NDUFS5,NDUFS6,NDUFS7,NDUFS8,NDUFV1,NDUFV3,NOP53,PINK1,SDHA,SURF1,UCN,UQCC3,UQCR10,UQCR11,UQCRB,UQCRC1,UQCRQ,DLD,IDH2,NDUFA5,NDUFA9,SDHB,UQCRC2,VCP	DEG-DTU	AD	13
GO:0001655	urogenital system development	ALZ_B	ACTA2,ADAMTS1,ADAMTS16,AGTR1,ALOX15B,ANGPT1,ANGPT2,ANXA1,BMP4,BMP6,CA2,CALB1,CD34,DCN,EGR1,EMX2,FAT4,FGF2,FGF8,FOXC1,FOXC2,FOXD1,GDNF,GLI1,GPC3,GPR4,GREB1L,HPGD,HYAL2,ID3,IRX1,KANK2,KCNJ8,KLF15,LRP4,MYOCD,NID1,NOG,NOTCH2,OSR1,PDGFD,PECAM1,PLCE1,RDH10,SHH,SIX1,SIX2,SMAD2,SMO,SOX11,TBX18,TEK,TGFB2,TP73,WFS1,WNT6,WWTR1,YAP1,ZBTB16,ANKS6,CTNNB1,FGFR2,ILK,IQGAP1,MTSS1,NF1,SEC61A1,SFRP1,SULF2,TIPARP	DEG-DTU	AD	4
GO:0043161	proteasome-mediated ubiquitin-dependent protein catabolic process	ALZ_C	ANAPC5,ANAPC7,ANKRD9,ARNTL,BUB3,CAMLG,CSNK1A1,CUL2,CUL3,DDB1,DNAJC10,EDEM3,FBXO31,HUWE1,NEMF,NFE2L2,NSFL1C,OGT,PCNP,PSMC4,PSMD13,PSME3,PSME4,RNF187,SKP1,SUMO2,TBL1XR1,TLK2,TRIB2,UBE2G1,UBE2G2,UBR3,UBXN11,UFD1,USP5,USP7,VCP,WAC,WWP2,XPO1	DTU	AD	3
GO:0007389	pattern specification process	ALZ_B	ACVR1,ACVRL1,ADGRG1,ALX4,APLNR,ARC,ASCL1,BMP4,CFC1,CHSY1,CRB2,DLX1,DMRTA2,DNAAF1,EFNB1,EGR2,EMX2,FEZF1,FGF2,FGF8,FOXC1,FOXC2,FOXD1,GDNF,GLI1,GPC3,IRX1,LRP4,MDFI,MEIS1,MEOX2,MICAL2,MSX1,NEUROD1,NOG,NOTCH2,OSR1,PBX3,RFX4,SEMA3C,SEMA3F,SFRP2,SHH,SIX1,SIX2,SMAD2,SMO,TBX18,TBX3,TGFBR2,VAX2,WLS,WNT6,ZBTB16	DEG	AD	3
GO:0006022	aminoglycan metabolic process	ALZ_ABC	ANGPT1,CEMIP,DCN,DSE,EGF,FMOD,GPC3,GPC4,HGF,HS3ST3B1,ITIH2,ITIH4,LYVE1,NDNF,OGN,PRELP	DEG	AD	2
GO:0044391	ribosomal subunit	ALZ_C	FAU,MRPL1,MRPL12,MRPL21,MRPL23,MRPL24,MRPL28,MRPL38,MRPL41,MRPL51,MRPL52,MRPL53,MRPL55,MRPL58,MRPL9,MRPS15,MRPS26,MRPS9,RPL10,RPL10A,RPL11,RPL12,RPL13,RPL13A,RPL15,RPL17,RPL18,RPL18A,RPL19,RPL21,RPL22,RPL23,RPL23A,RPL24,RPL26,RPL27,RPL27A,RPL28,RPL29,RPL3,RPL30,RPL32,RPL34,RPL35,RPL35A,RPL36,RPL36A,RPL36AL,RPL37,RPL37A,RPL38,RPL39,RPL4,RPL41,RPL5,RPL7,RPL7A,RPL8,RPLP0,RPLP1,RPLP2,RPS10,RPS11,RPS12,RPS13,RPS14,RPS15,RPS15A,RPS16,RPS17,RPS18,RPS19,RPS2,RPS20,RPS21,RPS23,RPS24,RPS25,RPS27,RPS27A,RPS28,RPS29,RPS3,RPS3A,RPS4X,RPS5,RPS6,RPS7,RPS8,RPS9,RPSA,UBA52,ZCCHC17	DEG	AD	14
GO:0010008	endosome membrane	ALZ_C	ABCA2,ABCA3,ABCB6,ABHD17B,AP3D1,ATP13A2,ATP6AP2,CD164,CD63,CLCN4,CLEC16A,CLTC,CTSD,EPHA4,EPS15,FCGR1A,GOLIM4,ITM2B,LAMP2,LAMTOR3,LDLR,MTMR2,NDRG1,NPC1,NSG1,PLEKHM2,PSENEN,RAB11A,RAB11FIP5,RAB21,RAB5B,RNF13,SCARB2,SLC11A2,SLC15A4,SLC9A6,SNX14,SNX6,SPNS2,TF,TFRC,TMEM106B,TMEM59,VPS4A,VTI1B,WLS,YIPF2,ZFYVE16	DTU	AD	2
GO:1990778	protein localization to cell periphery	ALZ_C	ABCA2,ACSL3,ADAM10,AFDN,ATP1B3,BBIP1,BSG,CD81,CDH2,CLASP2,CLSTN1,CLTC,EPB41L2,FLNA,GNAI1,GOLGA7,GORASP2,KCNIP3,KIF1B,LAMA5,LGI1,LRP1,NFASC,NSG1,NUMA1,PALM,PREPL,PRNP,RAB11A,RANGRF,RDX,TMEM59,TSPAN14,TSPAN33,TTC8,VPS4A,VTI1B,ZDHHC5	DTU	AD	1
GO:0008015	blood circulation	ALZ_B	ABCC8,ACTA2,ACVRL1,ADAMTS16,AGTR1,AMOT,ANGPT1,APLN,ARHGAP42,AVP,AZU1,BDKRB2,BMP6,CD34,CLIC2,COL1A2,CRH,CXCR4,DES,DSG2,ECE1,FLI1,FOXC1,FOXC2,FXYD4,GJA1,GJA5,GLP1R,GPER1,GPR4,GPR75-ASB3,HRH1,ICAM1,ITPR2,ITPR3,KCNE4,KCNG2,KCNJ12,KCNJ8,KLF2,KLK1,MEOX2,MYLK2,NMU,P2RX1,P2RX2,P2RY2,PKP2,PLN,PRKG1,PTGER2,PTP4A3,SERPING1,SGCD,SHOX2,SMTNL2,SUCNR1,TAC1,TBX18,TEK,TGFB2,TNNI3K,YES1	DEG	AD	4
GO:0090287	regulation of cellular response to growth factor stimulus	ALZ_B	ACVRL1,APLN,BAMBI,BMP4,CD109,CRB2,CREB3L1,CRIM1,DAB2,DCN,DLX1,EMILIN1,FGF2,FOXD1,GPC3,HTRA3,ITGA5,LATS2,LTBP1,MMRN2,MSX1,MYO1C,MYOCD,NOG,NOTCH2,NREP,PTP4A3,RBPMS2,RGMA,RNF165,SFRP2,SLC2A10,SMAD2,SOX11,SPRED3,TGFB1I1,TGFBR2,TGFBR3L,TWSG1,VASN,VTN,VWC2,ZNF423	DEG	AD	8
GO:0062023	collagen-containing extracellular matrix	ALZ_ABC	A1BG,ADAMTS2,ANGPT1,ANGPT2,ANGPTL5,APLP1,CLU,COL11A2,COL2A1,COL3A1,COL6A3,COL9A3,DCN,FBLN5,FMOD,GPC3,GPC4,ITIH2,ITIH4,LAMC1,LTBP1,LTBP2,MFAP2,MFAP4,MGP,MMP9,NPNT,NTN5,OGN,PRELP,S100A4,S100A6,SERPINA5,SFRP2,SLPI,SSC5D,TGFB2,AGRN,EFEMP1,FGFR2,FN1,GPC1,HTRA1,LTBP3,PTPRZ1,SDC2,SERPING1,SPARC,TGM2,THBS4,VWF	DEG-DTU	AD	1
GO:0000375	RNA splicing, via transesterification reactions	ALZ_C	BUD13,CASC3,CPSF3,CTNNBL1,DDX39B,DDX41,FUS,HNRNPA1,LSM2,LSM4,LSM7,LUC7L,NOL3,NOVA1,NSRP1,PABPN1,POLR2F,POLR2I,POLR2J,PRPF19,PRPF8,RBM6,RBMX2,REST,SAP18,SART1,SCNM1,SF3A2,SF3B5,SNRNP35,SNRNP70,SNRPA1,SNRPD2,SNRPF,SNU13,SUGP1,SYMPK,U2AF1L4,WDR83,XAB2,ZCRB1,ZRSR2,CELF3,CELF4,CPSF1,CPSF2,CPSF7,DDX1,DDX17,DDX5,DHX9,EFTUD2,HNRNPF,HNRNPK,HNRNPR,HNRNPU,HSPA8,LARP7,MBNL1,MBNL2,MTREX,PAPOLA,PAXBP1,PCBP4,POLR2B,POLR2L,PRPF39,RBM10,RBM14,RBM4,SETX,SNRNP200,SNRPB2,SNRPD1,SRRM2,SRSF3,SRSF5,SRSF6,TFIP11,U2SURP	DEG-DTU	AD	5
GO:0042060	wound healing	ALZ_B	ABCC8,ACVRL1,AJUBA,ANXA1,ANXA2,ANXA5,B4GALT1,CD109,CD177,CD34,CLIC1,COL1A1,COL1A2,COL3A1,CSRP1,CXCR4,DCN,DGKD,DUOX1,EHD2,F10,F13A1,FBLN1,FGF2,FOXC2,FYN,FZD6,GATA6,GJA1,GNA12,GNA13,GPR4,ITGA5,ITGB1,ITPR2,ITPR3,KDR,MAFF,MMRN1,MYL12A,NDNF,NOG,NOTCH2,P2RX1,P2RX2,P2RX6,PEAR1,PHLDB2,PRKG1,RAB27A,RHOC,SELP,SERPINA5,SERPING1,SHH,SMAD2,SPARC,TGFB2,TGFBR2,TIMP1,TLR4,TNFRSF12A,TRIM72,TRPC3,TSKU,UBASH3B,VIL1,VTN,YAP1,ARFGEF1,CAPZA2,CLASP2,ERBB3,FGFR2,GNAI1,HDAC2,ILK,LNPK,NF1,NFE2L2,PLEC,PRKACB,SCARB1,SMPD1,SRSF6,VWF	DEG-DTU	AD	1
GO:0050839	cell adhesion molecule binding	ALZ_ABC	AHNAK,CCNB2,CD177,CDH11,CDHR5,COL3A1,DSG2,DSP,ECM2,EZR,FBLN5,IGF2,ITGA10,ITGB8,ITGBL1,MADCAM1,NPNT,PARVA,PFKP,S1PR3,SFRP2,SH3GLB2,VCL,ADAM10,BZW1,CALD1,CD46,CEMIP2,CTNNA1,CTNNA2,CTNNB1,DDX3X,EIF4G2,EPS15,FMNL2,FN1,GLDN,HNRNPK,HSPA8,ILK,IQGAP1,JAM3,KTN1,LDHA,MRTFB,NDRG1,NLGN3,PI4KA,PLEC,PPP1CA,PTPRZ1,RDX,RTN4,SEPT7,SERBP1,SPTAN1,SPTBN1,THBS4,VAPB,VWF	DEG-DTU	AD	1
GO:1902903	regulation of supramolecular fiber organization	ALZ_B	AEBP1,AMOT,ARHGEF5,CCL26,CDC42EP4,CLU,DCTN1,EMILIN1,EPS8,ESAM,FCHSD2,IAPP,ICAM1,ID1,INPP5J,KANK4,MAPRE1,MID1IP1,MYO1C,NAA80,PHLDB2,RHOC,S100A10,S1PR1,SLC39A12,SPEF1,SPTB,SPTBN5,SWAP70,TAC1,TENM1,TRIM54,VASP,VIL1,ACTR3,APC,APP,ARFGEF1,ARHGEF2,ARPC5,CAPZA2,CLASP2,CLIP1,CRYAB,GIT1,HSPA8,NCK2,PPFIA1,PREX1,RDX,SFRP1,SPTAN1,SPTBN1,STMN1,TBCD,TJP1,WASF3,WASHC5	DEG-DTU	AD	8
GO:0016324	apical plasma membrane	ALZ_ABC	ADCY8,AGER,CDHR5,CRB2,EZR,OSMR,PARD3,SLC16A8,SLC22A2,SLC22A8,SLC47A1,SLC4A11,SLC6A20,SLC7A1,TRPV5,UPK1B,ABCB1,AQP1,ATP1B3,EPS15,FN1,GJB6,MPDZ,RAB18,RDX,SEPT7,SLC11A2,SLC30A5,SLC7A5,SORBS2,TF	DEG-DTU	AD	1
GO:0010035	response to inorganic substance	ALZ_B	ABCC8,ACTA1,ADCY8,AKR1C3,ANXA1,APOB,AREG,ASCL1,BMP6,CA2,CDK2,COL1A1,CPNE7,CRHBP,CYBRD1,CYP1B1,DHFR,DPEP1,DUSP1,EGLN1,FBLN5,FIBIN,FOSB,FOXO1,FYN,GPHN,HFE,HGF,HVCN1,ICAM1,IL18RAP,ITPKB,ITPR3,KCNMB3,KDR,KLF2,KLF4,MAOB,MAP1LC3A,MT1A,MT1F,MT1G,MT1H,MT1M,MT1X,MT2A,MYB,NQO1,PDGFD,PENK,PHEX,PLN,QDPR,RASAL1,RELA,RNF112,SHH,SLC30A1,SLC30A3,SPARC,SPHK1,SUCNR1,SYT12,SYT6,TIMELESS,TNFRSF11B,TRPC3	DEG	AD	1
GO:0048738	cardiac muscle tissue development	ALZ_ABC	BMP5,BMPR1A,DSG2,DSP,FOXC2,GLI1,MEIS1,MSX2,NEBL,NOG,PLN,SMAD1,TGFB2,TGFBR3,YAP1	DEG	AD	4
GO:0003779	actin binding	ALZ_ABC	ADCY8,EZR,INF2,LDB3,MOBP,MYH7B,NEBL,PARVA,PDLIM4,S100A4,SNTB2,TMSB4X,VCL,VIL1,ARPC5,CALD1,CAPZA2,CLASP2,CTNNA1,CTNNA2,ENAH,EPB41L2,FMNL2,GJB6,HNRNPU,IQGAP1,ITPRID2,MRTFB,MTSS1,MYO10,NCK2,PLEC,RDX,SORBS1,SPTAN1,SPTBN1,TAGLN,TPM4	DEG-DTU	AD	2
GO:0001666	response to hypoxia	ALZ_C	ADAM15,AGER,ALAD,ANGPT2,BAD,COX4I2,CREBBP,E2F1,EGLN2,ELOB,EP300,FIS1,HIF1A,HIPK2,HSD11B2,ITPR2,MDM2,MT-CYB,MT-ND4,MT-ND5,MT3,MYC,NOL3,NOP53,NPEPPS,PINK1,PLOD2,POSTN,PSMB10,PSMB3,PSMC3,PSMC5,PSMD13,PSMD4,PSME2,RBPJ,RBX1,REST,RORA,RPS27A,S100B,SEM1,SLC2A8,SMAD4,STC1,STUB1,TGFB3,UBA52,VEGFB,AQP1,ARNT2,CUL2,DNM1L,FOXO3,HP1BP3,LDHA,MTOR,NDRG1,NFE2L2,P4HB,PAM,PSMC4,PSME3,PSME4,RTN4,SCAP,SLC11A2,SLC2A1,SRC,STOX1,TMBIM6	DEG-DTU	AD	2
GO:0048705	skeletal system morphogenesis	ALZ_B	ALPL,ALX1,ALX4,BMP4,BMP6,CHSY1,COL1A1,COL2A1,FGF8,FOXC1,FOXC2,FREM1,HYAL2,INPPL1,MDFI,MGP,MMP14,MSX1,MSX2,NOG,OSR1,PRRX1,RAB23,RDH10,RFLNA,SFRP2,SHOX2,SIX1,SIX2,SLC39A1,SMAD2,SOX11,SOX5,TBX15,TEK,TGFBR2,TSKU	DEG	AD	3
GO:0042063	gliogenesis	ALZ_ABC	ABCC8,ADGRG6,AGER,CLU,MOBP,NOG,PARD3,SOX11,STAT3,TGFB2,TIAM1,TLR4,VIM,ABCA2,APP,ASPA,CERS2,CTNNB1,DTX1,ERBB3,GPC1,IDH2,IFNGR1,ILK,NDRG1,OLIG1,OPALIN,PLP1,PTPRZ1,RTN4	DEG-DTU	AD	1
GO:1903827	regulation of cellular protein localization	ALZ_ABC	ANGPT1,CEMIP,EGF,EZR,FYN,GPC3,GPC4,MFHAS1,NVL,RAB29,RHOQ,SLC5A3,TMEM30B,TP53INP2,TRIM67,VIL1,YAP1,ZDHHC2,ABCA2,ABHD17B,ACSL3,ADAM10,APC,ASPH,CCT4,CCT7,CLTC,CTNNA1,CTNNB1,EPB41L2,GLUL,GNAI1,GPC1,GPM6B,IQGAP1,LARP7,LIMK2,LRP4,RAB11A,RDX,RTN4,SAR1B,SORBS1,SPTBN1,STOM,TARDBP,TFRC,TP53BP2,VCP,WAPL,XPO1	DEG-DTU	AD	1
GO:1901652	response to peptide	ALZ_B	ABCC8,ADCY8,AGTR1,ANO1,ANXA1,AREG,ATP6V0E2,CA2,CACNA1A,CASP4,COL1A1,CRHBP,EGR1,EGR2,ERBIN,ERFE,FOXC2,FOXO1,FUT7,FYN,GJA1,GJB2,GLP1R,GPER1,ICAM1,ID1,IGF2,IGFBP5,INHBB,INPPL1,IRS4,KLF15,KLF2,KLF3,KLF4,KLF5,MYO1C,NFKB1,NFKBIA,PHEX,PLN,PRLR,QDPR,RAB13,RAB31,RAMP3,RELA,RHOQ,SLC2A1,SLC2A4,SOCS1,SPARC,STAT3,TEK,TIMELESS,TIMP1,TLR4,TRIM72,TSC2,VGF,VIM,ZFP36L1,ZNF106,ADCY6,APC,APP,ARHGEF2,ATP6V1C1,BCAR1,CACYBP,GAB1,GNAI1,IQGAP1,LPL,NFE2L2,NME2,PIK3R3,PNPT1,PRKACB,PRKCI,PTPRA,SNX5,SRSF6	DEG-DTU	AD	2
GO:0019058	viral life cycle	ALZ_C	ADAR,BSG,CD46,CD74,CD81,CTBP1,CTSB,DDB1,DDX3X,DDX5,DDX6,DYNC1I2,EPS15,HNRNPK,HSPA8,IFI16,LDLR,NPC1,NUP214,P4HB,PC,PI4KA,RBBP7,SCARB1,SCARB2,SMPD1,STAU1,STOM,TFRC,TOP2B,TRIM28,TYRO3,VAPA,VCP,VPS4A,WWP2,XPO1,ZNF639	DTU	AD	2
GO:0001667	ameboidal-type cell migration	ALZ_B	ACVR1,ACVRL1,ALX1,AMOT,ANGPT1,ANGPT2,ANXA1,ANXA3,BMP4,CLEC14A,CRB2,CYP1B1,DCN,DDR2,EFNB1,EGF,EPHA2,EPHB4,FGF2,FGF8,FOXC2,GDNF,GJA1,GLUL,GNA12,GPC3,HAS1,HYAL2,ID1,ITGB1,KANK2,KDR,KLF4,MEOX2,MMRN2,NOV,PDLIM1,PTP4A3,RAB13,RHOJ,RIN2,SASH1,SCG2,SEMA3C,SEMA3F,SHH,SMO,SPARC,SYDE1,TAC1,TEK,TGFB2,TGFBR2,TIMP1,VIL1	DEG	AD	4
GO:0033002	muscle cell proliferation	ALZ_ABC	ANGPT1,BMPR1A,CALCRL,FOXC2,GLI1,IGFBP5,MEGF10,MEIS1,MMP9,NOG,OGN,RBPMS2,SIX1,SMAD1,STAT3,TGFB2,TGFBR3,YAP1	DEG	AD	1
GO:0097193	intrinsic apoptotic signaling pathway	ALZ_C	BAD,BAG6,CD44,CYP1B1,E2F1,ELL3,EP300,FBH1,FHIT,FIS1,HIF1A,HIPK2,HRAS,JAK2,MDM2,MIF,MMP9,NDUFA13,NDUFS3,NOC2L,NOL3,PINK1,RPL11,RPL26,RPS3,RPS7,SFRP2,SIVA1,STYXL1,TPT1,TXNDC12,USP28,VNN1,XBP1,ZNF622,ARHGEF2,ARMC10,CD74,CDKN2D,CUL2,CUL3,DDX3X,DDX5,DNAJC10,DNM1L,ERP29,HIPK1,HNRNPK,IFI16,IVNS1ABP,MCL1,NACC2,NCK2,NFE2L2,P4HB,PHLDA3,PPP1R13B,PTPN1,SRC,TMBIM6,TMEM109,WWOX,YBX3	DEG-DTU	AD	1
GO:0031252	cell leading edge	ALZ_B	ACTR3,APC,APP,ARHGEF2,ARPC5,BCAR1,CAPRIN1,CLASP2,CLCN3,CLIP1,COBL,CTNNB1,CTNND1,DDX3X,ENAH,ILK,IQGAP1,ITGAV,ITSN1,MTSS1,NME2,PACSIN2,PALLD,PARVB,PRKCI,PTPN13,RDX,SGCE,SNX5,SORBS2,SPTBN1,WASF3,WWC1	DTU	AD	1
GO:0043487	regulation of RNA stability	ALZ_C	CNOT1,CNOT9,DDX6,DHX9,HNRNPR,HNRNPU,HSPA8,MTOR,NT5C3B,NUP214,PCBP4,PHAX,PNPT1,PSMC4,PSMD13,PSME3,PSME4,PUM2,RBM10,SAMD4B,SERBP1,TARDBP,TNKS1BP1,UPF1,XPO1,YBX3,YWHAZ	DTU	AD	3
GO:0035770	ribonucleoprotein granule	ALZ_ABC	CAPRIN1,CNOT1,DDX1,DDX3X,DHX9,EIF4E,HNRNPK,HNRNPU,IQGAP1,MBNL1,PUM2,RBM4,RPS4X,STAU1,TARDBP,VCP,ZFP36L1	DTU	AD	1
GO:0048545	response to steroid hormone	ALZ_B	ACSBG1,ACTA1,ADCYAP1,AKR1C3,ALPL,ANXA1,ANXA3,AREG,BMP4,BMP6,CA2,CATSPER2,COL1A1,CRH,CSN1S1,CTSV,DAB2,DEFA3,DUSP1,FAM107A,FIBIN,FLT3,FOSB,FOXO1,GJB2,GPER1,ICAM1,KANK2,LBH,MAOB,NPAS4,PGR,PLPP1,RELA,SPARC,SST,SSTR5,TGFB2,TGFBR2,YAP1,ZFP36L1,ZFP36L2,ZNF366	DEG	AD	1
GO:0032496	response to lipopolysaccharide	ALZ_B	ABCC8,ALPL,APOB,BMP6,CEBPB,CXCL5,DCN,DEFA3,ERBIN,GFI1,GJA1,GJB2,HPGD,ICAM1,IRAK1,IRAK3,KCNJ8,KMO,MAOB,MAPKAPK2,MYD88,NFKB1,NFKBIA,PENK,PLSCR4,PRPF8,PTGFR,RELA,SASH1,SELP,SPARC,SPON2,TAB2,TAC1,TLR4,TNIP2,TRIM5,VIM	DEG	AD	2
GO:0005925	focal adhesion	ALZ_C	ACTN1,ACTN4,ADAM10,ADGRB1,ARHGEF2,ARPC1B,ARPC5,BSG,CD46,CD81,CDH2,CLASP2,CLTC,CTTN,EPB41L2,FERMT2,FGFR3,FHL1,FLNA,HNRNPK,HSPA8,ILK,IQGAP1,ITGB4,LAMTOR3,LRP1,MAPK3,MPRIP,NFASC,P4HB,PI4KA,PTPRA,RAB21,RDX,RPS2,RPS4X,SCARB2,SLC4A2,SORBS2,SRC,TGM2,TLN1,USP33,YWHAZ,ZYX	DTU	AD	1
GO:0048770	pigment granule	ALZ_ABC	ATP1B3,CCT4,CD63,CLTC,ERP29,HSPA8,PDCD6IP,RAB5B,RAB9A,STOM,SYTL2,TFRC,TPP1	DTU	AD	1
GO:0198738	cell-cell signaling by wnt	ALZ_B	APCDD1,BAMBI,COL1A1,CPE,CPZ,DAB2,DEPDC1B,DKK2,DKK4,EDA,EGF,EGR1,FGF2,FRZB,FZD1,FZD2,FZD6,FZD8,FZD9,G3BP1,GLI1,GPC3,GPC4,GPC6,IGFBP4,KLF15,KLF4,KREMEN2,LATS2,LRP4,MDFI,NFKB1,NOG,PLEKHA4,SFRP2,SHH,SPEF1,TBL1X,TBX18,TGFB1I1,TIAM1,TLE6,TRABD2B,TSC2,TSKU,VAX2,WLS,WNT16,WNT6,WWTR1,YAP1,AP2A1,APC,APP,CLTC,CSNK1A1,CSNK1G3,CTNNB1,CTNND1,CUL3,DDX3X,DKK3,FGFR2,GNAO1,GPRC5B,ILK,PPM1A,RNF220,SFRP1,SKP1,SULF2,VCP,WDR61,WWOX,XIAP	DEG-DTU	AD	3
GO:0005774	vacuolar membrane	ALZ_C	ABCA2,ABCA3,ABCB6,AP3D1,ATP13A2,ATP6AP2,ATP6V1D,ATP8A1,CD164,CD63,CD74,CLCN4,CLCN7,CLEC16A,CLTC,COL6A1,CTSD,GNAI1,HSPA8,LAMP2,LAMTOR3,LDLR,LPCAT1,LRP1,LRRC8A,M6PR,MTMR2,MTOR,NAPA,NPC1,NPRL2,NPRL3,OSTM1,PLEKHM2,PSAP,RNF13,SCARB1,SCARB2,SLC11A2,SLC15A4,SLC44A2,SLC7A5,SNX14,SPG11,STOM,TMEM106B,TMEM179B,TMEM59,TOM1,VAPA,VPS4A,VTI1B	DTU	AD	2
GO:0001654	eye development	ALZ_B	ACVRL1,ANGPTL7,ATOH7,BMP4,BMP6,CALB1,CRB2,CRYBA4,CRYGN,CYP1B1,DLX1,EPHA2,FGF2,FLT1,FOXC1,FOXC2,KLF4,LIMK2,MEIS1,MFAP2,NAGLU,NES,NEUROD1,NOTCH2,PBX3,RDH10,RHOJ,SHH,SOX11,SPRED3,STAT3,TGFB2,TGFBR2,TGIF2,TSKU,TWSG1,VAX1,VAX2,VIM,WNT16,WNT6	DEG	AD	2
GO:0034470	ncRNA processing	ALZ_C	BUD23,CDK5RAP1,CTU2,DDX51,DDX54,DDX56,DUS1L,DUS3L,ELP2,FBL,HEATR1,INTS11,LAS1L,METTL1,MRPL1,MRTO4,NHP2,NOC4L,NOP53,NUDT16,NVL,OSGEP,PELP1,PES1,QTRT1,RPL10,RPL10A,RPL11,RPL12,RPL13,RPL13A,RPL15,RPL17,RPL18,RPL18A,RPL19,RPL21,RPL22,RPL23,RPL23A,RPL24,RPL26,RPL27,RPL27A,RPL28,RPL29,RPL3,RPL30,RPL32,RPL34,RPL35,RPL35A,RPL36,RPL36A,RPL37,RPL37A,RPL38,RPL39,RPL4,RPL41,RPL5,RPL7,RPL7A,RPL8,RPLP0,RPLP1,RPLP2,RPS14,RPS15,RPS16,RPS17,RPS19,RPS2,RPS21,RPS24,RPS25,RPS27,RPS28,RPS6,RPS7,RPS8,RPS9,SART1,SNU13,STAT3,TBL3,TRMT1,TRMT112,TRMT61A,TRPT1,TSEN54,TSR2,TSR3,TUT1,UBA52,UTP6,WDR18,WDR46,YBEY,ADAR,C1D,CPSF1,DDX1,DDX17,DDX3X,DGCR8,EIF6,ELP1,ELP6,FTSJ1,GAR1,INTS1,LARP7,MDN1,MTREX,NOL11,NOL6,PWP1,RRP12,RTRAF,URM1,WDR74	DEG-DTU	AD	3
GO:0001649	osteoblast differentiation	ALZ_B	ACVR1,ALPL,AREG,BAMBI,BMP4,BMP6,CEBPB,CLEC5A,CLIC1,COL1A1,CREB3L1,CRIM1,DDR2,EPHA2,FBXO5,FGF2,FZD1,GLI1,HGF,ID3,IFITM1,IGF2,IGFBP5,MSX2,NOG,PENK,SFRP2,SHH,SHOX2,SMO,SOX11,TWSG1,WWTR1,YAP1,ZHX3	DEG	AD	1
GO:0045121	membrane raft	ALZ_ABC	ADCY8,AHNAK,ANGPT1,BMPR1A,CAPN2,CD177,EZR,FYN,PECAM1,RHOQ,VCL,APP,ATP1A2,ATP1B3,CTNNA1,CTNNB1,GNAI1,GPC1,GPM6B,IQGAP1,LAMP2,LAMTOR3,LRP4,NPC1,PPT1,SCARB1,SORBS1,STOM,TPP1	DEG-DTU	AD	1
GO:0050678	regulation of epithelial cell proliferation	ALZ_B	ACVRL1,AGTR1,APLN,APLNR,AREG,ATP5IF1,B4GALT1,BMP4,BMP6,CCL26,CD109,EGF,FGF2,FLT1,FUT2,GJA1,GLI1,GLUL,GPC3,ID1,IGF2,KDR,NOG,NOTCH2,NUPR1,OSR1,PEX2,PGF,PGR,SCG2,SFRP2,SHH,SIX1,SMO,SOX11,SPARC,STAT3,TEK,TGFB2,TLR4,UHRF1,VIP,YAP1,ZFP36L1	DEG	AD	1
GO:0007160	cell-matrix adhesion	ALZ_ABC	ACER2,COL3A1,ECM2,FBLN5,ITGA10,ITGB8,ITGBL1,LYVE1,MADCAM1,NPNT,SIGLEC1,TIAM1,VCL,CD63,CLASP2,CTNNB1,FN1,GPM6B,ILK,IQGAP1,JAM3,PKD1,PPFIA2,PTPRA,SORBS1	DEG-DTU	AD	1
GO:0045765	regulation of angiogenesis	ALZ_B	ABCC8,ACVRL1,ADAM12,ADAMTS1,AMOT,ANGPT2,ANXA3,APLNR,CD34,CHI3L1,CREB3L1,CXCR4,CYP1B1,DCN,EGLN1,EMILIN1,EPHA2,FGF2,FLT1,FOXC1,FOXC2,GATA6,GLUL,GPR4,HGF,ITGA5,ITGB1,ITGB8,KDR,KLF2,KLF4,PGF,RHOJ,SASH1,SFRP2,SLC39A12,SPARC,SPHK1,STAT3,TEK,TGFB2,TGFBR2,YJEFN3	DEG	AD	1
GO:0048762	mesenchymal cell differentiation	ALZ_B	ACVR1,ALX1,BAMBI,BMP4,COL1A1,CRB2,DAB2,EFNB1,FGF8,FOXC1,FOXC2,FRZB,GDNF,HGF,MSX1,NOG,OSR1,PHLDB2,RDH10,S100A4,SEMA3C,SEMA3F,SFRP2,SHH,SIX2,SMAD2,SMO,SOX11,SPRED3,TBX3,TGFB1I1,TGFB2,TGFBR2,TGFBR3L,TIAM1,VASN,WNT16,WWTR1	DEG	AD	1
GO:0031301	integral component of organelle membrane	ALZ_C	ABCB6,ASPH,ATP13A2,CAMLG,CD74,CLSTN1,ELOVL7,EMC10,EMC3,ETFDH,FAR1,IMMT,ITM2B,KTN1,LAMP2,LRRC8A,MFN1,MTX1,NPC1,PEX2,PIGS,POMGNT1,PTPRN2,QSOX1,RFNG,RTN4,SEC61A1,SFXN5,SLC15A4,SLC25A3,SLC35A5,VOPP1,WLS	DTU	AD	1
GO:0018212	peptidyl-tyrosine modification	ALZ_B	ACVR1,ANGPT1,AREG,BDNF,BMP6,CTF1,DDR2,EGF,EPHA2,EPHB4,FGF8,FLT1,FLT3,FYN,GPRC5A,HGF,HIPK3,HPX,HYAL2,ICAM1,IGF2,ITGA5,KDR,LRP4,NEDD9,PARP9,PDGFD,PECAM1,PRLR,SFRP2,SOCS1,STAT3,TEK,TMEM102,TNFRSF1A,TNK1,TPST2,TSLP,VTN,WEE1,YES1,AATK,APP,ARHGEF2,CLK1,EFEMP1,ERBB3,FGFR2,FGFR3,GPRC5B,HDAC2,HIPK1,IQGAP1,NCK2,RAP2C,SFRP1,THBS4	DEG-DTU	AD	1
GO:0030133	transport vesicle	ALZ_B	ADAM10,AFTPH,AP2A1,APP,ARCN1,CLCN3,CLTC,DNM1L,ERP29,FGFR3,GALNT15,GOLIM4,GOPC,KIF1A,LGI3,M6PR,MTMR2,MYRIP,PAM,PPT1,RAB11A,RAB4A,SAR1B,SEC23B,SPX,SYTL2,YIPF1	DTU	AD	1
GO:0044389	ubiquitin-like protein ligase binding	ALZ_ABC	ABCB1,APC,CACYBP,CCDC50,CUL2,CUL3,DNAJB2,DNM1L,DTX1,ERBB3,FBXO7,HSPA8,JKAMP,PRKACB,RTN4,TMBIM6,TRIB2,UBE2G1,UBE2N,VCP	DTU	AD	1
GO:0051249	regulation of lymphocyte activation	PSP_A	ADAM8,AGER,AIF1,AP3B1,ARG2,ATM,ATP11C,BMP4,BST1,BTK,CBFB,CCR7,CD1D,CD22,CD27,CD300A,CD4,CD74,CD80,CD83,CD86,CEACAM1,CLEC4G,CLEC7A,CR1,CRTAM,CYP26B1,DOCK8,DUSP10,DUSP3,EBI3,EGR3,EPHB6,FBXO7,FCGR2B,FGL2,GAL,GPR183,HAVCR2,HFE,HLA-DMB,HLA-DOA,HLA-DPA1,HLA-DPB1,HLA-DRA,HLA-DRB1,HLA-E,HLA-F,HLX,HSPH1,IL10,IL12RB1,IL18,IL23A,IL27,IL4I1,IL4R,INPP5D,KMT5C,LAPTM5,LGALS9,LILRB2,LMO1,LOXL3,LST1,LYN,MAP3K8,MMP14,MNDA,NCKAP1L,NFAM1,NFATC2,NOD2,PAWR,PDCD1LG2,PIK3R6,PRDM1,PRKCZ,PTPN6,PTPRC,PYCARD,RASAL3,RIPK3,RIPOR2,RUNX1,RUNX3,SAMSN1,SASH3,SOCS6,SOX11,SOX13,SPN,SPTA1,SRC,SYK,TESPA1,TGFB1,TGFBR2,THEMIS2,THY1,TNFAIP3,TNFAIP8L2,TNFRSF13C,TNFRSF1B,TNFSF14,TNFSF8,TYROBP,VAV1,VNN1,VSIG4,ZAP70,ZBTB1,ZFP36L2	DEG	PSP	19
GO:0007409	axonogenesis	PSP_A	ADARB1,ARHGAP4,BAIAP2,BCL11A,BDNF,CCK,CDK5,CDK5R1,CHN1,CNP,CNTN2,CNTN4,CRABP2,CRMP1,CSF1R,CXCL12,CYFIP1,DBN1,DISC1,DNM2,DOK1,DOK4,DPYSL5,EFNA1,EFNA3,EFNA5,EPHB4,FEZF2,FGFR2,GAB1,GAB2,GDNF,GFRA2,GFRA3,IGSF9,ISL2,ISLR2,KALRN,KEL,KIF13B,LAMA1,LIMK1,LINGO1,LLGL1,LMTK2,MAG,MAP1A,MAP2K1,MAP6,MEGF8,NDEL1,NKX2-8,NOTCH1,NOTCH3,NPTN,OLFM1,PAX2,PLXNA1,PLXNA2,PLXNA3,PLXNA4,PLXNB1,PLXNB3,PLXND1,POU4F1,PPP3CB,PSEN1,PTK2,RAB3A,RAP1GAP,RHOG,ROBO3,RTN4R,S100B,SEMA3B,SEMA4C,SEMA4D,SEMA6A,SEMA6B,SHTN1,SLC9A6,SLIT1,SLIT3,SLITRK5,SPP1,SPTA1,SPTBN2,SPTBN4,SRC,STXBP1,THY1,TIAM2,TRIO,UNC5A,UNC5B,VEGFA,VSTM2L,WNT5A	DEG	PSP	5
GO:0030667	secretory granule membrane	PSP_A	ABCC4,ACRBP,ADAM8,ADGRE3,ALDH3B1,ATAD3B,ATP11A,ATP6V0C,ATP6V1D,ATP8B4,B4GALT1,BST1,BST2,C3AR1,C5AR1,CADPS,CD300A,CD33,CD53,CD68,CD9,CD93,CEACAM1,CEACAM3,CLEC5A,CMTM6,CR1,CYB561,CYBA,CYBB,DIAPH1,DNAJC5,FCAR,FCER1G,FCGR2A,FPR1,FPR2,GAA,GPR84,HLA-B,HLA-C,IQGAP1,ITGAL,ITGAM,ITGB2,ITPR1,KCNAB2,LAIR1,LAMP3,LHFPL2,LILRB2,LILRB3,MAGT1,MOSPD2,NCKAP1L,NFAM1,PAM,PKP1,PLAUR,PLD1,PSEN1,PTAFR,PTPRC,RAB24,RAB3A,RHOG,SELL,SERPINB6,SIGLEC14,SIGLEC9,SLC11A1,SLC27A2,SLC2A5,STK10,STXBP5,SYNGR1,SYT5,TCIRG1,TEX101,TLR2,TMC6,TMEM63A,TNFRSF1B,TYROBP,VAMP8,VNN1,VPS13C	DEG	PSP	4
GO:0030425	dendrite	PSP_A	ABI3,ADCY4,AGO2,APBA1,ARHGAP44,ARHGEF15,ASIC2,ATCAY,ATP7A,BACE1,BAIAP2,BDNF,BIN1,BRINP1,BSN,C4B,CACNG3,CAMK2A,CAMK2N1,CCK,CDK5,CDK5R1,CLSTN1,CLSTN3,CNIH2,CNTNAP2,CPEB3,CPLX2,CRTC1,CYBA,CYBB,CYFIP1,CYP46A1,DAGLA,DBN1,DDN,DICER1,DIP2A,DLG3,DLG4,DNM1,DNM2,DOCK10,DPYSL5,DRD1,DRD4,DRP2,FCGR2B,FZD5,GCHFR,GLRX2,GRIA1,GRIK5,GRIN1,GRM1,GRM2,GRM7,GSK3A,HIP1R,HPCA,HRH1,HRH2,HTR1D,HTR1E,IGSF9,INPP5J,ITPKA,JPH4,KCNA1,KCNB1,KCNC1,KCNC4,KCND3,KCNE3,KCNH1,KCNIP3,KCNJ2,KCNN2,KLHL1,KNDC1,LHFPL4,LMTK3,LPAR1,LRP2,LRRC4,LYNX1,LZTS1,LZTS3,MAP1A,MAP2K4,MAP6,MARK1,MARK4,MAST1,MYO1D,NCDN,NCF1,NCS1,NEURL1,NPTN,NR1D1,NRGN,NUMA1,OPRD1,PDE4B,PDYN,PI4K2A,PPP1R9B,PPP3CA,PREX1,PRKAR2B,PRRT2,PSD,PSEN1,PTK2,PTK2B,RAP1GAP,RGS10,RGS14,RIN3,RTN4R,RTN4RL2,SAMD14,SHANK1,SHISA9,SLA,SLC8A2,SLC9A6,SORCS2,SRCIN1,SRGAP2,STRN,SV2A,SYN1,SYNPO,TANC1,THY1,TMEM266,TRPV1,UHMK1,WASF1,ABI2,ACTN2,AKAP9,APBB1,CDC42,DTNBP1,DVL1,GABRG2,GNAO1,GPHN,GRIA2,GRIA4,NSMF,PLK2,PPP1CA,SGCE	DEG-DTU	PSP	5
GO:0022803	passive transmembrane transporter activity	PSP_A	ANO9,ANXA6,AQP1,AQP3,ASIC2,ATP6V0C,BEST1,CACNA1E,CACNA1G,CACNA1I,CACNA2D2,CACNA2D4,CACNB1,CACNB2,CACNB3,CACNG3,CACNG8,CALHM1,CDK5,CFTR,CHRNA1,CLCA2,CLCN2,CNGA4,CYBB,FAM155A,FAM155B,FKBP1B,FXYD4,GABRB3,GABRQ,GABRR3,GJB1,GJB2,GJB3,GJB5,GJC2,GRIA1,GRIK5,GRIN1,GRIN2B,HCN4,ITPR1,KCNA1,KCNA5,KCNAB2,KCNB1,KCNC1,KCNC4,KCND3,KCNE3,KCNG1,KCNH1,KCNH2,KCNH8,KCNIP2,KCNIP3,KCNJ11,KCNJ2,KCNJ4,KCNJ6,KCNK12,KCNK3,KCNK9,KCNMA1,KCNMB1,KCNN2,KCNQ1,KCNQ4,MCOLN2,NCS1,ORAI1,ORAI2,P2RX5,PKD1L2,PKDREJ,PSEN1,PTK2B,RASA3,RYR3,SCN11A,SLC26A8,STEAP1,TMC6,TMC7,TMC8,TMEM266,TMEM37,TMEM38A,TMEM63A,TMEM63C,TPCN1,TRPM4,TRPV1,TRPV3,TRPV4,TRPV5,TTYH2,VDAC3,CNR1,GABRG2,GRIA2,GRIA4,STIM1,STIM2,TMEM63B	DEG-DTU	PSP	9
GO:0014069	postsynaptic density	PSP_A	ACTN2,ADGRL1,AKAP9,ATP1A1,ATP2B2,BAIAP2,CABP1,DLG2,DTNBP1,DVL1,GPHN,GRIA2,NSMF,RTN4,SPTBN1	DTU	PSP	6
GO:0006874	cellular calcium ion homeostasis	PSP_A	ACKR2,ADM,ANXA6,ATP13A2,ATP2A3,ATP2B4,C3AR1,C5AR1,C5AR2,CACNB2,CACNB3,CALM3,CAPN3,CCR1,CCR5,CCR7,CCRL2,CD52,CDH5,CDK5,CHD7,CMKLR1,CX3CL1,CXCL12,CYBA,DIAPH1,DISC1,DLG4,DRD1,DRD4,F2RL1,FAM155A,FAM155B,FFAR1,FKBP1A,FKBP1B,FPR1,FPR2,FPR3,GPR157,GPR17,GPR6,GPR65,GRIA1,GRIN1,GRIN2B,GRM1,IAPP,ITPR1,JPH1,JPH3,JPH4,KCNA5,KCNK3,KCTD17,KEL,LPAR1,LPAR6,LYN,MCOLN2,NCS1,NMB,NOL3,NPTN,P2RX5,PACS2,PIK3CG,PLA2G6,PLCG2,PRKCB,PSEN1,PTGFR,PTH1R,PTK2B,PTPN6,PTPRC,RASA3,RYR3,SLC10A7,SLC8A2,SLC8B1,STC2,SV2A,TCIRG1,TGFB1,TGM2,THY1,TMEM165,TMEM38A,TMEM64,TNNI3,TPCN1,TRPM4,TRPV1,TRPV3,TRPV4,TRPV5,WNT5A	DEG	PSP	10
GO:0006875	cellular metal ion homeostasis	PSP_A	ACKR2,ADM,ANXA6,AP3B1,ATP13A2,ATP1A3,ATP1B3,ATP2A3,ATP2B4,ATP7A,C3AR1,C5AR1,C5AR2,CACNB2,CACNB3,CALM3,CAPN3,CCR1,CCR5,CCR7,CCRL2,CD52,CDH5,CDK5,CHD7,CMKLR1,CP,CX3CL1,CXCL12,CYB561,CYBA,DIAPH1,DISC1,DLG4,DRD1,DRD4,F2RL1,FAM155A,FAM155B,FFAR1,FKBP1A,FKBP1B,FPR1,FPR2,FPR3,FRRS1,GPR157,GPR17,GPR6,GPR65,GRIA1,GRIN1,GRIN2B,GRM1,HAMP,HFE,HMOX1,IAPP,ITPR1,JPH1,JPH3,JPH4,KCNA5,KCNJ2,KCNK3,KCNMA1,KCTD17,KEL,LCN2,LPAR1,LPAR6,LTF,LYN,MCOLN2,NCS1,NMB,NOL3,NPTN,P2RX5,PACS2,PIK3CG,PLA2G6,PLCG2,PRKCB,PSEN1,PTGFR,PTH1R,PTK2B,PTPN6,PTPRC,RASA3,RYR3,SCARA5,SLC10A7,SLC11A1,SLC39A5,SLC40A1,SLC8A2,SLC8B1,STC2,STEAP2,SV2A,TCIRG1,TGFB1,TGM2,THY1,TMEM165,TMEM38A,TMEM64,TNNI3,TPCN1,TRPM4,TRPV1,TRPV3,TRPV4,TRPV5,TTC7A,WNT5A	DEG	PSP	10
GO:0050777	negative regulation of immune response	PSP_A	A2M,ADCY4,ADCY7,ADM,ADRB1,ADRB2,ARG2,C4BPA,C6orf106,CD300A,CD3G,CD84,CD96,CEACAM1,CLEC4G,CR1,CYSLTR2,DRD1,DUSP10,FCGR2A,FCGR2B,FCGR3A,FGL2,GGT5,GLP2R,GNAS,GPR150,GPR17,GPR176,GPR83,GPR84,HAVCR2,HCK,HFE,HLA-B,HLA-DRB1,HLA-E,HLA-F,HLX,HMOX1,HRH2,IAPP,IFI16,IL10,IL4I1,IL4R,INPP5D,IRAK3,LGALS9,LOXL3,LYN,MASP1,MC4R,NLRC5,NLRP6,NMI,NOD2,OAS1,OAS3,PARP14,PLCG2,PPP3CB,PRKAR1B,PRKAR2B,PTH1R,PTPN6,PTPRC,RHBDF2,RNF125,SAMHD1,SAMSN1,SCT,SCTR,SERPINB9,SIRT2,SPI1,SRC,STAT2,SUSD4,SYK,TGFB1,TNFAIP3,TRAFD1,VIPR1,VSIG4,FCGR1A,MAPKBP1,PLK2,PRKACB,SERPING1	DEG-DTU	PSP	4
GO:0005769	early endosome	PSP_A	ACKR2,ADRB1,ADRB2,APOC2,ARRDC3,ARRDC4,ATP11A,ATP11C,ATP7A,B2M,BACE1,C1orf210,CD22,CD4,CFTR,CLIP3,CMTM6,CNTNAP2,CYTIP,DAGLA,DTX3L,EHD3,F2RL1,FGD2,FZD5,GRIA1,HAVCR2,HFE,HLA-B,HLA-C,HLA-DRA,HLA-E,HLA-F,INPP5B,KCNH1,KCNQ1,LAMP3,LDLRAD4,LDLRAP1,LIPG,LITAF,LLGL1,LMTK2,LTF,MAP2K1,MON2,MR1,MVB12B,MYO1D,PI4K2A,PLD3,PSEN1,RAB11FIP5,RAB32,RAB38,RAP1GAP,RFTN1,RIN3,RNF11,RUSC1,SAMD9L,SIGLEC1,SLC9A6,SNX1,SNX20,SNX6,SORCS2,STEAP2,TLR3,TMEM165,VAMP3,VAMP8,WASF2,WASHC4,WDFY2,WDFY4,WDR91	DEG	PSP	1
GO:0060589	nucleoside-triphosphatase regulator activity	PSP_A	ACAP1,ADAP2,ADPRH,ADRB1,AGAP2,AGAP3,ALDH1A1,ARAP1,ARAP2,ARHGAP1,ARHGAP15,ARHGAP17,ARHGAP18,ARHGAP19,ARHGAP22,ARHGAP23,ARHGAP25,ARHGAP27,ARHGAP30,ARHGAP4,ARHGAP44,ARHGDIB,ARHGDIG,ARHGEF1,ARHGEF10,ARHGEF15,ARHGEF25,ARHGEF28,ARHGEF33,ARHGEF37,ARHGEF40,ATP1B3,BAG4,CCDC88A,CDC42EP2,CHN1,CYTH1,CYTH4,DENND1C,DENND3,DOCK10,DOCK2,DOCK5,DOCK6,DOCK8,DOCK9,FGD2,FGD3,FGD4,GMIP,GPSM3,HSPH1,IQGAP1,IQSEC2,IQSEC3,KALRN,KATNB1,KNDC1,LLGL1,MON1A,MYO9B,NCKAP1L,PGAM5,PLEKHG2,PLEKHG3,PREX1,PSD,RAB3A,RABIF,RALGAPA2,RAP1GAP,RAP1GAP2,RAPGEF3,RAPGEFL1,RASA3,RASAL3,RASGEF1A,RASGRP3,RASGRP4,RCBTB2,RGL3,RGS1,RGS10,RGS14,RGS18,RGS7,RGS9,RIN2,RIN3,RTKN,RUNDC1,RUNDC3A,SERGEF,SGSM1,SH3BP4,SH3BP5L,SIPA1,SMAP1,SRGAP2,STXBP5,TBC1D12,TBC1D2,THY1,TIAM2,TRIO,VAV1,WAS,WASL	DEG	PSP	6
GO:0050767	regulation of neurogenesis	PSP_A	ARHGAP4,ASPA,B2M,BAIAP2,BCL11A,BDNF,BHLHB9,BHLHE41,BIN1,BRINP1,CAMK2B,CDK5,CDK5R1,CERS2,CHD7,CRABP2,CTDSP1,CUX2,CX3CL1,CXCL12,CYFIP1,DAAM2,DBN1,DICER1,DISC1,DMRTA2,DUSP10,FEZF2,GJC2,HDAC1,HEY2,HEYL,IL34,ISLR2,ITPKA,KALRN,LIF,LIMK1,LINGO1,LRP2,LYN,MAG,MAN2A1,MAP2K1,MAP6,MEGF8,NDEL1,NEURL1,NKX2-2,NOTCH1,NPTN,NR1D1,OLIG2,PLXNA1,PLXNA2,PLXNA3,PLXNA4,PLXNB1,PLXNB3,PLXND1,POU4F1,PPP3CA,PRPF19,PSEN1,RGS14,RTN4R,SEMA3B,SEMA4C,SEMA4D,SEMA6A,SEMA6B,SERPINF1,SHTN1,SIRT2,SOX11,SOX8,SPP1,TGFB1,TGM2,THY1,TIAM2,TLR2,TMEM98,TNFRSF1B,TP53,TP73,TTBK1,UFL1,VEGFA,WNT2,WNT5A,YWHAH	DEG	PSP	6
GO:0050878	regulation of body fluid levels	PSP_A	A2M,ADAMTS18,ADCY4,ADCY7,ADM,ALOX12,ANXA8,AP3B1,AQP1,AQP3,ATP7A,CD9,CDO1,CEACAM1,CFTR,CPB2,CYBA,CYP26B1,DDR1,DGKZ,DHODH,DMTN,DOCK6,DOCK9,EHD3,ELOVL1,EMP2,ENTPD1,F11R,F12,F2RL1,FA2H,FCER1G,FERMT3,FLI1,GNAS,GOT2,GRHL3,GUCA1B,HAS2,HBB,HBD,HDAC1,HK2,HNF4A,HPS5,HSD11B2,IFNA13,ITGA2,ITPR1,KALRN,KDF1,LCP2,LSR,LYN,NEURL1,NLRP6,NME1,OAS2,P2RX5,P2RY12,PAM,PIK3CG,PIK3R5,PIK3R6,PLAT,PLAUR,PLCG2,PLEK,PLSCR1,PPIA,PRKAR1B,PRKAR2B,PRKCB,PTPN6,SCT,SERPINA1,SH2B3,SLC22A2,SLC4A1,SLC4A5,SRC,ST3GAL4,STAT5A,STXBP1,STXBP3,SYK,THBD,TIFAB,TLN1,TPH1,TRPV4,TRPV5,VAMP8,VAV1,VEGFA,VWF,WAS	DEG	PSP	1
GO:0044089	positive regulation of cellular component biogenesis	PSP_A	ABCA1,AMIGO2,ARAP1,ARHGEF10,ARHGEF15,ARPC1B,ARPC5L,ASIC2,ATM,ATP13A2,ATP7A,BAG4,BAIAP2,BDNF,BHLHB9,BID,BIN1,BMF,CARMIL2,CBLN1,CCDC88A,CCK,CCR7,CDC42EP1,CDC42EP2,CDH5,CDK5R1,CDK5RAP2,CHD1L,CHGA,CLEC7A,CLSTN1,CLSTN3,CNTNAP2,COL16A1,CORO1B,CSF3,CUX2,CX3CL1,CYFIP1,DNM2,DZIP1,EPS8,F2RL1,FCHSD1,FES,GPR65,GSN,HCK,HIP1R,IQGAP1,KCTD17,LCP1,LIMK1,LIMS1,LPAR1,MAPK15,MAPK9,MARK4,MSN,NCKAP1,NCKAP1L,NDEL1,NEURL1,NUMA1,OCLN,P2RY12,PDCD6IP,PFN2,PHLDB1,PIP4K2A,PIP4K2B,PLEK,PSRC1,PTK2B,PXN,PYCARD,RAPGEF3,RIPOR2,SCIN,SDC1,SEMA4D,SLF2,SLITRK5,SRC,SYK,SYNPO,SYNPO2L,TAL1,TGFBR1,THY1,TLR6,TP53,TPPP3,TTBK1,VEGFA,WAS,WASF1,WASF2,WASL,WNT10B,ABI2,AKAP9,CDC42,CLASP2,ERCC3,EVL,GIT1,GMFG,ITGB1BP1,LRSAM1,NF2	DEG-DTU	PSP	5
GO:0002429	immune response-activating cell surface receptor signaling pathway	PSP_A	ARPC1B,BAIAP2,BLNK,BTK,BTN3A1,BTN3A2,BTNL9,C3AR1,C5AR1,C5AR2,CACNB3,CARD9,CBFB,CCR7,CD22,CD226,CD300A,CD3G,CD4,CEACAM1,CLEC4A,CMKLR1,CMTM3,CR1,CYFIP1,CYFIP2,DGKZ,DUSP3,ELF2,FCER1G,FCGR2A,FCGR2B,FCGR3A,FPR1,FPR2,FPR3,FYB1,HCK,HLA-DPA1,HLA-DPB1,HLA-DQB2,HLA-DRA,HLA-DRB1,IKBKB,INPP5D,KLHL6,LAPTM5,LAT2,LCP2,LILRA2,LIMK1,LYN,MNDA,MOG,MUC21,MYO1G,NCKAP1,NCKAP1L,NFAM1,NFATC2,PAWR,PDE4B,PLA2G6,PLCG2,PLD2,PLSCR1,PRAM1,PRKCB,PSEN1,PSMB9,PTK2,PTPN6,PTPRC,PVRIG,RBCK1,RFTN1,RUNX1,SRC,SYK,TESPA1,THEMIS2,THY1,TYROBP,VAV1,WAS,WASF2,WASL,WIPF1,WIPF3,ZAP70,CDC42,EIF2B5,FCGR1A,PLEKHA1,PRKACB,PSME3,SLC39A10	DEG-DTU	PSP	5
GO:0051960	regulation of nervous system development	PSP_A	AMIGO2,ARHGAP4,ASIC2,ASPA,B2M,BAIAP2,BCL11A,BDNF,BHLHB9,BHLHE41,BIN1,BRINP1,CAMK2B,CBLN1,CDK5,CDK5R1,CERS2,CHD7,CLSTN1,CLSTN3,CRABP2,CTDSP1,CTSC,CUX2,CX3CL1,CXCL12,CYFIP1,DAAM2,DBN1,DICER1,DISC1,DMRTA2,DUSP10,FEZF2,GJC2,HDAC1,HEY2,HEYL,IL34,ISLR2,ITPKA,KALRN,LIF,LIMK1,LINGO1,LRP2,LYN,MAG,MAN2A1,MAP2K1,MAP6,MEGF8,MYRF,NCMAP,NDEL1,NEURL1,NKX2-2,NOTCH1,NPHP3,NPTN,NR1D1,OLIG2,PLXNA1,PLXNA2,PLXNA3,PLXNA4,PLXNB1,PLXNB3,PLXND1,POU4F1,PPP3CA,PRPF19,PSEN1,RARB,RGS14,RTN4R,S100B,SEMA3B,SEMA4C,SEMA4D,SEMA6A,SEMA6B,SERPINF1,SHTN1,SIRT2,SLIT1,SLITRK5,SOX11,SOX8,SPP1,TGFB1,TGM2,THY1,TIAM2,TLR2,TMEM98,TNFRSF1B,TP53,TP73,TTBK1,TYMP,UFL1,VEGFA,WNT2,WNT5A,YWHAH	DEG	PSP	7
GO:0010038	response to metal ion	PSP_A	AANAT,ACTA1,ADCY7,ALOX5AP,ANXA11,AQP1,AQP3,ATP13A2,ATP7A,B2M,BACE1,C1QA,CACNA1G,CACYBP,CALM3,CAPN3,CARF,CAT,CCNB1,CPNE2,CPNE5,CRIP1,CYBB,D2HGDH,DLG4,DMTN,ENTPD6,FBP1,FECH,FOS,FSTL3,GSK3A,GSN,HAMP,HFE,HMOX1,HPCA,IQGAP1,KCNA1,KCNC1,KCNH1,KCNIP2,KCNK3,KCNMA1,KCNMB1,MAPK9,NCF1,NEUROD2,NPC1,PAM,PGAM2,PLCG2,PLSCR1,PPP3CA,PTGES,PTK2B,RYR3,SDC1,SERPINF1,SLC25A13,SNCB,SYT12,SYT17,SYT3,SYT5,SYT7,TCIRG1,TNNT2,TXNIP,WNT5A,XRCC4,AKT1,APBB1,ASPH,DLG2,EIF2B5,GPHN,GPI,PPP1CA,SLC30A3,STIM1	DEG-DTU	PSP	1
GO:0050804	modulation of chemical synaptic transmission	PSP_A	ACHE,ADIPOQ,ADRB2,AGER,APBA1,BACE1,BAIAP2,BDNF,BEGAIN,BTBD9,CA7,CACNB2,CACNB3,CACNG3,CACNG8,CALM3,CAMK2A,CAMK2B,CBLN1,CDK5,CELF4,CLSTN1,CLSTN3,CNIH2,CNTN2,CNTN4,CPEB3,CPLX2,CRTC1,CUX2,CX3CL1,CYFIP1,CYP46A1,DBN1,DGKZ,DISC1,DLG4,DLGAP2,DLGAP3,DLGAP4,DNM1,DRD1,GRIA1,GRIK5,GRIN1,GRIN2B,GRM1,GRM2,GRM4,GRM7,GRM8,HRH1,IQSEC2,ITPKA,JPH3,JPH4,KCNB1,LILRB2,LRFN2,LRRC4,LZTS1,MAP1A,NCDN,NCS1,NEURL1,NEUROD2,NPTN,NPTX2,NPTXR,NRG3,NRGN,PFN2,PLA2G6,PPFIA3,PPP1R9B,PPP3CA,PPP3CB,PRKAR1B,PRKAR2B,PRKCB,PRKCZ,PRRT2,PSEN1,PTK2B,PXK,RAB3A,RGS14,RIMS4,S100B,S1PR2,SCT,SCTR,SEPT5,SHANK1,SHISA9,SLC8A2,SNCG,SORCS2,SRC,SRGN,STXBP1,STXBP5,SYBU,SYN1,SYNGR1,SYP,SYT12,SYT7,TMEM25,TPRG1L,TSHZ3,TYROBP,UNC13A,YWHAG,YWHAH,AKAP9,ATP2A2,CNR1,DGKB,DNM1L,DTNBP1,DVL1,GIT1,NSMF,NTNG2,PACSIN2,PLK2,PNKD	DEG-DTU	PSP	2
GO:0002696	positive regulation of leukocyte activation	PSP_A	ADAM8,AGER,AIF1,AP3B1,ATP11C,BST1,BTK,CBFB,CCR7,CD1D,CD226,CD27,CD4,CD74,CD80,CD83,CD86,CLEC7A,CR1,CTSC,DOCK8,DUSP10,EBI3,EGR3,EPHB6,F2RL1,GAB2,GPR183,HAMP,HAVCR2,HLA-DMB,HLA-DPA1,HLA-DPB1,HLA-DRA,HLA-DRB1,HLA-E,HLA-F,HLX,HSPH1,IL10,IL12RB1,IL18,IL23A,IL4I1,IL4R,INPP5D,ITGAM,ITGB2,KMT5C,LGALS9,LILRB2,LYN,MAP3K8,MMP14,NCKAP1L,NFATC2,NOD2,PDCD1LG2,PIK3R6,PRKCZ,PTAFR,PTPN6,PTPRC,PYCARD,RASAL3,RUNX1,RUNX3,SASH3,SOX13,SPTA1,SRC,STXBP1,SYK,TESPA1,TGFB1,TGFBR2,THY1,TLR6,TNFRSF13C,TNFSF14,TREM2,TTBK1,TYROBP,VAMP8,VAV1,VNN1,WNT5A,ZAP70,ZBTB1,AKT1,CDC42,SLC39A10,XRCC6	DEG-DTU	PSP	15
GO:0071692	protein localization to extracellular region	PSP_A	ABCA1,ACHE,ADAM8,ALOX5,ANG,ARL4D,ATP13A2,C1QTNF3,C2CD2L,CACNA1E,CACNA2D2,CAMK2N1,CBLN1,CD33,CFTR,CHGA,COPG1,CYB5R4,DISP1,DMTN,DRD4,EFNA5,F2RL1,FFAR1,FKBP1B,GAL,GNAS,GPR68,HDAC1,HLA-DRB1,HNF4A,IRS1,ITPR1,KCNA5,KCNB1,KCNJ11,LLGL1,LTBP2,MIDN,MON1A,MYO18A,NAGPA,NBL1,NR1D1,NRROS,PAM,PARD6A,PCK2,PLA2G6,PLEK,PPIA,PPP3CA,PPP3CB,RAB11FIP5,RAB15,RAB3A,RAPGEF3,RBP4,RHBDF2,SERGEF,SLC16A1,SLC8B1,SNCG,SRCIN1,SREBF1,STEAP3,STXBP3,STXBP5,SYBU,SYT7,TCIRG1,TLR2,TREM2,TRPM4,UCP2,APBB1,APBB3,CNR1,DNM1L,MPC2,NECAB3	DEG-DTU	PSP	4
GO:0050808	synapse organization	PSP_A	ABI3,ACHE,ACTN1,ADD2,AMIGO2,ARHGAP22,ARHGAP44,ARHGEF15,ASIC2,BAIAP2,BDNF,BHLHB9,BSN,C1QA,C1QB,C1QC,C3,C5AR1,CACNB1,CACNB2,CACNB3,CAMK1,CAMK2B,CBLN1,CDK5,CDK5R1,CHRNA1,CLSTN1,CLSTN3,CNTN2,COL4A5,CUX2,CX3CL1,CYFIP1,DBN1,DIP2A,DISC1,DLG3,DLG4,DLGAP3,DOCK10,DRD1,DRP2,EFNA1,FCGR2B,FZD5,GABRB3,GDNF,GRIN2B,IGSF9,IL10,IL10RA,ITGA3,ITGAM,ITPKA,KALRN,LHFPL4,LILRB2,LRFN1,LRFN2,LRFN4,LRRC4,LZTS3,MUSK,NEURL1,NEUROD2,NOS1AP,NPTN,NRXN2,PDZRN3,PFN2,PLXNB1,PLXND1,POU4F1,PPFIA3,PSEN1,RAB39B,RAB3A,SEMA4D,SHANK1,SLC8A2,SLC9A6,SLIT1,SLITRK5,SNCB,SNCG,SPTBN2,SRCIN1,SRGN,SYBU,SYN1,SYNPO,TANC1,TLR2,TREM2,TUBB,UNC13A,WASF1,WASF2,WASL,WNT5A,ABI2,ADGRL1,ARHGAP39,CDC42,DGKB,DNM1L,DVL1,GABRG2,GPHN,NTNG2,PTPRF	DEG-DTU	PSP	2
GO:0015629	actin cytoskeleton	PSP_A	ABCB4,ABLIM2,ACKR2,ACTA1,ACTN1,ACTR3B,ADAM8,ADD2,AIF1,AIF1L,ANG,ANKRD23,ARPC1B,ARPC5L,BAIAP2,BIN1,BIN2,BMF,C10orf90,CAPG,CARMIL2,CATIP,CFL2,CGN,CNN2,CORO1B,COTL1,CYBA,DBN1,DMTN,EPB41L2,FCHSD1,FERMT3,FHOD3,FLNB,FYB1,GSN,HCK,HCLS1,HFE,HIP1,HIP1R,IQGAP1,KALRN,LCP1,LIMA1,LLGL1,LSP1,MOBP,MSRA,MTPN,MYH3,MYH7,MYL3,MYO18A,MYO19,MYO1D,MYO1F,MYO1G,MYO6,MYO7B,MYO9B,NCKAP1,NEB,NOTCH3,PARVG,PAWR,PDCD6IP,PDXP,PKNOX2,PPP1R9B,PRKCB,PRKCZ,PSTPIP2,PTK2,PXN,RAC3,RAPGEF3,RCSD1,RDX,RND1,RTKN,SAMD14,SCIN,SHROOM1,SHROOM4,SORBS2,SPTA1,SPTBN2,SPTBN4,SRC,SRCIN1,SYNPO,SYNPO2L,TJP1,TMOD1,TNNI2,TNNI3,TNNT2,TRIOBP,TRIP6,TRPV4,WAS,WASF1,WASF2,WASL,WHRN,WIPF1,WIPF3,ZNF185	DEG	PSP	2
GO:0050863	regulation of T cell activation	PSP_A	ADAM8,AGER,AIF1,AP3B1,ARG2,BMP4,CBFB,CCR7,CD1D,CD27,CD300A,CD4,CD74,CD80,CD83,CD86,CEACAM1,CLEC4G,CR1,CRTAM,CYP26B1,DOCK8,DUSP10,DUSP3,EBI3,EGR3,EPHB6,FCGR2B,FGL2,HAVCR2,HFE,HLA-DMB,HLA-DOA,HLA-DPA1,HLA-DPB1,HLA-DRA,HLA-DRB1,HLA-E,HLX,HSPH1,IL10,IL12RB1,IL18,IL23A,IL27,IL4I1,IL4R,LAPTM5,LGALS9,LILRB2,LMO1,LOXL3,LYN,MAP3K8,NCKAP1L,NFATC2,NOD2,PAWR,PDCD1LG2,PIK3R6,PRDM1,PRKCZ,PTPN6,PTPRC,PYCARD,RASAL3,RIPK3,RIPOR2,RUNX1,RUNX3,SASH3,SOCS6,SOX13,SPN,SPTA1,SRC,SYK,TESPA1,TGFB1,TGFBR2,THY1,TNFAIP8L2,TNFRSF13C,TNFRSF1B,TNFSF14,TNFSF8,VAV1,VNN1,VSIG4,ZAP70,ZBTB1,AKT1,CDC42	DEG-DTU	PSP	18
GO:0050867	positive regulation of cell activation	PSP_A	ADAM8,AGER,AIF1,AP3B1,ATP11C,BST1,BTK,CAPN3,CBFB,CCR7,CD1D,CD226,CD27,CD4,CD74,CD80,CD83,CD86,CLEC7A,CR1,CTSC,DOCK8,DUSP10,EBI3,EGR3,EPHB6,F2RL1,GAB2,GPR183,HAMP,HAVCR2,HLA-DMB,HLA-DPA1,HLA-DPB1,HLA-DRA,HLA-DRB1,HLA-E,HLA-F,HLX,HSPH1,IL10,IL12RB1,IL18,IL23A,IL4I1,IL4R,INPP5D,ITGAM,ITGB2,KMT5C,LGALS9,LILRA2,LILRB2,LYN,MAP3K8,MMP14,NCKAP1L,NFATC2,NOD2,PDCD1LG2,PIK3R6,PLEK,PRKCZ,PTAFR,PTPN6,PTPRC,PYCARD,RASAL3,RPS6KA1,RUNX1,RUNX3,SASH3,SOX13,SPTA1,SRC,STXBP1,SYK,TESPA1,TGFB1,TGFBR2,THY1,TLR6,TNFRSF13C,TNFSF14,TREM2,TTBK1,TYROBP,VAMP8,VAV1,VNN1,WNT5A,ZAP70,ZBTB1,AKT1,CDC42,SLC39A10,XRCC6	DEG-DTU	PSP	14
GO:0060326	cell chemotaxis	PSP_A	ACKR2,ADAM8,ADGRE2,AIF1,ALOX5,BIN2,BST1,C3AR1,C5,C5AR1,C5AR2,CAMK1D,CCL20,CCR1,CCR5,CCR7,CCRL2,CD74,CH25H,CHGA,CMKLR1,CORO1B,CSF1R,CSF3R,CX3CL1,CXCL12,CXCL16,CXCL6,DAPK2,DEFA1B,EGR3,ENG,F2RL1,FCER1G,FGF1,FPR2,GAB1,GPR183,GPSM3,HBEGF,HRH1,IL10,IL34,IL6R,ITGA1,ITGB2,LGALS9,LPAR1,LYN,MOSPD2,MTUS1,NBL1,NCKAP1L,NOD2,NOTCH1,PADI2,PDE4B,PDGFD,PIK3CG,PIP5K1C,PLA2G7,PLXNB3,PPIA,PREX1,PTK2,PTK2B,RHOG,RIN3,RIPOR2,SLC8B1,SMOC2,SPI1,SYK,TNFSF14,TRPM4,TRPV4,VAV1,VEGFA,WNT5A	DEG	PSP	1
GO:1903706	regulation of hemopoiesis	PSP_A	ACVR1B,ADAM8,ADIPOQ,AGER,AGO3,AP3B1,ATP11C,B2M,BMP4,BTK,C1QC,CBFB,CCR1,CD27,CD4,CD74,CD80,CD83,CD86,CEACAM1,CR1,CRTAM,CSF3,CSF3R,CYP26B1,DUSP10,EGR3,ETS1,EVI2B,FAXDC2,FBXO7,FBXW7,FCGR2B,FES,FGL2,FOS,FSTL3,GPR68,HCLS1,HDAC1,HLA-B,HLA-DOA,HLA-DRA,HLA-DRB1,HLX,IL10,IL12RB1,IL18,IL23A,IL27,IL34,IL4I1,IL4R,INPP5D,IRF7,LGALS9,LIF,LILRB2,LILRB3,LOXL3,LTF,LYN,MEIS1,MMP14,MTURN,NCKAP1L,NFAM1,NFATC2,NME1,PIK3R6,PITHD1,POU4F1,PRDM1,PRKCB,PRKCZ,PTK2B,PTPN6,PTPRC,RASSF2,RB1,RUNX1,RUNX3,SASH3,SCIN,SMAP1,SOX13,SPI1,SYK,TAL1,TESPA1,TGFB1,TGFBR2,TLR3,TMEM64,TREM2,TYROBP,VNN1,ZAP70,ZBTB1,ZFP36,ZFP36L2	DEG	PSP	6
GO:0003013	circulatory system process	PSP_A	ABCA2,ABCC4,ADIPOQ,ADM,ADORA3,ADRB1,ADRB2,AGER,AGTRAP,ASIC2,ATP1A3,ATP1B3,ATP2A3,ATP2B4,BIN1,C3AR1,CACNA1G,CACNA2D2,CACNB1,CACNB2,CACNG8,CALM3,CAMK2N1,CDH5,CEACAM1,CHD7,CHGA,COL4A3,CTNNA3,CTSZ,CXCL12,CYBA,CYP2J2,DES,DOCK5,DRD1,DSC2,EHD3,ELN,EMP2,ENG,ENPEP,F11R,F2RL1,FFAR3,FKBP1B,FLI1,FXYD4,FXYD6,GAA,GSK3A,GSN,HBB,HBEGF,HCN4,HEY2,HMOX1,HRH1,HRH2,HSD11B2,HTR1D,ITGA1,ITPR1,KCNA5,KCND3,KCNE3,KCNH2,KCNIP2,KCNIP3,KCNJ11,KCNJ2,KCNJ4,KCNK3,KCNMA1,KCNN2,KCNQ1,KEL,LRP2,MYH7,MYL3,MYOF,NAMPT,NOS1AP,OCLN,PDE4B,PIK3CG,PPP1R13L,PTAFR,PTGS1,RASL10B,RENBP,RYR3,SLC13A3,SLC16A1,SLC1A5,SLC22A2,SLC27A1,SLC2A5,SLC38A3,SLC4A5,SLC5A6,SLC6A17,SLC7A8,SLC8A2,SLCO2B1,SPTBN4,SRC,SREBF1,TBX2,TBXAS1,THRB,TJP1,TMEM38A,TMIGD3,TNNI2,TNNI3,TNNT2,TRPM4,TRPV1,TRPV4,VEGFA	DEG	PSP	1
GO:0034329	cell junction assembly	PSP_A	ABI3,ACHE,ACTN1,ADD2,AMIGO2,ASIC2,BDNF,BHLHB9,BSN,CAMSAP3,CBFB,CBLN1,CD9,CDH10,CDH22,CDH5,CDK5,CLDN23,CLDN7,CLSTN1,CLSTN3,CNTNAP1,CNTNAP2,COL16A1,CUX2,DMTN,DRD1,DST,DUSP3,EFNA5,F11R,FLNC,FZD5,GABRB3,GJB1,GJB2,HDAC7,IKBKB,IQGAP1,ITGA2,ITGB4,LAMB3,LHFPL4,LIMS1,LIMS2,LRFN1,LRFN4,LRRC4,LSR,MARVELD2,MMP14,MUSK,NPTN,NRXN2,OCLN,PARD6A,PDCD6IP,PIP5K1C,PKP1,PKP4,PLXNB1,PLXND1,POU4F1,PTK2,PTK2B,RUNX1,SEMA4D,SHANK1,SLIT1,SLITRK5,SPTBN2,SRC,STRN,TESK2,THY1,TJP1,TLN1,TLR2,TNS1,TRIP6,TRPV4,VEGFA,WNT5A,ACTN2,CDC42,CLASP2,DVL1,GABRG2,ITGB1BP1,NTNG2	DEG-DTU	PSP	1
GO:0055074	calcium ion homeostasis	PSP_A	ACKR2,ADM,ANXA6,ATP13A2,ATP2A3,ATP2B4,C3AR1,C5AR1,C5AR2,CACNB2,CACNB3,CALM3,CAMK2N1,CAPN3,CCR1,CCR5,CCR7,CCRL2,CD52,CDH5,CDK5,CHD7,CMKLR1,CX3CL1,CXCL12,CYBA,DIAPH1,DISC1,DLG4,DRD1,DRD4,F2RL1,FAM155A,FAM155B,FFAR1,FKBP1A,FKBP1B,FPR1,FPR2,FPR3,GPR157,GPR17,GPR6,GPR65,GRIA1,GRIN1,GRIN2B,GRM1,IAPP,ITPR1,JPH1,JPH3,JPH4,KCNA5,KCNK3,KCTD17,KEL,LPAR1,LPAR6,LYN,MCOLN2,NCS1,NMB,NOL3,NPTN,P2RX5,PACS2,PIK3CG,PLA2G6,PLCG2,PRKCB,PSEN1,PTGFR,PTH1R,PTK2B,PTPN6,PTPRC,RASA3,RYR3,SLC10A7,SLC8A2,SLC8B1,STC2,SV2A,TCIRG1,TGFB1,TGM2,THY1,TMEM165,TMEM38A,TMEM64,TMTC2,TNNI3,TPCN1,TRPM4,TRPV1,TRPV3,TRPV4,TRPV5,WNT5A,ASPH,ATP2A2,ATP2B2,CNR1,STIM1,STIM2	DEG-DTU	PSP	10
GO:0032279	asymmetric synapse	PSP_A	ABI3,ADD2,ADGRA1,ARHGAP44,ATP7A,BAIAP2,BCAS1,BCL11A,BSN,CABP1,CACNG3,CACNG8,CAMK1,CAMK2A,CAMK2N1,CAP2,CDK5,CDK5R1,CLSTN1,CLSTN3,CNIH2,CPEB3,CRTC1,DAGLA,DBN1,DGKZ,DISC1,DLG3,DLG4,DLGAP2,DLGAP3,DMTN,DNM1,DNM2,DRP2,EPS8,GRIA1,GRIK5,GRIN1,GRIN2B,GRM1,GRM7,HIP1R,INSYN1,IQSEC3,ITPR1,KCND3,KCNH1,LRFN1,LRFN2,LRFN4,LRRC4,LYN,LZTS1,LZTS3,NCS1,NEURL1,NPTN,NRGN,OPRD1,PDE4B,PKP4,PLEKHA5,PPP1R9B,PRKCZ,PRRT2,PSD,PTK2B,RGS14,RGS9,RPL30,RPS27,RUSC1,SAMD14,SEMA4C,SHANK1,SHISA9,SLC16A3,SLC8A2,SORCS2,SRC,SRCIN1,SRGAP2,STRN,SYN1,SYNPO,TANC1,ACTN2,ADGRL1,AKAP9,ATP1A1,ATP2B2,DLG2,DTNBP1,DVL1,GPHN,GRIA2,NSMF,RTN4,SPTBN1	DEG-DTU	PSP	6
GO:0030098	lymphocyte differentiation	PSP_A	ADAM8,AP3B1,ATM,ATP11C,ATP7A,B2M,BLNK,BMP4,BTK,CBFB,CCR7,CD1D,CD27,CD3G,CD4,CD74,CD80,CD83,CD86,CHD7,CMTM7,CR1,CRTAM,CYP26B1,DOCK10,DOCK2,DUSP10,EGR3,FBXO7,FCER1G,FCGR2B,FGL2,FUT7,FZD5,GPR183,HHEX,HLA-DOA,HLA-DRA,HLA-DRB1,HLX,IFNA13,IKZF1,IL10,IL12RB1,IL18,IL23A,IL27,IL4I1,IL4R,IL6R,INPP5D,IRF8,LGALS9,LILRB2,LOXL3,LYL1,MFNG,MMP14,MR1,NCKAP1L,NFAM1,NFATC2,PIK3R6,PLCG2,POU2AF1,PPP3CB,PRDM1,PREX1,PRKCZ,PTK2B,PTPN6,PTPRC,RBPJ,RIPK3,RUNX1,RUNX2,RUNX3,SASH3,SOX13,SPI1,SPN,SYK,TCIRG1,TESPA1,TGFB1,TGFBR2,TMEM98,TNFSF8,TP53,TUSC2,VAV1,VNN1,ZAP70,ZBTB1,ZBTB7A,ZFP36L2,HDAC5,XRCC6	DEG-DTU	PSP	10
GO:0030099	myeloid cell differentiation	PSP_A	ACTN1,ACVR1B,ADIPOQ,AGO3,AP3B1,B2M,BMP4,C1QC,CBFB,CCR1,CCR7,CD4,CD74,CDK5RAP3,CEACAM1,CEBPE,CSF1R,CSF3,CSF3R,DMTN,ETS1,EVI2B,F2RL1,FAXDC2,FBXW7,FES,FLI1,FOS,FSTL3,GAB2,GAB3,GPR183,GPR68,HCLS1,HDAC1,HLA-DRB1,IFI16,IKZF1,IL23A,IL34,INPP5D,IRF7,IRF8,LBR,LIF,LILRB3,LTBR,LTF,LYN,MEIS1,MTURN,NCKAP1L,NME1,NRROS,OSCAR,PDE1B,PIP4K2A,PITHD1,POU4F1,PRKCB,PSEN1,PTK2B,PTPN6,RASGRP4,RASSF2,RB1,RBPJ,RUNX1,SBNO2,SCIN,SH2B3,SLC4A1,SMAP1,SPI1,SRC,TAL1,TCIRG1,TET2,TGFB1,TGFBR2,TLR2,TLR3,TMEM64,TREM2,TSPO2,TYROBP,UFL1,VEGFA,WASF2,ZBTB7A,ZFP36,CDC42,GABPA,MEIS2,P4HTM,THRA,TNRC6C	DEG-DTU	PSP	1
GO:0044297	cell body	PSP_A	ACTA1,AIF1,ANG,ASIC2,ATP13A2,ATP1A3,ATP7A,BACE1,BAIAP2,BRINP1,CACYBP,CAMK2N1,CCK,CD22,CDK5,CDK5R1,CNTN2,CNTNAP2,CPLX2,CPNE5,CRMP1,CRTC1,CX3CL1,CYBA,CYBB,CYFIP1,DDN,DHODH,DISC1,DLG3,DPYSL5,DRP2,EEF1A2,ERMN,FCGR2B,FCHSD1,FLNB,FZD5,GAL,GJB2,GJC2,GLRX2,GOT2,GRIA1,GRIK5,GSK3A,HDAC1,HIP1R,HPCA,HPN,IAPP,ITGA1,KATNB1,KCNA1,KCNB1,KCNC1,KCNC4,KCND3,KCNE3,KCNH1,KCNJ11,KCNJ2,KCNN2,KLHL1,KNDC1,LMTK2,LPAR1,LRIG2,LZTS1,MAP1A,MAP2K4,MAPK10,MAST1,MBP,MYO1D,NCDN,NCF1,NDEL1,NEURL1,NGB,NRGN,NUMA1,OLFM1,P2RY12,PAM,PDE1B,PDYN,PI4K2A,PITPNM3,PPP1R9B,PRKAR2B,PRKCZ,PSEN1,PTK2B,PYCARD,RAC3,RAP1GAP,RBFOX3,RGS10,RIN3,RTN4R,RTN4RL1,RTN4RL2,S100B,SERPINF1,SERPINI1,SHTN1,SIRT2,SLC12A5,SLC8A2,SNCB,SNCG,SNPH,SORCS2,SPTBN2,SPTBN4,SRCIN1,STRN,SV2A,SYNPO,SYT5,TANC1,TGFB1,THY1,TIAM2,TLR2,TMEM266,TNFRSF1B,TPX2,TRPM4,TRPV1,TTBK1,TUBB,UNC5A,WHRN	DEG	PSP	3
GO:0002768	immune response-regulating cell surface receptor signaling pathway	PSP_A	ARPC1B,BAIAP2,BLNK,BTK,BTN3A1,BTN3A2,BTNL9,C3AR1,C5AR1,C5AR2,CACNB3,CARD9,CBFB,CCR7,CD22,CD226,CD300A,CD3G,CD4,CEACAM1,CLEC4A,CMKLR1,CMTM3,CR1,CYFIP1,CYFIP2,DGKZ,DUSP3,ELF2,FCAR,FCER1G,FCGR2A,FCGR2B,FCGR3A,FOS,FPR1,FPR2,FPR3,FYB1,GAB2,HCK,HLA-DPA1,HLA-DPB1,HLA-DQB2,HLA-DRA,HLA-DRB1,IKBKB,INPP5D,KLHL6,LAPTM5,LAT2,LCP2,LILRA2,LILRA4,LILRB2,LIMK1,LYN,MAP2K4,MAP3K1,MAPK10,MAPK9,MNDA,MOG,MUC21,MYO1G,NCKAP1,NCKAP1L,NFAM1,NFATC2,OSCAR,PAWR,PDE4B,PLA2G6,PLCG2,PLD2,PLSCR1,PPP3CA,PPP3CB,PRAM1,PRKCB,PSEN1,PSMB9,PTK2,PTPN6,PTPRC,PVRIG,RBCK1,RFTN1,RUNX1,SRC,SYK,TESPA1,THEMIS2,THY1,TYROBP,VAV1,WAS,WASF2,WASL,WIPF1,WIPF3,ZAP70	DEG	PSP	5
GO:0002764	immune response-regulating signaling pathway	PSP_A	ARPC1B,BAIAP2,BLNK,BTK,BTN3A1,BTN3A2,BTNL9,C3AR1,C5AR1,C5AR2,CACNB3,CARD9,CBFB,CCR7,CD22,CD226,CD300A,CD33,CD3G,CD4,CEACAM1,CLEC4A,CMKLR1,CMTM3,CR1,CYFIP1,CYFIP2,DGKZ,DUSP3,ELF2,FCAR,FCER1G,FCGR2A,FCGR2B,FCGR3A,FOS,FPR1,FPR2,FPR3,FYB1,GAB2,HCK,HLA-DPA1,HLA-DPB1,HLA-DQB2,HLA-DRA,HLA-DRB1,IKBKB,INPP5D,KLHL6,LAPTM5,LAT2,LCP2,LILRA2,LILRA4,LILRB2,LIMK1,LYN,MAP2K4,MAP3K1,MAPK10,MAPK9,MNDA,MOG,MUC21,MYO1G,NCKAP1,NCKAP1L,NFAM1,NFATC2,OSCAR,PAWR,PDE4B,PLA2G6,PLCG2,PLD2,PLSCR1,PPP3CA,PPP3CB,PRAM1,PRKCB,PSEN1,PSMB9,PTK2,PTPN6,PTPRC,PVRIG,RBCK1,RFTN1,RUNX1,SRC,SYK,TESPA1,THEMIS2,THY1,TYROBP,VAV1,WAS,WASF2,WASL,WIPF1,WIPF3,ZAP70,CDC42,EIF2B5,FCGR1A,PLEKHA1,PRKACB,PSME3,SLC39A10	DEG-DTU	PSP	5
GO:0002283	neutrophil activation involved in immune response	PSP_A	ADA2,ADAM8,ADGRE3,AGA,ALDH3B1,ALOX5,AMPD3,ATAD3B,ATP11A,ATP6V0C,ATP6V1D,ATP8B4,B2M,B4GALT1,BIN2,BST1,BST2,C3,C3AR1,C5AR1,CAT,CD300A,CD33,CD53,CD68,CD93,CEACAM1,CEACAM3,CLEC5A,CMTM6,CNN2,COTL1,CR1,CREG1,CTSC,CTSS,CTSZ,CYBA,CYBB,CYFIP1,DEFA1B,DIAPH1,DNAJC5,DOCK2,FCAR,FCER1G,FCGR2A,FGL2,FPR1,FPR2,GAA,GCA,GM2A,GPR84,GSDMD,GSN,GUSB,HBB,HLA-B,HLA-C,IQGAP1,ITGAL,ITGAM,ITGB2,KCNAB2,LAIR1,LCN2,LILRA2,LILRB2,LILRB3,LTF,LYZ,MAGT1,MAN2B1,MNDA,MOSPD2,MVP,NCKAP1L,NFAM1,NPC2,OSCAR,PADI2,PKP1,PLAC8,PLAUR,PLD1,PPIA,PRAM1,PRSS3,PSEN1,PTAFR,PTPN6,PTPRC,PYCARD,RAB24,RAB3A,RHOG,RNASE2,RNASE3,RNASET2,S100A11,SELL,SERPINA1,SERPINB6,SIGLEC14,SIGLEC9,SLC11A1,SLC27A2,SLC2A5,SPI1,STK10,STXBP2,STXBP3,SYK,SYNGR1,TCIRG1,TLR2,TMC6,TMEM63A,TNFRSF1B,TOLLIP,TUBB,TUBB4B,TYROBP,UNC13D,VAMP8,VNN1,YPEL5	DEG	PSP	4
GO:0090066	regulation of anatomical structure size	PSP_A	ADD2,ADM,ADRB1,ADRB2,AP2M1,AQP1,ARHGAP18,ARHGAP4,ARPC1B,ARPC5L,ASIC2,ATP13A2,ATP7A,BAG4,BAIAP2,BCL11A,BDNF,BIN1,CAPG,CARMIL2,CCR7,CDC42EP1,CDC42EP2,CDHR2,CDK5,CDK5R1,CFL2,CLN8,CNTN2,CORO1B,COTL1,CRABP2,CSF3,CXCL12,CYFIP1,CYFIP2,DBN1,DEPTOR,DISC1,DMTN,DNM2,DOCK5,DRD1,ELN,EPS8,F2RL1,FCHSD1,FHOD3,GSN,HCK,HCLS1,HIP1R,HRH1,HRH2,HTR1D,ISLR2,ITGA1,KANK3,KCNA5,KCNMA1,KEL,LIMA1,LIMK1,MAG,MEGF8,MSN,MTPN,NCKAP1,NCKAP1L,NDEL1,NEB,OLFM1,PAX2,PDXP,PEX11B,PFN2,PFN4,PLEK,PLEKHG2,PLXNA3,PLXNA4,PREX1,PTAFR,PTK2B,PYCARD,RAP1GAP2,RDX,RIN3,RTN4R,SCIN,SCT,SCTR,SEMA3B,SEMA4C,SEMA4D,SEMA6A,SEMA6B,SHTN1,SLC12A4,SLC12A5,SLC12A9,SPP1,SPTA1,SPTBN2,SPTBN4,SSH2,TBXAS1,TMEM123,TMOD1,TMSB10,TRIOBP,TRPM4,TRPV4,USH1C,VAV1,VEGFA,WAS,WASF1,WASF2,WASL,WNT5A,WNT9B,ABI2,ACTN2,AKT1,CLASP2,EVL,GBA2,GMFG,ITGB1BP1,PPP1CA,RTN4,SPTBN1	DEG-DTU	PSP	8
GO:0055065	metal ion homeostasis	PSP_A	ACKR2,ADM,ANXA6,AP3B1,ATP13A2,ATP1A3,ATP1B3,ATP2A3,ATP2B4,ATP7A,B2M,BTBD9,C3AR1,C5AR1,C5AR2,CACNB2,CACNB3,CALM3,CAMK2N1,CAPN3,CCR1,CCR5,CCR7,CCRL2,CD52,CDH5,CDK5,CHD7,CMKLR1,CP,CX3CL1,CXCL12,CYB561,CYBA,DIAPH1,DISC1,DLG4,DRD1,DRD4,F2RL1,FAM155A,FAM155B,FFAR1,FKBP1A,FKBP1B,FPR1,FPR2,FPR3,FRRS1,GPR157,GPR17,GPR6,GPR65,GRIA1,GRIN1,GRIN2B,GRM1,HAMP,HFE,HMOX1,IAPP,ITPR1,JPH1,JPH3,JPH4,KCNA1,KCNA5,KCNH2,KCNJ2,KCNK3,KCNMA1,KCTD17,KEL,LCN2,LPAR1,LPAR6,LTF,LYN,MCOLN2,NCS1,NMB,NOL3,NPTN,P2RX5,PACS2,PIK3CG,PLA2G6,PLCG2,PRKCB,PSEN1,PTGFR,PTH1R,PTK2B,PTPN6,PTPRC,RASA3,RYR3,SCARA5,SLC10A7,SLC11A1,SLC12A4,SLC12A5,SLC12A9,SLC25A37,SLC39A5,SLC40A1,SLC7A8,SLC8A2,SLC8B1,STC2,STEAP1,STEAP2,STEAP3,SV2A,TCIRG1,TGFB1,TGM2,THY1,TMC8,TMEM165,TMEM38A,TMEM64,TMTC2,TNNI3,TPCN1,TRPM4,TRPV1,TRPV3,TRPV4,TRPV5,TTC7A,WNT5A	DEG	PSP	10
GO:2000147	positive regulation of cell motility	PSP_A	ACVR1B,ADAM8,ADAMTS1,AGER,AGO2,AIF1,ALOX12,ATM,ATP7A,BAG4,BMP4,C3AR1,C5AR1,CAMK1D,CARMIL2,CASS4,CCL20,CCR1,CCR7,CD74,CD99,CDH5,CLEC7A,CMKLR1,CSF1R,CX3CL1,CXCL12,CXCL16,DAB2,DAPK2,DEFB1,DIAPH1,DMTN,DOCK5,DOCK8,DRD1,DUOX1,DUOX2,DUOXA2,EPB41L4B,ETS1,F2RL1,FAM89B,FERMT3,FGF1,FLT4,FPR2,GAB1,GPSM3,HAS2,HBEGF,HDAC7,HMOX1,IL34,IL6R,IQGAP1,ITGA2,ITGA3,JCAD,LGALS9,LPAR1,LYN,MMP14,MOSPD2,NCKAP1L,NOTCH1,P2RY12,PDGFD,PIK3CG,PLA2G7,PLCG2,PLP1,PLVAP,PODXL,PPP3CA,PREX1,PROX1,PTAFR,PTK2,PTK2B,PTPRC,PYCARD,RDX,RIN2,RIPOR2,RNASE10,RREB1,S100A11,SCARB1,SEMA3B,SEMA4C,SEMA4D,SEMA6A,SEMA6B,SH3RF2,SHTN1,SMIM22,SMOC2,SPI1,SPN,SRC,SSH2,STAT5A,TDGF1,TGFB1,TGFBR1,TGFBR2,THY1,TJP1,TNFSF14,TRADD,TREM2,TRIP6,TRPV4,VEGFA,WNT5A,AKT1,ATP8A1,CCDC25,CLASP2,DNM1L,GPI,ITGB1BP1,NSMF,PLK2,RTN4	DEG-DTU	PSP	3
GO:0072507	divalent inorganic cation homeostasis	PSP_A	ACKR2,ADM,ANXA6,AP3B1,ATP13A2,ATP2A3,ATP2B4,C3AR1,C5AR1,C5AR2,CACNB2,CACNB3,CALM3,CAMK2N1,CAPN3,CCR1,CCR5,CCR7,CCRL2,CD52,CDH5,CDK5,CHD7,CMKLR1,CX3CL1,CXCL12,CYBA,DIAPH1,DISC1,DLG4,DRD1,DRD4,F2RL1,FAM155A,FAM155B,FFAR1,FKBP1A,FKBP1B,FPR1,FPR2,FPR3,GPR157,GPR17,GPR6,GPR65,GRIA1,GRIN1,GRIN2B,GRM1,IAPP,ITPR1,JPH1,JPH3,JPH4,KCNA1,KCNA5,KCNK3,KCTD17,KEL,LPAR1,LPAR6,LYN,MCOLN2,NCS1,NMB,NOL3,NPTN,P2RX5,PACS2,PIK3CG,PLA2G6,PLCG2,PRKCB,PSEN1,PTGFR,PTH1R,PTK2B,PTPN6,PTPRC,RASA3,RYR3,SLC10A7,SLC11A1,SLC39A5,SLC8A2,SLC8B1,STC2,SV2A,TCIRG1,TGFB1,TGM2,THY1,TMC8,TMEM165,TMEM38A,TMEM64,TMTC2,TNNI3,TPCN1,TRPM4,TRPV1,TRPV3,TRPV4,TRPV5,WNT5A	DEG	PSP	10
GO:0072503	cellular divalent inorganic cation homeostasis	PSP_A	ACKR2,ADM,ANXA6,AP3B1,ATP13A2,ATP2A3,ATP2B4,C3AR1,C5AR1,C5AR2,CACNB2,CACNB3,CALM3,CAPN3,CCR1,CCR5,CCR7,CCRL2,CD52,CDH5,CDK5,CHD7,CMKLR1,CX3CL1,CXCL12,CYBA,DIAPH1,DISC1,DLG4,DRD1,DRD4,F2RL1,FAM155A,FAM155B,FFAR1,FKBP1A,FKBP1B,FPR1,FPR2,FPR3,GPR157,GPR17,GPR6,GPR65,GRIA1,GRIN1,GRIN2B,GRM1,IAPP,ITPR1,JPH1,JPH3,JPH4,KCNA5,KCNK3,KCTD17,KEL,LPAR1,LPAR6,LYN,MCOLN2,NCS1,NMB,NOL3,NPTN,P2RX5,PACS2,PIK3CG,PLA2G6,PLCG2,PRKCB,PSEN1,PTGFR,PTH1R,PTK2B,PTPN6,PTPRC,RASA3,RYR3,SLC10A7,SLC11A1,SLC39A5,SLC8A2,SLC8B1,STC2,SV2A,TCIRG1,TGFB1,TGM2,THY1,TMEM165,TMEM38A,TMEM64,TNNI3,TPCN1,TRPM4,TRPV1,TRPV3,TRPV4,TRPV5,WNT5A	DEG	PSP	10
GO:0002757	immune response-activating signal transduction	PSP_A	ARPC1B,BAIAP2,BLNK,BTK,BTN3A1,BTN3A2,BTNL9,C3AR1,C5AR1,C5AR2,CACNB3,CARD9,CBFB,CCR7,CD22,CD226,CD300A,CD3G,CD4,CEACAM1,CLEC4A,CMKLR1,CMTM3,CR1,CYFIP1,CYFIP2,DGKZ,DUSP3,ELF2,FCER1G,FCGR2A,FCGR2B,FCGR3A,FPR1,FPR2,FPR3,FYB1,HCK,HLA-DPA1,HLA-DPB1,HLA-DQB2,HLA-DRA,HLA-DRB1,IKBKB,INPP5D,KLHL6,LAPTM5,LAT2,LCP2,LILRA2,LIMK1,LYN,MNDA,MOG,MUC21,MYO1G,NCKAP1,NCKAP1L,NFAM1,NFATC2,PAWR,PDE4B,PLA2G6,PLCG2,PLD2,PLSCR1,PRAM1,PRKCB,PSEN1,PSMB9,PTK2,PTPN6,PTPRC,PVRIG,RBCK1,RFTN1,RUNX1,SRC,SYK,TESPA1,THEMIS2,THY1,TYROBP,VAV1,WAS,WASF2,WASL,WIPF1,WIPF3,ZAP70,CDC42,EIF2B5,FCGR1A,PLEKHA1,PRKACB,PSME3,SLC39A10	DEG-DTU	PSP	5
GO:1902105	regulation of leukocyte differentiation	PSP_A	ADAM8,ADIPOQ,AGER,AP3B1,ATP11C,BMP4,BTK,C1QC,CBFB,CCR1,CD27,CD4,CD74,CD80,CD83,CD86,CEACAM1,CR1,CRTAM,CYP26B1,DUSP10,EGR3,EVI2B,FBXO7,FBXW7,FCGR2B,FES,FGL2,FOS,FSTL3,GPR68,HCLS1,HLA-B,HLA-DOA,HLA-DRA,HLA-DRB1,HLX,IL10,IL12RB1,IL18,IL23A,IL27,IL34,IL4I1,IL4R,INPP5D,IRF7,LGALS9,LIF,LILRB2,LILRB3,LOXL3,LTF,LYN,MMP14,NCKAP1L,NFAM1,NFATC2,NME1,PIK3R6,POU4F1,PRDM1,PRKCZ,PTPN6,PTPRC,RASSF2,RB1,RUNX1,RUNX3,SASH3,SOX13,SYK,TAL1,TESPA1,TGFB1,TGFBR2,TLR3,TMEM64,TREM2,TYROBP,VNN1,ZAP70,ZBTB1,ZFP36L2,XRCC6	DEG-DTU	PSP	8
GO:0007162	negative regulation of cell adhesion	PSP_A	ADAMTS18,ADIPOQ,AJAP1,AKNA,ALOX12,ARG2,ARHGDIB,ARHGDIG,BMP4,CBFB,CD300A,CD74,CD80,CD86,CD9,CEACAM1,CLEC4G,CR1,CRTAM,CX3CL1,CXCL12,DMTN,DUSP3,EFNA5,ERBB3,FCGR2B,FGL2,HAVCR2,HFE,HLA-DRB1,HLX,IL10,IL4I1,IL4R,LAPTM5,LGALS9,LILRB2,LOXL3,MBP,MMP14,MUC21,NOTCH1,NOTCH4,PAWR,PDCD1LG2,PLXNA1,PLXNA2,PLXNA3,PLXNA4,PLXNB1,PLXNB3,PLXND1,PODXL,PTK2,PTPN6,PTPRC,RDX,RIPOR2,RND1,RUNX1,RUNX3,SEMA4D,SEMA6A,SH2B3,SIPA1,SOCS6,SPI1,SPINT2,SPN,SRC,TGFB1,TNFAIP8L2,TRPV4,VEGFA,VSIG4	DEG	PSP	4
GO:0044309	neuron spine	PSP_A	ABI2,ACTN2,APBB1,BAIAP2,CDC42,DTNBP1,DVL1,GRIA2,GRIA4,PPP1CA	DTU	PSP	3
GO:0034762	regulation of transmembrane transport	PSP_A	ACSL1,ACSL5,ADIPOQ,ADRB2,ANO9,ARL6IP1,ASIC2,ATP1B3,ATP2B4,ATP7A,BIN1,C3,CACNA1E,CACNA1G,CACNA1I,CACNA2D2,CACNA2D4,CACNB1,CACNB2,CACNB3,CACNG3,CACNG8,CALHM1,CALM3,CAMK2A,CAMK2B,CAPN3,CDK5,CFTR,CHD7,CLCN2,CLIP3,CNIH2,CTSS,CX3CL1,CYBA,CYBB,DIAPH1,DLG3,DLG4,DNM2,DRD1,DRD4,EHD3,FGF11,FKBP1A,FKBP1B,FXYD4,FXYD6,GABBR2,GAL,GJC2,GRIA1,GRIN1,GRIN2B,GSK3A,HAMP,HCN4,HK2,HPCA,IRS1,JPH1,JPH3,JPH4,KCNA1,KCNA5,KCNAB2,KCNB1,KCNC1,KCNC4,KCND3,KCNE3,KCNG1,KCNH1,KCNH2,KCNH8,KCNIP2,KCNIP3,KCNJ11,KCNJ2,KCNJ4,KCNJ6,KCNK12,KCNMA1,KCNMB1,KCNN2,KCNQ1,KCNQ4,KEL,LYN,NOS1AP,OCLN,OSR1,PDE4B,PIK3CG,PLA2G6,PLCG2,PLP1,PRKAG2,PRKCB,PSEN1,PTAFR,PTK2B,PTPN3,PTPN6,REM1,RGS9,RTN2,SCN11A,SESTD1,SHANK1,SHISA9,STXBP3,TCAF1,TCIRG1,TGFB1,THY1,TMEM37,TMEM38A,TPCN1,TREM2,TSPAN13,WNK2,YWHAH	DEG	PSP	5
GO:0033674	positive regulation of kinase activity	PSP_A	ACSL1,ADAM8,ADCY4,ADCY7,ADIPOQ,ADRB2,AGAP2,AGER,ANG,ATP2B4,BDNF,BMP4,C5,C5AR1,CALM3,CAMK1,CAMKK1,CARD10,CASS4,CCDC88A,CCNB1,CCR7,CD300A,CD4,CD74,CD86,CDK5,CDK5R1,CDK5R2,CSF1R,CSPG4,DBF4B,DDR1,DGKZ,DLG3,DLG4,DRD4,EEF1A2,EFNA1,EFNA5,EMP2,EPHB4,ERBB3,FBXW7,FGD2,FGF1,FGFR2,FLT4,FPR1,FPR2,FZD5,GRM1,GRM4,HBEGF,HLA-DRB1,IGFBP6,IKBKE,IL18,IL23A,IL34,IL6R,IQGAP1,IRS1,ITGA1,KSR1,LCP2,LMO4,LMTK2,LPAR1,LTF,LYN,MAP2K1,MAP2K4,MAP3K1,MAP3K10,MAP3K11,MAP3K8,MAP4K5,MAPK10,MAPRE3,MUSK,NAB2,NCF1,NCKAP1L,NEURL1,NOD1,NOD2,NRG3,P2RY12,PAK5,PDGFD,PIK3CG,PIK3R5,PIK3R6,PPIA,PRKAG2,PRKAR1B,PRKAR2B,PRKCZ,PROX1,PSEN1,PSRC1,PTK2,PTK2B,PTPRC,RASSF2,RIPK3,S1PR2,SLC11A1,SLC27A1,SLC8A2,SRC,SRCIN1,SYK,TDGF1,TGFA,TGFB1,TGFBR1,TGFBR2,TIE1,TLR3,TLR6,TNFAIP8L3,TOM1L1,TP73,TPX2,TRAF4,TTBK1,VEGFA,WNT5A,AKT1,CDC42,DVL3,FCGR1A,ITGB1BP1,KIDINS220,MADD,PRKACB,XRCC6	DEG-DTU	PSP	2
GO:0031253	cell projection membrane	PSP_A	ADGRE2,AIF1,AIF1L,AQP1,ATP7A,B4GALT1,CDHR2,CEACAM1,CLTB,CNGA4,CNTNAP2,CSPG4,DAGLA,DDN,DIAPH1,DMTN,DNM2,DOCK8,DRD1,EHD3,EPS8,FGD2,GPR157,GRIA1,HHIP,HIP1R,HPCA,ITGA3,JCAD,KCNB1,KCNC1,KCNC4,KCNH1,KCNJ11,KSR1,LCP1,LIMA1,LRP2,MSN,MYO1D,MYO6,NCKAP1,NDRG4,NME1,OPRD1,P2RY12,PACSIN1,PDE6B,PDXP,PIP5K1C,PLB1,PLCG2,PLEK,PLXND1,PODXL,PPP1R9B,PROM1,PSD,PTH1R,RIPOR2,SCARB1,SHISA9,SLC28A1,SLC34A3,SLC5A6,SLC7A8,SRC,SSTR3,THY1,TLN1,TRPV1,TRPV4,UNC5A,APC2,CLASP2,GABRG2,GPI,MFSD10,NF2,PACSIN2,PLEKHA1,SGCE,SPTBN1	DEG-DTU	PSP	2
GO:0031256	leading edge membrane	PSP_A	APC2,CDC42,CLASP2,GABRG2,JCAD,NF2,PACSIN2,PLEKHA1,SGCE,SPTBN1	DTU	PSP	2
GO:0034765	regulation of ion transmembrane transport	PSP_A	ADRB2,ANO9,ARL6IP1,ASIC2,ATP1B3,ATP2B4,ATP7A,BIN1,CACNA1E,CACNA1G,CACNA1I,CACNA2D2,CACNA2D4,CACNB1,CACNB2,CACNB3,CACNG3,CACNG8,CALHM1,CALM3,CAMK2A,CAMK2B,CAPN3,CDK5,CFTR,CHD7,CLCN2,CNIH2,CTSS,CX3CL1,CYBA,CYBB,DIAPH1,DLG3,DLG4,DNM2,DRD1,DRD4,EHD3,FGF11,FKBP1A,FKBP1B,FXYD4,FXYD6,GABBR2,GAL,GJC2,GRIA1,GRIN1,GRIN2B,HAMP,HCN4,HPCA,JPH1,JPH3,JPH4,KCNA1,KCNA5,KCNAB2,KCNB1,KCNC1,KCNC4,KCND3,KCNE3,KCNG1,KCNH1,KCNH2,KCNH8,KCNIP2,KCNIP3,KCNJ11,KCNJ2,KCNJ4,KCNJ6,KCNK12,KCNMA1,KCNMB1,KCNN2,KCNQ1,KCNQ4,KEL,LYN,NOS1AP,OSR1,PDE4B,PIK3CG,PLA2G6,PLCG2,PLP1,PSEN1,PTAFR,PTK2B,PTPN3,PTPN6,REM1,RGS9,SCN11A,SESTD1,SHANK1,SHISA9,TCAF1,TCIRG1,TGFB1,THY1,TMEM37,TMEM38A,TPCN1,TREM2,TSPAN13,WNK2,YWHAH,ACTN2,AKAP9,AKT1,ASPH,DLG2,GRIA2,GRIA4,STIM1,STIM2	DEG-DTU	PSP	12
GO:0032102	negative regulation of response to external stimulus	PSP_A	A2M,ADAMTS18,ADCY4,ADCY7,ADIPOQ,ADM,ADRB1,ADRB2,AIF1,AJAP1,ALOX12,ALOX5,AOAH,ARG2,BACE1,C1QTNF3,C5,C5AR2,C6orf106,CACNB3,CARD8,CCK,CD3G,CD9,CD96,CDH5,CEACAM1,CERS2,CORO1B,CPB2,CR1,CX3CL1,CYSLTR2,DRD1,DUSP10,DUSP3,F12,FCGR2A,FCGR2B,FCGR3A,FGL2,FPR2,GGT5,GLP2R,GNAS,GPR150,GPR17,GPR176,GPR83,GPR84,HAMP,HAVCR2,HCK,HLA-B,HLA-DRB1,HLA-E,HLA-F,HRH2,IAPP,IFI16,IL10,IRAK3,LGALS9,LILRA2,LRIG2,LTF,LYN,MC4R,MEFV,NBL1,NLRC5,NLRP6,NMI,NOD2,NOTCH1,NR1D1,OAS1,OAS3,PADI2,PARP14,PLAT,PLAUR,PLCG2,PLXNA3,PRKAR1B,PRKAR2B,PTH1R,PTPRC,RB1,RHBDF2,RIN3,RNF125,RTN4R,RTN4RL1,SAMHD1,SCT,SCTR,SEMA3B,SEMA4C,SEMA4D,SEMA6A,SEMA6B,SERPINB9,SERPINF1,SH2B3,SIGLEC10,SIRT2,SPP1,SRC,STAT2,SUSD4,SYK,THBD,TNFAIP3,TNFAIP8L2,TNFRSF1B,TRAFD1,VIPR1,VSIG4,WNT5A,ZFP36	DEG	PSP	3
GO:0007159	leukocyte cell-cell adhesion	PSP_A	ADAM8,ADD2,AGER,AIF1,ALOX5,AP3B1,ARG2,BMP4,CBFB,CCR7,CD1D,CD27,CD300A,CD4,CD74,CD80,CD83,CD86,CEACAM1,CERCAM,CLEC4G,CR1,CRTAM,CXCL12,DOCK8,DUSP10,DUSP3,EBI3,EGR3,EPHB6,ETS1,F11R,FCGR2B,FERMT3,FGL2,FUT4,FUT7,HAS2,HAVCR2,HFE,HLA-DMB,HLA-DPA1,HLA-DPB1,HLA-DRA,HLA-DRB1,HLA-E,HLX,HSPH1,IL10,IL12RB1,IL18,IL23A,IL4I1,IL4R,ITGAL,ITGB2,LAPTM5,LGALS9,LILRB2,LOXL3,LYN,MAP3K8,MSN,NCKAP1L,NOD2,PAWR,PDCD1LG2,PIK3R6,PRKCZ,PTAFR,PTPN6,PTPRC,PYCARD,RASAL3,RIPOR2,RUNX1,RUNX3,SASH3,SELL,SELPLG,SEMA4D,SOCS6,SOX13,SPN,SPTA1,SRC,ST3GAL4,STK10,SYK,TESPA1,TGFB1,TGFBR2,THY1,TNFAIP8L2,TNFRSF13C,TNFSF14,VAV1,VNN1,VSIG4,ZAP70,ZBTB1	DEG	PSP	16
GO:0006816	calcium ion transport	PSP_A	ANXA6,ATP2A3,ATP2B4,BEST1,BIN1,CACNA1E,CACNA1G,CACNA1I,CACNA2D2,CACNA2D4,CACNB1,CACNB2,CACNB3,CACNG3,CACNG8,CALHM1,CALM3,CAMK2A,CAMK2B,CAPN3,CCR1,CCR5,CCR7,CD33,CD4,CD84,CDK5,CHD7,CRACR2B,CX3CL1,CXCL12,CYBA,DIAPH1,DRD1,DRD4,EHD3,FAM155A,FAM155B,FFAR1,FKBP1A,FKBP1B,GJC2,GRIN1,GRIN2B,HPCA,ITPR1,JPH1,JPH3,JPH4,KCNE3,LILRA2,LILRB2,LYN,MCOLN2,NCS1,NOL3,NOS1AP,OPRD1,ORAI1,ORAI2,P2RX5,P2RY12,PACSIN3,PDE4B,PIK3CG,PKD1L2,PKDREJ,PLA2G6,PLCG2,PLP1,PPP3CA,PRKCB,PSEN1,PTK2B,PTPN6,PTPRC,RASA3,REM1,RGS9,RYR3,SESTD1,SLC8A2,SLC8B1,TGFB1,THY1,TMEM165,TMEM37,TMEM38A,TPCN1,TRPM4,TRPV1,TRPV3,TRPV4,TRPV5,TSPAN13	DEG	PSP	13
GO:1990351	transporter complex	PSP_A	ABCA2,ATP10A,ATP10B,ATP10D,ATP11A,ATP1A3,ATP1B3,BEST1,CACNA1E,CACNA1G,CACNA1I,CACNA2D2,CACNA2D4,CACNB1,CACNB2,CACNB3,CACNG3,CACNG8,CALM3,CATSPERD,CATSPERG,CFTR,CHRNA1,CLCN2,CNIH2,CNTNAP2,DLG3,DLG4,EPS8,FKBP1A,FKBP1B,FXYD4,GABRB3,GABRQ,GABRR3,GRIA1,GRIK5,GRIN1,GRIN2B,HCN4,KCNA1,KCNA5,KCNAB2,KCNB1,KCNC1,KCNC4,KCND3,KCNE3,KCNG1,KCNH1,KCNH2,KCNIP2,KCNIP3,KCNJ11,KCNJ2,KCNJ4,KCNJ6,KCNMA1,KCNMB1,KCNQ1,KCNQ4,NOS1AP,ORAI1,PDE4B,PTK2B,RYR3,SCN11A,SESTD1,SHANK1,SHISA9,STXBP5,TRPM4,TRPV5,TTYH2,AKAP9,ASPH,ATP1A1,ATP2A2,ATP8A1,DLG2,GABRG2,GRIA2,GRIA4	DEG-DTU	PSP	10
GO:0099572	postsynaptic specialization	PSP_A	ACTN2,ADGRL1,AKAP9,ATP1A1,ATP2B2,BAIAP2,CABP1,DLG2,DTNBP1,DVL1,GPHN,GRIA2,NSMF,RTN4,SPTBN1	DTU	PSP	6
GO:0042110	T cell activation	PSP_A	ADAM8,AGER,AIF1,AP3B1,APBB1IP,ARG2,ATP7A,B2M,BMP4,BTN3A1,CBFB,CCR7,CD1D,CD27,CD300A,CD3G,CD4,CD7,CD74,CD80,CD83,CD86,CEACAM1,CHD7,CLEC4A,CLEC4G,CLEC7A,CR1,CRTAM,CYP26B1,DOCK2,DOCK8,DUSP10,DUSP3,EBI3,EGR3,ELF4,EPHB6,F2RL1,FCER1G,FCGR2B,FGL2,FKBP1A,FKBP1B,FUT7,FZD5,GPR183,GSN,HAVCR2,HFE,HLA-DMB,HLA-DOA,HLA-DPA1,HLA-DPB1,HLA-DRA,HLA-DRB1,HLA-E,HLX,HSPH1,IFNA13,IL10,IL12RB1,IL18,IL23A,IL27,IL4I1,IL4R,IL6R,ITGAL,KIF13B,LAPTM5,LCP1,LGALS9,LILRB2,LMO1,LOXL3,LYN,MAP3K8,MR1,MSN,NCKAP1L,NFATC2,NOD2,PAWR,PDCD1LG2,PIK3CG,PIK3R6,PPP3CA,PPP3CB,PRDM1,PREX1,PRKCZ,PSEN1,PTPN6,PTPRC,PYCARD,RASAL3,RIPK3,RIPOR2,RUNX1,RUNX2,RUNX3,SASH3,SLC11A1,SOCS6,SOX13,SPI1,SPN,SPTA1,SRC,SYK,TCIRG1,TESPA1,TGFB1,TGFBR2,THY1,TMEM98,TNFAIP8L2,TNFRSF13C,TNFRSF1B,TNFSF14,TNFSF8,TP53,TREML2,VAV1,VNN1,VSIG4,WAS,WDFY4,ZAP70,ZBTB1,ZFP36L2	DEG	PSP	16
GO:0005096	GTPase activator activity	PSP_A	ACAP1,ADAP2,ADPRH,ADRB1,AGAP2,AGAP3,ALDH1A1,ARAP1,ARAP2,ARHGAP1,ARHGAP15,ARHGAP17,ARHGAP18,ARHGAP19,ARHGAP22,ARHGAP23,ARHGAP25,ARHGAP27,ARHGAP30,ARHGAP4,ARHGAP44,ARHGDIB,ARHGDIG,ARHGEF1,ARHGEF10,ARHGEF15,ARHGEF25,ARHGEF28,ARHGEF33,ARHGEF37,ARHGEF40,CCDC88A,CDC42EP2,CHN1,CYTH1,CYTH4,DENND1C,DENND3,DOCK10,DOCK2,DOCK5,DOCK6,DOCK8,DOCK9,FGD2,FGD3,FGD4,GMIP,IQGAP1,IQSEC2,IQSEC3,KALRN,KNDC1,LLGL1,MON1A,MYO9B,NCKAP1L,PGAM5,PLEKHG2,PLEKHG3,PREX1,PSD,RABIF,RALGAPA2,RAP1GAP,RAP1GAP2,RAPGEF3,RAPGEFL1,RASA3,RASAL3,RASGEF1A,RASGRP3,RASGRP4,RCBTB2,RGL3,RGS1,RGS10,RGS14,RGS18,RGS7,RGS9,RIN2,RIN3,RUNDC1,SERGEF,SGSM1,SH3BP5L,SIPA1,SMAP1,SRGAP2,STXBP5,TBC1D12,TBC1D2,THY1,TIAM2,TRIO,VAV1,ARHGAP39,ARHGEF17,DNM1L,EIF2B5,GIT1,HERC1,MADD,RABGAP1L,SH3BP5,SRGAP3,VPS9D1	DEG-DTU	PSP	6
GO:0042119	neutrophil activation	PSP_A	ADA2,ADAM8,ADGRE3,AGA,ALDH3B1,ALOX5,AMPD3,ATAD3B,ATP11A,ATP6V0C,ATP6V1D,ATP8B4,B2M,B4GALT1,BIN2,BST1,BST2,C3,C3AR1,C5AR1,CAT,CD300A,CD33,CD53,CD68,CD93,CEACAM1,CEACAM3,CLEC5A,CMTM6,CNN2,COTL1,CR1,CREG1,CTSC,CTSS,CTSZ,CXCL6,CYBA,CYBB,CYFIP1,DEFA1B,DIAPH1,DNAJC5,DOCK2,F2RL1,FCAR,FCER1G,FCGR2A,FCGR2B,FGL2,FPR1,FPR2,GAA,GCA,GM2A,GPR84,GSDMD,GSN,GUSB,HBB,HLA-B,HLA-C,IL18,IQGAP1,ITGAL,ITGAM,ITGB2,KCNAB2,LAIR1,LCN2,LILRA2,LILRB2,LILRB3,LTF,LYZ,MAGT1,MAN2B1,MNDA,MOSPD2,MVP,NCKAP1L,NFAM1,NPC2,OSCAR,PADI2,PKP1,PLAC8,PLAUR,PLD1,PPIA,PRAM1,PREX1,PRSS3,PSEN1,PTAFR,PTPN6,PTPRC,PYCARD,RAB24,RAB3A,RHOG,RNASE2,RNASE3,RNASET2,S100A11,SELL,SERPINA1,SERPINB6,SIGLEC14,SIGLEC9,SLC11A1,SLC27A2,SLC2A5,SPI1,STK10,STXBP2,STXBP3,SYK,SYNGR1,TCIRG1,TLR2,TMC6,TMEM63A,TNFRSF1B,TOLLIP,TUBB,TUBB4B,TYROBP,UNC13D,VAMP8,VNN1,YPEL5,ATP8A1,DNAJC13,GMFG,GPI,HUWE1,PKM,PSAP,SVIP,TIMP2,UBR4,XRCC6	DEG-DTU	PSP	4
GO:0030055	cell-substrate junction	PSP_A	ABCB4,ACTN1,AIF1L,ANXA6,APBB1IP,ARHGAP22,ARPC1B,ARPC5L,ATP6V0C,B2M,CAPN5,CASS4,CAT,CD9,CD99,CDC42EP1,CNN1,CNN2,CORO1B,CSPG4,CYBA,CYFIP1,DAB2,DCAF6,DNM2,DST,EFS,EHD3,ENG,EPB41L2,FERMT3,FES,FHL2,FLNB,FLNC,GSN,HCK,HSPG2,IQGAP1,ITGA1,ITGA2,ITGA3,ITGB2,ITGB4,KLF11,LAP3,LCP1,LIMA1,LIMD1,LIMK1,LIMS1,LIMS2,MAP2K1,MMP14,MSN,NCKAP1,PARVG,PDCD6IP,PI4KA,PIP5K1C,PLAUR,PPIA,PTK2,PTK2B,PTPRC,PXN,RDX,RHOG,RPL30,RPS29,SCARB2,SHROOM4,SLA,SLC4A2,SORBS2,SRC,TGM2,THY1,TLN1,TNS1,TNS2,TRIOBP,TRIP6,TRPV4,WASF1,YWHAG,ZNF185	DEG	PSP	1
GO:0051056	regulation of small GTPase mediated signal transduction	PSP_A	A2M,ABCA1,ADGRG1,ARAP1,ARAP2,ARHGAP1,ARHGAP11B,ARHGAP15,ARHGAP17,ARHGAP18,ARHGAP19,ARHGAP22,ARHGAP23,ARHGAP25,ARHGAP30,ARHGAP4,ARHGAP44,ARHGDIB,ARHGDIG,ARHGEF1,ARHGEF10,ARHGEF25,ARHGEF28,CHN1,CYTH1,CYTH4,DENND3,DEPDC7,DNM2,EPS8,F11R,F2RL1,FBP1,FGD2,FGD3,FGD4,GMIP,GPR17,GPR65,INPP5B,IQSEC2,IQSEC3,ITGA3,KALRN,LPAR1,LPAR6,LYN,MYO9B,NOTCH1,PIK3CG,PLEKHG2,PREX1,PSD,RAC3,RALGAPA2,RAP1GAP,RAP1GAP2,RASA3,RASAL3,RASGEF1A,RASGRP4,RDX,RHOG,RIPOR2,RTN4R,SIPA1,SRC,SRGAP2,STMN3,SYNPO2L,TGM2,TIAM2,TRIO,VAV1,ARHGAP39,ARHGEF17,ARPP19,CDC42,MADD,RTN4,SRGAP3,TIMP2	DEG-DTU	PSP	4
GO:0045860	positive regulation of protein kinase activity	PSP_A	ACSL1,ADAM8,ADCY4,ADCY7,ADIPOQ,ADRB2,AGAP2,AGER,ANG,ATP2B4,BDNF,BMP4,C5,C5AR1,CALM3,CAMK1,CAMKK1,CARD10,CASS4,CCDC88A,CCNB1,CCR7,CD300A,CD4,CD74,CD86,CDK5,CDK5R1,CDK5R2,CSF1R,CSPG4,DBF4B,DLG3,DLG4,DRD4,EFNA1,EFNA5,EMP2,ERBB3,FBXW7,FGD2,FGF1,FPR1,FZD5,GRM1,GRM4,HBEGF,IGFBP6,IKBKE,IL18,IL23A,IL34,IL6R,IQGAP1,ITGA1,KSR1,LCP2,LPAR1,LTF,MAP2K1,MAP2K4,MAP3K1,MAP3K10,MAP3K11,MAP3K8,MAP4K5,MAPK10,MAPRE3,NAB2,NCF1,NCKAP1L,NEURL1,NOD1,NOD2,NRG3,PAK5,PDGFD,PIK3CG,PIK3R5,PIK3R6,PPIA,PRKAG2,PRKAR1B,PRKAR2B,PRKCZ,PROX1,PSEN1,PSRC1,PTK2,PTK2B,PTPRC,RASSF2,RIPK3,S1PR2,SLC11A1,SLC27A1,SLC8A2,SRC,SRCIN1,SYK,TDGF1,TGFA,TGFB1,TGFBR1,TGFBR2,TLR3,TLR6,TOM1L1,TP73,TPX2,TRAF4,TTBK1,VEGFA,WNT5A	DEG	PSP	2
GO:0097060	synaptic membrane	PSP_A	APBA1,ATP2B4,BAIAP2,CACNG3,CACNG8,CBLN1,CDH10,CHRNA1,CLSTN1,CLSTN3,CLTB,CNIH2,CNTN2,CNTNAP1,DAGLA,DBN1,DDN,DLG4,DNM1,DNM2,FAIM2,FXYD6,GABBR2,GABRB3,GABRQ,GABRR3,GRIA1,GRIK5,GRIN1,GRIN2B,GRM1,GRM2,GRM7,HIP1,HIP1R,ITGA3,KCNA1,KCNB1,KCNC1,KCND3,KCNH1,KCNJ4,KCNMA1,KCTD12,LHFPL4,LRFN1,LRFN2,LRFN4,LRRC4,LZTS1,MUSK,NPTN,NRGN,OPRD1,PI4K2A,PPP1R9B,PRRT2,PSEN1,RGS9,RIMS4,SEMA4C,SHANK1,SHC4,SHISA9,SLC16A3,SNPH,SORCS2,SRGAP2,STRN,STXBP1,STXBP5,SYP,SYT7,TMEM240,TRPV1,UNC13A	DEG	PSP	8
GO:0043312	neutrophil degranulation	PSP_A	ADA2,ADAM8,ADGRE3,AGA,ALDH3B1,ALOX5,AMPD3,ATAD3B,ATP11A,ATP6V0C,ATP6V1D,ATP8B4,B2M,B4GALT1,BIN2,BST1,BST2,C3,C3AR1,C5AR1,CAT,CD300A,CD33,CD53,CD68,CD93,CEACAM1,CEACAM3,CLEC5A,CMTM6,CNN2,COTL1,CR1,CREG1,CTSC,CTSS,CTSZ,CYBA,CYBB,CYFIP1,DEFA1B,DIAPH1,DNAJC5,DOCK2,FCAR,FCER1G,FCGR2A,FGL2,FPR1,FPR2,GAA,GCA,GM2A,GPR84,GSDMD,GSN,GUSB,HBB,HLA-B,HLA-C,IQGAP1,ITGAL,ITGAM,ITGB2,KCNAB2,LAIR1,LCN2,LILRB2,LILRB3,LTF,LYZ,MAGT1,MAN2B1,MNDA,MOSPD2,MVP,NCKAP1L,NFAM1,NPC2,OSCAR,PADI2,PKP1,PLAC8,PLAUR,PLD1,PPIA,PRAM1,PRSS3,PSEN1,PTAFR,PTPN6,PTPRC,PYCARD,RAB24,RAB3A,RHOG,RNASE2,RNASE3,RNASET2,S100A11,SELL,SERPINA1,SERPINB6,SIGLEC14,SIGLEC9,SLC11A1,SLC27A2,SLC2A5,SPI1,STK10,STXBP2,STXBP3,SYK,SYNGR1,TCIRG1,TLR2,TMC6,TMEM63A,TNFRSF1B,TOLLIP,TUBB,TUBB4B,TYROBP,UNC13D,VAMP8,VNN1,YPEL5,ATP8A1,DNAJC13,GMFG,GPI,HUWE1,PKM,PSAP,SVIP,TIMP2,UBR4,XRCC6	DEG-DTU	PSP	4
GO:0002697	regulation of immune effector process	PSP_A	A2M,ADGRE2,AGER,B2M,BST2,BTK,C1QA,C1QC,C2,C3,C3AR1,C4B,C4BPA,C5,C5AR1,C5AR2,CD1D,CD22,CD226,CD300A,CD74,CD80,CD84,CD86,CD96,CEACAM1,CLEC4G,CLEC7A,CPB2,CR1,CRTAM,CXCL6,DUSP10,F2RL1,FCGR2B,FES,FFAR3,FGL2,FUT7,FZD5,GAB2,HAVCR2,HFE,HK1,HLA-B,HLA-DMB,HLA-DRA,HLA-DRB1,HLA-E,HLA-F,HLX,HMOX1,IL10,IL12RB1,IL18,IL23A,IL27,IL4I1,IL4R,IRAK3,ITGAM,ITGB2,KLK5,KLK7,KMT5C,LACC1,LAPTM5,LGALS9,LOXL3,LYN,MASP1,MR1,MYO18A,NOD2,PIK3R6,PPP3CB,PRAM1,PRKCZ,PTAFR,PTPN6,PTPRC,RBP4,RIPK3,SASH3,SERPINB9,SH2D1B,SPI1,STXBP1,STXBP2,SUSD4,SYK,TLR3,TNFRSF1B,TRIM6,TRPM4,TYROBP,UNC13D,VAMP8,VAV1,VSIG4,WAS,WNT5A,ZBTB1	DEG	PSP	4
GO:0002831	regulation of response to biotic stimulus	PSP_A	A2M,ADAM8,APOBEC3F,APOBEC3G,ARG2,C6orf106,CARD8,CARD9,CD180,CD1D,CD226,CD96,CEACAM1,CLEC4A,CR1,CRTAM,CX3CL1,CXCL6,CYBA,DTX3L,DUSP10,F2RL1,FCER1G,FCGR2B,FGL2,FPR2,HAVCR2,HCK,HERC5,HLA-B,HLA-DRB1,HLA-E,HLA-F,IFI16,IFNGR1,IFNLR1,IKBKB,IKBKE,IL12RB1,IL23A,IL27,IL4I1,IRAK3,IRF7,KLK5,KLK7,LGALS9,LILRA2,LTF,LY86,LY96,LYN,MNDA,MR1,MUC21,NLRC4,NLRC5,NMI,NOD1,NOD2,OAS1,OAS3,OASL,PARP14,PIK3R6,PLCG2,PLSCR1,PSMB9,PTPN6,PYCARD,RNF125,RNF135,SAMHD1,SERPINB9,SH2D1B,SIRT2,SPI1,SRC,STAT2,SUSD4,SYK,TLR8,TNFAIP3,TRAFD1,TREM2,TRIM6,TYROBP,VAV1,VSIG4,WNT5A,IRF3,LRSAM1,MAPKBP1,PRKACB,PSME3,SERPING1,XRCC6	DEG-DTU	PSP	1
GO:0043547	positive regulation of GTPase activity	PSP_A	ACAP1,ADAP2,ADPRH,ADRB1,AGAP2,AGAP3,ALDH1A1,ARAP1,ARAP2,ARHGAP1,ARHGAP11B,ARHGAP15,ARHGAP17,ARHGAP18,ARHGAP19,ARHGAP22,ARHGAP23,ARHGAP25,ARHGAP27,ARHGAP30,ARHGAP4,ARHGAP44,ARHGDIB,ARHGDIG,ARHGEF1,ARHGEF10,ARHGEF15,CCL20,CCR7,CDC42EP2,CHN1,CX3CL1,DOCK10,DOCK2,DOCK5,DOCK8,DOCK9,F11R,F2RL1,GMIP,GNAS,GPR65,GRHL3,IQGAP1,KALRN,LIMS1,LLGL1,MYO9B,NCKAP1L,NDEL1,PGAM5,PKP4,PLXNB1,PREX1,PTK2B,RALGAPA2,RAP1GAP,RAP1GAP2,RAPGEF3,RASA3,RASAL3,RASGRP3,RGL3,RGS1,RGS10,RGS14,RGS18,RGS7,RGS9,RHOG,RIN2,RIN3,RTN4R,RUNDC1,SEMA4D,SGSM1,SIPA1,SMAP1,SNX18,SRGAP2,STXBP5,TBC1D12,TBC1D2,TGM2,THY1,TIAM2,VAV1,WNT5A,APC2,ARHGAP39,DNM1L,DVL3,GIT1,GNAO1,RABGAP1L,SRGAP3,VPS9D1	DEG-DTU	PSP	4
GO:0002460	adaptive immune response based on somatic recombination of immune receptors built from immunoglobulin superfamily domains	PSP_A	AGER,B2M,BTK,BTN3A2,C1QA,C1QB,C1QC,C2,C3,C4B,C4BPA,C5,CD1D,CD226,CD27,CD4,CD74,CD80,CEACAM1,CLEC4G,CR1,CTSC,EBI3,EMP2,EPHB6,FCER1G,FCGR2B,FUT7,FZD5,HAVCR2,HFE,HLA-B,HLA-DRA,HLA-DRB1,HLA-E,HLA-F,HLX,IL10,IL12RB1,IL18,IL23A,IL27,IL4I1,IL4R,IL6R,INPP5D,IRF7,KLHL6,KMT5C,LOXL3,MR1,MYO1G,NOD2,PPP3CB,PRKCZ,PTPN6,PTPRC,RFTN1,RIPK3,SASH3,SLC11A1,SPN,SUSD4,TCIRG1,TGFB1,TLR8,TMEM98,TNFAIP3,TNFRSF1B,TRPM4,UNC13D,WAS,ZBTB1	DEG	PSP	6
GO:0036230	granulocyte activation	PSP_A	ADA2,ADAM8,ADGRE3,AGA,ALDH3B1,ALOX5,AMPD3,ATAD3B,ATP11A,ATP6V0C,ATP6V1D,ATP8B4,B2M,B4GALT1,BIN2,BST1,BST2,C3,C3AR1,C5AR1,CAT,CD300A,CD33,CD53,CD68,CD93,CEACAM1,CEACAM3,CLEC5A,CMTM6,CNN2,COTL1,CR1,CREG1,CTSC,CTSS,CTSZ,CXCL6,CYBA,CYBB,CYFIP1,DEFA1B,DIAPH1,DNAJC5,DOCK2,F2RL1,FCAR,FCER1G,FCGR2A,FCGR2B,FGL2,FPR1,FPR2,GAA,GCA,GM2A,GPR84,GSDMD,GSN,GUSB,HBB,HLA-B,HLA-C,IL18,IQGAP1,ITGAL,ITGAM,ITGB2,KCNAB2,LAIR1,LCN2,LILRA2,LILRB2,LILRB3,LTF,LYZ,MAGT1,MAN2B1,MNDA,MOSPD2,MVP,NCKAP1L,NFAM1,NPC2,OSCAR,PADI2,PI4K2A,PKP1,PLAC8,PLAUR,PLD1,PPIA,PRAM1,PREX1,PRSS3,PSEN1,PTAFR,PTPN6,PTPRC,PYCARD,RAB24,RAB3A,RHOG,RNASE2,RNASE3,RNASET2,S100A11,SELL,SERPINA1,SERPINB6,SIGLEC14,SIGLEC9,SLC11A1,SLC27A2,SLC2A5,SPI1,STK10,STXBP2,STXBP3,SYK,SYNGR1,TCIRG1,TLR2,TMC6,TMEM63A,TNFRSF1B,TOLLIP,TUBB,TUBB4B,TYROBP,UNC13D,VAMP8,VNN1,YPEL5	DEG	PSP	4
GO:0032535	regulation of cellular component size	PSP_A	ADD2,AP2M1,AQP1,ARHGAP18,ARHGAP4,ARPC1B,ARPC5L,ATP13A2,ATP7A,BAG4,BAIAP2,BCL11A,BDNF,BIN1,CAPG,CARMIL2,CCR7,CDC42EP1,CDC42EP2,CDHR2,CDK5,CDK5R1,CFL2,CLN8,CNTN2,CORO1B,COTL1,CRABP2,CSF3,CXCL12,CYFIP1,CYFIP2,DBN1,DEPTOR,DISC1,DMTN,DNM2,ELN,EPS8,F2RL1,FCHSD1,FHOD3,GSN,HCK,HCLS1,HIP1R,ISLR2,KANK3,KCNMA1,KEL,LIMA1,LIMK1,MAG,MEGF8,MSN,MTPN,NCKAP1,NCKAP1L,NDEL1,NEB,OLFM1,PDXP,PEX11B,PFN2,PFN4,PLEK,PLEKHG2,PLXNA3,PLXNA4,PREX1,PTK2B,PYCARD,RAP1GAP2,RDX,RIN3,RTN4R,SCIN,SCT,SCTR,SEMA3B,SEMA4C,SEMA4D,SEMA6A,SEMA6B,SHTN1,SLC12A4,SLC12A5,SLC12A9,SPP1,SPTA1,SPTBN2,SPTBN4,SSH2,TMEM123,TMOD1,TMSB10,TRIOBP,TRPV4,USH1C,VAV1,VEGFA,WAS,WASF1,WASF2,WASL,WNT5A	DEG	PSP	9
GO:0046651	lymphocyte proliferation	PSP_A	AGER,AIF1,ARG2,ATM,BMP4,BST1,BTK,BTN3A1,CD180,CD1D,CD22,CD300A,CD74,CD80,CD86,CLEC4G,CR1,CRTAM,DOCK2,DOCK8,EBI3,ELF4,EPHB6,FCGR2B,FKBP1B,GAL,GAPT,GPR183,HAVCR2,HLA-DMB,HLA-DPA1,HLA-DPB1,HLA-DRB1,HLA-E,IFNA13,IL10,IL12RB1,IL18,IL23A,IL27,IL4I1,INPP5D,LGALS9,LILRB2,LMO1,LST1,LYN,MNDA,MSN,NCKAP1L,NFATC2,PAWR,PDCD1LG2,PIK3CG,PPP3CB,PTPN6,PTPRC,PYCARD,RASAL3,RIPK3,RIPOR2,SASH3,SLC11A1,SOX11,SPN,SPTA1,SYK,TGFB1,TGFBR2,TNFRSF13C,TNFRSF1B,TNFSF14,TNFSF8,TP53,TYROBP,VSIG4,ZAP70,SLC39A10	DEG-DTU	PSP	13
GO:0098984	neuron to neuron synapse	PSP_A	ABI3,ADD2,ADGRA1,ARHGAP44,ATP1A3,ATP7A,BACE1,BAIAP2,BCAS1,BCL11A,BSN,CABP1,CACNG3,CACNG8,CAMK1,CAMK2A,CAMK2N1,CAP2,CDK5,CDK5R1,CLSTN1,CLSTN3,CNIH2,CPEB3,CRTC1,DAGLA,DBN1,DGKZ,DISC1,DLG3,DLG4,DLGAP2,DLGAP3,DMTN,DNM1,DNM2,DRP2,EPS8,GRIA1,GRIK5,GRIN1,GRIN2B,GRM1,GRM7,HIP1R,INSYN1,IQSEC3,ITPR1,KCND3,KCNH1,LRFN1,LRFN2,LRFN4,LRRC4,LYN,LZTS1,LZTS3,NCS1,NEURL1,NPTN,NRGN,OPRD1,PDE4B,PKP4,PLEKHA5,PPP1R9B,PRKAR1B,PRKCZ,PRRT2,PSD,PTK2B,RGS14,RGS9,RPL30,RPS27,RUSC1,SAMD14,SEMA4C,SHANK1,SHISA9,SLC16A3,SLC8A2,SORCS2,SRC,SRCIN1,SRGAP2,STRN,STXBP5,SYN1,SYNPO,SYT12,SYT7,TANC1	DEG	PSP	6
GO:0009306	protein secretion	PSP_A	ABCA1,ACHE,ADAM8,ALOX5,ANG,ARL4D,ATP13A2,C1QTNF3,C2CD2L,CACNA1E,CACNA2D2,CAMK2N1,CBLN1,CD33,CFTR,CHGA,COPG1,CYB5R4,DISP1,DMTN,DRD4,EFNA5,F2RL1,FFAR1,FKBP1B,GAL,GNAS,GPR68,HDAC1,HLA-DRB1,HNF4A,IRS1,ITPR1,KCNA5,KCNB1,KCNJ11,LLGL1,LTBP2,MIDN,MON1A,MYO18A,NAGPA,NR1D1,PAM,PARD6A,PCK2,PLA2G6,PLEK,PPIA,PPP3CA,PPP3CB,RAB11FIP5,RAB15,RAB3A,RAPGEF3,RBP4,RHBDF2,SERGEF,SLC16A1,SLC8B1,SNCG,SRCIN1,SREBF1,STEAP3,STXBP3,STXBP5,SYBU,SYT7,TCIRG1,TLR2,TREM2,TRPM4,UCP2,APBB1,APBB3,CNR1,DNM1L,MPC2,NECAB3	DEG-DTU	PSP	4
GO:0043254	regulation of protein-containing complex assembly	PSP_A	ABCA1,ADD2,ARHGAP18,ARPC1B,ARPC5L,ATM,BAG4,BAIAP2,BCL11A,BID,BIN1,BMF,CAMSAP3,CAPG,CARMIL2,CCK,CCR7,CDC42EP1,CDC42EP2,CDH5,CDK5R1,CDK5RAP2,CHD1L,CLEC7A,CLIP3,CORO1B,COTL1,CSF3,CYFIP1,CYFIP2,DBN1,DMTN,EIF4EBP1,ELN,EPS8,FCHSD1,FES,FHOD3,GSN,HCK,HCLS1,HIP1R,IAPP,IKBKE,INPP5J,KANK3,LCMT1,LCP1,LDLRAD4,LMO4,MAPK15,MAPK9,MAPRE3,MEFV,MSN,MTPN,NCKAP1,NCKAP1L,NUMA1,OCLN,OPRD1,P2RY12,PFN2,PFN4,PLEK,PLEKHG2,PREX1,PRKCZ,PRRT2,PSRC1,PTK2B,PYCARD,RAB3A,RB1,RDX,SCIN,SLF2,SPTA1,SPTBN2,SPTBN4,SRC,SSH2,STXBP1,STXBP5,SYK,TAL1,TLR6,TMC8,TMOD1,TMSB10,TP53,TPPP3,TRIOBP,TTBK1,VEGFA,WAS,WASF1,WASF2,WASL,WNT10B	DEG	PSP	9
GO:0030001	metal ion transport	PSP_A	ANXA6,ATP1A3,ATP1B3,ATP2A3,ATP2B4,ATP7A,BEST1,BIN1,CACNA1E,CACNA1G,CACNA1I,CACNA2D2,CACNA2D4,CACNB1,CACNB2,CACNB3,CACNG3,CACNG8,CALHM1,CALM3,CAMK2A,CAMK2B,CAPN3,CCR1,CCR5,CCR7,CD33,CD4,CD84,CDK5,CHD7,CRACR2B,CX3CL1,CXCL12,CYBA,DIAPH1,DRD1,DRD4,EHD3,FAM155A,FAM155B,FFAR1,FKBP1A,FKBP1B,GJC2,GRIN1,GRIN2B,HPCA,ITPR1,JPH1,JPH3,JPH4,KCNA5,KCND3,KCNE3,KCNH2,KCNIP2,KCNJ2,KCNQ1,LILRA2,LILRB2,LRP2,LYN,MAGT1,MCOLN2,NCS1,NIPAL4,NOL3,NOS1AP,OPRD1,ORAI1,ORAI2,P2RX5,P2RY12,PACSIN3,PDE4B,PIK3CG,PKD1L2,PKDREJ,PLA2G6,PLCG2,PLP1,PPP3CA,PRKCB,PSEN1,PTK2B,PTPN6,PTPRC,RASA3,REM1,RGS9,RYR3,SESTD1,SLC11A1,SLC39A5,SLC40A1,SLC8A2,SLC8B1,TGFB1,THY1,TMEM165,TMEM37,TMEM38A,TPCN1,TRPM4,TRPV1,TRPV3,TRPV4,TRPV5,TSPAN13,AKT1,ASPH,ATP1A1,ATP2A2,ATP2B2,DNM1L,GNAO1,SLC30A3,SLC39A10,STIM1,STIM2	DEG-DTU	PSP	14
GO:0002253	activation of immune response	PSP_A	A2M,ARPC1B,BAIAP2,BLNK,BTK,BTN3A1,BTN3A2,BTNL9,C1QA,C1QB,C1QC,C2,C3,C3AR1,C4B,C4BPA,C5,C5AR1,C5AR2,CACNB3,CARD9,CBFB,CCR7,CD22,CD226,CD300A,CD3G,CD4,CEACAM1,CLEC4A,CMKLR1,CMTM3,CPB2,CR1,CYFIP1,CYFIP2,DGKZ,DUSP3,ELF2,FCER1G,FCGR2A,FCGR2B,FCGR3A,FPR1,FPR2,FPR3,FYB1,HCK,HLA-DPA1,HLA-DPB1,HLA-DQB2,HLA-DRA,HLA-DRB1,IFI16,IKBKB,INPP5D,KLHL6,LAPTM5,LAT2,LCP2,LILRA2,LIMK1,LYN,MASP1,MNDA,MOG,MUC21,MYO1G,NCKAP1,NCKAP1L,NFAM1,NFATC2,NLRC4,NOD2,PAWR,PDE4B,PLA2G6,PLCG2,PLD2,PLSCR1,PRAM1,PRKCB,PSEN1,PSMB9,PTK2,PTPN6,PTPRC,PVRIG,PYCARD,RBCK1,RFTN1,RUNX1,SRC,SUSD4,SYK,TESPA1,THEMIS2,THY1,TYROBP,VAV1,VSIG4,WAS,WASF2,WASL,WIPF1,WIPF3,ZAP70	DEG	PSP	6
GO:0048813	dendrite morphogenesis	PSP_A	ABI2,BAIAP2,CDC42,DNM1L,DTNBP1,DVL1,KALRN,KIDINS220,NSMF,PARP6	DTU	PSP	1
GO:0110053	regulation of actin filament organization	PSP_A	ADD2,ARAP1,ARHGAP18,ARHGEF10,ARHGEF15,ARPC1B,ARPC5L,BAG4,BAIAP2,BIN1,CAPG,CARMIL2,CCDC88A,CCR7,CDC42EP1,CDC42EP2,CFL2,CORO1B,COTL1,CSF3,CX3CL1,CXCL12,CYFIP1,CYFIP2,DBN1,DMTN,ELN,EPS8,F11R,F2RL1,FCHSD1,FHOD3,GPR65,GSN,HCK,HCLS1,HIP1R,KANK3,LIMA1,LIMK1,LPAR1,MTPN,NCKAP1,NCKAP1L,PDXP,PFN2,PFN4,PLEK,PLEKHG2,PREX1,PTK2B,PXN,PYCARD,RAPGEF3,RDX,SCIN,SHANK1,SPTA1,SPTBN2,SPTBN4,SSH2,SYNPO,SYNPO2L,TGFBR1,TJP1,TMOD1,TMSB10,TRIOBP,WAS,WASF1,WASF2,WASL	DEG	PSP	10
GO:0061564	axon development	PSP_A	ADARB1,ARHGAP4,BAIAP2,BCL11A,BDNF,CCK,CDK5,CDK5R1,CERS2,CHN1,CNP,CNTN2,CNTN4,CRABP2,CRMP1,CSF1R,CXCL12,CYFIP1,DBN1,DDR1,DISC1,DNM2,DOK1,DOK4,DPYSL5,EFNA1,EFNA3,EFNA5,EPHB4,FEZF2,FGFR2,FKBP1B,GAB1,GAB2,GDNF,GFRA2,GFRA3,IGSF9,ISL2,ISLR2,KALRN,KEL,KIF13B,LAMA1,LIMK1,LINGO1,LLGL1,LMTK2,LRIG2,MAG,MAP1A,MAP2K1,MAP6,MEGF8,NDEL1,NKX2-8,NOTCH1,NOTCH3,NPTN,OLFM1,PAX2,PLP1,PLXNA1,PLXNA2,PLXNA3,PLXNA4,PLXNB1,PLXNB3,PLXND1,POU4F1,PPP3CB,PSEN1,PTK2,RAB3A,RAP1GAP,RHOG,ROBO3,RTN4R,RTN4RL1,RTN4RL2,S100B,SCARF1,SEMA3B,SEMA4C,SEMA4D,SEMA6A,SEMA6B,SHTN1,SLC9A6,SLIT1,SLIT3,SLITRK5,SPP1,SPTA1,SPTBN2,SPTBN4,SRC,STK24,STXBP1,THY1,TIAM2,TRIO,UNC5A,UNC5B,VEGFA,VSTM2L,WNT5A,APBB1,CLASP2,CNR1,DVL1,EVL,NCAM2,NTNG2,PTPRF,RTN4,SPTBN1	DEG-DTU	PSP	4
GO:0098857	membrane microdomain	PSP_A	ABCA1,ABCB4,ADD2,ADGRG1,ANXA13,ATP1B3,ATP2B4,ATP7A,BACE1,BST2,BTK,CD226,CD4,CFLAR,CLIP3,CR1,EFHD2,EFNA5,EMP2,FAIM2,HAS2,HCK,HK1,HMOX1,IKBKB,INPP5D,IQGAP1,IRS1,ITGA1,ITGAM,ITGB2,KCNA5,KCNE3,KCNMA1,KCNQ1,KIF18A,LAT2,LCP2,LIPE,LYN,MAG,MAL,MS4A4A,MYO1D,MYOF,NFAM1,NOS1AP,NPC1,OPRD1,ORAI1,P2RY12,PI4K2A,PLLP,PLSCR1,PLVAP,PODXL,PRKAR2B,PRKCZ,PSEN1,PTK2B,PTPRC,RFTN1,RTN4R,RTN4RL1,RTN4RL2,SCARB1,SELPLG,SRC,STOML1,TDGF1,TEX101,TGFBR1,TGFBR2,THY1,TLR1,TLR2,TLR6,TNFRSF1B,TRADD,TREM2,TUBB,UNC5A,UNC5B,ZAP70	DEG	PSP	1
GO:0098978	glutamatergic synapse	PSP_A	ACTN2,AKAP9,ARHGAP39,ATP2B2,BAIAP2,CADPS2,CNR1,DGKB,DTNBP1,DVL1,NTNG2,PACSIN2,PFN2,PPP1CA,PPP3CB,SLC30A3,SPTBN1	DTU	PSP	8
GO:0045785	positive regulation of cell adhesion	PSP_A	ADAM8,ADGRG1,AGER,AIF1,ALOX5,AP3B1,APBB1IP,ATM,BAG4,CASS4,CBFB,CCR7,CD1D,CD27,CD4,CD74,CD80,CD83,CD86,COL16A1,COL26A1,CR1,CX3CL1,CXCL12,DISC1,DMTN,DNM2,DOCK5,DOCK8,DUSP10,DUSP26,EBI3,EGR3,EMP2,EPB41L4B,EPHB6,ETS1,F11R,FRMD5,FSTL3,FUT3,FUT4,FUT7,HAS2,HAVCR2,HLA-DMB,HLA-DPA1,HLA-DPB1,HLA-DRA,HLA-DRB1,HLA-E,HLX,HSPH1,IL10,IL12RB1,IL18,IL23A,IL4I1,IL4R,IQGAP1,ITGA2,ITGA3,ITGB2,LGALS9,LIF,LILRB2,LIMS1,LIMS2,LYN,MAP3K8,NCKAP1L,NOD2,P2RY12,PDCD1LG2,PIK3R6,PLAUR,PODXL,PPP3CA,PREX1,PRKCZ,PTAFR,PTK2B,PTPN6,PTPRC,PTPRU,PYCARD,RAC3,RASAL3,RIN2,RNASE10,RREB1,RUNX1,RUNX3,SASH3,SOX13,SPTA1,SRC,ST3GAL4,SYK,TESPA1,TGFB1,TGFBR2,TGM2,THY1,TJP1,TNFRSF13C,TNFSF14,TRIOBP,UNC13D,VAV1,VEGFA,VNN1,WNT5A,ZAP70,ZBTB1	DEG	PSP	10
GO:0023061	signal release	PSP_A	ABCA1,ABCC4,ADIPOQ,ADM,ALOX5,APBA1,BACE1,BTK,C1QTNF3,C2CD2L,CACNA1E,CACNA2D2,CACNB2,CADPS,CALM3,CAMK2A,CAMK2N1,CDK5,CFTR,CHD7,CHGA,CPLX2,CXCL12,CYB5R4,DNAJC5,DOC2A,EFNA5,F2RL1,FFAR1,FFAR3,FKBP1B,GAL,GDNF,GNAS,GPR68,GRIK5,GRM2,GRM4,HDAC1,HFE,HLA-DRB1,HNF4A,IRS1,ITPR1,KALRN,KCNA5,KCNB1,KCNJ11,LIF,LYN,MIDN,NCS1,NMB,NR1D1,NRXN2,OSM,P2RY12,PASK,PCK2,PFN2,PIP5K1C,PLA2G6,PPFIA3,PPP3CA,PPP3CB,PRKCB,PRRT2,PSEN1,PTGES,RAB11FIP5,RAB3A,RAPGEF3,RASL10B,RBP4,RIMS4,SCT,SEPT5,SLC16A1,SLC8B1,SNCG,SNPH,SOX11,SPP1,SREBF1,STXBP1,STXBP2,STXBP3,STXBP5,SV2A,SYBU,SYK,SYN1,SYP,SYT12,SYT17,SYT3,SYT5,SYT7,TCIRG1,TRPM4,TRPV4,UCP2,UNC13A,VAMP8	DEG	PSP	6
GO:0046873	metal ion transmembrane transporter activity	PSP_A	ANXA6,AQP1,ASIC2,ATP1A3,ATP1B3,ATP2A3,ATP2B4,ATP7A,CACNA1E,CACNA1G,CACNA1I,CACNA2D2,CACNA2D4,CACNB1,CACNB2,CACNB3,CACNG3,CACNG8,CALHM1,CDK5,FAM155A,FAM155B,FKBP1B,FXYD4,GRIK5,GRIN1,GRIN2B,HCN4,ITPR1,KCNA1,KCNA5,KCNAB2,KCNB1,KCNC1,KCNC4,KCND3,KCNE3,KCNG1,KCNH1,KCNH2,KCNH8,KCNIP2,KCNIP3,KCNJ11,KCNJ2,KCNJ4,KCNJ6,KCNK12,KCNK3,KCNK9,KCNMA1,KCNMB1,KCNN2,KCNQ1,KCNQ4,MAGT1,MCOLN2,NCS1,NIPAL4,ORAI1,ORAI2,PKD1L2,PKDREJ,PSEN1,RASA3,RYR3,SCN11A,SLC10A5,SLC11A1,SLC12A4,SLC12A5,SLC12A9,SLC13A3,SLC17A7,SLC25A37,SLC28A1,SLC34A3,SLC39A5,SLC40A1,SLC4A5,SLC5A10,SLC5A6,SLC5A9,SLC8A2,SLC8B1,SLC9A5,SLC9A6,SLC9A9,TMEM165,TMEM37,TMEM38A,TPCN1,TRPM4,TRPV1,TRPV3,TRPV4,TRPV5	DEG	PSP	9
GO:0008324	cation transmembrane transporter activity	PSP_A	ANXA6,AQP1,ASIC2,ATP13A2,ATP1A3,ATP1B3,ATP2A3,ATP2B4,ATP5MC3,ATP6V0C,ATP6V1D,ATP6V1F,ATP6V1H,ATP7A,CACNA1E,CACNA1G,CACNA1I,CACNA2D2,CACNA2D4,CACNB1,CACNB2,CACNB3,CACNG3,CACNG8,CALHM1,CDK5,CHRNA1,CNGA4,COX5A,COX6C,CTNS,FAM155A,FAM155B,FKBP1B,FXYD4,GRIA1,GRIK5,GRIN1,GRIN2B,HCN4,ITPR1,KCNA1,KCNA5,KCNAB2,KCNB1,KCNC1,KCNC4,KCND3,KCNE3,KCNG1,KCNH1,KCNH2,KCNH8,KCNIP2,KCNIP3,KCNJ11,KCNJ2,KCNJ4,KCNJ6,KCNK12,KCNK3,KCNK9,KCNMA1,KCNMB1,KCNN2,KCNQ1,KCNQ4,MAGT1,MCOLN2,NCS1,NIPAL4,ORAI1,ORAI2,P2RX5,PKD1L2,PKDREJ,PSEN1,PTK2B,RASA3,RYR3,SCN11A,SLC10A5,SLC11A1,SLC12A4,SLC12A5,SLC12A9,SLC13A3,SLC17A7,SLC1A5,SLC22A2,SLC25A29,SLC25A37,SLC28A1,SLC34A3,SLC38A3,SLC39A5,SLC40A1,SLC45A1,SLC45A3,SLC45A4,SLC4A5,SLC5A10,SLC5A6,SLC5A9,SLC7A8,SLC8A2,SLC8B1,SLC9A5,SLC9A6,SLC9A9,TCIRG1,TMEM165,TMEM37,TMEM38A,TMEM63A,TMEM63C,TPCN1,TRPM4,TRPV1,TRPV3,TRPV4,TRPV5	DEG	PSP	8
GO:1904062	regulation of cation transmembrane transport	PSP_A	ADRB2,ATP1B3,ATP2B4,ATP7A,BIN1,CACNB1,CACNB2,CACNB3,CACNG3,CACNG8,CALM3,CAMK2A,CAMK2B,CAPN3,CDK5,CHD7,CNIH2,CTSS,CX3CL1,CYBA,DIAPH1,DLG3,DLG4,DNM2,DRD1,DRD4,EHD3,FGF11,FKBP1A,FKBP1B,FXYD4,FXYD6,GABBR2,GAL,GJC2,GRIA1,GRIN1,GRIN2B,HAMP,HPCA,JPH1,JPH3,JPH4,KCNA1,KCNAB2,KCNC1,KCNE3,KCNG1,KCNH2,KCNIP2,KCNIP3,KCNJ11,KCNJ2,KCNJ4,KCNJ6,KCNMA1,KCNMB1,KCNN2,KCNQ1,KEL,LYN,NOS1AP,OSR1,PDE4B,PIK3CG,PLA2G6,PLCG2,PLP1,PTK2B,PTPN3,PTPN6,REM1,RGS9,SESTD1,SHANK1,SHISA9,TCIRG1,TGFB1,THY1,TMEM38A,TREM2,TSPAN13,WNK2,YWHAH,ACTN2,AKAP9,AKT1,ASPH,DLG2,GRIA2,GRIA4,STIM1,STIM2	DEG-DTU	PSP	5
GO:0002237	response to molecule of bacterial origin	PSP_A	ABCA1,ADM,B2M,C4B,C5AR1,CARD8,CARD9,CASP1,CCR5,CCR7,CD180,CD68,CD80,CD86,CD96,CEBPE,CITED1,CNP,CSF2RB,CSF3,CX3CL1,CXCL6,DEFA1B,DUSP10,FCAR,FCGR2B,FGFR2,FOS,FZD5,GGT5,GJB2,HAMP,HAVCR2,HCK,HDAC1,IL10,IL10RA,IL18,IRAK3,IRF5,IRF8,LCN2,LGALS9,LILRA2,LILRB2,LITAF,LTF,LY86,LY96,LYN,NOD2,NOTCH1,NR1D1,NUGGC,PALM3,PCK2,PDCD1LG2,PDE4B,PLCG2,PTAFR,PTGES,PTGFR,PYCARD,SBNO2,SCARB1,SHPK,SIRT2,SLC11A1,SPI1,SRC,THBD,TJP1,TLR1,TLR2,TLR5,TLR6,TNFAIP3,TNFRSF1B,TREM2,TRIM6,WNT5A,ZFP36	DEG	PSP	1
GO:0031348	negative regulation of defense response	PSP_A	A2M,ADCY4,ADCY7,ADIPOQ,ADM,ADRB1,ADRB2,ALOX5,AOAH,ARG2,C1QTNF3,C6orf106,CCK,CD3G,CD96,CDH5,CEACAM1,CR1,CX3CL1,CYSLTR2,DRD1,DUSP10,FCGR2A,FCGR2B,FCGR3A,FGL2,FPR2,GGT5,GLP2R,GNAS,GPR150,GPR17,GPR176,GPR83,GPR84,HAMP,HAVCR2,HCK,HLA-B,HLA-DRB1,HLA-E,HLA-F,HRH2,IAPP,IFI16,IL10,IRAK3,LGALS9,LYN,MC4R,MEFV,NLRC5,NLRP6,NMI,NOD2,NR1D1,OAS1,OAS3,PARP14,PLCG2,PRKAR1B,PRKAR2B,PTH1R,PTPRC,RB1,RHBDF2,RNF125,SAMHD1,SCT,SCTR,SERPINB9,SERPINF1,SIGLEC10,SIRT2,SRC,STAT2,SUSD4,SYK,TNFAIP3,TNFAIP8L2,TNFRSF1B,TRAFD1,VIPR1,VSIG4,ZFP36,FCGR1A,GIT1,MAPKBP1,PLK2,PRKACB,SERPING1	DEG-DTU	PSP	3
GO:0030136	clathrin-coated vesicle	PSP_A	AAK1,AFTPH,CD74,CLTA,CLTB,DNAJC5,DVL1,FCGR1A,REEP6,VPS41	DTU	PSP	1
GO:0042391	regulation of membrane potential	PSP_A	ABCD1,ADRB1,ADRB2,ALOX12,ASIC2,ATP1A3,ATP1B3,BAIAP2,BID,BIN1,CACNA1E,CACNA1G,CACNA1I,CACNB2,CACNB3,CALM3,CASP1,CBLN1,CCK,CDK5,CELF4,CFTR,CHRNA1,CNIH2,CNTNAP1,CRTC1,CTNNA3,CTNS,CUX2,DLG4,DRD4,DSC2,EHD3,FKBP1B,GABRB3,GABRQ,GABRR3,GRIA1,GRIK5,GRIN1,GRIN2B,GRM1,GSK3A,HCN4,INSYN1,KCNA1,KCNA5,KCNAB2,KCNB1,KCND3,KCNE3,KCNH1,KCNH2,KCNH8,KCNIP2,KCNJ11,KCNJ2,KCNK12,KCNK3,KCNK9,KCNMA1,KCNN2,KCNQ1,NOS1AP,OPRD1,P2RX5,PPP3CA,PRKCZ,PSEN1,PTK2B,PTPN3,PXK,RIMS4,RTL10,S1PR2,SCN11A,SHANK1,SLC8A2,SLC8B1,SRC,TMEM25,TREM2,TRPM4,TRPV1,TUSC2,UCP2,YWHAH,ACTN2,AKAP9,AKT1,ATP1A1,ATP2A2,CNR1,DVL1,GABRG2	DEG-DTU	PSP	2
GO:0007269	neurotransmitter secretion	PSP_A	ATP2A2,CADPS2,CNR1,DNAJC5,DNM1L,DTNBP1,DVL1,GIT1,PFN2,PNKD	DTU	PSP	5
GO:0007264	small GTPase mediated signal transduction	PSP_A	A2M,ABCA1,ADGRG1,AIF1,ARAP1,ARAP2,ARHGAP1,ARHGAP11B,ARHGAP15,ARHGAP17,ARHGAP18,ARHGAP19,ARHGAP22,ARHGAP23,ARHGAP25,ARHGAP30,ARHGAP4,ARHGAP44,ARHGDIB,ARHGDIG,ARHGEF1,ARHGEF10,ARHGEF25,ARHGEF28,CCDC88A,CDC42EP1,CDC42EP2,CHN1,CYFIP1,CYTH1,CYTH4,DENND3,DEPDC7,DNM2,DOCK10,DOCK2,DOCK5,DOCK6,DOCK8,DOCK9,DOK1,EPS8,F11R,F2RL1,FBP1,FGD2,FGD3,FGD4,GMIP,GPR17,GPR65,GRAP,HMOX1,INPP5B,IQSEC2,IQSEC3,ITGA3,KALRN,KNDC1,KSR1,KSR2,LIMK1,LPAR1,LPAR6,LYN,MYO9B,NCKAP1,NOTCH1,PHACTR4,PIK3CG,PLD1,PLD2,PLEKHG2,PREX1,PSD,RAB15,RAB38,RAB39B,RAB42,RABIF,RAC3,RALGAPA2,RAP1GAP,RAP1GAP2,RAPGEF3,RAPGEFL1,RASA3,RASAL3,RASGEF1A,RASGRP3,RASGRP4,RB1,RDX,RGL3,RHEBL1,RHOBTB2,RHOG,RIN2,RIPOR2,RND1,RREB1,RTKN,RTN4R,RUNDC3A,SHTN1,SIPA1,SRC,SRGAP2,STMN3,SYNPO2L,TGM2,TIAM2,TP53,TRIO,VAV1,WAS,WASF1,WASF2	DEG	PSP	4
GO:0022890	inorganic cation transmembrane transporter activity	PSP_A	ANXA6,AQP1,ASIC2,ATP13A2,ATP1A3,ATP1B3,ATP2A3,ATP2B4,ATP5MC3,ATP6V0C,ATP6V1D,ATP6V1F,ATP6V1H,ATP7A,CACNA1E,CACNA1G,CACNA1I,CACNA2D2,CACNA2D4,CACNB1,CACNB2,CACNB3,CACNG3,CACNG8,CALHM1,CDK5,CHRNA1,CNGA4,COX5A,COX6C,CTNS,FAM155A,FAM155B,FKBP1B,FXYD4,GRIA1,GRIK5,GRIN1,GRIN2B,HCN4,ITPR1,KCNA1,KCNA5,KCNAB2,KCNB1,KCNC1,KCNC4,KCND3,KCNE3,KCNG1,KCNH1,KCNH2,KCNH8,KCNIP2,KCNIP3,KCNJ11,KCNJ2,KCNJ4,KCNJ6,KCNK12,KCNK3,KCNK9,KCNMA1,KCNMB1,KCNN2,KCNQ1,KCNQ4,MAGT1,MCOLN2,NCS1,NIPAL4,ORAI1,ORAI2,P2RX5,PKD1L2,PKDREJ,PSEN1,PTK2B,RASA3,RYR3,SCN11A,SLC10A5,SLC11A1,SLC12A4,SLC12A5,SLC12A9,SLC13A3,SLC17A7,SLC25A37,SLC28A1,SLC34A3,SLC39A5,SLC40A1,SLC45A1,SLC45A3,SLC45A4,SLC4A5,SLC5A10,SLC5A6,SLC5A9,SLC8A2,SLC8B1,SLC9A5,SLC9A6,SLC9A9,TCIRG1,TMEM165,TMEM37,TMEM38A,TMEM63A,TMEM63C,TPCN1,TRPM4,TRPV1,TRPV3,TRPV4,TRPV5	DEG	PSP	8
GO:0007015	actin filament organization	PSP_A	ACTA1,ACTN1,ADD2,AIF1,AIF1L,ANG,ARAP1,ARHGAP17,ARHGAP18,ARHGAP25,ARHGEF10,ARHGEF15,ARPC1B,ARPC5L,BAG4,BAIAP2,BIN1,CAPG,CARMIL2,CASS4,CATIP,CCDC88A,CCR7,CDC42EP1,CDC42EP2,CFL2,CORO1B,CORO7,COTL1,CSF3,CTNNA3,CX3CL1,CXCL12,CYFIP1,CYFIP2,DBN1,DIAPH1,DMTN,EFS,ELN,EMP2,EPS8,ERMN,F11R,F2RL1,FCHSD1,FHOD3,GPR65,GSN,HCK,HCLS1,HIP1,HIP1R,KANK3,LCP1,LIMA1,LIMK1,LPAR1,MARCKSL1,MICAL2,MTPN,MYO19,MYO1D,MYO1F,MYO1G,MYO6,MYO7B,NCKAP1,NCKAP1L,NEB,PACSIN1,PAWR,PDXP,PFN2,PFN4,PHACTR1,PLEK,PLEKHG2,PPP1R9B,PREX1,PROX1,PSTPIP2,PTK2B,PXN,PYCARD,RAC3,RAPGEF3,RDX,RHOBTB2,RHOG,RND1,SAMD14,SCIN,SHANK1,SHROOM1,SHROOM4,SHTN1,SORBS2,SPTA1,SPTBN2,SPTBN4,SRC,SSH2,SYNPO,SYNPO2L,TGFBR1,TJP1,TMOD1,TMSB10,TNNT2,TRIOBP,TRPV4,USH1C,WAS,WASF1,WASF2,WASL,WIPF1,ABI2,ACTN2,CDC42,CLASP2,EVL,GBA2,GMFG,ITGB1BP1,NF2,SPTBN1	DEG-DTU	PSP	11
GO:0022409	positive regulation of cell-cell adhesion	PSP_A	ADAM8,AGER,AIF1,ALOX5,AP3B1,CBFB,CCR7,CD1D,CD27,CD4,CD74,CD80,CD83,CD86,CR1,CX3CL1,DMTN,DOCK8,DUSP10,EBI3,EGR3,EPHB6,ETS1,F11R,FSTL3,FUT3,FUT4,FUT7,HAS2,HAVCR2,HLA-DMB,HLA-DPA1,HLA-DPB1,HLA-DRA,HLA-DRB1,HLA-E,HLX,HSPH1,IL10,IL12RB1,IL18,IL23A,IL4I1,IL4R,ITGB2,LGALS9,LILRB2,LYN,MAP3K8,NCKAP1L,NOD2,PDCD1LG2,PIK3R6,PLAUR,PODXL,PRKCZ,PTAFR,PTPN6,PTPRC,PTPRU,PYCARD,RASAL3,RNASE10,RUNX1,RUNX3,SASH3,SOX13,SPTA1,SRC,ST3GAL4,SYK,TESPA1,TGFB1,TGFBR2,THY1,TJP1,TNFRSF13C,TNFSF14,VAV1,VNN1,WNT5A,ZAP70,ZBTB1,AKT1,CDC42	DEG-DTU	PSP	13
GO:0022407	regulation of cell-cell adhesion	PSP_A	ADAM8,ADAMTS18,ADIPOQ,AGER,AIF1,AKNA,ALOX12,ALOX5,AP3B1,ARG2,BMP4,CBFB,CCR7,CD1D,CD27,CD300A,CD4,CD74,CD80,CD83,CD86,CD9,CEACAM1,CLEC4G,CR1,CRTAM,CX3CL1,CXCL12,DMTN,DOCK8,DUSP10,DUSP3,EBI3,EFNA5,EGR3,EPHB6,ETS1,F11R,FCGR2B,FERMT3,FGL2,FSTL3,FUT3,FUT4,FUT7,HAS2,HAVCR2,HFE,HLA-DMB,HLA-DPA1,HLA-DPB1,HLA-DRA,HLA-DRB1,HLA-E,HLX,HSPH1,IL10,IL12RB1,IL18,IL23A,IL4I1,IL4R,ITGB2,LAPTM5,LGALS9,LILRB2,LOXL3,LYN,MAP3K8,MBP,MUC21,NCKAP1L,NOD2,NOTCH1,NOTCH4,PAWR,PDCD1LG2,PIK3R6,PLAUR,PODXL,PRKCZ,PTAFR,PTK2,PTPN6,PTPRC,PTPRU,PYCARD,RASAL3,RDX,RIPOR2,RNASE10,RUNX1,RUNX3,SASH3,SH2B3,SOCS6,SOX13,SPI1,SPINT2,SPN,SPTA1,SRC,ST3GAL4,SYK,TESPA1,TGFB1,TGFBR2,THY1,TJP1,TNFAIP8L2,TNFRSF13C,TNFSF14,TRPV4,VAV1,VEGFA,VNN1,VSIG4,WNT5A,ZAP70,ZBTB1,AKT1,CDC42,NF2	DEG-DTU	PSP	14
GO:0032970	regulation of actin filament-based process	PSP_A	ABI3,ABRACL,ADD2,ARAP1,ARHGAP17,ARHGAP18,ARHGAP44,ARHGDIB,ARHGEF10,ARHGEF15,ARPC1B,ARPC5L,BAG4,BAIAP2,BIN1,BST1,BST2,CAPG,CARMIL2,CCDC88A,CCR7,CDC42EP1,CDC42EP2,CDK5,CDK5R1,CFL2,CNN2,CORO1B,COTL1,CSF1R,CSF3,CTNNA3,CX3CL1,CXCL12,CYFIP1,CYFIP2,DBN1,DMTN,DSC2,EFNA5,ELN,EPS8,F11R,F2RL1,FCHSD1,FES,FHOD3,GPR65,GRHL3,GSN,HCK,HCLS1,HCN4,HIP1R,IQGAP1,KANK3,KCNJ2,LIMA1,LIMK1,LPAR1,MTPN,NCKAP1,NCKAP1L,NEB,PAM,PDE4B,PDXP,PFN2,PFN4,PLEK,PLEKHG2,PREX1,PROX1,PTK2B,PXN,PYCARD,RAC3,RAPGEF3,RDX,RHOBTB2,RHOG,RND1,SCIN,SHANK1,SMIM22,SPTA1,SPTBN2,SPTBN4,SSH2,SYNPO,SYNPO2L,TGFB1,TGFBR1,TJP1,TMOD1,TMSB10,TNNT2,TRIOBP,TRPM4,WAS,WASF1,WASF2,WASL	DEG	PSP	9
GO:0010720	positive regulation of cell development	PSP_A	ADIPOQ,ASPA,BAIAP2,BCL11A,BDNF,BHLHB9,BIN1,BMP4,CAMK2B,CASS4,CDH5,CLEC7A,CRABP2,CUX2,CX3CL1,CXCL12,CYFIP1,DBN1,DICER1,DISC1,DMRTA2,DMTN,DNM2,DOCK5,F11R,GJC2,GPR68,HAS2,HDAC1,IL34,ISLR2,ITPKA,KALRN,LIF,LIMK1,LIMS1,LIMS2,LRP2,LYN,MAG,MAN2A1,MAP2K1,MAP6,MEGF8,NDEL1,NEURL1,NKX2-2,NOTCH1,NPTN,OLIG2,PLXNA1,PLXNA2,PLXNA3,PLXNA4,PLXNB1,PLXNB3,PLXND1,PREX1,PRPF19,RAC3,RGS14,RREB1,S1PR2,SEMA4D,SERPINF1,SHTN1,SIRT2,SOX11,SOX8,TGFB1,TGM2,TIAM2,TLR2,TNFRSF1B,TP73,TRIOBP,TTBK1,TYROBP,UFL1,UNC13D,VEGFA,WNT2,CDC42,DNM1L,PARP6	DEG-DTU	PSP	4
GO:0007204	positive regulation of cytosolic calcium ion concentration	PSP_A	ACKR2,ADM,ATP2B4,C3AR1,C5AR1,C5AR2,CACNB2,CACNB3,CALM3,CAPN3,CCR1,CCR5,CCR7,CCRL2,CD52,CDK5,CHD7,CMKLR1,CX3CL1,CYBA,DIAPH1,DLG4,DRD1,F2RL1,FAM155A,FAM155B,FFAR1,FKBP1A,FKBP1B,FPR1,FPR2,FPR3,GPR157,GPR17,GPR6,GPR65,GRIN1,GRIN2B,GRM1,IAPP,ITPR1,JPH1,JPH3,JPH4,LPAR1,LPAR6,LYN,MCOLN2,NMB,NOL3,NPTN,P2RX5,PIK3CG,PLA2G6,PLCG2,PTGFR,PTH1R,PTK2B,PTPN6,PTPRC,RASA3,RYR3,SLC8A2,SLC8B1,TGFB1,TGM2,THY1,TMEM38A,TPCN1,TRPM4,TRPV1,TRPV3,TRPV4,TRPV5	DEG	PSP	10
GO:0051480	regulation of cytosolic calcium ion concentration	PSP_A	ACKR2,ADM,ATP2B4,C3AR1,C5AR1,C5AR2,CACNB2,CACNB3,CALM3,CAPN3,CCR1,CCR5,CCR7,CCRL2,CD52,CDK5,CHD7,CMKLR1,CX3CL1,CYBA,DIAPH1,DLG4,DRD1,F2RL1,FAM155A,FAM155B,FFAR1,FKBP1A,FKBP1B,FPR1,FPR2,FPR3,GPR157,GPR17,GPR6,GPR65,GRIA1,GRIN1,GRIN2B,GRM1,IAPP,ITPR1,JPH1,JPH3,JPH4,KCNA5,KCNK3,LPAR1,LPAR6,LYN,MCOLN2,NCS1,NMB,NOL3,NPTN,P2RX5,PIK3CG,PLA2G6,PLCG2,PTGFR,PTH1R,PTK2B,PTPN6,PTPRC,RASA3,RYR3,SLC8A2,SLC8B1,TGFB1,TGM2,THY1,TMEM38A,TMEM64,TPCN1,TRPM4,TRPV1,TRPV3,TRPV4,TRPV5,WNT5A	DEG	PSP	10
GO:0005261	cation channel activity	PSP_A	ANXA6,AQP1,ASIC2,ATP6V0C,CACNA1E,CACNA1G,CACNA1I,CACNA2D2,CACNA2D4,CACNB1,CACNB2,CACNB3,CACNG3,CACNG8,CALHM1,CDK5,CHRNA1,CNGA4,FAM155A,FAM155B,FKBP1B,FXYD4,GRIA1,GRIK5,GRIN1,GRIN2B,HCN4,ITPR1,KCNA1,KCNA5,KCNAB2,KCNB1,KCNC1,KCNC4,KCND3,KCNE3,KCNG1,KCNH1,KCNH2,KCNH8,KCNIP2,KCNIP3,KCNJ11,KCNJ2,KCNJ4,KCNJ6,KCNK12,KCNK3,KCNK9,KCNMA1,KCNMB1,KCNN2,KCNQ1,KCNQ4,MCOLN2,NCS1,ORAI1,ORAI2,P2RX5,PKD1L2,PKDREJ,PSEN1,PTK2B,RASA3,RYR3,SCN11A,TMEM37,TMEM38A,TMEM63A,TMEM63C,TPCN1,TRPM4,TRPV1,TRPV3,TRPV4,TRPV5,CNR1,GRIA2,GRIA4,STIM1,STIM2,TMEM63B	DEG-DTU	PSP	9
GO:0051223	regulation of protein transport	PSP_A	ACHE,ADAM8,ADIPOQ,ALOX5,ANG,ANP32B,ANXA13,ARHGAP44,ARIH2,ATP13A2,BAG4,BID,BMP4,C11orf65,C1QTNF3,C2CD2L,CABP1,CACNA1E,CACNA2D2,CACNB3,CAMK1,CAMK2N1,CD33,CDK5,CDK5R1,CFTR,CHGA,CNST,DISP1,DMTN,DRD4,EDEM2,EFNA5,F2RL1,FBXW7,FFAR1,FKBP1B,FZD5,GNAS,GPR68,GSK3A,HCLS1,HDAC1,HLA-DRB1,HNF4A,HPCA,IRS1,ITGAM,ITGB2,ITPR1,KCNA5,KCNB1,KCNJ11,LCP1,LLGL1,MIDN,MYO18A,NDEL1,NR1D1,PAM,PARD6A,PCK2,PKDCC,PLA2G6,PPIA,PPP3CA,PPP3CB,PRKCZ,PRR5L,PSEN1,RAB11FIP5,RAPGEF3,RBP4,RHBDF2,SERGEF,SH3TC2,SLC16A1,SLC8B1,SP100,SRC,SRCIN1,SREBF1,STXBP5,SYBU,SYT7,TCAF1,TCIRG1,TGFB1,TLR2,TP53,TP73,TREM2,TRPM4,UCP2,UHMK1,YWHAG,YWHAH,APBB1,APBB3,ASPH,CDC42,CNR1,DNM1L,HUWE1,ITGB1BP1,MPC2,NOLC1,SEC16A,SVIP	DEG-DTU	PSP	5
GO:0051588	regulation of neurotransmitter transport	PSP_A	ATP2A2,CNR1,DNM1L,DTNBP1,DVL1,GIT1,PFN2,PNKD	DTU	PSP	4
GO:0030335	positive regulation of cell migration	PSP_A	ACVR1B,ADAM8,ADAMTS1,AGER,AGO2,AIF1,ALOX12,ATM,ATP7A,BAG4,BMP4,C3AR1,C5AR1,CAMK1D,CARMIL2,CASS4,CCL20,CCR1,CCR7,CD74,CD99,CDH5,CLEC7A,CMKLR1,CSF1R,CX3CL1,CXCL12,CXCL16,DAB2,DAPK2,DIAPH1,DMTN,DOCK5,DOCK8,DRD1,EPB41L4B,ETS1,F2RL1,FAM89B,FERMT3,FGF1,FLT4,FPR2,GAB1,GPSM3,HAS2,HBEGF,HDAC7,HMOX1,IL34,IL6R,IQGAP1,ITGA2,ITGA3,JCAD,LGALS9,LPAR1,LYN,MMP14,MOSPD2,NCKAP1L,NOTCH1,P2RY12,PDGFD,PIK3CG,PLA2G7,PLCG2,PLP1,PLVAP,PODXL,PPP3CA,PREX1,PROX1,PTAFR,PTK2,PTK2B,PTPRC,PYCARD,RDX,RIN2,RIPOR2,RREB1,S100A11,SCARB1,SEMA3B,SEMA4C,SEMA4D,SEMA6A,SEMA6B,SH3RF2,SHTN1,SMIM22,SMOC2,SPI1,SPN,SRC,SSH2,STAT5A,TDGF1,TGFB1,TGFBR1,TGFBR2,THY1,TJP1,TNFSF14,TRADD,TREM2,TRIP6,TRPV4,VEGFA,WNT5A,AKT1,ATP8A1,CLASP2,DNM1L,GPI,ITGB1BP1,NSMF,PLK2,RTN4	DEG-DTU	PSP	3
GO:0052547	regulation of peptidase activity	PSP_A	A2M,ABCA2,AGER,ALOX12,ANP32B,ANXA8,AQP1,ARL6IP1,ATP13A2,ATP2A3,BCL2L10,BCL2L12,BID,BIN1,BLID,BST2,C3,C4B,C5,CARD8,CARD9,CASP1,CASP10,CCK,CD27,CDKN2D,CFLAR,CLEC7A,COL4A3,CR1,CSTA,CYFIP2,EFNA1,EFNA3,GRIN1,GRIN2B,GSN,HDAC1,HIP1,HIP1R,IFI16,ITIH5,KHDC1,LAMP3,LAPTM5,LGALS9,LTF,LYN,MBP,MEFV,NAIP,NEK5,NLRC4,NLRP1,NOD1,NOL3,PAX2,PI16,PLAUR,PSMB9,PTTG1,PYCARD,PZP,R3HDML,RENBP,RFFL,RPS6KA1,SERPINA1,SERPINB6,SERPINB9,SERPINF1,SERPINI1,SERPINI2,SIMC1,SLC22A2,SPINK13,SPINT2,SRC,ST18,SYK,TNFAIP8,TNFSF10,TNFSF14,TRADD,TTBK1,VEGFA,AKT1,ASPH,GPI,PSME3,SERPING1,TIMP2	DEG-DTU	PSP	1
GO:0052548	regulation of endopeptidase activity	PSP_A	A2M,ABCA2,AGER,ALOX12,ANP32B,ANXA8,AQP1,ARL6IP1,ATP13A2,ATP2A3,BCL2L10,BCL2L12,BID,BIN1,BLID,BST2,C3,C4B,C5,CARD8,CARD9,CASP1,CASP10,CCK,CD27,CDKN2D,CFLAR,CLEC7A,COL4A3,CR1,CSTA,CYFIP2,EFNA1,EFNA3,GRIN1,GRIN2B,GSN,HDAC1,HIP1,HIP1R,IFI16,ITIH5,KHDC1,LAMP3,LAPTM5,LGALS9,LTF,LYN,MBP,MEFV,NAIP,NEK5,NLRC4,NLRP1,NOD1,NOL3,PAX2,PLAUR,PSMB9,PTTG1,PYCARD,PZP,RENBP,RFFL,RPS6KA1,SERPINA1,SERPINB6,SERPINB9,SERPINF1,SERPINI1,SERPINI2,SLC22A2,SPINK13,SPINT2,SRC,ST18,SYK,TNFAIP8,TNFSF10,TNFSF14,TRADD,TTBK1,VEGFA	DEG	PSP	1
GO:0030695	GTPase regulator activity	PSP_A	ACAP1,ADAP2,ADPRH,ADRB1,AGAP2,AGAP3,ALDH1A1,ARAP1,ARAP2,ARHGAP1,ARHGAP15,ARHGAP17,ARHGAP18,ARHGAP19,ARHGAP22,ARHGAP23,ARHGAP25,ARHGAP27,ARHGAP30,ARHGAP4,ARHGAP44,ARHGDIB,ARHGDIG,ARHGEF1,ARHGEF10,ARHGEF15,ARHGEF25,ARHGEF28,ARHGEF33,ARHGEF37,ARHGEF40,CCDC88A,CDC42EP2,CHN1,CYTH1,CYTH4,DENND1C,DENND3,DOCK10,DOCK2,DOCK5,DOCK6,DOCK8,DOCK9,FGD2,FGD3,FGD4,GMIP,GPSM3,IQGAP1,IQSEC2,IQSEC3,KALRN,KNDC1,LLGL1,MON1A,MYO9B,NCKAP1L,PGAM5,PLEKHG2,PLEKHG3,PREX1,PSD,RABIF,RALGAPA2,RAP1GAP,RAP1GAP2,RAPGEF3,RAPGEFL1,RASA3,RASAL3,RASGEF1A,RASGRP3,RASGRP4,RCBTB2,RGL3,RGS1,RGS10,RGS14,RGS18,RGS7,RGS9,RIN2,RIN3,RTKN,RUNDC1,RUNDC3A,SERGEF,SGSM1,SH3BP4,SH3BP5L,SIPA1,SMAP1,SRGAP2,STXBP5,TBC1D12,TBC1D2,THY1,TIAM2,TRIO,VAV1,WAS,WASL	DEG	PSP	6
GO:0022836	gated channel activity	PSP_A	ANO9,ANXA6,AQP1,ASIC2,CACNA1E,CACNA1G,CACNA1I,CACNA2D2,CACNA2D4,CACNB1,CACNB2,CACNB3,CACNG3,CACNG8,CALHM1,CDK5,CFTR,CHRNA1,CLCA2,CLCN2,CNGA4,CYBB,FAM155A,FAM155B,FKBP1B,GABRB3,GABRQ,GABRR3,GRIA1,GRIK5,GRIN1,GRIN2B,HCN4,ITPR1,KCNA1,KCNA5,KCNAB2,KCNB1,KCNC1,KCNC4,KCND3,KCNE3,KCNG1,KCNH1,KCNH2,KCNH8,KCNIP2,KCNIP3,KCNJ11,KCNJ2,KCNJ4,KCNJ6,KCNK12,KCNK3,KCNK9,KCNMA1,KCNMB1,KCNN2,KCNQ1,KCNQ4,MCOLN2,NCS1,P2RX5,PTK2B,RASA3,RYR3,SCN11A,TMC6,TMC7,TMC8,TMEM266,TMEM37,TMEM63A,TMEM63C,TPCN1,TRPM4,TRPV1,TRPV4,TTYH2,VDAC3,CNR1,GABRG2,GRIA2,GRIA4,TMEM63B	DEG-DTU	PSP	10
GO:0010975	regulation of neuron projection development	PSP_A	ABI3,ARHGAP4,ARHGAP44,B2M,BAIAP2,BCL11A,BDNF,BHLHB9,CAMK1,CAMK1D,CAMK2B,CCDC88A,CDK5,CDK5R1,CERS2,CFLAR,CHN1,CNTN2,CRABP2,CREB3L2,CRMP1,CRTC1,CTSZ,CUX2,CX3CL1,CXCL12,CYFIP1,DBN1,DISC1,EFNA1,FBXO7,FES,FKBP1B,GPC2,GSK3A,INPP5J,IQGAP1,ISLR2,ITGA3,ITPKA,KALRN,KATNB1,KEL,KIF13B,KLK6,KNDC1,LIMK1,LINGO1,LPAR1,LRIG2,LYN,LZTS1,LZTS3,MAG,MAP2K1,MAP6,MARK1,MBOAT1,MEGF8,NCS1,NDEL1,NDRG4,NME1,NPTN,NR2F1,PACSIN1,PLXNA1,PLXNA2,PLXNA3,PLXNA4,PLXNB1,PLXNB3,PLXND1,PMP22,PPP3CA,PREX1,PRKCSH,PSEN1,PTK2B,RTN4R,RTN4RL1,RTN4RL2,SCARB2,SCARF1,SEMA3B,SEMA4C,SEMA4D,SEMA6A,SEMA6B,SERPINF1,SERPINI1,SHTN1,SPP1,SRCIN1,STK24,THY1,TIAM2,TRPV4,VEGFA,WNT5A,YWHAH,ABI2,AKT1,APBB1,CNR1,CNTN1,DNM1L,DVL1,KIDINS220,NSMF,NTNG2,PARP6,PTPRF,RTN4	DEG-DTU	PSP	7
GO:0097447	dendritic tree	PSP_A	ABI3,ADCY4,AGO2,APBA1,ARHGAP44,ARHGEF15,ASIC2,ATCAY,ATP7A,BACE1,BAIAP2,BDNF,BIN1,BRINP1,BSN,C4B,CACNG3,CAMK2A,CAMK2N1,CCK,CDK5,CDK5R1,CLSTN1,CLSTN3,CNIH2,CNTNAP2,CPEB3,CPLX2,CRTC1,CYBA,CYBB,CYFIP1,CYP46A1,DAGLA,DBN1,DDN,DICER1,DIP2A,DLG3,DLG4,DNM1,DNM2,DOCK10,DPYSL5,DRD1,DRD4,DRP2,FCGR2B,FZD5,GCHFR,GLRX2,GRIA1,GRIK5,GRIN1,GRM1,GRM2,GRM7,GSK3A,HIP1R,HPCA,HRH1,HRH2,HTR1D,HTR1E,IGSF9,INPP5J,ITPKA,JPH4,KCNA1,KCNB1,KCNC1,KCNC4,KCND3,KCNE3,KCNH1,KCNIP3,KCNJ2,KCNN2,KLHL1,KNDC1,LHFPL4,LMTK3,LPAR1,LRP2,LRRC4,LYNX1,LZTS1,LZTS3,MAP1A,MAP2K4,MAP6,MARK1,MARK4,MAST1,MYO1D,NCDN,NCF1,NCS1,NEURL1,NPTN,NR1D1,NRGN,NUMA1,OPRD1,PDE4B,PDYN,PI4K2A,PPP1R9B,PPP3CA,PREX1,PRKAR2B,PRRT2,PSD,PSEN1,PTK2,PTK2B,RAP1GAP,RGS10,RGS14,RIN3,RTN4R,RTN4RL2,SAMD14,SHANK1,SHISA9,SLA,SLC8A2,SLC9A6,SORCS2,SRCIN1,SRGAP2,STRN,SV2A,SYN1,SYNPO,TANC1,THY1,TMEM266,TRPV1,UHMK1,WASF1,ABI2,ACTN2,AKAP9,APBB1,CDC42,DTNBP1,DVL1,GABRG2,GNAO1,GPHN,GRIA2,GRIA4,NSMF,PLK2,PPP1CA,SGCE	DEG-DTU	PSP	5
GO:0060284	regulation of cell development	PSP_A	ADIPOQ,ARHGAP4,ASPA,B2M,BAIAP2,BCL11A,BDNF,BHLHB9,BHLHE41,BIN1,BMP4,BRINP1,CAMK2B,CASS4,CDH5,CDK5,CDK5R1,CERS2,CHD7,CLEC7A,CRABP2,CTDSP1,CUX2,CX3CL1,CXCL12,CYFIP1,DAAM2,DBN1,DICER1,DISC1,DMRTA2,DMTN,DNM2,DOCK5,DUSP10,EFNA5,F11R,FBXW7,FEZF2,GJC2,GPR68,GSK3A,HAS2,HDAC1,HEY2,HEYL,IKBKB,IL34,ISLR2,ITPKA,KALRN,LIF,LIMK1,LIMS1,LIMS2,LINGO1,LRP2,LTF,LYN,MAG,MAN2A1,MAP2K1,MAP6,MEGF8,NDEL1,NEURL1,NKX2-2,NOTCH1,NPTN,NR1D1,OLIG2,PLXNA1,PLXNA2,PLXNA3,PLXNA4,PLXNB1,PLXNB3,PLXND1,POU4F1,PPP3CA,PREX1,PRPF19,PSEN1,RAC3,RGS14,RREB1,RTN4R,S1PR2,SEMA3B,SEMA4C,SEMA4D,SEMA6A,SEMA6B,SERPINF1,SHTN1,SIRT2,SOX11,SOX8,SPP1,TGFB1,TGM2,THY1,TIAM2,TLR2,TMEM98,TNFRSF1B,TP53,TP73,TRIOBP,TRPV1,TTBK1,TYROBP,UFL1,UNC13D,VEGFA,WNT2,WNT5A,YWHAH,AKT1,CDC42,DNM1L,ITGB1BP1,NF2,PARP6,RTN4	DEG-DTU	PSP	4
GO:0018108	peptidyl-tyrosine phosphorylation	PSP_A	AATK,ADIPOQ,BDNF,BST1,BTK,CASS4,CCK,CD300A,CD4,CD74,CD80,CLEC7A,CSF1R,CSF3,CSPG4,DDR1,DLG3,DLG4,DMTN,EFNA1,EFNA5,EPHB4,ERBB3,FBXW7,FES,FGFR2,FLT4,HBEGF,HCK,HCLS1,HDAC1,IL18,IL23A,IL34,IL6R,IQGAP1,ITGB2,LIF,LMTK2,LMTK3,LYN,MAP2K1,MAP2K4,MAP3K10,MAP3K11,MATK,MUSK,MVP,NCF1,NEK1,NEURL1,NOD2,OSM,PARP14,PDGFD,PKDCC,PRKCZ,PSEN1,PTK2,PTK2B,PTPN6,PTPRC,SAMSN1,SEMA4D,SH2B3,SH3BP5L,SLA,SNX6,SRC,SRCIN1,SYK,TDGF1,TESK2,TGFA,THY1,TIE1,TP53,TREM2,TTBK1,VEGFA,ZAP70	DEG	PSP	1
GO:0042734	presynaptic membrane	PSP_A	ADGRL1,APBB1,CLTA,CLTB,CNR1,CNTN1,DNM1L,NTNG2	DTU	PSP	2
GO:0005216	ion channel activity	PSP_A	ANO9,ANXA6,AQP1,ASIC2,ATP6V0C,BEST1,CACNA1E,CACNA1G,CACNA1I,CACNA2D2,CACNA2D4,CACNB1,CACNB2,CACNB3,CACNG3,CACNG8,CALHM1,CDK5,CFTR,CHRNA1,CLCA2,CLCN2,CNGA4,FAM155A,FAM155B,FKBP1B,FXYD4,GABRB3,GABRQ,GABRR3,GRIA1,GRIK5,GRIN1,GRIN2B,HCN4,ITPR1,KCNA1,KCNA5,KCNAB2,KCNB1,KCNC1,KCNC4,KCND3,KCNE3,KCNG1,KCNH1,KCNH2,KCNH8,KCNIP2,KCNIP3,KCNJ11,KCNJ2,KCNJ4,KCNJ6,KCNK12,KCNK3,KCNK9,KCNMA1,KCNMB1,KCNN2,KCNQ1,KCNQ4,MCOLN2,NCS1,ORAI1,ORAI2,P2RX5,PKD1L2,PKDREJ,PSEN1,PTK2B,RASA3,RYR3,SCN11A,SLC26A8,TMC6,TMC7,TMC8,TMEM37,TMEM38A,TMEM63A,TMEM63C,TPCN1,TRPM4,TRPV1,TRPV3,TRPV4,TRPV5,TTYH2,VDAC3,CNR1,GABRG2,GRIA2,GRIA4,STIM1,STIM2,TMEM63B	DEG-DTU	PSP	9
GO:1903037	regulation of leukocyte cell-cell adhesion	PSP_A	ADAM8,AGER,AIF1,ALOX5,AP3B1,ARG2,BMP4,CBFB,CCR7,CD1D,CD27,CD300A,CD4,CD74,CD80,CD83,CD86,CEACAM1,CLEC4G,CR1,CRTAM,CXCL12,DOCK8,DUSP10,DUSP3,EBI3,EGR3,EPHB6,ETS1,FCGR2B,FGL2,FUT4,FUT7,HAS2,HAVCR2,HFE,HLA-DMB,HLA-DPA1,HLA-DPB1,HLA-DRA,HLA-DRB1,HLA-E,HLX,HSPH1,IL10,IL12RB1,IL18,IL23A,IL4I1,IL4R,ITGB2,LAPTM5,LGALS9,LILRB2,LOXL3,LYN,MAP3K8,NCKAP1L,NOD2,PAWR,PDCD1LG2,PIK3R6,PRKCZ,PTAFR,PTPN6,PTPRC,PYCARD,RASAL3,RIPOR2,RUNX1,RUNX3,SASH3,SOCS6,SOX13,SPN,SPTA1,SRC,ST3GAL4,SYK,TESPA1,TGFB1,TGFBR2,THY1,TNFAIP8L2,TNFRSF13C,TNFSF14,VAV1,VNN1,VSIG4,ZAP70,ZBTB1	DEG	PSP	17
GO:0015267	channel activity	PSP_A	ANO9,ANXA6,AQP1,AQP3,ASIC2,ATP6V0C,BEST1,CACNA1E,CACNA1G,CACNA1I,CACNA2D2,CACNA2D4,CACNB1,CACNB2,CACNB3,CACNG3,CACNG8,CALHM1,CDK5,CFTR,CHRNA1,CLCA2,CLCN2,CNGA4,CYBB,FAM155A,FAM155B,FKBP1B,FXYD4,GABRB3,GABRQ,GABRR3,GJB1,GJB2,GJB3,GJB5,GJC2,GRIA1,GRIK5,GRIN1,GRIN2B,HCN4,ITPR1,KCNA1,KCNA5,KCNAB2,KCNB1,KCNC1,KCNC4,KCND3,KCNE3,KCNG1,KCNH1,KCNH2,KCNH8,KCNIP2,KCNIP3,KCNJ11,KCNJ2,KCNJ4,KCNJ6,KCNK12,KCNK3,KCNK9,KCNMA1,KCNMB1,KCNN2,KCNQ1,KCNQ4,MCOLN2,NCS1,ORAI1,ORAI2,P2RX5,PKD1L2,PKDREJ,PSEN1,PTK2B,RASA3,RYR3,SCN11A,SLC26A8,STEAP1,TMC6,TMC7,TMC8,TMEM266,TMEM37,TMEM38A,TMEM63A,TMEM63C,TPCN1,TRPM4,TRPV1,TRPV3,TRPV4,TRPV5,TTYH2,VDAC3,CNR1,GABRG2,GRIA2,GRIA4,STIM1,STIM2,TMEM63B	DEG-DTU	PSP	9
GO:0046928	regulation of neurotransmitter secretion	PSP_A	ATP2A2,CNR1,DNM1L,DTNBP1,DVL1,GIT1,PFN2,PNKD	DTU	PSP	4
GO:0032943	mononuclear cell proliferation	PSP_A	AGER,AIF1,ARG2,ATM,BMP4,BST1,BTK,BTN3A1,CD180,CD1D,CD22,CD300A,CD74,CD80,CD86,CLEC4G,CR1,CRTAM,DOCK2,DOCK8,EBI3,ELF4,EPHB6,FCGR2B,FKBP1B,GAL,GAPT,GPR183,HAVCR2,HLA-DMB,HLA-DPA1,HLA-DPB1,HLA-DRB1,HLA-E,IFNA13,IL10,IL12RB1,IL18,IL23A,IL27,IL4I1,INPP5D,LGALS9,LILRB2,LMO1,LST1,LYN,MNDA,MSN,NCKAP1L,NFATC2,PAWR,PDCD1LG2,PIK3CG,PPP3CB,PTPN6,PTPRC,PYCARD,RASAL3,RIPK3,RIPOR2,SASH3,SLC11A1,SOX11,SPN,SPTA1,SYK,TGFB1,TGFBR2,TNFRSF13C,TNFRSF1B,TNFSF14,TNFSF8,TP53,TYROBP,VSIG4,ZAP70,SLC39A10	DEG-DTU	PSP	13
GO:0098797	plasma membrane protein complex	PSP_A	ABCA2,ACVR1B,ADAM8,AP2M1,AP2S1,APBB1IP,ATP1A3,ATP1B3,B2M,C5,CACNA1E,CACNA1G,CACNA1I,CACNA2D2,CACNA2D4,CACNB1,CACNB2,CACNB3,CACNG3,CACNG8,CALM3,CASP10,CATSPERD,CATSPERG,CD3G,CD4,CD74,CDH10,CDH22,CDH5,CEACAM1,CFLAR,CHRNA1,CLTB,CNIH2,CNTNAP2,CSF2RB,CYBA,CYBB,DLG3,DLG4,DUOX1,DUOX2,EPS8,ERBB3,FCER1G,FKBP1A,FXYD4,GABBR2,GJB1,GJB2,GJB3,GJB5,GJC2,GNAL,GNAS,GNG8,GNGT2,GRIA1,GRIK5,GRIN1,GRIN2B,GRM1,HCN4,HFE,HLA-B,HLA-C,HLA-DMA,HLA-DMB,HLA-DOA,HLA-DPA1,HLA-DPB1,HLA-DQB2,HLA-DRA,HLA-DRB1,HLA-E,HLA-F,HSPG2,IFNLR1,IKBKB,IL10RB,IL12RB1,IL13RA1,IL6R,IRS1,ITGA1,ITGA2,ITGA3,ITGA7,ITGAD,ITGAL,ITGAM,ITGB2,ITGB4,KCNA1,KCNA5,KCNAB2,KCNB1,KCNC1,KCNC4,KCND3,KCNE3,KCNG1,KCNH1,KCNH2,KCNIP2,KCNIP3,KCNJ11,KCNJ2,KCNJ4,KCNJ6,KCNMA1,KCNMB1,KCNQ1,KCNQ4,LILRA4,LYN,MR1,NCF1,NCF2,NOS1AP,PDE4B,PLP1,PSEN1,PTK2B,PTPN6,SCN11A,SHANK1,SHISA9,STXBP5,SYK,TGFBR1,TLR1,TLR2,TLR6,TRADD,ZAP70	DEG	PSP	2
GO:0098552	side of membrane	PSP_A	ABCA1,ABCC4,ACKR2,AJAP1,B2M,B4GALT1,BTN3A1,BTN3A2,BTNL9,C2CD2L,CARMIL2,CCR1,CCR5,CCR7,CCRL2,CD1D,CD22,CD226,CD27,CD33,CD3G,CD4,CD69,CD74,CD80,CD83,CD86,CD9,CDH5,CLEC2B,CLEC2D,CSF2RA,CSF3R,CXCL12,CYTH1,DLG4,DNAI2,EBI3,EEF1A2,EFNA5,ENG,ENPEP,ESYT3,FCER1G,FCGR2B,FCGR3A,FCGRT,FES,FKBP1A,FOLR2,GFRA2,GFRA3,GM2A,GNAL,GNAS,GNG8,GNGT2,HCK,HFE,HIP1,HLA-B,HLA-C,HLA-DPA1,HLA-DPB1,HLA-DQB2,HLA-DRA,HLA-DRB1,HLA-E,HLA-F,IKBKB,IL11RA,IL12RB1,IL13RA1,IL3RA,IL6R,IQGAP1,ITGA1,ITGA2,ITGA3,ITGAM,ITGB2,KCNAB2,LDLRAP1,LITAF,LRP2,LY75,LYN,MOG,MR1,MSR1,P2RY12,PDCD1LG2,PKP4,PPP1R9B,PPP3CA,PTK2,PTK2B,PTPN3,PTPN7,PTPRC,RASA3,RASAL3,RGS1,RPS29,RTBDN,RTN4R,RTN4RL1,RTN4RL2,SCARA5,SDC1,SHROOM4,SLA,SLC4A1,SNX18,SPN,SPTA1,SRC,SYK,TGFBR2,THBD,THY1,TLR8,TMEM123,TNFRSF13C,TRAF1,TRPV1,ULBP1,ULBP2,WNT2,ZAP70,AKT1,ATP2A2,GNAO1,GRIA2	DEG-DTU	PSP	1
GO:0098793	presynapse	PSP_A	AP2M1,APBA1,ARHGAP44,ATCAY,ATP2B4,BACE1,BAIAP2,BDNF,BIN1,BSN,CABP4,CACNB2,CADPS,CALM3,CCK,CDH10,CDK5,CDK5R1,CLN8,CLTB,CNTNAP1,CPLX2,CYFIP1,CYP46A1,DISC1,DLG4,DNAJC5,DNM1,DNM2,DOC2A,FXYD6,GRAP,GRIA1,GRIK5,GRIN1,GRM2,GRM4,GRM7,HIP1,ITGA2,KCNA1,KCNC1,KCNH1,KCNIP3,KCNK9,KCTD12,NCS1,NDEL1,NPTN,NRXN2,OPRD1,PACSIN1,PDE4B,PDYN,PFN2,PI4K2A,PIP5K1C,PLD2,PPFIA3,PRKCB,PRRT2,PSEN1,RAB15,RAB3A,RAB40C,RAB6B,RGS10,RIMS4,RTN4R,SCAMP5,SEMA4C,SEPT5,SLC17A7,SLC22A2,SLC6A17,SLC8A2,SLC9A6,SNCB,SNCG,SNPH,SPTBN2,SRCIN1,STON1,STXBP1,STXBP2,STXBP3,STXBP5,SV2A,SYN1,SYNGR1,SYNGR2,SYNGR3,SYP,SYPL1,SYT12,SYT5,SYT7,TANC1,TPRG1L,UNC13A,VAMP3,WDR7,YWHAG,ZNRF1,AAK1,ADGRL1,APBB1,ATP2B2,CADPS2,CLTA,CNR1,CNTN1,DNM1L,DTNBP1,DVL1,GIT1,NTNG2,PPP1CA,RNF40,SLC30A3	DEG-DTU	PSP	3
GO:0099643	signal release from synapse	PSP_A	ATP2A2,CADPS2,CNR1,DNAJC5,DNM1L,DTNBP1,DVL1,GIT1,PFN2,PNKD	DTU	PSP	5
GO:0040017	positive regulation of locomotion	PSP_A	ACVR1B,ADAM8,ADAMTS1,AGER,AGO2,AIF1,ALOX12,ATM,ATP7A,BAG4,BMP4,C3AR1,C5AR1,CAMK1D,CARMIL2,CASS4,CCL20,CCR1,CCR7,CD74,CD99,CDH5,CLEC7A,CMKLR1,CSF1R,CX3CL1,CXCL12,CXCL16,DAB2,DAPK2,DEFB1,DIAPH1,DMTN,DOCK5,DOCK8,DRD1,DUOX1,DUOX2,DUOXA2,EPB41L4B,ETS1,F2RL1,FAM89B,FERMT3,FGF1,FLT4,FPR2,GAB1,GPSM3,HAS2,HBEGF,HDAC7,HMOX1,IL34,IL6R,IQGAP1,ITGA2,ITGA3,JCAD,LGALS9,LPAR1,LYN,MEGF8,MMP14,MOSPD2,NCKAP1L,NOTCH1,P2RY12,PDGFD,PIK3CG,PLA2G7,PLCG2,PLP1,PLVAP,PODXL,PPP3CA,PREX1,PROX1,PTAFR,PTK2,PTK2B,PTPRC,PYCARD,RDX,RIN2,RIPOR2,RNASE10,RREB1,S100A11,SCARB1,SEMA3B,SEMA4C,SEMA4D,SEMA6A,SEMA6B,SH3RF2,SHTN1,SMIM22,SMOC2,SPI1,SPN,SRC,SSH2,STAT5A,TDGF1,TGFB1,TGFBR1,TGFBR2,THY1,TJP1,TNFSF14,TRADD,TREM2,TRIP6,TRPV4,VEGFA,WNT5A,AKT1,ATP8A1,CCDC25,CLASP2,DNM1L,GPI,ITGB1BP1,NSMF,PLK2,RTN4	DEG-DTU	PSP	3
GO:0051272	positive regulation of cellular component movement	PSP_A	ACVR1B,ADAM8,ADAMTS1,AGER,AGO2,AIF1,ALOX12,ATM,ATP7A,BAG4,BMP4,C3AR1,C5AR1,CAMK1D,CARMIL2,CASS4,CCL20,CCR1,CCR7,CD74,CD99,CDH5,CLEC7A,CMKLR1,CSF1R,CX3CL1,CXCL12,CXCL16,DAB2,DAPK2,DEFB1,DIAPH1,DMTN,DOCK5,DOCK8,DRD1,DUOX1,DUOX2,DUOXA2,EPB41L4B,ETS1,F2RL1,FAM89B,FERMT3,FGF1,FLT4,FPR2,GAB1,GPSM3,HAS2,HBEGF,HDAC7,HMOX1,IL34,IL6R,IQGAP1,ITGA2,ITGA3,JCAD,LGALS9,LPAR1,LYN,MMP14,MOSPD2,NCKAP1L,NOTCH1,P2RY12,PDGFD,PIK3CG,PLA2G7,PLCG2,PLP1,PLVAP,PODXL,PPP3CA,PREX1,PROX1,PTAFR,PTK2,PTK2B,PTPRC,PYCARD,RDX,RIN2,RIPOR2,RNASE10,RREB1,S100A11,SCARB1,SEMA3B,SEMA4C,SEMA4D,SEMA6A,SEMA6B,SH3RF2,SHTN1,SMIM22,SMOC2,SPI1,SPN,SRC,SSH2,STAT5A,TDGF1,TGFB1,TGFBR1,TGFBR2,THY1,TJP1,TNFSF14,TRADD,TREM2,TRIP6,TRPV4,VEGFA,WNT5A	DEG	PSP	3
GO:0010942	positive regulation of cell death	PSP_A	ADAM8,ADAMTSL4,ADIPOQ,ADM,ALOX12,ARHGEF1,ATF3,ATM,B4GALT1,BACE1,BID,BIN1,BMF,BMP4,C1QA,CAMK1D,CAMK2A,CCK,CDK5,CDK5R1,CLEC7A,CLIP3,CTSC,CTSZ,DAPK2,DHODH,DNM2,EEF1A2,F2RL1,FBXW7,FCAR,FCGR2B,FGD2,FGD3,FGD4,FOS,GAL,GRIK5,GRIN2B,GSK3A,GSN,HBB,HDAC1,HIP1R,HMOX1,IAPP,IL10,INPP5D,IRF5,ITGA1,ITGAM,ITGB2,KALRN,KATNB1,KCNMA1,KLF11,LAPTM5,LGALS9,LPAR1,LTBR,LYN,MAP2K4,MAP3K10,MAP3K11,MAPK9,MARK4,MNDA,NEURL1,NLRC4,NOD1,NOTCH1,OLFM1,OMA1,PAWR,PLEKHG2,PNMA5,POU4F1,PREX1,PSEN1,PTPRC,PYCARD,RARB,RASSF2,RBCK1,RBM5,RIPK3,RPL11,S100B,SCIN,SIRT2,SRC,SRPX,SYK,TAF6,TGFB1,TGFBR1,TGM2,TIAM2,TLR3,TLR6,TNFAIP8,TNFRSF10C,TNFRSF1B,TNFRSF8,TNFSF10,TP53,TP53INP1,TP73,TRADD,TRIO,TRPV1,TXNIP,TYROBP,UCP2,USP27X,VAV1,WNT10B,WNT5A,AKT1,APBB1,ARHGEF17,CDC42,CNR1,DNM1L,EIF2B5,ERCC3,MYBBP1A,PPP1CA,RPS6KA2	DEG-DTU	PSP	1
GO:0051493	regulation of cytoskeleton organization	PSP_A	ABI3,ADD2,ARAP1,ARHGAP17,ARHGAP18,ARHGAP44,ARHGDIB,ARHGEF10,ARHGEF15,ARPC1B,ARPC5L,BAG4,BAIAP2,BIN1,BRCA1,BST1,BST2,C16orf45,CAMSAP3,CAPG,CARMIL2,CCDC88A,CCR7,CDC42EP1,CDC42EP2,CDH5,CDK5,CDK5R1,CDK5RAP2,CFL2,CLIP3,CNTRL,CORO1B,COTL1,CSF1R,CSF3,CX3CL1,CXCL12,CYFIP1,CYFIP2,DBN1,DIAPH1,DMTN,EFNA5,ELN,EML3,EPS8,F11R,F2RL1,FCHSD1,FES,FHOD3,FSD1,GPR65,GRHL3,GSN,HCK,HCLS1,HIP1R,INPP5J,IQGAP1,KANK3,KATNB1,KIF18A,LIMA1,LIMK1,LPAR1,MAP1A,MAP6,MAPK15,MAPRE3,MTPN,NCKAP1,NCKAP1L,NEB,NUMA1,OCLN,PAM,PDXP,PFN2,PFN4,PHLDB1,PLEK,PLEKHG2,PLXNA3,PLXNB1,PREX1,PROX1,PSRC1,PTK2,PTK2B,PXN,PYCARD,RAC3,RAPGEF3,RDX,RHOBTB2,RHOG,RIPOR2,RND1,SCIN,SHANK1,SMIM22,SPTA1,SPTBN2,SPTBN4,SSH2,STMN3,SYNPO,SYNPO2L,TGFB1,TGFBR1,TJP1,TMOD1,TMSB10,TPX2,TRIOBP,TRPV4,WAS,WASF1,WASF2,WASL,ABI2,ACTN2,AKAP9,APC2,CDC42,CLASP2,EVL,GBA2,GIT1,GMFG,ITGB1BP1,NF2,SPTBN1	DEG-DTU	PSP	10
GO:0051251	positive regulation of lymphocyte activation	PSP_A	ADAM8,AGER,AIF1,AP3B1,ATP11C,BST1,BTK,CBFB,CCR7,CD1D,CD27,CD4,CD74,CD80,CD83,CD86,CLEC7A,CR1,DOCK8,DUSP10,EBI3,EGR3,EPHB6,GPR183,HAVCR2,HLA-DMB,HLA-DPA1,HLA-DPB1,HLA-DRA,HLA-DRB1,HLA-E,HLA-F,HLX,HSPH1,IL10,IL12RB1,IL18,IL23A,IL4I1,IL4R,INPP5D,KMT5C,LGALS9,LILRB2,LYN,MAP3K8,MMP14,NCKAP1L,NFATC2,NOD2,PDCD1LG2,PIK3R6,PRKCZ,PTPN6,PTPRC,PYCARD,RASAL3,RUNX1,RUNX3,SASH3,SOX13,SPTA1,SRC,SYK,TESPA1,TGFB1,TGFBR2,THY1,TNFRSF13C,TNFSF14,TYROBP,VAV1,VNN1,ZAP70,ZBTB1	DEG	PSP	14
GO:0032956	regulation of actin cytoskeleton organization	PSP_A	ABI3,ADD2,ARAP1,ARHGAP17,ARHGAP18,ARHGAP44,ARHGDIB,ARHGEF10,ARHGEF15,ARPC1B,ARPC5L,BAG4,BAIAP2,BIN1,BST1,BST2,CAPG,CARMIL2,CCDC88A,CCR7,CDC42EP1,CDC42EP2,CDK5,CDK5R1,CFL2,CORO1B,COTL1,CSF1R,CSF3,CX3CL1,CXCL12,CYFIP1,CYFIP2,DBN1,DMTN,EFNA5,ELN,EPS8,F11R,F2RL1,FCHSD1,FES,FHOD3,GPR65,GRHL3,GSN,HCK,HCLS1,HIP1R,IQGAP1,KANK3,LIMA1,LIMK1,LPAR1,MTPN,NCKAP1,NCKAP1L,NEB,PAM,PDXP,PFN2,PFN4,PLEK,PLEKHG2,PREX1,PROX1,PTK2B,PXN,PYCARD,RAC3,RAPGEF3,RDX,RHOBTB2,RHOG,RND1,SCIN,SHANK1,SMIM22,SPTA1,SPTBN2,SPTBN4,SSH2,SYNPO,SYNPO2L,TGFB1,TGFBR1,TJP1,TMOD1,TMSB10,TRIOBP,WAS,WASF1,WASF2,WASL	DEG	PSP	10
GO:0051258	protein polymerization	PSP_A	ADD2,AIF1,ANG,ARHGAP18,ARPC1B,ARPC5L,BAG4,BAIAP2,BIN1,CAMSAP3,CAPG,CARMIL2,CATIP,CCR7,CDC42EP1,CDC42EP2,CDH5,CDK5R1,CDK5RAP2,CEP192,CLIP3,CORO1B,CORO7,COTL1,CSF3,CYFIP1,CYFIP2,DBN1,DIAPH1,DMTN,DNM1,DNM2,ELN,EPS8,FCHSD1,FES,FHOD3,GOLGA2,GSN,HCK,HCLS1,HIP1R,INPP5J,KANK3,MAP7D3,MAPRE3,MTPN,NCKAP1,NCKAP1L,NDEL1,NUMA1,OCLN,PFN2,PFN4,PLEKHG2,PREX1,PSRC1,PSTPIP2,PTK2B,PYCARD,RDX,RNF135,SCIN,SPTA1,SPTBN2,SPTBN4,SSH2,TMOD1,TMSB10,TPPP3,TPX2,TRIM6,TRIOBP,TRPV4,TTBK1,WAS,WASF1,WASF2,WASL,ABI2,AKAP9,CLASP2,DNM1L,EVL,GBA2,GIT1,GMFG,SPTBN1	DEG-DTU	PSP	9
GO:0045936	negative regulation of phosphate metabolic process	PSP_A	ABCA2,ADARB1,ADIPOQ,APOC1,BAG4,BMP4,CALM3,CAMK2N1,CAMSAP3,CCNB1,CD300A,CDK5RAP3,CDKN2D,CEACAM1,CEP192,CEP85,CIT,CNST,CTDSP1,DBNDD1,DBNDD2,DEPTOR,DLG3,DMTN,DUSP10,DUSP14,DUSP2,DUSP26,DUSP3,DUSP8,ENG,FBP1,FBXO7,FKBP1A,FKBP1B,GFRA2,HHEX,HPCA,IKBKB,INKA2,INPP5J,IRAK3,ITPRIP,LDLRAD4,LMTK2,LMTK3,LYN,MIDN,MRTFA,MVP,MYO1D,NCKAP1L,OCLN,PARD6A,PARP14,PBLD,PHACTR1,PIK3IP1,PIP4K2A,PIP4K2B,PLEK,PPIA,PPME1,PPP1R14C,PPP1R1A,PPP1R36,PPP1R9B,PRKAG2,PRKAR1B,PRKAR2B,PRKCZ,PRR5L,PSEN1,PTPN6,PTPRC,PYCARD,PYDC1,RASSF2,RB1,RGS14,SAMSN1,SEMA4D,SH2B3,SH2D4A,SH3BP5L,SH3RF2,SIRT2,SLC27A1,SLC4A1,SMYD3,SNX6,SRCIN1,THY1,TNFAIP3,TP53,YWHAG,AKT1,ARPP19,CABIN1,DLG2,DTNBP1,DVL1,GIT1,GMFG,ITGB1BP1,NF2,SH3BP5	DEG-DTU	PSP	1
GO:1903131	mononuclear cell differentiation	PSP_A	ADAM8,AGER,AP3B1,ATM,ATP11C,ATP7A,B2M,BLNK,BMP4,BTK,CBFB,CCR7,CD1D,CD27,CD3G,CD4,CD74,CD80,CD83,CD86,CHD7,CMTM7,CR1,CRTAM,CSF1R,CYP26B1,DOCK10,DOCK2,DUSP10,EGR3,F2RL1,FBXO7,FCER1G,FCGR2B,FES,FGL2,FUT7,FZD5,GPR183,GPR68,HHEX,HLA-B,HLA-DOA,HLA-DRA,HLA-DRB1,HLX,IFI16,IFNA13,IKZF1,IL10,IL12RB1,IL18,IL23A,IL27,IL34,IL4I1,IL4R,IL6R,INPP5D,IRF7,IRF8,LGALS9,LILRB2,LOXL3,LTBR,LYL1,LYN,MFNG,MMP14,MR1,NCKAP1L,NFAM1,NFATC2,PDE1B,PIK3R6,PLCG2,POU2AF1,PPP3CB,PRDM1,PREX1,PRKCZ,PSEN1,PTK2B,PTPN6,PTPRC,RBPJ,RIPK3,RUNX1,RUNX2,RUNX3,SASH3,SOX13,SPI1,SPN,SYK,TCIRG1,TESPA1,TGFB1,TGFBR2,TMEM98,TNFSF8,TP53,TREM2,TUSC2,VAV1,VEGFA,VNN1,ZAP70,ZBTB1,ZBTB7A,ZFP36L2,HDAC5,XRCC6	DEG-DTU	PSP	7
GO:0070661	leukocyte proliferation	PSP_A	AGER,AIF1,ARG2,ATM,BMP4,BST1,BST2,BTK,BTN3A1,CD180,CD1D,CD22,CD300A,CD74,CD80,CD86,CLEC4G,CR1,CRTAM,CSF1R,CX3CL1,DOCK2,DOCK8,EBI3,ELF4,EPHB6,F2RL1,FCGR2B,FKBP1B,GAL,GAPT,GPR183,HAVCR2,HHEX,HLA-DMB,HLA-DPA1,HLA-DPB1,HLA-DRB1,HLA-E,IFNA13,IL10,IL12RB1,IL18,IL23A,IL27,IL34,IL4I1,INPP5D,LGALS9,LILRB2,LMO1,LST1,LYN,MNDA,MSN,NCKAP1L,NFATC2,PAWR,PDCD1LG2,PIK3CG,PPP3CB,PTK2,PTPN6,PTPRC,PYCARD,RASAL3,RIPK3,RIPOR2,SASH3,SLC11A1,SOX11,SPN,SPTA1,SYK,TCIRG1,TGFB1,TGFBR2,TNFAIP3,TNFRSF13C,TNFRSF1B,TNFSF14,TNFSF8,TP53,TREM2,TYROBP,VSIG4,ZAP70,SLC39A10	DEG-DTU	PSP	12
GO:0048667	cell morphogenesis involved in neuron differentiation	PSP_A	ABI3,ADARB1,ARHGAP4,ARHGAP44,BAIAP2,BCL11A,BDNF,BHLHB9,CABP4,CAMK2B,CCK,CDK5,CDK5R1,CHN1,CNP,CNTN2,CNTN4,CRABP2,CRMP1,CSF1R,CUX2,CXCL12,CYFIP1,DBN1,DIP2A,DISC1,DLG4,DNM2,DOCK10,DOK1,DOK4,DPYSL5,EFNA1,EFNA3,EFNA5,EPHB4,FEZF2,FGFR2,GAB1,GAB2,GDNF,GFRA2,GFRA3,IGSF9,ISL2,ISLR2,ITPKA,KALRN,KEL,KIF13B,KNDC1,LAMA1,LIMK1,LINGO1,LLGL1,LMTK2,LZTS1,LZTS3,MAG,MAP1A,MAP2K1,MAP6,MEGF8,NDEL1,NKX2-8,NOTCH1,NOTCH3,NPTN,OLFM1,PAX2,PDZD7,PHACTR1,PLXNA1,PLXNA2,PLXNA3,PLXNA4,PLXNB1,PLXNB3,PLXND1,POU4F1,PPP3CA,PPP3CB,PSEN1,PTK2,RAB3A,RAP1GAP,RB1,RHOG,RIPOR2,ROBO3,RTN4R,S100B,SEMA3B,SEMA4C,SEMA4D,SEMA6A,SEMA6B,SHANK1,SHTN1,SLC9A6,SLIT1,SLIT3,SLITRK5,SPP1,SPTA1,SPTBN2,SPTBN4,SRC,SRCIN1,STXBP1,THY1,TIAM2,TRIO,TRIOBP,UNC5A,UNC5B,VEGFA,VSTM2L,WASL,WHRN,WNT5A,YWHAH,ABI2,APBB1,CDC42,CLASP2,DNM1L,DTNBP1,DVL1,EVL,KIDINS220,NSMF,NTNG2,PARP6,RTN4,SPTBN1	DEG-DTU	PSP	5
GO:0043025	neuronal cell body	PSP_A	AIF1,ANG,ASIC2,ATP13A2,ATP1A3,ATP7A,BACE1,BAIAP2,BRINP1,CAMK2N1,CCK,CD22,CDK5,CDK5R1,CNTN2,CNTNAP2,CPLX2,CPNE5,CRMP1,CRTC1,CX3CL1,CYBA,CYBB,CYFIP1,DDN,DHODH,DLG3,DPYSL5,DRP2,EEF1A2,ERMN,FCHSD1,FLNB,FZD5,GAL,GJC2,GLRX2,GOT2,GRIA1,GRIK5,GSK3A,HDAC1,HIP1R,HPCA,HPN,IAPP,ITGA1,KATNB1,KCNA1,KCNB1,KCNC1,KCNC4,KCND3,KCNE3,KCNH1,KCNJ11,KCNJ2,KCNN2,KLHL1,KNDC1,LMTK2,LPAR1,LRIG2,MAP1A,MAP2K4,MAPK10,MAST1,MBP,MYO1D,NCDN,NCF1,NDEL1,NEURL1,NGB,NRGN,NUMA1,OLFM1,PAM,PDE1B,PDYN,PI4K2A,PPP1R9B,PRKAR2B,PRKCZ,PSEN1,PTK2B,PYCARD,RAC3,RAP1GAP,RBFOX3,RGS10,RIN3,RTN4R,RTN4RL1,RTN4RL2,S100B,SERPINF1,SERPINI1,SHTN1,SIRT2,SLC12A5,SLC8A2,SNCB,SNCG,SNPH,SORCS2,SPTBN2,SPTBN4,SRCIN1,STRN,SV2A,SYNPO,SYT5,TANC1,TGFB1,THY1,TIAM2,TMEM266,TNFRSF1B,TPX2,TRPM4,TRPV1,TTBK1,UNC5A,WHRN,AKAP9,APBB1,CDC42,DLG2,DVL1,GRIA2,GRIA4,NSMF,PPP1CA,PTPRF,RTN4,TIMP2,TMEM50A	DEG-DTU	PSP	3
GO:0043197	dendritic spine	PSP_A	ABI2,ACTN2,APBB1,BAIAP2,CDC42,DTNBP1,DVL1,GRIA2,GRIA4,PPP1CA	DTU	PSP	3
GO:0045211	postsynaptic membrane	PSP_A	ACTN2,AKAP9,APBB1,ATP2B2,CNTN1,DGKB,DLG2,DTNBP1,GABRG2,GPHN,GRIA2,GRIA4,SYNE1	DTU	PSP	6
GO:0070588	calcium ion transmembrane transport	PSP_A	ANXA6,ATP2A3,ATP2B4,BIN1,CACNA1E,CACNA1G,CACNA1I,CACNA2D2,CACNA2D4,CACNB1,CACNB2,CACNB3,CACNG3,CACNG8,CALHM1,CALM3,CAPN3,CCR5,CCR7,CDK5,CHD7,CX3CL1,CYBA,DIAPH1,DRD1,DRD4,EHD3,FAM155A,FAM155B,FKBP1A,FKBP1B,GJC2,GRIN1,GRIN2B,HPCA,ITPR1,JPH1,JPH3,JPH4,KCNE3,LYN,MCOLN2,NCS1,NOL3,NOS1AP,ORAI1,ORAI2,P2RY12,PDE4B,PIK3CG,PKD1L2,PKDREJ,PLA2G6,PLCG2,PLP1,PSEN1,PTK2B,PTPN6,PTPRC,RASA3,REM1,RGS9,RYR3,SESTD1,SLC8A2,SLC8B1,TGFB1,THY1,TMEM165,TMEM37,TMEM38A,TPCN1,TRPM4,TRPV1,TRPV3,TRPV4,TRPV5,TSPAN13	DEG	PSP	13
GO:0050727	regulation of inflammatory response	PSP_A	ADAM8,ADCY4,ADCY7,ADIPOQ,ADM,ADRB1,ADRB2,AGER,AKNA,ALOX5,ALOX5AP,AOAH,ATM,BST1,BTK,C1QTNF3,C3,CASP1,CCR7,CD3G,CDH5,CTSC,CX3CL1,CYSLTR2,DAGLA,DRD1,DUOXA1,DUOXA2,DUSP10,ETS1,F12,FCGR2A,FCGR2B,FCGR3A,FFAR3,FPR2,FUT7,GGT5,GLP2R,GNAS,GPR150,GPR17,GPR176,GPR83,GPR84,GPSM3,HAMP,HCK,HLA-DRB1,HLA-E,HRH2,IAPP,IL10,IL18,IL23A,ITGA2,LACC1,LYN,MAPK13,MC4R,MEFV,NLRP1,NLRP6,NMI,NOD2,NR1D1,OSM,PIK3AP1,PIK3CG,PLA2G7,PLCG2,PRKAR1B,PRKAR2B,PTGES,PTH1R,PTPRC,PYCARD,RB1,RHBDF2,SBNO2,SCT,SCTR,SERPINF1,SHPK,SIGLEC10,SRC,SYK,TGM2,TLR10,TLR2,TLR3,TLR7,TNFAIP3,TNFAIP8L2,TNFRSF1B,TRADD,TREM2,TRPV4,TTBK1,UFL1,VAMP8,VIPR1,WNT5A,ZFP36,CNR1,FCGR1A,GIT1,IRF3,PLK2,PRKACB	DEG-DTU	PSP	3
GO:0010008	endosome membrane	PSP_A	ABCA2,ABCG4,ACAP1,ADRB2,ANXA6,ANXA8,AP2M1,AP2S1,ARHGAP1,ATP10B,ATP11C,ATP13A2,ATP6V0C,ATP7A,B2M,BACE1,CD1D,CD68,CFTR,CLIP3,CMTM6,DAGLA,DTX3L,EHD3,FCGRT,FGD2,FZD5,GRIA1,HLA-B,HLA-C,HLA-DMA,HLA-DMB,HLA-DOA,HLA-DPA1,HLA-DPB1,HLA-DQB2,HLA-DRA,HLA-DRB1,HLA-E,HLA-F,INPP5B,IRAK4,IRF7,KCNH1,LAMP3,LDLRAD4,LITAF,LLGL1,LY96,MCOLN2,MICALL1,MON2,MR1,MVB12B,NCDN,NPC1,OSBPL9,PI4K2A,PIP5K1C,PLD1,PLD3,PLIN3,PSD,PSEN1,RAB11FIP5,RAB15,RFFL,RHOBTB2,SCAMP2,SCAMP5,SCARB2,SLC11A1,SLC48A1,SLC9A6,SLC9A9,SNX1,SNX18,SNX20,SNX6,SORCS2,STEAP1,STEAP2,STEAP3,STOML1,SYT5,TCIRG1,TLR3,TLR7,TLR8,TMEM165,TOM1L1,TPCN1,VAMP3,VAMP8,VPS37D,WDR91	DEG	PSP	1
GO:0043087	regulation of GTPase activity	PSP_A	ACAP1,ADAP2,ADPRH,ADRB1,AGAP2,AGAP3,ALDH1A1,ARAP1,ARAP2,ARHGAP1,ARHGAP11B,ARHGAP15,ARHGAP17,ARHGAP18,ARHGAP19,ARHGAP22,ARHGAP23,ARHGAP25,ARHGAP27,ARHGAP30,ARHGAP4,ARHGAP44,ARHGDIB,ARHGDIG,ARHGEF1,ARHGEF10,ARHGEF15,CCL20,CCR7,CDC42EP2,CHN1,CX3CL1,DOCK10,DOCK2,DOCK5,DOCK8,DOCK9,EFNA5,F11R,F2RL1,FGD2,FGD3,FGD4,GMIP,GNAS,GPR65,GRHL3,IQGAP1,KALRN,LIMS1,LLGL1,MYO9B,NCKAP1L,NDEL1,PGAM5,PKP4,PLXNA1,PLXNA2,PLXNA3,PLXNA4,PLXNB1,PLXNB3,PLXND1,PREX1,PTK2,PTK2B,PYCARD,RALGAPA2,RAP1GAP,RAP1GAP2,RAPGEF3,RASA3,RASAL3,RASGRP3,RDX,RGL3,RGS1,RGS10,RGS14,RGS18,RGS7,RGS9,RHOG,RIN2,RIN3,RIPOR2,RTKN,RTN4R,RUNDC1,SEMA4D,SGSM1,SH3BP4,SIPA1,SMAP1,SNX18,SRGAP2,STMN3,STXBP5,TBC1D12,TBC1D2,TGM2,THY1,TIAM2,VAV1,WNT5A,APC2,ARHGAP39,DNM1L,DVL3,GIT1,GNAO1,ITGB1BP1,RABGAP1L,SRGAP3,VPS9D1	DEG-DTU	PSP	4
GO:0008015	blood circulation	PSP_A	ADIPOQ,ADM,ADORA3,ADRB1,ADRB2,AGER,AGTRAP,ASIC2,ATP1A3,ATP1B3,ATP2A3,ATP2B4,BIN1,C3AR1,CACNA1G,CACNA2D2,CACNB1,CACNB2,CACNG8,CALM3,CAMK2N1,CDH5,CEACAM1,CHD7,CHGA,COL4A3,CTNNA3,CTSZ,CXCL12,CYBA,CYP2J2,DES,DOCK5,DRD1,DSC2,EHD3,ELN,EMP2,ENG,ENPEP,F11R,F2RL1,FFAR3,FKBP1B,FLI1,FXYD4,FXYD6,GAA,GSK3A,GSN,HBB,HBEGF,HCN4,HEY2,HMOX1,HRH1,HRH2,HSD11B2,HTR1D,ITGA1,ITPR1,KCNA5,KCND3,KCNE3,KCNH2,KCNIP2,KCNIP3,KCNJ11,KCNJ2,KCNJ4,KCNK3,KCNMA1,KCNN2,KCNQ1,KEL,MYH7,MYL3,MYOF,NAMPT,NOS1AP,OCLN,PDE4B,PIK3CG,PPP1R13L,PTAFR,PTGS1,RASL10B,RENBP,RYR3,SLC2A5,SLC4A5,SLC8A2,SPTBN4,SRC,SREBF1,TBX2,TBXAS1,THRB,TJP1,TMEM38A,TMIGD3,TNNI2,TNNI3,TNNT2,TRPM4,TRPV1,TRPV4,VEGFA,AKAP9,AKT1,ASPH,ATP1A1,ATP2A2,ATP2B2,CDC42,CNR1,DNM1L,GNAO1,ITGB1BP1,RPS6KA2,SERPING1,STIM1,THRA	DEG-DTU	PSP	1
GO:0035592	establishment of protein localization to extracellular region	PSP_A	ABCA1,ACHE,ADAM8,ALOX5,ANG,ARL4D,ATP13A2,C1QTNF3,C2CD2L,CACNA1E,CACNA2D2,CAMK2N1,CBLN1,CD33,CFTR,CHGA,COPG1,CYB5R4,DISP1,DMTN,DRD4,EFNA5,F2RL1,FFAR1,FKBP1B,GAL,GNAS,GPR68,HDAC1,HLA-DRB1,HNF4A,IRS1,ITPR1,KCNA5,KCNB1,KCNJ11,LLGL1,LTBP2,MIDN,MON1A,MYO18A,NAGPA,NR1D1,PAM,PARD6A,PCK2,PLA2G6,PLEK,PPIA,PPP3CA,PPP3CB,RAB11FIP5,RAB15,RAB3A,RAPGEF3,RBP4,RHBDF2,SERGEF,SLC16A1,SLC8B1,SNCG,SRCIN1,SREBF1,STEAP3,STXBP3,STXBP5,SYBU,SYT7,TCIRG1,TLR2,TREM2,TRPM4,UCP2,APBB1,APBB3,CNR1,DNM1L,MPC2,NECAB3	DEG-DTU	PSP	4
GO:0042060	wound healing	PSP_A	A2M,ADAMTS18,AGER,AJAP1,ALOX12,ALOX5,ANXA6,ANXA8,AP3B1,B4GALT1,CARMIL2,CD9,CEACAM1,CFLAR,CLEC7A,CNN2,CORO1B,CPB2,CX3CL1,DDR1,DGKZ,DMTN,DOCK6,DOCK9,DST,DUOX1,DUOX2,EHD3,ELK3,ENG,ENTPD1,EPB41L4B,ERBB3,ETS1,F11R,F12,F2RL1,FCER1G,FERMT3,FGF1,FGFR2,GNAS,GRHL3,GSN,HBB,HBD,HBEGF,HDAC1,HMOX1,HNF4A,HPS5,IFNA13,ITGA2,ITPR1,LCP2,LYN,MRTFA,MYOF,NLRP6,NOTCH4,OCLN,P2RX5,P2RY12,PIK3CG,PIK3R5,PIK3R6,PLAT,PLAUR,PLCG2,PLEK,PLSCR1,PPIA,PPP3CA,PRKAR1B,PRKAR2B,PRKCB,PTK2,PTPN6,RAB3A,RREB1,SCARB1,SDC1,SERPINA1,SH2B3,SLC11A1,SLC4A1,SMOC2,SRC,SRSF6,ST3GAL4,STXBP1,STXBP3,SYK,SYT7,TGFA,TGFB1,TGFBR1,TGFBR2,THBD,TLN1,TNFAIP3,VAV1,VEGFA,VWF,WAS,WNT5A,CDC42,CLASP2,DGKB,DTNBP1,FGFR1OP2,PRKACB,SERPING1	DEG-DTU	PSP	1
GO:1902903	regulation of supramolecular fiber organization	PSP_A	ADD2,ARAP1,ARHGAP18,ARHGEF10,ARHGEF15,ARPC1B,ARPC5L,BAG4,BAIAP2,BIN1,C16orf45,CAMSAP3,CAPG,CARMIL2,CCDC88A,CCR7,CDC42EP1,CDC42EP2,CDH5,CDK5R1,CDK5RAP2,CFL2,CHADL,CLIP3,CORO1B,COTL1,CSF3,CX3CL1,CXCL12,CYFIP1,CYFIP2,DBN1,DMTN,ELN,EPS8,F11R,F2RL1,FCHSD1,FES,FHOD3,GPR65,GSN,HCK,HCLS1,HIP1R,IAPP,INPP5J,KANK3,KATNB1,LIMA1,LIMK1,LPAR1,MAP1A,MAPRE3,MTPN,NCKAP1,NCKAP1L,NUMA1,OCLN,PDXP,PFN2,PFN4,PLEK,PLEKHG2,PREX1,PROX1,PSEN1,PSRC1,PTK2B,PXN,PYCARD,RAPGEF3,RB1,RDX,SCIN,SHANK1,SPTA1,SPTBN2,SPTBN4,SSH2,SYNPO,SYNPO2L,TGFBR1,TJP1,TMOD1,TMSB10,TPX2,TRIOBP,TRPV4,WAS,WASF1,WASF2,WASL,ABI2,ACTN2,AKAP9,APC2,CDC42,CLASP2,EVL,GBA2,GIT1,GMFG,ITGB1BP1,NF2,SPTBN1	DEG-DTU	PSP	10
GO:0006909	phagocytosis	PSP_A	ABCA1,ADIPOQ,AIF1,ANXA11,ARHGAP25,ARPC1B,BAIAP2,BIN2,C2,C3,C4B,C4BPA,CAMK1D,CD300A,CD3G,CD93,CEACAM4,CEBPE,CLEC7A,CNN2,COLEC12,CYBA,CYFIP1,CYFIP2,DNM2,DOCK2,F2RL1,FCER1G,FCGR2A,FCGR2B,FCGR3A,FPR2,GSN,HCK,IRF8,ITGA2,ITGAL,ITGAM,ITGB2,LIMK1,LYN,MSR1,MYO18A,MYO1G,NCF2,NCKAP1,NCKAP1L,NOD2,PIP5K1C,PLA2G6,PLCG2,PLD2,PLSCR1,PTK2,PTPRC,PYCARD,RAB20,RHOBTB2,RHOG,SCARB1,SLC11A1,SRC,SRPX,SYK,SYT7,TGFB1,TGM2,TLR2,TREM2,TUSC2,TYROBP,UNC13D,VAV1,WAS,WASF2,WASL,WIPF1,WIPF3,XKR7	DEG	PSP	5
GO:0010035	response to inorganic substance	PSP_A	AANAT,ACTA1,ADCY7,ALOX5AP,ANKZF1,ANXA11,AQP1,AQP3,ATP13A2,ATP2B4,ATP7A,B2M,BACE1,C1QA,CACNA1G,CACYBP,CALM3,CAPN3,CARF,CAT,CCNB1,CCR7,CD9,CFLAR,COL18A1,CPNE2,CPNE5,CRIP1,CYBB,D2HGDH,DLG4,DMTN,DNM2,EEF1A2,ENTPD6,ETS1,FBLN5,FBP1,FBXO7,FECH,FKBP1B,FOS,FSTL3,GLRX2,GRIA1,GSK3A,GSN,HAMP,HBB,HFE,HMOX1,HNRNPA1,HPCA,IL10,IQGAP1,KCNA1,KCNA5,KCNC1,KCNH1,KCNIP2,KCNK3,KCNMA1,KCNMB1,LCN2,MAPK10,MAPK13,MAPK9,NCF1,NEUROD2,NPC1,PAM,PAWR,PAX2,PDE8A,PDGFD,PGAM2,PLCG2,PLSCR1,PPP3CA,PTGES,PTK2B,RIPK3,RYR3,SDC1,SERPINF1,SIPA1,SLC25A13,SNCB,SRC,STK24,SYT12,SYT17,SYT3,SYT5,SYT7,TCIRG1,TNFAIP3,TNNT2,TXNIP,UCP2,WNT5A,XRCC4,AKT1,APBB1,ASPH,DLG2,EIF2B5,GNAO1,GPHN,GPI,PLEKHA1,PPP1CA,SLC30A3,STIM1	DEG-DTU	PSP	1
GO:0099177	regulation of trans-synaptic signaling	PSP_A	ACHE,ADIPOQ,ADRB2,AGER,APBA1,BACE1,BAIAP2,BDNF,BEGAIN,BTBD9,CA7,CACNB2,CACNB3,CACNG3,CACNG8,CALM3,CAMK2A,CAMK2B,CBLN1,CDK5,CELF4,CLSTN1,CLSTN3,CNIH2,CNTN2,CNTN4,CPEB3,CPLX2,CRTC1,CUX2,CX3CL1,CYFIP1,CYP46A1,DBN1,DGKZ,DISC1,DLG4,DLGAP2,DLGAP3,DLGAP4,DNM1,DRD1,GRIA1,GRIK5,GRIN1,GRIN2B,GRM1,GRM2,GRM4,GRM7,GRM8,HRH1,IQSEC2,ITPKA,JPH3,JPH4,KCNB1,LILRB2,LRFN2,LRRC4,LZTS1,MAP1A,NCDN,NCS1,NEURL1,NEUROD2,NPTN,NPTX2,NPTXR,NRG3,NRGN,PFN2,PLA2G6,PPFIA3,PPP1R9B,PPP3CA,PPP3CB,PRKAR1B,PRKAR2B,PRKCB,PRKCZ,PRRT2,PSEN1,PTK2B,PXK,RAB3A,RGS14,RIMS4,S100B,S1PR2,SCT,SCTR,SEPT5,SHANK1,SHISA9,SLC8A2,SNCG,SORCS2,SRC,SRGN,STXBP1,STXBP5,SYBU,SYN1,SYNGR1,SYP,SYT12,SYT7,TMEM25,TPRG1L,TSHZ3,TYROBP,UNC13A,YWHAG,YWHAH,AKAP9,ATP2A2,CNR1,DGKB,DNM1L,DTNBP1,DVL1,GIT1,NSMF,NTNG2,PACSIN2,PLK2,PNKD	DEG-DTU	PSP	2
GO:0099173	postsynapse organization	PSP_A	ABI2,ARHGAP39,BAIAP2,CDC42,DGKB,DNM1L,DVL1,GPHN,KALRN,NTNG2	DTU	PSP	2
GO:0003779	actin binding	PSP_A	ABI3,ABLIM2,ACTN1,ACTR3B,ADD2,AIF1,AIF1L,ANG,ANXA6,ANXA8,ARPC1B,ARPC5L,BCL7B,BIN1,CACNB2,CAMK2B,CAMSAP3,CAP2,CAPG,CCDC88A,CCR5,CDK5R1,CDK5R2,CEACAM1,CFL2,CGN,CNN1,CNN2,CORO1B,CORO7,COTL1,CTNNA3,CYFIP1,DAAM2,DBN1,DIAPH1,DMTN,DST,EPB41L1,EPB41L2,EPS8,ERMN,FGD4,FHOD3,FLNB,FLNC,FMNL3,GSN,HCLS1,HIP1,HIP1R,HPCA,INF2,IQGAP1,KCNMA1,KIF18A,KLHL1,LCP1,LIMA1,LSP1,MAP1A,MARCKSL1,MEFV,MICAL2,MOBP,MRTFA,MSN,MYH3,MYH7,MYL3,MYO18A,MYO19,MYO1D,MYO1F,MYO1G,MYO6,MYO7B,MYO9B,NEB,NOD2,PARVG,PAWR,PFN2,PFN4,PHACTR1,PHACTR4,PKNOX2,PPP1R9B,PSTPIP2,PTK2,PXK,RCSD1,RDX,RUSC1,SAMD14,SCIN,SHROOM1,SHROOM4,SHTN1,SPTA1,SPTBN2,SPTBN4,SSH2,SYN1,SYNE3,SYNPO,SYNPO2L,TLN1,TMOD1,TMSB10,TNNI2,TNNI3,TNNT2,TNS1,TRIOBP,TRPV4,USH1C,WAS,WASF1,WASF2,WASL,WIPF1,WIPF3,YWHAH,ZNF185,ACTN2,CLASP2,EVL,GMFG,NF2,SPTBN1,SYNE1	DEG-DTU	PSP	2
GO:0050900	leukocyte migration	PSP_A	ADAM8,ADD2,ADGRE2,AGER,AIF1,ALOX5,ATP1B3,B4GALT1,BST1,C3AR1,C5,C5AR1,C5AR2,CAMK1D,CCL20,CCR1,CCR5,CCR7,CD300A,CD74,CD84,CD9,CD99,CEACAM1,CEACAM3,CH25H,CHGA,CMKLR1,CRTAM,CSF1R,CSF3R,CX3CL1,CXCL12,CXCL16,CXCL6,DAPK2,DEFA1B,DOCK8,EPS8,F11R,F2RL1,FCER1G,FPR2,FUT4,FUT7,GPR183,GPSM3,GYPC,HCK,HMOX1,HRH1,IL10,IL34,IL6R,INPP5D,IRAK4,ITGA1,ITGA2,ITGA3,ITGAL,ITGAM,ITGB2,LGALS9,LYN,MAG,MCOLN2,MMP14,MOSPD2,MSN,MTUS1,MYO1G,NBL1,NCKAP1L,NOD2,P2RY12,PADI2,PDE4B,PDGFD,PIK3CG,PIP5K1C,PLA2G7,PLVAP,PPIA,PREX1,PTAFR,PTK2,PTK2B,PTPN6,PYCARD,RHOG,RIN3,RIPK3,RIPOR2,SDC1,SELL,SELPLG,SLC16A1,SLC16A3,SLC7A7,SLC7A8,SLC8B1,SPI1,SPN,SRC,ST3GAL4,STK10,SYK,TGFB1,THBD,THY1,TNFSF14,TREM2,TRPM4,TRPV4,VAV1,VEGFA,WASL,WNT5A,ZAP70,AKT1,CDC42,DNM1L,RTN4	DEG-DTU	PSP	1
GO:1903827	regulation of cellular protein localization	PSP_A	ABCA2,ABI3,ADIPOQ,ANKRD13A,ANP32B,ANXA13,AP2M1,ARHGAP44,ARIH2,ATP13A2,ATP2B4,BAG4,BDNF,BID,BMP4,C11orf65,C6orf106,CABP1,CACNB3,CAMK1,CARD10,CCDC88A,CCNE2,CDK5,CDK5R1,CDK5RAP3,CLIP3,CNST,DAB2,DCLK3,DMTN,DTX3L,EDEM2,EPB41L2,FBXW7,FZD5,GPC2,GSK3A,GSN,HCLS1,HFE,HPCA,IQGAP1,IQSEC2,ITGA3,ITGAM,ITGB2,KCNAB2,KCNB1,KCNJ11,LCP1,LDLRAP1,LIF,LRIG2,MAP1A,MARK4,MMP14,MRAP2,MSN,NDEL1,NPTN,NUMA1,OTUD7B,PARD6A,PKDCC,PPP1R9B,PRKCZ,PRR5L,PSEN1,RAB11FIP5,RAPGEF3,RB1,RDX,RHOG,RIPOR2,SH3TC2,SP100,SPI1,SRC,SREBF1,SUMO3,SUMO4,TCAF1,TGFB1,TMEM98,TP53,TP53INP2,TP73,TREM2,TYROBP,UHMK1,VAMP8,VEGFA,WNT5A,YWHAG,YWHAH,ACTN2,AKT1,ASPH,CDC42,DVL1,DVL3,HUWE1,ITGB1BP1,NF2,NOLC1,RTN4,SEC16A,SPTBN1,SVIP,TCP1	DEG-DTU	PSP	1
GO:0071900	regulation of protein serine/threonine kinase activity	PSP_A	ACSL1,ADAM8,ADIPOQ,ADRB2,AGER,ATP2B4,BMP4,C5,C5AR1,CALM3,CAMK1,CCNA1,CCNB1,CCNE2,CCNL1,CD300A,CD74,CDK5R1,CDK5R2,CDK5RAP3,CDKN2D,CIT,CSF1R,CSPG4,DBF4B,DRD4,DUSP10,DUSP14,DUSP2,DUSP3,DUSP8,FBXO7,FGD2,FGF1,FPR1,FZD5,GRM1,GRM4,HERC5,HHEX,IGFBP6,IKBKE,IL34,INKA2,IQGAP1,IRAK3,ITGA1,KSR1,LPAR1,LTF,LYN,MAP2K1,MAP2K4,MAP3K10,MAP3K11,MAP4K5,MAPK10,MAPRE3,NOD1,NOD2,PDGFD,PIK3CG,PIK3R5,PIK3R6,PPIA,PRKAG2,PRKAR1B,PRKAR2B,PROX1,PSEN1,PSRC1,PTK2B,PTPN6,PTPRC,PYCARD,RB1,RGS14,S1PR2,SH2B3,SLC27A1,SLC8A2,SRC,SYK,TDGF1,TGFA,TGFB1,THY1,TLR6,TNFAIP3,TP73,VEGFA,WNT5A	DEG	PSP	2
GO:0031252	cell leading edge	PSP_A	ABI3,ACTA1,ACTN1,ADGRE2,AIF1,AIF1L,APBB1IP,ARHGAP18,ARHGAP44,ATP7A,BAIAP2,CAPG,CARMIL2,CCDC88A,CDK5,CNTNAP2,CORO1B,CSPG4,CTNNA3,CYFIP1,DAGLA,DBN1,DDN,DGKZ,DIAPH1,DNM2,DOCK8,DST,DUOX1,DUOX2,DUOXA1,DUOXA2,EPS8,FAM89B,FGD2,FGD3,FGD4,FRMD4B,GNAS,GRIA1,GSN,HIP1R,HPCA,INPP5J,IQGAP1,ITGB4,JCAD,KCNB1,KCNC1,KCNC4,KCNH1,KCNJ11,KDF1,KIF18A,KSR1,LCP1,LIMA1,LIMK1,LMO4,MEFV,MYO1D,MYO1G,MYO6,NCKAP1,NDEL1,NME1,OCLN,OPRD1,PACSIN1,PARD6A,PDXP,PHACTR4,PIP5K1C,PLCG2,PLEK,PLXND1,PODXL,PPP1R9B,PRKCZ,PSD,PTK2B,PXN,RAC3,RAPGEF3,RDX,RIPOR2,S100A11,S100B,SAMSN1,SHISA9,SHTN1,SNX1,SORBS2,SRC,SRCIN1,SRGAP2,THY1,TIAM2,TLN1,TRPV1,TRPV4,UNC5A,WASF1,WASF2,WASL,WIPF1,AAK1,ABI2,AKT1,APBB1,APC2,CDC42,CLASP2,EVL,GABRG2,ITGB1BP1,NF2,PACSIN2,PLEKHA1,SGCE,SPTBN1	DEG-DTU	PSP	2
GO:0032496	response to lipopolysaccharide	PSP_A	ABCA1,ADM,C5AR1,CARD8,CASP1,CCR5,CCR7,CD180,CD68,CD80,CD86,CD96,CEBPE,CITED1,CNP,CSF2RB,CSF3,CX3CL1,CXCL6,DEFA1B,DUSP10,FCAR,FGFR2,FOS,GGT5,GJB2,HAMP,HAVCR2,HCK,HDAC1,IL10,IL10RA,IL18,IRAK3,IRF8,LCN2,LGALS9,LILRA2,LILRB2,LITAF,LTF,LY86,LY96,LYN,NOD2,NOTCH1,NR1D1,NUGGC,PALM3,PCK2,PDCD1LG2,PDE4B,PLCG2,PTAFR,PTGES,PTGFR,PYCARD,SBNO2,SCARB1,SHPK,SLC11A1,SPI1,SRC,THBD,TJP1,TLR2,TLR5,TNFAIP3,TNFRSF1B,TREM2,TRIM6,WNT5A,ZFP36,AKT1,ATP2A2,CNR1,GIT1,HDAC5,IRF3	DEG-DTU	PSP	1
GO:0005925	focal adhesion	PSP_A	ABCB4,ACTN1,AIF1L,ANXA6,APBB1IP,ARHGAP22,ARPC1B,ARPC5L,ATP6V0C,B2M,CAPN5,CASS4,CAT,CD9,CD99,CDC42EP1,CNN1,CNN2,CORO1B,CSPG4,CYBA,CYFIP1,DAB2,DCAF6,DNM2,DST,EFS,EHD3,ENG,EPB41L2,FES,FHL2,FLNB,FLNC,GSN,HCK,HSPG2,IQGAP1,ITGA1,ITGA2,ITGA3,ITGB2,ITGB4,KLF11,LAP3,LCP1,LIMA1,LIMD1,LIMK1,LIMS1,LIMS2,MAP2K1,MMP14,MSN,NCKAP1,PARVG,PDCD6IP,PI4KA,PIP5K1C,PLAUR,PPIA,PTK2,PTK2B,PTPRC,PXN,RDX,RHOG,RPL30,RPS29,SCARB2,SHROOM4,SLA,SLC4A2,SORBS2,SRC,TGM2,THY1,TLN1,TNS1,TNS2,TRIOBP,TRIP6,TRPV4,WASF1,YWHAG,ZNF185	DEG	PSP	1
GO:0032103	positive regulation of response to external stimulus	PSP_A	ADAM8,AGER,AIF1,ALOX5AP,BTK,C3,C3AR1,C5AR1,CAMK1D,CARD9,CCR1,CCR7,CD180,CD1D,CD226,CD74,CLEC4A,CMKLR1,CPB2,CRTAM,CSF1R,CTSC,CX3CL1,CXCL12,CYBA,DAPK2,ETS1,F2RL1,FCER1G,FFAR3,FKBP1B,FPR2,GPSM3,HAVCR2,HCK,HLA-E,HLA-F,IFI16,IKBKB,IKBKE,IL18,IL23A,IL34,IL6R,IRF7,ITGA2,KLK5,KLK7,LGALS9,LILRA2,LPAR1,LY86,LY96,LYN,MAPK13,MEGF8,MNDA,MOSPD2,MUC21,NCKAP1L,NDEL1,NLRC4,NLRC5,NMI,NOD1,NOD2,OASL,OSM,P2RY12,PDGFD,PIK3CG,PLA2G7,PLCG2,PLSCR1,PSMB9,PTK2,PTK2B,PYCARD,RIPOR2,SCARF1,SH2D1B,SMOC2,SPI1,SRC,SYK,TGM2,THBD,TLR10,TLR2,TLR3,TLR7,TLR8,TNFSF14,TRADD,TREM2,TRIM6,TRPV4,TTBK1,TYROBP,VAMP8,VAV1,VEGFA,WNT5A,CNR1,DNM1L,IRF3,LRSAM1,PRKACB,PSME3,XRCC6	DEG-DTU	PSP	1
GO:0045121	membrane raft	PSP_A	ABCA1,ABCB4,ADD2,ADGRG1,ANXA13,ATP1B3,ATP2B4,ATP7A,BACE1,BST2,BTK,CD226,CD4,CFLAR,CLIP3,CR1,EFHD2,EFNA5,EMP2,FAIM2,HAS2,HCK,HK1,HMOX1,IKBKB,INPP5D,IQGAP1,IRS1,ITGA1,ITGAM,ITGB2,KCNA5,KCNE3,KCNMA1,KCNQ1,KIF18A,LAT2,LCP2,LIPE,LYN,MAG,MAL,MS4A4A,MYO1D,MYOF,NFAM1,NOS1AP,NPC1,OPRD1,ORAI1,P2RY12,PI4K2A,PLLP,PLSCR1,PLVAP,PODXL,PRKAR2B,PRKCZ,PSEN1,PTK2B,PTPRC,RFTN1,RTN4R,RTN4RL1,RTN4RL2,SCARB1,SELPLG,SRC,STOML1,TDGF1,TEX101,TGFBR1,TGFBR2,THY1,TLR1,TLR2,TLR6,TNFRSF1B,TRADD,TREM2,TUBB,UNC5A,UNC5B,ZAP70,ATP1A1,CNR1,CNTN1,PACSIN2,STIM1	DEG-DTU	PSP	1
GO:0030135	coated vesicle	PSP_A	AAK1,AFTPH,CD74,CLTA,CLTB,CTSC,DNAJC5,DVL1,ERGIC3,FCGR1A,REEP6,SEC16A,TMED5,VPS41	DTU	PSP	1
GO:0016079	synaptic vesicle exocytosis	PSP_A	ATP2A2,CADPS2,CNR1,DNAJC5,DNM1L,DTNBP1,DVL1,GIT1,PFN2	DTU	PSP	4
GO:0031346	positive regulation of cell projection organization	PSP_A	ARAP1,ATP7A,BAIAP2,BCL11A,BDNF,BHLHB9,CAMK1,CAMK1D,CAMK2B,CARMIL2,CCDC88A,CCR7,CDC42EP1,CDC42EP2,CFLAR,CORO1B,CRABP2,CREB3L2,CRTC1,CUX2,CX3CL1,CXCL12,CYFIP1,DBN1,DISC1,DLG4,DNM2,DZIP1,EPS8,F2RL1,FES,FKBP1B,GPC2,IQGAP1,ISLR2,ITGA2,ITGA3,ITPKA,KALRN,KATNB1,KCTD17,LCN2,LIMK1,LYN,MAP2K1,MAP6,MARK4,MEGF8,NCKAP1,NDEL1,NDRG4,NEURL1,NME1,NPTN,OCLN,P2RY12,PACSIN1,PLXNA1,PLXNA2,PLXNA3,PLXNA4,PLXNB1,PLXNB3,PLXND1,PTK2B,RIPOR2,RREB1,SCARB2,SCARF1,SEMA4D,SERPINF1,SERPINI1,SHTN1,SRC,TGFBR1,TIAM2,VEGFA,WASF2,WASL,WNT5A	DEG	PSP	2
GO:0018212	peptidyl-tyrosine modification	PSP_A	AATK,ADIPOQ,BDNF,BST1,BTK,CASS4,CCK,CD300A,CD4,CD74,CD80,CLEC7A,CSF1R,CSF3,CSPG4,DDR1,DLG3,DLG4,DMTN,EFNA1,EFNA5,EPHB4,ERBB3,FBXW7,FES,FGFR2,FLT4,HBEGF,HCK,HCLS1,HDAC1,IL18,IL23A,IL34,IL6R,IQGAP1,ITGB2,LIF,LMTK2,LMTK3,LYN,MAP2K1,MAP2K4,MAP3K10,MAP3K11,MATK,MUSK,MVP,NCF1,NEK1,NEURL1,NOD2,OSM,PARP14,PDGFD,PKDCC,PRKCZ,PSEN1,PTK2,PTK2B,PTPN6,PTPRC,SAMSN1,SEMA4D,SH2B3,SH3BP5L,SLA,SNX6,SRC,SRCIN1,SYK,TDGF1,TESK2,TGFA,THY1,TIE1,TP53,TREM2,TTBK1,VEGFA,ZAP70,ABI2,ARL2BP,CNTN1,FCGR1A,NF2,SH3BP5	DEG-DTU	PSP	1
GO:0043235	receptor complex	PSP_A	ACVR1B,ADRB2,APBB1IP,B2M,CACNG3,CACNG8,CD3G,CD4,CD74,CEACAM1,CHRNA1,CNIH2,CSF1R,CSF2RA,CSF2RB,CSF3R,DDR1,DLG3,DLG4,EBI3,ENG,EPHB4,EPS8,ERBB3,FGFR2,FLT4,GABBR2,GABRB3,GABRQ,GABRR3,GFRA2,GFRA3,GPR160,GPR63,GPR84,GRIA1,GRIK5,GRIN1,GRIN2B,GRM1,GRM7,HFE,IFNLR1,IKBKB,IL10RB,IL11RA,IL12RB1,IL13RA1,IL3RA,IL4R,IL6R,IRS1,ITGA1,ITGA2,ITGA3,ITGA7,ITGAD,ITGAL,ITGAM,ITGB2,ITGB4,LMTK2,LRP2,LY96,LYN,MUSK,NOTCH1,NOTCH3,NT5DC3,PLP1,PLXNA1,PLXNA2,PLXNA3,PLXNA4,PLXNB1,PLXNB3,PLXND1,PTH1R,PTK2B,PTPN6,SHANK1,SHISA9,SLITRK5,STXBP5,SYK,TGFBR1,TGFBR2,TIE1,TLR1,TLR2,TLR6,TLR7,TNFRSF1B,TRADD,TRPV3,VIPR1,ZAP70,DLG2,GABRG2,GRIA2,GRIA4	DEG-DTU	PSP	1
GO:0009897	external side of plasma membrane	PSP_A	ABCA1,ABCC4,ACKR2,B2M,B4GALT1,BTN3A1,BTN3A2,BTNL9,CCR1,CCR5,CCR7,CCRL2,CD1D,CD22,CD226,CD27,CD33,CD3G,CD4,CD69,CD74,CD80,CD83,CD86,CD9,CDH5,CLEC2B,CLEC2D,CSF2RA,CSF3R,CXCL12,DNAI2,EBI3,EFNA5,ENG,ENPEP,FCER1G,FCGR2B,FCGR3A,FCGRT,FOLR2,GFRA2,GFRA3,HFE,HLA-DRB1,HLA-E,HLA-F,IL11RA,IL12RB1,IL13RA1,IL3RA,IL6R,ITGA1,ITGA2,ITGA3,ITGAM,ITGB2,LRP2,LY75,MOG,MR1,MSR1,P2RY12,PDCD1LG2,PTPRC,RTBDN,RTN4R,RTN4RL1,RTN4RL2,SCARA5,SDC1,SPN,TGFBR2,THBD,THY1,TLR8,TMEM123,TNFRSF13C,TRPV1,ULBP1,ULBP2,WNT2	DEG	PSP	1
GO:0030133	transport vesicle	PSP_A	AFTPH,ANXA13,AP1S1,APBA1,ATP13A2,ATP7A,B2M,BACE1,BDNF,BIN1,BSN,CALM3,CCDC88A,CD74,CEACAM1,CHGA,CLTB,CNIH2,CNST,COPG1,CYB561,DISC1,DLG4,DNAJC5,DNM1,DOC2A,GALNT15,GNAS,GRIA1,GRIN1,HCK,HLA-B,HLA-C,HLA-DPA1,HLA-DPB1,HLA-DQB2,HLA-DRA,HLA-DRB1,HLA-E,HLA-F,ITPR1,KCNK9,LAPTM5,MAP6,NDEL1,NRGN,OPRD1,PAM,PDE4B,PI4K2A,PLIN3,PRRT2,PSEN1,RAB11FIP5,RAB15,RAB3A,RAB40C,SCAMP2,SCAMP5,SEMA4C,SEPT5,SIPA1,SLC17A7,SLC6A17,SREBF1,STEAP2,STON1,STXBP5,SV2A,SYN1,SYNGR1,SYNGR2,SYNGR3,SYP,SYPL1,SYT12,SYT17,SYT3,SYT5,SYT7,SYTL3,TGFA,TPRG1L,UNC13A,UNC13D,VAMP3,WDR7,ZNRF1,CLTA,DNM1L,DTNBP1,RABEPK,SEC16A,SLC30A3	DEG-DTU	PSP	1
GO:0043068	positive regulation of programmed cell death	PSP_A	ADAM8,ADAMTSL4,ADIPOQ,ADM,ALOX12,ARHGEF1,ATF3,ATM,B4GALT1,BACE1,BID,BIN1,BMF,BMP4,CAMK1D,CAMK2A,CCK,CDK5,CDK5R1,CLEC7A,CLIP3,CTSC,CTSZ,DAPK2,DHODH,DNM2,EEF1A2,F2RL1,FBXW7,FCAR,FGD2,FGD3,FGD4,GAL,GRIK5,GSK3A,GSN,HDAC1,HIP1R,HMOX1,IAPP,IL10,INPP5D,IRF5,ITGA1,ITGAM,KALRN,KCNMA1,KLF11,LAPTM5,LGALS9,LPAR1,LTBR,LYN,MAP2K4,MAP3K10,MAP3K11,MAPK9,MARK4,MNDA,NEURL1,NLRC4,NOTCH1,OLFM1,OMA1,PAWR,PLEKHG2,PNMA5,POU4F1,PREX1,PSEN1,PTPRC,PYCARD,RARB,RASSF2,RBCK1,RBM5,RIPK3,RPL11,S100B,SCIN,SIRT2,SRC,SRPX,SYK,TAF6,TGFB1,TGFBR1,TGM2,TIAM2,TLR3,TNFAIP8,TNFRSF10C,TNFRSF1B,TNFRSF8,TNFSF10,TP53,TP53INP1,TP73,TRADD,TRIO,TRPV1,TXNIP,TYROBP,USP27X,VAV1,WNT10B,WNT5A,AKT1,APBB1,ARHGEF17,CDC42,CNR1,DNM1L,EIF2B5,ERCC3,MYBBP1A,PPP1CA,RPS6KA2	DEG-DTU	PSP	1
GO:0010563	negative regulation of phosphorus metabolic process	PSP_A	ABCA2,ADARB1,ADIPOQ,APOC1,BAG4,BMP4,CALM3,CAMK2N1,CAMSAP3,CCNB1,CD300A,CDK5RAP3,CDKN2D,CEACAM1,CEP192,CEP85,CIT,CNST,CTDSP1,DBNDD1,DBNDD2,DEPTOR,DLG3,DMTN,DUSP10,DUSP14,DUSP2,DUSP26,DUSP3,DUSP8,ENG,FBP1,FBXO7,FKBP1A,FKBP1B,GFRA2,GSK3A,HHEX,HPCA,IKBKB,INKA2,INPP5J,IRAK3,ITPRIP,LDLRAD4,LMTK2,LMTK3,LYN,MIDN,MRTFA,MVP,MYO1D,NCKAP1L,OCLN,PARD6A,PARP14,PBLD,PHACTR1,PIK3IP1,PIP4K2A,PIP4K2B,PLEK,PPIA,PPME1,PPP1R14C,PPP1R1A,PPP1R36,PPP1R9B,PRKAG2,PRKAR1B,PRKAR2B,PRKCZ,PRR5L,PSEN1,PTPN6,PTPRC,PYCARD,PYDC1,RASSF2,RB1,RGS14,SAMSN1,SEMA4D,SH2B3,SH2D4A,SH3BP5L,SH3RF2,SIRT2,SLC27A1,SLC4A1,SMYD3,SNX6,SRCIN1,THY1,TNFAIP3,TP53,YWHAG,AKT1,ARPP19,CABIN1,DLG2,DTNBP1,DVL1,GIT1,GMFG,ITGB1BP1,NF2,SH3BP5	DEG-DTU	PSP	1

### Sheet: mouse_ontologies
GO:0032870	cellular response to hormone stimulus	HIP[4]	Cdk2,Dusp1,Fosb,Gh,Nr4a2,Atp2b1,C2cd5,Grb14,Il18	DEG	5XFAD	11
GO:0006887	exocytosis	HIP[4.12.18]	Anxa3,Btk,Ccl3,Ccl5,Cd300a,Cd84,Crhbp,Fcer1g,Fes,Fgr,Hck,Hmox1,Il4ra,Lat2,Lgals9,Lyn,Mical1,Milr1,P2rx7,Plek,Ptafr,Rab3il1,Rac2,Slc17a9,Spi1,Syk,Syngr1,Syngr2	DEG	5XFAD	8
GO:0002275	myeloid cell activation involved in immune response	HIP[4.12.18]	Anxa3,Btk,Ccl3,Cd300a,Cd84,Dock2,Fcer1g,Fes,Fgr,Gm49339,Grn,Havcr2,Hmox1,Ifi35,Il4ra,Lat2,Lilrb4a,Lyn,Milr1,Myd88,Nmi,Ptafr,Pycard,Rac2,Sbno2,Spi1,Sucnr1,Syk,Trem2,Trex1,Tyrobp	DEG	5XFAD	8
GO:0002250	adaptive immune response	HIP[4.12.18]	Adcy7,B2m,Batf,Bcl3,Btk,C1qa,C1qb,C1qc,C3,C3ar1,C4b,Cd244,Cd274,Cd28,Cd3d,Cd3g,Cd48,Cd74,Cd86,Cd8a,Ctsc,Ctsh,Ctss,Fcer1g,Fcgr1,Gm49339,Gpr183,H2-D1,H2-DMb1,H2-K1,H2-M3,H2-Oa,H2-Ob,H2-T23,Havcr2,Hlx,Icam1,Il18bp,Il4i1,Il4ra,Inpp5d,Irf1,Irf7,Klhl6,Lag3,Lat2,Lilrb4a,Ly9,Lyn,Mcoln2,Myd88,P2rx7,Parp3,Pdcd1,Pirb,Ptpn6,Ptprc,Pycard,Rsad2,Samsn1,Sash3,Serping1,Slamf6,Slc11a1,Stat3,Syk,Tap1,Tap2,Tcirg1,Tec,Tfeb,Tnfrsf11a,Tnfrsf13b,Tnfrsf17,Tnfrsf1b,Tnfsf13b,Trbc1,Trbc2,Trex1,Vsir,Xcl1	DEG	5XFAD	9
GO:1902533	positive regulation of intracellular signal transduction	HIP[18]	Adam17,Ager,Akap5,Alkal2,Alox12b,Alox15,Angpt1,Apoe,Axl,Bcl2l11,Braf,C3,C5ar1,Card11,Casp8,Cav1,Cav2,Ccl19,Ccl2,Ccl5,Ccl7,Ccl8,Cd24a,Cd28,Cd3e,Cd44,Cd74,Cd8a,Chil1,Clu,Cntf,Crh,Crhr1,Csf1,Ddx60,Dhx58,Dnajc27,Drd4,Eda2r,Eif2ak2,Erbb2,Erbin,F2r,Fasl,Fgf2,Fgfr4,Gadd45a,Gadd45g,Glipr2,Gpnmb,Gpr137b,Gpr55,Gpx1,Gucy1a1,Hgf,Hpse,Htr2a,Igfbp5,Ikbke,Il1a,Il1rn,Il6ra,Iqgap3,Irak4,Itgal,Itgb3,Lif,Lilra5,Litaf,Lrrk1,Ltbr,Map3k14,Mcl1,Mdfic,Mturn,Myd88,Net1,Nmi,Nupr1,Osm,P2rx7,P2ry12,Pbk,Pik3r5,Plce1,Plscr1,Prr5,Ptger4,Ptpn22,Rasgrf1,Rela,Rhoa,Rtkn2,Rundc3a,S100a13,S100a4,S100b,Scimp,Sctr,Sema4d,Serpinf2,Sh3glb1,Sorbs3,Sox9,Syk,Tab3,Tcim,Tgfb1,Tgfbr1,Tgm2,Thbs1,Tifa,Tlr3,Tlr4,Tlr6,Tlr7,Tlr9,Tmem106a,Tnf,Tnfrsf11a,Tnfsf11,Traf1,Trf,Trim12a,Trim12c,Trim14,Trim30a,Trim5,Trip6,Xcl1,Adgrg1,Csf1r,Map3k4,Mtor,Ntrk2,Plcb1,Ptpn2	DEG	5XFAD	14
GO:0002696	positive regulation of leukocyte activation	HIP[12]	Axl,Card11,Ccdc88b,Ccl2,Ccl5,Cd244,Cd274,Cd28,Cd300lb,Cd74,Cd83,Cebpa,H2-T23,Hlx,Ighd,Il1a,Il1rl2,Il2rg,Il4ra,Inpp5d,Irf1,Lamp1,Lgals1,Lrrk2,Myd88,Ptafr,Rhoh,Ripk2,Sash3,Syk,Tgfbr2,Tlr4,Tlr9,Tnfsf11,Tnfsf13b,Trbc1,Xcl1	DEG	5XFAD	21
GO:0031347	regulation of defense response	HIP[12]	5430427O19Rik,Akna,Alox5,Alox5ap,Apobec3,Apoe,Btk,C3,Casp4,Casp8,Ccl5,Cd200r1,Cd28,Cd74,Cebpa,Cxcl5,Dhx58,Dtx3l,Fgl2,Gpsm3,Gpx1,H2-T23,Ifi206,Il1rl2,Irf1,Lacc1,Lamp1,Lrrk2,Mmp12,Myd88,Nlrc5,Nmi,Osm,Plscr1,Ptger4,Rela,Ripk2,Samhd1,Sbno2,Serpine1,Serping1,Slamf6,Socs3,Sucnr1,Tap2,Tlr4,Tlr9,Tnfrsf11a,Tnfrsf1b,Tnfsf11,Trex1,Tspan32,Xcl1,Zfp36,Il16,Ndfip1	DEG	5XFAD	14
GO:0046649	lymphocyte activation	HIP[18]	Adam17,Ager,Axl,Batf,Bcl2,Bcl3,Blnk,Braf,Btk,Card11,Cav1,Ccdc88b,Ccl19,Ccl2,Ccl5,Cd151,Cd2,Cd22,Cd244,Cd24a,Cd274,Cd28,Cd300a,Cd3d,Cd3e,Cd3g,Cd44,Cd74,Cd79b,Cd83,Cd8a,Clcf1,Clec2i,Cmtm7,Ctla2a,Ctsl,Cxcr5,Efnb2,Erbb2,Fancd2,Fgl2,Foxj1,Gm49339,Gpnmb,Gsn,H2-T23,Hfe,Hhex,Hlx,Hspb1,Iglc1,Iglc2,Ikzf1,Ikzf3,Il15,Il1a,Il1rl2,Il2rb,Il2rg,Il4ra,Il6ra,Il6st,Inpp5d,Irf1,Itgal,Itgav,Itk,Klrc1,Klrk1,Lat,Lax1,Lgals1,Lgals3,Loxl3,Ly6d,Mafb,Mfng,Mr1,Msn,Myd88,Nfam1,Nlrp3,Nrarp,P2rx7,Pag1,Parp3,Paxip1,Plcg2,Pou2f2,Ptger4,Ptpn22,Rab29,Rac2,Rhoa,Rhoh,Rorc,Rpl22,Runx3,Sash3,Sdc4,Sit1,Skap2,Slamf6,Slfn1,Socs1,Stat3,Stat5a,Stat6,Syk,Tcirg1,Tgfb1,Tgfbr2,Tlr4,Tlr9,Tmem98,Tnfrsf13b,Tnfrsf1b,Tnfsf11,Tnfsf13b,Tox,Trbc1,Trbc2,Trex1,Tshr,Vcam1,Xcl1,Zfp36l1,Zfp683,Adk,Mtor,Ptpn2,Sirpa	DEG	5XFAD	28
GO:0031401	positive regulation of protein modification process	HIP[4.12.18]	Aif1,Alkal2,Ang,Angpt1,Anxa2,C3,Ccl5,Cd300a,Cd44,Cd74,Cd86,Chil1,Clu,Cntf,Csf1,Csf1r,Cx3cr1,Ehd4,Eif2ak2,Fcgr1,Gpnmb,Hcls1,Icam1,Igf1,Il1rn,Iqgap3,Irgm2,Itgb3,Laptm5,Lcp2,Lgals9,Lrrk1,Lyn,Ncf1,Nckap1l,Nmi,Osm,P2rx7,Parp9,Pik3cg,Pik3r5,Pirb,Plaur,Ptger4,Ptprc,Slc11a1,Syk,Tcim,Tec,Tgfbr1,Tgfbr2,Tlr1,Tlr4,Tlr9,Tmem119,Tnfrsf11a,Tnfrsf1a,Tnfsf11,Trem2,Trf,Sh2d3c	DEG	5XFAD	15
GO:0051272	positive regulation of cellular component movement	HIP[18]	Adam17,Adamts1,Ager,Akt2,Angpt1,Bcl2,C5ar1,Cav1,Ccl19,Ccl2,Ccl5,Ccl7,Cd151,Cd274,Cd74,Cmklr1,Cpne3,Csf1,Cxcl13,Cxcr4,F2r,Fbxo5,Fgf2,Gli1,Glipr2,Gpnmb,Gpsm3,Hgf,Hmox1,Hspb1,Igfbp5,Il1a,Il6st,Insm1,Itga2,Itga5,Itga6,Itgav,Itgb3,Lgals3,Lgmn,Met,Mmp2,Myc,Nfe2l2,P2ry12,Pdpn,Plau,Plcg2,Ppp3ca,Prr5,Ptafr,Ptger4,Rac2,Rarres2,Rhoa,Rhoc,Rhoj,S100a11,Sema4d,Serpine1,Sox9,Sparc,Stat3,Stat5a,Sun2,Tcaf2,Tgfb1,Tgfbr1,Tgfbr2,Thbs1,Trf,Trip6,Xcl1,Zfp703,Csf1r,Mtor	DEG	5XFAD	8
GO:0032943	mononuclear cell proliferation	HIP[12]	Btk,Card11,Ccdc88b,Ccl5,Cd244,Cd274,Cd28,Cd300a,Cd74,Csf1,Gm49339,Gpnmb,H2-T23,Ighd,Il1a,Inpp5d,Irf1,Lgals3,Msn,Myd88,P2rx7,Rac2,Ripk2,Sash3,Slamf6,Syk,Tgfbr2,Tlr4,Tlr9,Tnfrsf13b,Tnfrsf1b,Tnfsf13b,Xcl1	DEG	5XFAD	16
GO:0060322	head development	HIP[18]	Adcy1,Akna,Apod,Axl,B3gnt5,Bag3,Bcan,Bcl2,Bcl2l11,Braf,C5ar1,Ccdc85c,Cd3e,Cdk5rap2,Cln5,Col2a1,Crh,Crhr1,Crispld2,Cst3,Cxcr4,Dbi,Dlx1,Dscaml1,Efna5,Egr2,Elavl4,Emx2,Fabp7,Fancd2,Fgf2,Foxj1,Gabra5,Gli1,Hes3,Hes5,Hhex,Hmgcs1,Inhba,Isl1,Lhx6,Mafb,Mmp2,Myc,Nog,Nr4a2,Nradd,P2ry12,Pfkfb3,Pou3f1,Ppp3ca,Ptchd1,Rhoa,Rida,Sall1,Sctr,Sgpl1,Shank3,Shroom4,Slc38a3,Slc6a11,Socs7,Sox9,Srd5a1,Sstr2,Star,Sun2,Tgfb1,Tgfbr2,Tox,Tsku,Wdr62,Zfp365,Adgrg1,Cd9,Csf1r,Csnk2a1,Ctnna1,Ldb1,Mtor,Ntrk2,Plcb1,Sdf4,Tra2b	DEG	5XFAD	2
GO:0048646	anatomical structure formation involved in morphogenesis	HIP[4.12.18]	Alox5,Ang,Angpt1,Anxa2,Anxa3,Apln,B4galt1,Bcl3,C3,C3ar1,C5ar1,Casp8,Ccl12,Ccl2,Ccl5,Cd53,Cd9,Cela1,Cfh,Chil1,Clec1b,Csf3r,Ctsh,Cx3cr1,Cxcl10,Cxcl9,Cxcr3,Cybb,Cysltr1,Egr2,Elk3,Fasl,Fmnl3,Gng5,Gpx1,Grn,H2-M3,Hhex,Hk2,Hmox1,Hpse,Il1a,Il4ra,Itgax,Itgb2,Itgb3,Itgb5,Klhl6,Mafb,Mfng,Mmp19,Nfe2l2,Pdpn,Pik3cg,Plau,Ptpn18,Ptpn6,Rhoj,Rnf213,S100a1,Sbno2,Serpine1,Sp100,Spint1,St14,Stat1,Stat3,Syk,Tcirg1,Tgfbr1,Tgfbr2,Tgif1,Thbs2,Thy1,Tifab,Tlr2,Tnfrsf1a,Tnfsf13b,Trem2,Tyrobp	DEG	5XFAD	9
GO:0098771	inorganic ion homeostasis	HIP[4.12.18]	5430427O19Rik,Apoe,Atp6v0d2,B2m,C3ar1,C5ar1,Ccl2,Ccl3,Ccl5,Ccrl2,Cd52,Cmklr1,Cx3cr1,Cxcl10,Cxcl9,Cxcr3,Cxcr6,Cyba,Cybrd1,Dbi,Fasl,Fxyd1,Gna15,Gpr157,Grn,Heph,Hexb,Hmox1,Hvcn1,Il1a,Itgb3,Lacc1,Lcn2,Lyn,Mcoln2,Mcoln3,Mt1,Mt2,Myc,P2rx7,P2ry6,Pik3cg,Plcg2,Ptger4,Ptpn6,Ptprc,Pygm,Slc11a1,Spp1,Steap3,Tbxas1,Tcirg1,Thy1,Tnfsf11,Trf,Trpm1,Xcl1	DEG	5XFAD	21
GO:0042327	positive regulation of phosphorylation	HIP[18]	Adam17,Afap1l2,Ager,Akap5,Akt2,Alkal2,Angpt1,Anxa2,Apln,Axl,Bcl2,Bmp6,Braf,C3,Cav1,Cav2,Ccl19,Ccl5,Cd24a,Cd300a,Cd3e,Cd44,Cd74,Chil1,Cks2,Clcf1,Cln3,Clu,Cntf,Crh,Csf1,Ddr1,Dgkz,Drd4,Efna5,Ehd4,Eif2ak2,Erbb2,F2r,Fgf2,Gadd45a,Gadd45g,Gfra2,Gpnmb,Hes5,Hfe,Hgf,Htr2a,Ikbke,Il15,Il1rn,Il6ra,Il6st,Inhba,Iqgap3,Isl1,Itga5,Itga6,Itgb3,Lat,Lcp2,Lif,Lilra5,Lrp4,Lrrk1,Ltk,Map3k14,Mdfic,Myc,Osm,P2rx7,Parp14,Pbk,Pik3r5,Plce1,Plk1,Prr5,Ptger4,Rarres2,Rhoa,S1pr2,Sdc4,Sema4d,Sh3glb1,Socs1,Sox9,Syk,Tab3,Tcim,Tesk1,Tgfb1,Tgfbr1,Tgfbr2,Thbs1,Tlr1,Tlr4,Tlr6,Tlr9,Tmem119,Tnf,Tnfrsf11a,Tnfsf11,Trf	DEG	5XFAD	17
GO:1901652	response to peptide	HIP[4]	Cdk2,Egr1,Egr2,Gh,Klf5,Nr4a2,Atp2b1,C2cd5,Grb14,Il18	DEG	5XFAD	8
GO:0002764	immune response-regulating signaling pathway	HIP[4.12.18]	Bcl2a1d,Blnk,Btk,C3ar1,C5ar1,Card11,Cd22,Cd28,Cd300a,Cmklr1,Cmtm3,Ctsh,Elf1,Fcer1g,Fcgr1,Fcgr4,Fyb,H2-M3,Klhl6,Laptm5,Lat2,Lcp2,Lyn,Nckap1l,Nfam1,Plcg2,Plscr1,Ptpn6,Ptprc,Pvrig,Rab29,Rela,Syk,Tec,Themis2,Thy1,Tlr4,Trbc1,Trbc2,Tyrobp,Dgkz	DEG	5XFAD	8
GO:0002253	activation of immune response	HIP[4.12.18]	Bcl2a1d,Blnk,Btk,C1qa,C1qb,C1qc,C3,C3ar1,C4b,C5ar1,Card11,Cd22,Cd28,Cd300a,Cfh,Cmklr1,Cmtm3,Elf1,Fcer1g,Fyb,Ifi204,Ifi206,Ifi207,Ifi209,Ifi211,Klhl6,Laptm5,Lat2,Lcp2,Lyn,Masp1,Nckap1l,Nfam1,Plcg2,Plscr1,Ptpn6,Ptprc,Pvrig,Pycard,Rab29,Rela,Serping1,Syk,Tec,Themis2,Thy1,Tlr4,Tlr9,Trbc1,Trbc2,Trex1,Tyrobp,Zbp1,Dgkz	DEG	5XFAD	9
GO:0043549	regulation of kinase activity	HIP[18]	Adam17,Afap1l2,Ager,Alkal2,Angpt1,Apoe,Axl,Braf,C5ar1,Cav1,Cblc,Ccl19,Ccl5,Ccnb2,Cd24a,Cd300a,Cd74,Cdk5rap2,Cdkn2c,Chil1,Cit,Cks2,Clu,Csf1,Dbndd2,Ddr1,Dgkz,Drd4,Dusp8,Eif2ak2,Erbb2,F2r,Fgf2,Gadd45a,Gadd45g,Gm49339,Hgf,Hhex,Hspb1,Htr2a,Ikbke,Il1rn,Il6ra,Iqgap3,Irak3,Itgb3,Lat,Lax1,Lcp2,Ldb2,Lilr4b,Lilra5,Ltk,Map3k14,Mdfic,Mvp,Nlrc5,P2rx7,Pbk,Pik3r5,Pkib,Plce1,Plk1,Ppm1e,Ptpn22,Rac2,Rhoa,Rhoh,Sdc4,Sh3glb1,Socs1,Socs3,Socs7,Syk,Tab3,Tcim,Tesk1,Tgfb1,Tgfbr1,Tgfbr2,Thbs1,Tlr1,Tlr4,Tlr6,Tlr9,Tnf,Tnfrsf11a,Tnfsf11,Trf,Wwtr1,Csf1r,Ldb1,Map3k4,Mtor,Ntrk2,Ptpn2	DEG	5XFAD	15
GO:0009894	regulation of catabolic process	HIP[4.12.18]	Anxa2,Apobec1,Apoe,Clu,Cst3,Ctsa,Ctsc,Dap,Dbi,Dtx3l,Gfap,Gpx1,Hcar2,Hmox1,Hpgd,Igf1,Il10ra,Irgm1,Irgm2,Laptm5,Ldlr,Mlxipl,Msn,Myc,Myd88,P2rx7,Pik3cg,Pycard,Rela,Rida,Sctr,Sh3glb1,Slc11a1,Stat3,Tfeb,Timp1,Tlr9,Tnfrsf1b,Trem2,Trex1,Trim12a,Trim14,Trim30a,Trim30d,Trim5,Tspo,Vim,Vsir,Zc3hav1,Zfp36	DEG	5XFAD	3
GO:0046651	lymphocyte proliferation	HIP[4.12.18]	Aif1,Btk,Card11,Ccdc88b,Ccl5,Cd180,Cd244,Cd274,Cd28,Cd300a,Cd74,Cd86,Dock2,Elf4,Gm49339,Gpnmb,Gpr183,H2-M3,H2-T23,Havcr2,Igf1,Il1a,Il4i1,Inpp5d,Irf1,Laptm5,Lgals3,Lgals9,Lilrb4a,Lyn,Msn,Myd88,Nckap1l,P2rx7,Ptpn6,Ptprc,Pycard,Rac2,Rasal3,Sash3,Slamf6,Slc11a1,Syk,Tgfbr2,Tlr4,Tlr9,Tnfrsf13b,Tnfrsf1b,Tnfsf13b,Tyrobp,Vsir,Xcl1	DEG	5XFAD	16
GO:0022409	positive regulation of cell-cell adhesion	HIP[18]	Ager,Alox15,Alox5,Card11,Cav1,Ccdc88b,Ccl19,Ccl2,Ccl5,Cd244,Cd24a,Cd274,Cd28,Cd3e,Cd44,Cd74,Cd83,Cxcl13,Efnb2,H2-T23,Hlx,Il15,Il1a,Il1rl2,Il2rg,Il4ra,Il6st,Irf1,Itga6,Itgal,Lgals1,Nlrp3,Pdpn,Ptafr,Ptpn22,Ptpru,Rela,Rhoa,Rhoh,Runx3,Sash3,Socs1,Stat5a,Syk,Tgfb1,Tgfbr2,Tnf,Tnfsf11,Tnfsf13b,Vcam1,Xcl1,Adk,Sirpa	DEG	5XFAD	18
GO:0098797	plasma membrane protein complex	HIP[4.12.18]	Apbb1ip,Atp6v0d2,B2m,Cacna1s,Casp8,Cd3d,Cd3g,Cd74,Cyba,Cybb,Fcer1g,Fxyd1,Gna15,Gng5,Gngt2,H2-D1,H2-DMb1,H2-K1,H2-M3,H2-Oa,H2-Ob,H2-Q4,H2-Q6,H2-Q7,H2-T23,Igf1,Itgam,Itgax,Itgb2,Itgb3,Itgb5,Kcne1l,Kcnj2,Lyn,Ncf1,Ncf2,Ncf4,Osmr,Ptpn6,Syk,Tgfbr1,Tlr1,Tlr2,Trf,Tspan32,Clta	DEG	5XFAD	1
GO:0032940	secretion by cell	HIP[18]	Abca1,Acvr1c,Adcy1,Akap5,Alox5,Anxa5,Apln,Apoe,Arhgap17,Axl,Birc5,Bmp6,Braf,Btk,C1qtnf5,Cacna1g,Cacna1i,Cadps2,Cbarp,Ccl5,Cd300a,Chrm2,Cklf,Clcf1,Cnr1,Cntf,Crh,Crhbp,Crhr1,Cry2,Doc2b,Drd4,Efna5,Exoc3l4,F2r,Hck,Hfe,Hmox1,Htr1b,Htr2a,Htr7,Il1a,Il1rn,Il4ra,Inhba,Isl1,Kcnc3,Kcnj11,Kcnn4,Lat,Lif,Ly6e,Mical1,Myo1g,Ncs1,Nmu,Osm,P2rx7,P2ry12,Pla2g4a,Ppp3ca,Prss12,Ptafr,Ptger4,Ptges,Rab3il1,Rac2,Rcn3,Rhbdf1,Rhbdf2,Sdc1,Sdc4,Sirt3,Slc16a1,Slc17a9,Slc1a5,Snap29,Spp1,Srebf1,Steap3,Sucnr1,Syk,Syngr1,Syngr3,Syt15,Syt2,Tcirg1,Tgfb1,Tlr4,Tnf,Tnfrsf11a,Tnfrsf1b,Tnfsf11,Ucn3,Vamp8,Vsnl1,Ntrk2,Pnkd,Sdf4	DEG	5XFAD	11
GO:0032496	response to lipopolysaccharide	HIP[18]	Abca1,Acod1,Adam17,Axl,Bmp6,Ccl2,Ccl5,Cd274,Cd300lb,Cd96,Cnr1,Cxcl13,Cxcl5,Cxcl9,Eif2ak2,Erbin,F2r,Fasl,Fos,Gbp10,Gbp2,Gm49339,Il10ra,Il12rb2,Il1a,Irak3,Klrk1,Litaf,Ly96,Mapkapk3,Mgst1,Myd88,Nlrp3,P2rx7,Plcg2,Plscr1,Plscr2,Ptafr,Ptger4,Ptges,Ptpn22,Rela,Rhoa,Sbno2,Scimp,Serpine1,Slpi,Sparc,Star,Tgfb1,Tlr4,Tlr9,Tnf,Tnfrsf11a,Tnfrsf1b,Tspo,Vcam1,Vim,Zfp36	DEG	5XFAD	4
GO:0051480	regulation of cytosolic calcium ion concentration	HIP[4.12.18]	C3ar1,C5ar1,Ccl3,Ccrl2,Cd52,Cmklr1,Cx3cr1,Cxcl10,Cxcl9,Cxcr3,Cxcr6,Cyba,Dbi,Fasl,Fxyd1,Gna15,Gpr157,Itgb3,Lyn,Mcoln2,Mcoln3,P2rx7,P2ry6,Pik3cg,Plcg2,Ptger4,Ptpn6,Ptprc,Thy1,Trpm1,Xcl1	DEG	5XFAD	18
GO:0006875	cellular metal ion homeostasis	HIP[4.12.18]	Apoe,C3ar1,C5ar1,Ccl2,Ccl3,Ccl5,Ccrl2,Cd52,Cmklr1,Cx3cr1,Cxcl10,Cxcl9,Cxcr3,Cxcr6,Cyba,Cybrd1,Dbi,Fasl,Fxyd1,Gna15,Gpr157,Heph,Hexb,Hmox1,Il1a,Itgb3,Lcn2,Lyn,Mcoln2,Mcoln3,Mt1,Mt2,Myc,P2rx7,P2ry6,Pik3cg,Plcg2,Ptger4,Ptpn6,Ptprc,Pygm,Slc11a1,Spp1,Tcirg1,Thy1,Trf,Trpm1,Xcl1	DEG	5XFAD	18
GO:0006874	cellular calcium ion homeostasis	HIP[4.12.18]	Apoe,C3ar1,C5ar1,Ccl2,Ccl3,Ccl5,Ccrl2,Cd52,Cmklr1,Cx3cr1,Cxcl10,Cxcl9,Cxcr3,Cxcr6,Cyba,Dbi,Fasl,Fxyd1,Gna15,Gpr157,Hexb,Itgb3,Lyn,Mcoln2,Mcoln3,P2rx7,P2ry6,Pik3cg,Plcg2,Ptger4,Ptpn6,Ptprc,Pygm,Spp1,Tcirg1,Thy1,Trpm1,Xcl1	DEG	5XFAD	18
GO:0042110	T cell activation	HIP[4.12.18]	Aif1,Apbb1ip,B2m,Batf,Bcl2a1d,Bcl3,Card11,Ccdc88b,Ccl2,Ccl5,Cd244,Cd274,Cd28,Cd300a,Cd3d,Cd3g,Cd44,Cd48,Cd74,Cd83,Cd86,Cd8a,Ctsl,Dock2,Elf4,Fcer1g,Fgl2,Gm49339,Gpnmb,Gpr183,Gsn,H2-M3,H2-Oa,H2-T23,Havcr2,Hlx,Icam1,Igf1,Il1a,Il1rl2,Il2rg,Il4i1,Il4ra,Irf1,Lag3,Laptm5,Lcp1,Lgals1,Lgals3,Lgals9,Lilrb4a,Ly9,Mafb,Msn,Nckap1l,P2rx7,Ptger4,Ptpn6,Ptprc,Pycard,Rab29,Rac2,Rasal3,Rhoh,Rsad2,Sash3,Slamf6,Slc11a1,Spi1,Stat3,Syk,Tcirg1,Tgfbr2,Thy1,Tnfaip8l2,Tnfrsf1b,Tnfsf11,Tnfsf13b,Tnfsf8,Trex1,Vav1,Vsir,Xcl1	DEG	5XFAD	25
GO:0030162	regulation of proteolysis	HIP[18]	A2m,Acvr1c,Ager,Aim2,Akt2,Antxr1,Anxa2,Apoe,Bcl2l11,Bcl2l12,Birc5,C3,Casp12,Casp8,Cav1,Cd109,Cd44,Cdc20,Cln3,Clu,Col6a3,Crb2,Cst3,Ctla2a,Ctla2b,Dap,Ecm1,Egln3,F2r,Fasl,Fgfr4,Gpx1,Gsap,Gsn,Hfe,Hgf,Il1r2,Il33,Lgmn,Meltf,Mical1,Myc,Naip5,Naip6,Nlrp1b,Nlrp3,Nol3,Nupr1,Pbk,Plk1,Psmb8,Rcn3,Rhbdf1,Rhoa,Rps27l,Rps6ka1,Serpina3i,Serpina3m,Serpinb1c,Serpind1,Serpine1,Serpinf1,Serpinf2,Serping1,Serpini1,Slpi,Spint1,Sspo,Stat3,Syk,Tfpi,Thbs1,Timp1,Tmem98,Tnf,Tnfrsf1b,Wfdc17,Wfikkn2,Csnk2a1,Ctsd	DEG	5XFAD	4
GO:0044092	negative regulation of molecular function	HIP[12]	Adora3,Anxa2,Anxa4,Apoe,C3,Cd300a,Cd44,Cmklr1,Cnn3,Crhbp,Cst3,Ctla2b,Dap,Dbndd2,Dkk2,Dtx3l,Erbin,Gm49339,Gpx1,Hhex,Hmox1,Id3,Itgb3,Kcne1l,Lilr4b,Lrrk2,Ly6c2,Ly6i,Mical1,Mvp,Myc,Naip5,Naip6,Nlrc5,Parp3,Plscr1,Rasa4,Rhoh,Rps6ka1,Serpina3i,Serpine1,Serpinf2,Serping1,Spint1,Timp1,Tlr9,Wfdc17,Xcl1,Zfp36,Akt2,Dgkz,Ndfip1	DEG	5XFAD	2
GO:0010628	positive regulation of gene expression	HIP[4.12.18]	Agpat2,Aif1,Angpt1,Apobec1,Atf3,B2m,Batf,Bcl3,Blnk,C3,C3ar1,C5ar1,Card11,Casp4,Casp8,Ccdc88b,Ccl2,Ccl3,Ccl4,Ccl5,Cd244,Cd274,Cd28,Cd300c2,Cd37,Cd74,Cd83,Cd86,Cdk1,Cebpa,Chil1,Clec5a,Clu,Cntf,Csf1,Csf1r,Ctsh,Cyba,Cybb,Dhx58,Eif2ak2,Fcer1g,Fgr,Gpsm3,Gsdmd,Gsn,H2-M3,H2-T23,Havcr2,Hpse,Id3,Ifi204,Ifi211,Ifih1,Ifngr1,Igf1,Il1a,Il1rl2,Il2rg,Il4ra,Iqgap3,Irf1,Irf5,Irf7,Irf8,Itgax,Itgb3,Laptm5,Lcn2,Ldlr,Lgals9,Lpl,Ly9,Mcoln2,Mmp12,Msn,Myc,Myd88,Naip5,Nfam1,Nfe2l2,Oas3,Osm,P2rx7,Padi2,Plcg2,Plscr1,Ptafr,Ptger4,Ptprc,Pycard,Rab7b,Rela,Rsad2,S100a13,Sash3,Scimp,Serpine1,Serpinf2,Slamf6,Slc11a1,Spi1,Stat1,Stat3,Syk,Tgfbr1,Tlr1,Tlr2,Tlr4,Tlr7,Tlr9,Tmem106a,Tmem119,Tnfrsf1a,Tnfsf11,Trem2,Tyrobp,Vim,Vsir,Xcl1,Zc3hav1,Zfp36	DEG	5XFAD	3
GO:0045765	regulation of angiogenesis	HIP[18]	Adamts1,Alox5,Angpt2,C3,C5ar1,Ccl2,Ccl5,Cela1,Chil1,Cnmd,Cxcr3,Cxcr4,Cysltr1,Ecm1,Emilin1,Erap1,Fasl,Fbln5,Fgf2,Gadd45a,Hgf,Hhex,Hk2,Hmox1,Hspb1,Hspb6,Il1a,Isl1,Itga5,Itgb3,Itgb8,Lif,Nfe2l2,Rhoj,Rnh1,S100a1,Serpine1,Serpinf1,Sp100,Sparc,Stat3,Tgfbr2,Thbs1,Thbs2,Tlr3,Tnf,Cd34	DEG	5XFAD	8
GO:0051336	regulation of hydrolase activity	HIP[18]	A2m,Acap1,Acvr1c,Adap2,Ager,Aim2,Akt2,Antxr1,Anxa2,Apoc1,Arap1,Arhgap17,Arhgap19,Arhgap25,Arhgap9,Arhgef16,Asap3,Bcl2l11,Bcl2l12,Birc5,C3,Casp12,Casp8,Cav1,Cav2,Ccl19,Ccl2,Ccl5,Ccl7,Ccl8,Cd109,Cd300a,Cd44,Col6a3,Crb2,Cry2,Cst3,Ctla2b,Cxcl13,Dap,Dennd1a,Depdc1b,Ecm1,Efna5,Egln3,Erbb2,F2r,Fasl,Fgf2,Foxj1,Gpr137b,Gpr55,Gpx1,Gsn,Hgf,Htr2a,Iqgap3,Itga2,Itga6,Itk,Lgmn,Marf1,Met,Mical1,Myc,Naip5,Naip6,Net1,Ngef,Nlrp1b,Nlrp3,Nol3,Oas2,Oas3,Oasl1,Pbxip1,Pcdh11x,Ppp1r14a,Ppp1r36,Ppp1r37,Ppp1r3b,Prr5,Psmb8,Ptafr,Ptx3,Ranbp3l,Rasa4,Rasal1,Rasgrf1,Rasgrp2,Rcn3,Rgl3,Rgs1,Rgs10,Rgs7,Rhoa,Rhoc,Rhog,Ric8b,Rin3,Rinl,Rps27l,Rps6ka1,S100a10,Scarb2,Sema4d,Serpina3i,Serpina3m,Serpinb1c,Serpind1,Serpine1,Serpinf1,Serpinf2,Serping1,Serpini1,Slpi,Spint1,Sspo,Stat3,Syk,Tax1bp3,Tbc1d2b,Tfpi,Tgm2,Thbs1,Timp1,Tnf,Wfdc17,Wfikkn2,Xcl1,Csnk2a1,Ctsd,Mtor,Ntrk2,Plcb1	DEG	5XFAD	12
GO:0002274	myeloid leukocyte activation	HIP[12]	Batf,Btk,C5ar1,Ccl5,Cd244,Cd300a,Cd300lb,Cebpa,Clu,Cxcl5,Gm49339,Hmox1,Ifngr1,Il4ra,Lcp2,Lrrk2,Ltbr,Myd88,Nmi,Pirb,Plscr1,Ptafr,Rac2,Rhoh,Sbno2,Sucnr1,Syk,Tgfbr2,Tlr1,Tlr4,Tlr9,Tmem106a,Trex1,Tspan32	DEG	5XFAD	8
GO:0048878	chemical homeostasis	HIP[12]	5430427O19Rik,Abca1,Abca5,Alox5,Apoc4,Apoe,C5ar1,Ccl2,Ccl5,Ccrl2,Cebpa,Cmklr1,Cxcl9,Cxcr3,Cxcr6,Cybrd1,Dbi,Fasl,Fxyd1,Gna15,Gpr157,Gpx1,Heph,Hk2,Hk3,Hmox1,Igfbp5,Il1a,Itgb3,Lacc1,Lcn2,Ldlrap1,Lgals1,Lrrk2,Mcoln2,Mcoln3,Mcur1,Mt1,Mt2,Myc,P2rx7,Plcg2,Ptger4,Pth1r,Pygm,Sctr,Slc9a9,Soat1,Spp1,Stat3,Steap3,Sucnr1,Tcirg1,Tnfsf11,Trf,Trpm1,Tspo,Xcl1,Ndfip1,Slc22a17	DEG	5XFAD	16
GO:0030098	lymphocyte differentiation	HIP[18]	Adam17,Axl,Batf,Bcl2,Bcl3,Braf,Btk,Card11,Ccl19,Cd24a,Cd28,Cd3d,Cd3e,Cd3g,Cd74,Cd79b,Cd83,Cd8a,Clcf1,Cmtm7,Ctla2a,Ctsl,Erbb2,Fancd2,Fgl2,Foxj1,Hhex,Hlx,Hspb1,Ikzf1,Ikzf3,Il15,Il1a,Il1rl2,Il2rg,Il4ra,Il6ra,Inpp5d,Irf1,Itk,Klrc1,Lgals1,Loxl3,Ly6d,Mafb,Mfng,Mr1,Nfam1,Nlrp3,Nrarp,Plcg2,Pou2f2,Ptger4,Ptpn22,Rhoa,Rhoh,Rorc,Rpl22,Runx3,Sash3,Slamf6,Socs1,Stat3,Stat5a,Stat6,Syk,Tcirg1,Tgfb1,Tgfbr2,Tlr9,Tmem98,Tnfsf13b,Tox,Tshr,Zfp36l1,Zfp683	DEG	5XFAD	17
GO:0050900	leukocyte migration	HIP[4.12.18]	2610528A11Rik,Aif1,Alox5,B4galt1,C3ar1,C5ar1,Ccl12,Ccl2,Ccl3,Ccl4,Ccl5,Ccl6,Cd200r1,Cd300a,Cd74,Cd9,Cmklr1,Cnr2,Csf1,Csf1r,Csf3r,Cx3cr1,Cxcl10,Cxcl16,Cxcl5,Cxcl9,Cxcr3,F11r,Fcer1g,Gpr183,Gpsm3,Hsd3b7,Icam1,Il1a,Irak4,Itgb2,Itgb3,Lgals3,Lgals9,Lgmn,Lyn,Mcoln2,Msn,Myd88,Nckap1l,P2ry12,Padi2,Ptafr,Ptger4,Pycard,Rac2,Rhoh,Rin3,Serpine1,Spi1,Spp1,Stk10,Syk,Thy1,Tnfsf11,Trem2,Vav1,Xcl1	DEG	5XFAD	3
GO:0030335	positive regulation of cell migration	HIP[4.12.18]	Aif1,Angpt1,Anxa3,C3ar1,C5ar1,Ccl12,Ccl2,Ccl3,Ccl4,Ccl5,Cd274,Cd74,Cmklr1,Csf1,Csf1r,Ctsh,Cx3cr1,Cxcl10,Cxcl16,Fermt3,Fgr,Glipr2,Gpnmb,Gpsm3,Grn,Hmox1,Icam1,Igf1,Igfbp5,Il1a,Itgax,Itgb3,Lgals3,Lgals9,Lgmn,Lyn,Myc,Nckap1l,Nfe2l2,P2ry12,P2ry6,Pdpn,Pik3cg,Plau,Plcg2,Ptafr,Ptger4,Ptprc,Pycard,Rac2,Rhoc,Rhoj,S100a11,Serpine1,Spi1,Stat3,Tgfbr1,Tgfbr2,Thy1,Trem2,Vsir,Xcl1	DEG	5XFAD	8
GO:0098916	anterograde trans-synaptic signaling	HIP[18]	Adcy1,Ager,Akap5,Apoe,Begain,Braf,Cacna1g,Cadps2,Cav2,Ccl2,Cd24a,Cdc20,Chrm2,Cln3,Cnr1,Cntnap4,Crh,Crhbp,Crhr1,Dbi,Dgkz,Doc2b,Drd4,Egr2,Elavl4,F2r,Fchsd1,Gabra5,Gabrg1,Gabrr2,Grm3,Gucy1a1,Homer1,Htr1b,Htr1f,Htr2a,Htr7,Itpka,Jph3,Kcnc3,Lgmn,Lypd1,Lzts1,Mme,Ncs1,Nmu,P2rx7,Pdlim4,Pirb,Plcb4,Ppp3ca,Prrt1,Ptchd1,Ptger4,Rapsn,Rasgrf1,Rpl22,S100b,S1pr2,Sctr,Shank3,Shisa7,Slc6a1,Snap29,Sncb,Srgn,Star,Stat3,Syngr1,Syt2,Tnf	DEG	5XFAD	5
GO:0002684	positive regulation of immune system process	HIP[18]	5430427O19Rik,A2m,Acod1,Adam17,Ager,Aim2,Axl,Bcl2,Blnk,Braf,Btk,C1ra,C3,C5ar1,Card11,Casp8,Cav1,Ccdc88b,Ccl19,Ccl2,Ccl5,Ccl7,Cd101,Cd22,Cd244,Cd24a,Cd274,Cd28,Cd300a,Cd300lb,Cd3e,Cd74,Cd79b,Cd83,Cebpa,Cfh,Clcf1,Clec2i,Cmklr1,Cmtm3,Cnr1,Crhr1,Csf1,Cxcl13,Dcstamp,Ddx60,Dgkz,Dhx58,Efnb2,Elf1,Fos,Foxj1,Fyb,Gbp5,Gm49339,Gpsm3,H2-K1,H2-T23,Hlx,Hmox1,Ifi206,Ifi208,Ifi213,Iglc1,Iglc2,Ikbke,Il15,Il1a,Il1rl2,Il2rg,Il33,Il4ra,Il6st,Inpp5d,Irak3,Irf1,Itga2,Itgal,Itgb3,Itk,Kcnn4,Klrd1,Klrk1,Lax1,Lcp2,Lgals1,Lgals3,Lgmn,Lif,Masp1,Mmp12,Mr1,Myd88,Myo1g,Nfam1,Nlrc5,Nlrp3,Nmi,P2rx7,P2ry12,Paxip1,Pla2g4a,Plcg2,Plscr1,Ptafr,Ptger4,Ptpn22,Pvrig,Rab29,Rac2,Rarres2,Rela,Rhoa,Rhoh,Runx3,Sash3,Scimp,Serpine1,Serping1,Sh2b2,Slamf6,Socs1,Srebf1,Stat5a,Stat6,Syk,Tap2,Tgfb1,Tgfbr2,Thbs1,Tlr4,Tlr6,Tlr9,Tnf,Tnfsf11,Tnfsf13b,Tox,Trbc1,Trbc2,Trex1,Vamp8,Vcam1,Xcl1,Zfp36l1,Adk,Csf1r,Cyba,Ptpn2,Sirpa	DEG	5XFAD	23
GO:0060548	negative regulation of cell death	HIP[4.12.18]	Aif1,Angpt1,Apoe,Axl,Bcl2a1a,Bcl2a1b,Bcl2a1d,Bcl3,C5ar1,Casp8,Ccl12,Ccl5,Cd200r1,Cd44,Cd74,Cdk1,Clec5a,Clu,Cntf,Csf1,Csf1r,Cst3,Ctsb,Ctsh,Cx3cr1,Cxcr3,Eif2ak2,Eya4,Fcer1g,Gpnmb,Gpx1,Grn,Hck,Hcls1,Hk3,Hmox1,Icam1,Ifit3,Igf1,Il1rn,Il2rb,Itgb3,Laptm5,Lgals3,Lgmn,Mical1,Mt1,Myc,Naip2,Naip5,Naip6,Nckap1l,Nfe2l2,Nr4a2,Pdcd1,Pdpn,Pik3cg,Plaur,Plcg2,Rela,Rps6ka1,Serpine1,Sh3glb1,Socs3,Spp1,Stat3,Tcim,Tgfbr1,Timp1,Tnfrsf1a,Tnfrsf1b,Trem2,Ucp2	DEG	5XFAD	2
GO:0001568	blood vessel development	HIP[4.12.18]	Alox5,Ang,Angpt1,Anxa2,Anxa3,Apln,Apoe,B4galt1,C3,C3ar1,C5ar1,Casp8,Ccl12,Ccl2,Ccl5,Cela1,Cfh,Chil1,Ctsh,Cx3cr1,Cxcl10,Cxcr3,Cybb,Cysltr1,Elk3,Fasl,Fmnl3,Gpx1,Grn,H2-M3,Hhex,Hk2,Hmox1,Hpgd,Hpse,Il1a,Itgax,Itgb2,Itgb3,Ldlr,Mmp19,Myo1e,Nfe2l2,Nsdhl,Pik3cg,Plau,Ptger4,Rhoj,Rnf213,S100a1,Serpine1,Serpinf2,Sgpl1,Socs3,Sp100,Spi1,Spint1,Stat1,Stat3,Syk,Tgfbr1,Tgfbr2,Thbs2,Thy1,Tnfrsf1a,Trex1	DEG	5XFAD	10
GO:0045859	regulation of protein kinase activity	HIP[18]	Adam17,Afap1l2,Ager,Alkal2,Angpt1,Apoe,Braf,C5ar1,Cav1,Cblc,Ccl19,Ccl5,Ccnb2,Cd24a,Cd300a,Cd74,Cdk5rap2,Cdkn2c,Chil1,Cit,Cks2,Clu,Csf1,Dbndd2,Drd4,Dusp8,Eif2ak2,Erbb2,F2r,Fgf2,Gadd45a,Gadd45g,Gm49339,Hgf,Hhex,Hspb1,Htr2a,Ikbke,Il1rn,Il6ra,Iqgap3,Irak3,Itgb3,Lat,Lax1,Lcp2,Lilr4b,Lilra5,Map3k14,Mdfic,Mvp,P2rx7,Pbk,Pik3r5,Pkib,Plce1,Plk1,Ppm1e,Ptpn22,Rac2,Rhoa,Sdc4,Socs1,Syk,Tab3,Tcim,Tesk1,Tgfb1,Tgfbr1,Tgfbr2,Thbs1,Tlr1,Tlr4,Tlr6,Tlr9,Tnf,Tnfrsf11a,Tnfsf11,Trf,Wwtr1,Csf1r,Map3k4,Mtor,Ptpn2	DEG	5XFAD	15
GO:0022407	regulation of cell-cell adhesion	HIP[18]	Ager,Akna,Alox15,Alox5,Bmp6,Card11,Cav1,Ccdc88b,Ccl19,Ccl2,Ccl5,Cd244,Cd24a,Cd274,Cd28,Cd300a,Cd3e,Cd44,Cd74,Cd83,Cxcl13,Efna5,Efnb2,Erbb2,Fgl2,Foxj1,Gpnmb,H2-T23,Hfe,Hlx,Hspb1,Il15,Il1a,Il1rl2,Il1rn,Il2rg,Il4ra,Il6st,Irf1,Itga6,Itgal,Lax1,Lgals1,Loxl3,Nlrp3,Nrarp,Pag1,Pdpn,Ptafr,Ptpn22,Ptpru,Rela,Rhoa,Rhoh,Runx3,Sash3,Sdc4,Slfn1,Socs1,Stat5a,Syk,Tgfb1,Tgfbr2,Tnf,Tnfsf11,Tnfsf13b,Vcam1,Xcl1,Zfp703	DEG	5XFAD	19
GO:0033993	response to lipid	HIP[4.12.18]	Abca1,Aif1,Anxa3,Arpc1b,Axl,B2m,Ccl12,Ccl2,Ccl3,Ccl5,Cd180,Cd274,Cd300lb,Cd68,Cd86,Clu,Cnr2,Crhbp,Cst3,Ctsh,Ctsl,Cx3cr1,Cxcl10,Cxcl16,Cxcl5,Cxcl9,Cyba,Cybb,Eif2ak2,Erbin,Fasl,Fcgr4,Fes,Gbp2,Gbp6,Glb1,Gm49339,Grn,Havcr2,Hpgd,Id3,Igf1,Il10ra,Il1a,Il1rn,Irf8,Irgm2,Ldlr,Lgals9,Lilrb4a,Lpl,Ly86,Lyn,Msn,Myc,Myd88,Ncf2,P2rx7,Padi2,Plcg2,Plscr1,Plscr2,Ptafr,Ptger4,Pycard,Rela,Rida,Sbno2,Scimp,Serpine1,Slc10a3,Slc11a1,Spi1,Spp1,Stat3,Tbxas1,Tgfbr1,Tgfbr2,Tlr2,Tlr4,Tlr9,Tnfrsf11a,Tnfrsf1b,Trem2,Trim25,Tspo,Ucp2,Vim,Zfp36	DEG	5XFAD	8
GO:0001934	positive regulation of protein phosphorylation	HIP[18]	Adam17,Afap1l2,Ager,Akap5,Akt2,Alkal2,Angpt1,Anxa2,Bcl2,Bmp6,Braf,C3,Cav1,Cav2,Ccl19,Ccl5,Cd24a,Cd300a,Cd3e,Cd44,Cd74,Chil1,Cks2,Clcf1,Cln3,Clu,Cntf,Crh,Csf1,Drd4,Efna5,Ehd4,Eif2ak2,Erbb2,F2r,Fgf2,Gadd45a,Gadd45g,Gfra2,Gpnmb,Hes5,Hfe,Hgf,Htr2a,Ikbke,Il15,Il1rn,Il6ra,Il6st,Inhba,Iqgap3,Isl1,Itga5,Itgb3,Lat,Lcp2,Lif,Lilra5,Lrp4,Lrrk1,Map3k14,Mdfic,Osm,P2rx7,Parp14,Pbk,Pik3r5,Plce1,Plk1,Prr5,Ptger4,Rarres2,Rhoa,S1pr2,Sdc4,Sema4d,Socs1,Sox9,Syk,Tab3,Tcim,Tesk1,Tgfb1,Tgfbr1,Tgfbr2,Thbs1,Tlr1,Tlr4,Tlr6,Tlr9,Tmem119,Tnf,Tnfrsf11a,Tnfsf11,Trf,Csf1r,Map3k4,Mtor,Ntrk2,Sh2d3c	DEG	5XFAD	17
GO:0045785	positive regulation of cell adhesion	HIP[4.12.18]	Aif1,Alox5,Angpt1,Apbb1ip,Card11,Ccdc88b,Ccl2,Ccl5,Cd244,Cd274,Cd28,Cd44,Cd63,Cd74,Cd83,Cd86,Csf1,Egfl6,F11r,H2-M3,H2-T23,Havcr2,Hlx,Icam1,Igf1,Il1a,Il1rl2,Il2rg,Il4i1,Il4ra,Irf1,Itgb3,Lgals1,Lgals9,Nckap1l,P2ry12,Pdpn,Plaur,Ptafr,Ptger4,Ptpn6,Ptprc,Pycard,Rasal3,Rela,Rhoh,Sash3,Spp1,Syk,Tgfbr2,Thy1,Tnfsf11,Tnfsf13b,Vav1,Vsir,Xcl1	DEG	5XFAD	15
GO:1902105	regulation of leukocyte differentiation	HIP[12]	Axl,Card11,Casp8,Ccl5,Cd101,Cd28,Cd74,Cd83,Csf1,Fgl2,Hlx,Il1rl2,Il2rg,Il4ra,Inpp5d,Irf1,Itgb3,Mafb,Myc,Nfam1,Rhoh,Ripk2,Sash3,Syk,Tgfbr2,Tlr9,Tmem176a,Tmem176b,Tnfsf11	DEG	5XFAD	14
GO:1901699	cellular response to nitrogen compound	HIP[18]	Ager,Agtrap,Akt2,Anxa5,Apobec1,Bcl2l11,Casp4,Casp7,Cav1,Cav2,Ccl2,Chrm2,Col16a1,Col4a6,Crh,Crhbp,Crhr1,Drd4,Echdc3,Folr2,Gna15,Grb14,Htr1b,Htr1f,Htr2a,Htr7,Ifih1,Igfbp5,Irf1,Kcnq3,Klf15,Klf16,Lgmn,Ly6c2,Ly6e,Ly6g6d,Ly6i,Lypd1,Mmp2,Myc,Nfe2l2,Nlrp3,Nr4a2,P2rx7,P2ry12,Ptafr,Ptpn22,Rarres2,Rela,Rgs10,Sh2b2,Slc2a4,Socs1,Socs3,Socs7,Sox9,Spidr,Srd5a1,Srebf1,Star,Stat3,Stat5a,Stat6,Tgfb1,Tgm2,Tlr3,Tlr4,Tlr6,Tlr9,Tnf,Trex1,Tshr,Vcam1,Vim,Zfp36l1	DEG	5XFAD	8
GO:0034097	response to cytokine	HIP[12]	Abca1,Angpt1,Axl,Btk,Casp4,Casp8,Ccl2,Ccl5,Ccrl2,Cd274,Cd44,Cd74,Cebpa,Cfh,Chil1,Cntf,Crhbp,Csf1,Csf2rb,Csf2rb2,Cxcl5,Cxcl9,Cxcr3,Cxcr6,Dok1,Eif2ak2,Erbin,Fasl,Gbp2,Gbp3,Gbp7,Gbp8,Gfpt2,Gm5431,Gsn,H2-Q7,Hk2,Ifi206,Ifih1,Ifitm6,Ifnar2,Ifngr1,Igtp,Il10ra,Il13ra1,Il1a,Il1rl2,Il1rn,Il2rb,Il2rg,Il3ra,Il4ra,Irak4,Irf1,Ldlrap1,Lsp1,Mmp12,Myc,Myd88,Nfe2l2,Nlrc5,Nmi,Osm,Osmr,Padi2,Pirb,Plscr1,Rela,Ripk2,Samhd1,Sbno2,Serpina3i,Socs3,Spp1,St3gal6,Stat3,Syk,Syngr1,Tcirg1,Timp1,Tlr4,Tnfrsf11a,Tnfrsf17,Tnfrsf1b,Tnfsf11,Tnfsf13b,Trex1,Vim,Was,Xcl1,Zfp36	DEG	5XFAD	2
GO:0045937	positive regulation of phosphate metabolic process	HIP[4.12.18]	Aif1,Alkal2,Ang,Angpt1,Anxa2,Apln,Axl,C3,Ccl5,Cd244,Cd300a,Cd44,Cd74,Cd86,Chil1,Clu,Cntf,Csf1,Csf1r,Cx3cr1,Ehd4,Eif2ak2,Fcgr1,Fgr,Gpnmb,Hcls1,Icam1,Igf1,Il1rn,Iqgap3,Irgm2,Itgb3,Lcp2,Lgals9,Lrrk1,Lyn,Mlxipl,Myc,Ncf1,Nckap1l,Osm,P2rx7,P2ry6,Parp9,Pik3cg,Pik3r5,Pirb,Plaur,Plek,Ptafr,Ptger4,Ptprc,Sh3glb1,Slc11a1,Stat3,Syk,Tcim,Tec,Tgfbr1,Tgfbr2,Tlr1,Tlr4,Tlr9,Tmem119,Tnfrsf11a,Tnfrsf1a,Tnfsf11,Trem2,Trf	DEG	5XFAD	17
GO:0048514	blood vessel morphogenesis	HIP[4.12.18]	Alox5,Ang,Angpt1,Anxa2,Anxa3,Apln,Apoe,B4galt1,C3,C3ar1,C5ar1,Casp8,Ccl12,Ccl2,Ccl5,Cela1,Cfh,Chil1,Ctsh,Cx3cr1,Cxcl10,Cxcr3,Cybb,Cysltr1,Elk3,Fasl,Fmnl3,Gpx1,Grn,H2-M3,Hhex,Hk2,Hmox1,Hpgd,Hpse,Il1a,Itgax,Itgb2,Itgb3,Ldlr,Mmp19,Myo1e,Nfe2l2,Pik3cg,Plau,Ptger4,Rhoj,Rnf213,S100a1,Serpine1,Serpinf2,Sgpl1,Sp100,Spi1,Stat1,Stat3,Syk,Tgfbr1,Tgfbr2,Thbs2,Thy1,Tnfrsf1a	DEG	5XFAD	10
GO:0010562	positive regulation of phosphorus metabolic process	HIP[12]	Alkal2,Angpt1,Anxa2,Apln,Axl,C3,Ccl5,Cd244,Cd300a,Cd44,Cd74,Chil1,Clu,Cntf,Csf1,Ehd4,Eif2ak2,Gpnmb,Il1rn,Iqgap3,Itgb3,Lcp2,Lrrk1,Lrrk2,Myc,Osm,P2rx7,Pik3r5,Pirb,Ptafr,Ptger4,Pth1r,Ripk2,Sh3glb1,Stat3,Syk,Tcim,Tgfbr1,Tgfbr2,Tlr1,Tlr4,Tlr9,Tmem119,Tnfrsf11a,Tnfsf11,Trf	DEG	5XFAD	17
GO:0051249	regulation of lymphocyte activation	HIP[18]	Ager,Axl,Bcl2,Braf,Btk,Card11,Cav1,Ccdc88b,Ccl19,Ccl2,Ccl5,Cd244,Cd24a,Cd274,Cd28,Cd300a,Cd3e,Cd74,Cd83,Clcf1,Clec2i,Ctla2a,Efnb2,Erbb2,Fancd2,Fgl2,Foxj1,Gpnmb,H2-T23,Hfe,Hlx,Hspb1,Iglc1,Iglc2,Ikzf3,Il15,Il1a,Il1rl2,Il2rg,Il4ra,Il6st,Inpp5d,Irf1,Itgal,Lat,Lax1,Lgals1,Lgals3,Loxl3,Myd88,Nfam1,Nlrp3,Nrarp,Pag1,Parp3,Paxip1,Ptpn22,Rac2,Rhoa,Rhoh,Rorc,Runx3,Sash3,Sdc4,Sit1,Slfn1,Socs1,Stat5a,Stat6,Syk,Tgfb1,Tgfbr2,Tlr4,Tlr9,Tnfrsf13b,Tnfrsf1b,Tnfsf11,Tnfsf13b,Tox,Trbc1,Trbc2,Trex1,Vcam1,Xcl1,Zfp36l1,Zfp683	DEG	5XFAD	28
GO:0055074	calcium ion homeostasis	HIP[4.12.18]	Apoe,C3ar1,C5ar1,Ccl2,Ccl3,Ccl5,Ccrl2,Cd52,Cmklr1,Cx3cr1,Cxcl10,Cxcl9,Cxcr3,Cxcr6,Cyba,Dbi,Fasl,Fxyd1,Gna15,Gpr157,Hexb,Itgb3,Lyn,Mcoln2,Mcoln3,P2rx7,P2ry6,Pik3cg,Plcg2,Ptger4,Ptpn6,Ptprc,Pygm,Spp1,Tcirg1,Thy1,Tnfsf11,Trpm1,Xcl1	DEG	5XFAD	18
GO:0036477	somatodendritic compartment	HIP[18]	Adcy9,Ager,Akap5,Alox5,Anxa5,Apod,Apoe,Bcan,Begain,Cacna1g,Casp4,Ccl2,Cd3e,Cfh,Chrm2,Clu,Cnn3,Cnnm4,Cntf,Cntnap4,Cpne5,Crh,Crhbp,Crhr1,Cst3,Ctla2a,Ctsl,Ddn,Dennd1a,Drd4,Dynlt1f,Elavl4,Elovl5,Fabp7,Fchsd1,Gabra5,Gabrg1,Grm3,Homer1,Homer2,Hspb1,Htr1b,Htr1f,Htr2a,Htr7,Ifngr1,Il6ra,Il6st,Itpka,Kcnc3,Kcnip1,Kcnj11,Kcnj14,Kcnj2,Kcnk2,Kcnn4,Kcnq3,Kif5a,Lamp5,Ldlr,Lrp4,Lzts1,Mark4,Mlph,Mme,Naip5,Naip6,Ncs1,Nqo1,P2rx7,Palld,Pcp2,Pdlim4,Plcb4,Ppp3ca,Prss12,Ptger4,Rasgrf1,Resp18,Rgs10,Rgs7,Rhoa,Rin3,Rplp0,S100b,Samd4,Serpinf1,Serpini1,Sh3glb1,Shank3,Shisa7,Sla,Slc6a1,Sncb,Srd5a1,Sst,Star,Tgfb1,Tmprss5,Tnf,Tnfrsf1b,Trpm5,Capzb,Cyba,Cyfip1,Mtor,Ntrk2,Sgce,Slc38a1	DEG	5XFAD	2
GO:0001816	cytokine production	HIP[12]	Adcy7,Agpat2,Alox5,Angpt1,Anxa4,Axl,Batf,Bcl3,Btk,C3,C5ar1,Card11,Casp4,Casp8,Ccdc88b,Ccl2,Ccl5,Cd200r1,Cd244,Cd274,Cd28,Cd74,Cd83,Chil1,Clec5a,Clu,Cmklr1,Cxcl5,Cxcr3,Dhx58,Eif2ak2,Elf1,Erbin,Gpnmb,Gpsm3,Gsdmd,H2-T23,Hmox1,Hpse,Ifih1,Ifngr1,Il1a,Il1rl2,Il4ra,Inpp5d,Irf1,Lrrk2,Lurap1,Mc1r,Mcoln2,Mmp12,Myd88,Naip5,Nfam1,Nmi,Nrros,Osm,P2rx7,Plcg2,Ptafr,Ptger4,Rela,Ripk2,S100a13,S1pr3,Sash3,Scimp,Serpine1,Serpinf2,Slamf6,Srgn,Stat3,Syk,Tlr1,Tlr4,Tlr7,Tlr9,Tmem106a,Tnfrsf1b,Trex1,Trim30a,Tspo,Xcl1,Zfp36	DEG	5XFAD	4
GO:0001817	regulation of cytokine production	HIP[4.12.18]	Adcy7,Agpat2,Aif1,Alox5,Angpt1,Anxa4,Axl,B2m,Batf,Bcl3,Bst2,Btk,C3,C3ar1,C5ar1,Card11,Casp4,Casp8,Ccdc88b,Ccl2,Ccl3,Ccl4,Ccl5,Cd200r1,Cd244,Cd274,Cd28,Cd300c2,Cd74,Cd83,Cd84,Chil1,Clec5a,Clu,Cmklr1,Csf1r,Cx3cr1,Cxcl5,Cyba,Cybb,Dhx58,Eif2ak2,Elf1,Erbin,F11r,Fcer1g,Fgr,Gpnmb,Gpsm3,Gsdmd,H2-M3,H2-T23,Havcr2,Hmox1,Hpse,Ifi204,Ifi211,Ifih1,Ifngr1,Igf1,Il1a,Il1rl2,Il4ra,Inpp5d,Irf1,Irf5,Irf7,Irf8,Lag3,Laptm5,Lgals9,Lpl,Ly9,Lyn,Mcoln2,Mmp12,Myd88,Naip5,Nckap1l,Nfam1,Nmi,Oas3,Osm,P2rx7,Plcg2,Pld4,Ptafr,Ptger4,Ptpn6,Ptprc,Pycard,Rab7b,Rela,Rsad2,S100a13,S1pr3,Sash3,Scimp,Serpine1,Serpinf2,Slamf6,Slc11a1,Srgn,Stat1,Stat3,Syk,Tlr1,Tlr2,Tlr4,Tlr7,Tlr9,Tmem106a,Tnfrsf1a,Tnfrsf1b,Trem2,Trex1,Trim30a,Tspo,Tyrobp,Vsir,Xcl1,Zc3hav1,Zfp36	DEG	5XFAD	4
GO:0070588	calcium ion transmembrane transport	HIP[4.12.18]	Anxa2,Anxa5,Cacna1s,Ccl3,Cxcl10,Cxcl9,Cxcr3,Cyba,Dbi,Fasl,Itgb3,Lyn,Mcoln2,Mcoln3,P2rx7,P2ry12,P2ry6,Pik3cg,Plcg2,Ptpn6,Ptprc,S100a1,Thy1,Tlr9,Tmem37,Trpm1,Xcl1	DEG	5XFAD	21
GO:1904062	regulation of cation transmembrane transport	HIP[4.12.18]	Alox5,Ccl2,Cd63,Crhbp,Ctss,Cxcl10,Cxcl9,Cxcr3,Cyba,Dbi,Fxyd1,Fxyd5,Ifngr1,Itgb3,Kcne1l,Kcnj2,Lyn,P2ry6,Pik3cg,Plcg2,Ptpn6,S100a1,Tcirg1,Thy1,Tlr9,Trem2,Xcl1	DEG	5XFAD	11
GO:0002697	regulation of immune effector process	HIP[12]	Angpt1,Btk,C3,Ccl2,Cd244,Cd28,Cd300a,Cd74,Cfh,Cxcl5,Dhx58,Fgl2,Gm49339,H2-K1,H2-T23,Hlx,Hmox1,Il4ra,Irf1,Lamp1,P2rx7,Parp3,Ptafr,Rac2,Ripk2,Sash3,Scimp,Serping1,Slamf6,Syk,Tap2,Tlr4,Tlr9,Tnfrsf1b,Trex1,Was,Xcl1,Ndfip1	DEG	5XFAD	11
GO:0002683	negative regulation of immune system process	HIP[18]	A2m,Alox15,Angpt1,Apod,Axl,Btk,Cd200r1,Cd22,Cd24a,Cd274,Cd300a,Cd74,Cd96,Clec2i,Cnr1,Dgkz,Dhx58,Elf1,Emilin1,Erbb2,Fgl2,Foxj1,Gm49339,Gpnmb,Gpr55,Gpx1,H2-Ob,H2-T23,Hfe,Hlx,Hmox1,Hspb1,Il33,Il4ra,Inpp5d,Irak3,Irf1,Klrc1,Klrd1,Lax1,Ldlr,Loxl3,Mafb,Mmp12,Myc,Nlrc5,Nmi,Nrarp,Oas3,Padi2,Pag1,Parp14,Parp3,Ptger4,Ptpn22,Pvrig,Rin3,Runx3,Sdc4,Serping1,Slfn1,Socs1,Sox9,Stat5a,Stat6,Tap2,Tgfb1,Thbs1,Tmem176a,Tmem176b,Tnf,Tnfrsf13b,Trex1,Tsc22d3,Tspan32,Xcl1,Nbl1,Plcb1,Ptpn2	DEG	5XFAD	10
GO:2000145	regulation of cell motility	HIP[12]	2610528A11Rik,Adora3,Angpt1,Anxa5,Apoe,C5ar1,Ccl2,Ccl5,Cd200r1,Cd274,Cd300a,Cd63,Cd74,Cmklr1,Csf1,Cxcr3,Glipr2,Gpnmb,Gpsm3,Hmox1,Igfbp5,Il1a,Il1rn,Itgb3,Lgals3,Lgmn,Mmp12,Msn,Myc,Myd88,Nfe2l2,P2ry12,Padi2,Pdpn,Plau,Plcg2,Ptafr,Ptger4,Rac2,Rhoc,Rhoh,Rhoj,Rin3,S100a11,Serpine1,Sp100,Stat3,Stk10,Tgfbr1,Tgfbr2,Timp1,Trf,Vim,Was,Xcl1	DEG	5XFAD	8
GO:2000147	positive regulation of cell motility	HIP[4.12.18]	Aif1,Angpt1,Anxa3,C3ar1,C5ar1,Ccl12,Ccl2,Ccl3,Ccl4,Ccl5,Cd274,Cd74,Cmklr1,Csf1,Csf1r,Ctsh,Cx3cr1,Cxcl10,Cxcl16,Fermt3,Fgr,Glipr2,Gpnmb,Gpsm3,Grn,Hmox1,Icam1,Igf1,Igfbp5,Il1a,Itgax,Itgb3,Lgals3,Lgals9,Lgmn,Lyn,Myc,Nckap1l,Nfe2l2,P2ry12,P2ry6,Pdpn,Pik3cg,Plau,Plcg2,Ptafr,Ptger4,Ptprc,Pycard,Rac2,Rhoc,Rhoj,S100a11,Serpine1,Spi1,Stat3,Tgfbr1,Tgfbr2,Thy1,Trem2,Trf,Vsir,Xcl1	DEG	5XFAD	8
GO:0060326	cell chemotaxis	HIP[4.12.18]	2610528A11Rik,Aif1,Alox5,Bin2,C3ar1,C5ar1,Ccl12,Ccl2,Ccl3,Ccl4,Ccl5,Ccl6,Ccrl2,Cd74,Cmklr1,Cnr2,Csf1,Csf1r,Csf3r,Cx3cr1,Cxcl10,Cxcl16,Cxcl5,Cxcl9,Cxcr3,Cxcr6,Fcer1g,Gpr183,Gpsm3,Hsd3b7,Lgals3,Lgmn,Lyn,Nckap1l,Padi2,Rac2,Rin3,Serpine1,Spi1,Spp1,Syk,Tnfsf11,Vav1,Xcl1	DEG	5XFAD	3
GO:0002694	regulation of leukocyte activation	HIP[18]	Ager,Axl,Bcl2,Braf,Btk,Card11,Cav1,Ccdc88b,Ccl19,Ccl2,Ccl5,Cd244,Cd24a,Cd274,Cd28,Cd300a,Cd300lb,Cd3e,Cd74,Cd83,Cebpa,Clcf1,Clec2i,Cnr1,Crhr1,Ctla2a,Efnb2,Erbb2,Fancd2,Fgl2,Foxj1,Gm49339,Gpnmb,H2-T23,Hfe,Hlx,Hmox1,Hspb1,Iglc1,Iglc2,Ikzf3,Il15,Il1a,Il1rl2,Il2rg,Il33,Il4ra,Il6st,Inpp5d,Irf1,Itgal,Klrk1,Lat,Lax1,Ldlr,Lgals1,Lgals3,Loxl3,Myd88,Nfam1,Nlrp3,Nrarp,Pag1,Parp3,Paxip1,Pla2g4a,Plscr1,Ptafr,Ptpn22,Rac2,Rhoa,Rhoh,Rorc,Runx3,Sash3,Sdc4,Sit1,Slc7a2,Slfn1,Socs1,Stat5a,Stat6,Syk,Tgfb1,Tgfbr2,Thbs1,Tlr4,Tlr6,Tlr9,Tnf,Tnfrsf13b,Tnfrsf1b,Tnfsf11,Tnfsf13b,Tox,Trbc1,Trbc2,Trex1,Tspan32,Vamp8,Vcam1,Xcl1,Zfp36l1,Zfp683	DEG	5XFAD	30
GO:0050778	positive regulation of immune response	HIP[4.12.18]	5430427O19Rik,B2m,Bcl2a1d,Blnk,Btk,C1qa,C1qb,C1qc,C3,C3ar1,C4b,C5ar1,Card11,Cd22,Cd274,Cd28,Cd300a,Cd74,Cfh,Cmklr1,Cmtm3,Cyba,Elf1,Fcer1g,Fcgr1,Fgr,Fyb,Grn,H2-D1,H2-K1,H2-M3,H2-T23,Havcr2,Hlx,Ifi204,Ifi206,Ifi207,Ifi209,Ifi211,Ifi35,Il4ra,Irf1,Irf7,Irgm1,Irgm2,Klhl6,Lag3,Laptm5,Lat2,Lcp2,Lgals9,Lyn,Masp1,Mmp12,Nckap1l,Nfam1,Nlrc5,Nmi,P2rx7,Parp9,Plcg2,Plscr1,Ptafr,Ptpn6,Ptprc,Pvrig,Pycard,Rab29,Rela,Rsad2,Sash3,Serping1,Slamf6,Slc11a1,Spi1,Syk,Tap2,Tec,Themis2,Thy1,Tlr4,Tlr9,Tnfsf13b,Trbc1,Trbc2,Trex1,Tyrobp,Vav1,Xcl1,Zbp1,Dgkz	DEG	5XFAD	24
GO:0006873	cellular ion homeostasis	HIP[12]	5430427O19Rik,Apoe,C5ar1,Ccl2,Ccl5,Ccrl2,Cmklr1,Cxcl9,Cxcr3,Cxcr6,Cybrd1,Dbi,Fasl,Fxyd1,Gna15,Gpr157,Heph,Hmox1,Il1a,Itgb3,Lacc1,Lcn2,Lrrk2,Mcoln2,Mcoln3,Mcur1,Mt1,Mt2,Myc,P2rx7,Plcg2,Ptger4,Pth1r,Pygm,Slc9a9,Spp1,Tcirg1,Trf,Trpm1,Xcl1,Ndfip1	DEG	5XFAD	22
GO:0009725	response to hormone	HIP[4.12.18]	Aif1,Ang,Anxa2,Anxa3,Anxa5,Apobec1,Arpc1b,Ccl2,Crhbp,Ctsb,Ctsh,Ctsl,Ctss,Cyba,Cybb,Egr2,Glb1,Hcls1,Hmox1,Igf1,Igfbp5,Il1rn,Irf1,Lmo2,Lpl,Lyn,Mmp19,Myc,Naip2,Naip6,Ncf2,Nfe2l2,Nr4a2,P2ry6,Padi2,Ptafr,Ptger4,Rela,Serpina3i,Socs3,Spp1,Stat3,Tgfbr1,Tgfbr2,Timp1,Tlr2,Trim25,Tspo,Ucp2,Zfp36	DEG	5XFAD	11
GO:0000165	MAPK cascade	HIP[18]	Adam17,Ager,Alkal2,Alox12b,Alox15,Angpt1,Apoe,Atf3,Braf,C3,C5ar1,Cav1,Cav2,Cblc,Ccl19,Ccl2,Ccl5,Ccl7,Ccl8,Cd24a,Cd300a,Cd44,Cd74,Chil1,Clcf1,Cntf,Dnajc27,Dok1,Drd4,Dusp8,Dynlt1f,Eda2r,Eif2ak2,Emilin1,Erbb2,F2r,Fgf2,Fgfr4,Gadd45a,Gadd45g,Glipr2,Gpnmb,Gpr55,Hgf,Htr2a,Ikbke,Il1a,Il1rn,Il6ra,Iqgap3,Irak3,Irak4,Itgav,Itgb3,Lax1,Lif,Lilra5,Ltbr,Map3k14,Mdfic,Mturn,Myc,Myd88,Osm,P2rx7,Pbk,Pik3r5,Plce1,Ptger4,Ptpn22,Scimp,Serpinf2,Shank3,Sirt3,Sorbs3,Sox9,Syk,Tab3,Tgfb1,Thbs1,Tlr3,Tlr4,Tlr6,Tlr9,Tmem106a,Tnf,Tnfrsf11a,Tnfsf11,Traf1,Trf,Wnk2,Xcl1,Zfp36,Zfp36l1	DEG	5XFAD	15
GO:1903037	regulation of leukocyte cell-cell adhesion	HIP[12]	Alox5,Card11,Ccdc88b,Ccl2,Ccl5,Cd244,Cd274,Cd28,Cd300a,Cd44,Cd74,Cd83,Fgl2,Gpnmb,H2-T23,Hlx,Il1a,Il1rl2,Il2rg,Il4ra,Irf1,Lgals1,Ptafr,Rela,Rhoh,Ripk2,Sash3,Socs6,Syk,Tgfbr2,Tnfsf11,Tnfsf13b,Xcl1	DEG	5XFAD	22
GO:0031175	neuron projection development	HIP[18]	Adam17,Adamts1,Adcy1,Ager,Akap5,Alkal2,Apod,Apoe,Bcan,Bcl2,Braf,Cd24a,Cd3e,Cdc20,Clu,Cnr1,Cntf,Col25a1,Cpne5,Crabp2,Cxcl5,Cxcr4,Ddr1,Dscaml1,Dynlt1f,Efemp1,Efna4,Efna5,Efnb2,Egr2,Elavl4,Erbb2,Etv4,H2-K1,Hes5,Hgf,Hspb1,Htr7,Isl1,Itga6,Itpka,Kif5a,Klk6,Lama3,Lgals1,Lgr4,Lif,Lrp4,Lrtm2,Ltk,Lzts1,Mag,Mboat1,Micall1,Micall2,Mmp2,Mylip,Ncs1,Nfe2l2,Ngef,Nog,Nr4a2,Palld,Pmp22,Ppp3ca,Rab29,Rac2,Rasal1,Rasgrf1,Rhoa,Rhog,Rhoh,Runx3,Scarb2,Sdc4,Sdk1,Sema4d,Serpinf1,Serpini1,Sh3glb1,Shank3,Slitrk2,Spire1,St8sia2,Syt2,Tox,Tshr,Tsku,Tspo,Vasp,Vim,Wee1,Zfp365,Ablim1,Capzb,Csf1r,Ctnna1,Cyfip1,Mtor,Nbl1,Ntrk2	DEG	5XFAD	1
GO:0097190	apoptotic signaling pathway	HIP[18]	Atf3,Bag3,Bcl2,Bcl2l11,Bcl2l12,Bcl3,Bik,Casp12,Casp4,Casp8,Cav1,Cd24a,Cd28,Cd3e,Cd44,Cd74,Clu,Col2a1,Crh,Crip1,Dap,Eda2r,Eya4,Fasl,Gpx1,Hgf,Hmox1,Hspb1,Ikbke,Il1a,Il33,Inhba,Itga6,Itgav,Lcn2,Lgals3,Ltbr,Mcl1,Melk,Myc,Nfe2l2,Nog,Nol3,Nr4a2,Nupr1,Osm,P2rx7,Plscr1,Rela,Rps27l,Rtkn2,Runx3,Serpine1,Sgpl1,Sh3glb1,Shisa5,Sp100,Tgfb1,Tgfbr1,Thbs1,Tlr3,Tmbim1,Tnf,Tnfrsf1b,Traf1,Vdr	DEG	5XFAD	1
GO:0002429	immune response-activating cell surface receptor signaling pathway	HIP[4.12.18]	Bcl2a1d,Blnk,Btk,C3ar1,C5ar1,Card11,Cd22,Cd28,Cd300a,Cmklr1,Cmtm3,Elf1,Fcer1g,Fyb,Klhl6,Laptm5,Lat2,Lcp2,Lyn,Nckap1l,Nfam1,Plcg2,Plscr1,Ptpn6,Ptprc,Pvrig,Rab29,Rela,Syk,Tec,Themis2,Thy1,Trbc1,Trbc2,Tyrobp,Dgkz	DEG	5XFAD	8
GO:0007420	brain development	HIP[18]	Adcy1,Akna,Apod,Axl,B3gnt5,Bag3,Bcan,Bcl2,Bcl2l11,C5ar1,Ccdc85c,Cd3e,Cdk5rap2,Cln5,Crh,Crhr1,Cst3,Cxcr4,Dbi,Dlx1,Dscaml1,Efna5,Egr2,Elavl4,Emx2,Fabp7,Fancd2,Fgf2,Foxj1,Gabra5,Gli1,Hes3,Hes5,Hhex,Hmgcs1,Inhba,Isl1,Lhx6,Mafb,Myc,Nog,Nr4a2,Nradd,P2ry12,Pfkfb3,Pou3f1,Ppp3ca,Ptchd1,Rhoa,Rida,Sall1,Sctr,Shank3,Shroom4,Slc38a3,Slc6a11,Socs7,Srd5a1,Sstr2,Star,Sun2,Tgfbr2,Tox,Tsku,Wdr62,Zfp365,Adgrg1,Cd9,Csf1r,Csnk2a1,Ctnna1,Ldb1,Mtor,Ntrk2,Plcb1,Sdf4,Tra2b	DEG	5XFAD	2
GO:0003013	circulatory system process	HIP[18]	Ager,Agtrap,Alox5,Angpt1,Apln,Apoe,Bmp6,Cacna1g,Cav1,Chrm2,Cnr1,Crh,Cxcr4,Cysltr1,Erap1,F2r,Fabp5,Fli1,Fxyd1,Gpx1,Gsn,Gucy1a1,Hey2,Hmox1,Htr1b,Htr2a,Htr7,Isl1,Kcne1l,Kcne4,Kcnj2,Mmp2,Myh7,Nmu,Plod3,Prcp,Ptafr,Rarres2,Rhoa,S100a1,Scn3b,Scn4b,Scpep1,Serpinf2,Sod3,Srebf1,Sucnr1,Tgfb1,Thrb,Tnf,Tnni1,Tnni2,Trex1,Wwtr1,Cd34,Cyba,Mtor	DEG	5XFAD	2
GO:0019725	cellular homeostasis	HIP[18]	5430427O19Rik,Ackr2,Ager,Akap5,Apoe,Atp7b,Bag3,Bcl2,Birc5,Bmp6,C5ar1,Cacna1g,Cacna1i,Cav1,Cav2,Ccl19,Ccl2,Ccl5,Ccrl2,Cd24a,Cln3,Cln5,Cmklr1,Cnr1,Crh,Crhr1,Cxcl13,Cxcl9,Cxcr3,Cxcr5,Cxcr6,Cybrd1,Dbi,Efna5,F2r,Fasl,Fgf2,Fxyd1,Fzd2,Gcm2,Gm6377,Gna15,Gpr12,Gpr157,Gpr55,Gpx1,Hcrtr2,Heph,Hfe,Hk2,Hk3,Hmox1,Htr1b,Htr2a,Il1a,Il6st,Itgav,Itgb3,Jph3,Kcnj11,Kcnk3,Kcnn4,Klf15,Lacc1,Lamp2,Lcn2,Lgals1,Mchr1,Mcoln2,Mcoln3,Mt1,Mt2,Myc,Ncs1,Nfe2l2,Nmu,Nol3,Nqo1,Ormdl2,P2rx7,Plcg2,Ppp3ca,Prdx4,Ptger4,Pygm,Rab20,S100b,Sctr,Serpinf1,Shank3,Slc10a7,Slc25a23,Slc2a10,Slc9a5,Spp1,Star,Steap4,Sypl2,Tcirg1,Tgfb1,Tgm2,Tmem28,Tpcn2,Trf,Trpc4,Trpm1,Ube2c,Vcam1,Vdr,Vsnl1,Xcl1	DEG	5XFAD	16
GO:0072507	divalent inorganic cation homeostasis	HIP[18]	Ackr2,Ager,Akap5,Apoe,Atp7b,Bcl2,C5ar1,Cacna1g,Cacna1i,Cav1,Cav2,Ccl19,Ccl2,Ccl5,Ccrl2,Cd24a,Cln3,Cmklr1,Cnnm4,Cnr1,Crhr1,Cxcl13,Cxcl9,Cxcr3,Cxcr5,Cxcr6,Dbi,F2r,Fasl,Fgf2,Fxyd1,Fzd2,Gcm2,Gna15,Gpr12,Gpr157,Gpr55,Hcrtr2,Htr1b,Htr2a,Il6st,Itgav,Itgb3,Jph3,Kcnk3,Mchr1,Mcoln2,Mcoln3,Mt1,Mt2,Ncs1,Nmu,Nol3,P2rx7,Plcg2,Ptger4,Pygm,S100b,Slc10a7,Slc25a23,Spp1,Sypl2,Tcirg1,Tgfb1,Tgm2,Tmem28,Tnfsf11,Tpcn2,Trpc4,Trpm1,Vdr,Xcl1	DEG	5XFAD	18
GO:0022603	regulation of anatomical structure morphogenesis	HIP[18]	Adamts1,Akap5,Alox5,Angpt2,Apoe,Arap1,Braf,C3,C5ar1,Ccl2,Ccl5,Ccl7,Cd44,Cela1,Chil1,Cnmd,Cntf,Cpne5,Crabp2,Crb2,Csf1,Cxcr3,Cxcr4,Cysltr1,Ecm1,Efna5,Efnb2,Emilin1,Epb41l2,Erap1,Fasl,Fblim1,Fbln5,Fgf2,Fmnl3,Foxj1,Fzd2,Gadd45a,Hck,Hgf,Hhex,Hk2,Hmox1,Hspb1,Hspb6,Il1a,Isl1,Itga5,Itgb3,Itgb8,Itpka,Lbx2,Lgr4,Lif,Lrp4,Lzts1,Mag,Meltf,Msn,Net1,Nfe2l2,Ngef,Nog,Pdpn,Ppp3ca,Ptger4,Rac2,Rasal1,Rhoa,Rhobtb2,Rhoc,Rhog,Rhoh,Rhoj,Rnh1,S100a1,S100a10,S100a13,S100b,Sema4d,Serpine1,Serpinf1,Sh3glb1,Shank3,Sox9,Sp100,Sparc,Spire1,St6gal1,Stat3,Syt2,Tesk1,Tgfb1,Tgfbr2,Thbs1,Thbs2,Tlr3,Tnf,Tnfrsf11b,Tnfsf13b,Vat1,Vim,Capzb,Cd34,Csf1r,Cyfip1,Ntrk2	DEG	5XFAD	9
GO:0052547	regulation of peptidase activity	HIP[12]	Anxa2,C3,Casp8,Cd44,Cst3,Ctla2b,Dap,Egln3,Fasl,Gpx1,Gsn,Lgmn,Mical1,Myc,Naip5,Naip6,Ripk2,Rps6ka1,Serpina3i,Serpine1,Serpinf2,Serping1,Spint1,Stat3,Syk,Timp1,Wfdc17	DEG	5XFAD	4
GO:0001932	regulation of protein phosphorylation	HIP[12]	Alkal2,Angpt1,Anxa2,Apoe,C3,C5ar1,Ccl5,Cd300a,Cd44,Cd74,Chil1,Clu,Cntf,Csf1,Dbndd2,Ehd4,Eif2ak2,Gm49339,Gpnmb,Hhex,Il1rn,Iqgap3,Irf1,Itgb3,Kirrel2,Lcp2,Lilr4b,Lrrk1,Lrrk2,Mical1,Mvp,Osm,P2rx7,Pik3r5,Ptger4,Rac2,Ripk2,Socs3,Syk,Tcim,Tgfbr1,Tgfbr2,Tlr1,Tlr4,Tlr7,Tlr9,Tmem119,Tnfrsf11a,Tnfsf11,Trf	DEG	5XFAD	15
GO:0001525	angiogenesis	HIP[4.12.18]	Alox5,Ang,Angpt1,Anxa2,Anxa3,Apln,B4galt1,C3,C3ar1,C5ar1,Casp8,Ccl12,Ccl2,Ccl5,Cela1,Cfh,Chil1,Ctsh,Cx3cr1,Cxcl10,Cxcr3,Cybb,Cysltr1,Elk3,Fasl,Fmnl3,Gpx1,Grn,H2-M3,Hhex,Hk2,Hmox1,Hpse,Il1a,Itgax,Itgb2,Itgb3,Mmp19,Nfe2l2,Pik3cg,Plau,Rhoj,Rnf213,S100a1,Serpine1,Sp100,Stat1,Stat3,Syk,Tgfbr1,Tgfbr2,Thbs2,Thy1,Tnfrsf1a	DEG	5XFAD	9
GO:0006812	cation transport	HIP[4.12.18]	Alox5,Anxa2,Anxa5,Atp6v0d2,B2m,Btk,Cacna1s,Ccl12,Ccl2,Ccl3,Ccl4,Ccl5,Cd300a,Cd63,Cd84,Crhbp,Ctss,Cxcl10,Cxcl9,Cxcr3,Cyba,Cysltr1,Dbi,Fasl,Fcer1g,Fxyd1,Fxyd5,Heph,Hvcn1,Icam1,Ifngr1,Igf1,Itgb3,Kcne1l,Kcnj2,Lcn2,Lgals3,Lyn,Mcoln2,Mcoln3,P2rx7,P2ry12,P2ry6,Pik3cg,Plcg2,Ptpn6,Ptprc,S100a1,Slc11a1,Slc13a3,Slc1a5,Slc22a4,Syk,Tcirg1,Tcn2,Thy1,Tlr9,Tmem37,Trem2,Trf,Trpm1,Tspo,Ucp2,Xcl1	DEG	5XFAD	22
GO:0031012	extracellular matrix	HIP[18]	Adamts1,Adamtsl3,Adamtsl4,Angpt1,Angpt2,Anxa2,Anxa4,Anxa5,Apoe,Bcan,Bgn,Cd151,Cela1,Clu,Col13a1,Col16a1,Col25a1,Col27a1,Col2a1,Col4a5,Col4a6,Col5a3,Col6a3,Colq,Crispld2,Cst3,Ctsb,Ctsl,Dmp1,Ecm1,Efemp1,Efemp2,Efna5,Egfl6,Emid1,Emilin1,Entpd2,Epyc,Fbln5,Fbln7,Fgl2,Gpc5,Hpse,Itga6,Lama3,Lgals1,Lrig1,Ltbp3,Mfge8,Mmp12,Mmp17,Mmp19,Mmp2,Mmp3,P3h2,Plod1,Plod3,Plscr1,Ptx3,Rarres2,S100a10,S100a11,S100a13,S100a3,S100a6,Serpine1,Serpinf1,Serpinf2,Serping1,Sod3,Sparc,Ssc5d,Sspo,Tgfb1,Tgfbi,Tgm2,Thbs1,Thbs2,Thbs3,Timp1,Tnfrsf11b,Trf,Tsku,Ucma,Vwa1,Vwa5a,Ctsd	DEG	5XFAD	5
GO:0044087	regulation of cellular component biogenesis	HIP[18]	1810058I24Rik,Abca1,Alox15,Antxr1,Apobec1,Apod,Apoe,Arap1,Asap3,Baiap2l2,Bcl2l11,Bik,Braf,Cav1,Ccl19,Cd24a,Cdk5rap2,Clec2i,Cln3,Clu,Col16a1,Colq,Cotl1,Cxcl13,Efna5,Eif2ak2,Emilin1,Eps8l3,Fblim1,Fchsd1,Fez2,Gbp5,Gmfg,Gsn,Hck,Ikbke,Insm1,Isl1,Kank2,Lamp2,Ldb2,Lgals3,Lrtm2,Magel2,Mark4,Met,Mmp3,Mns1,Msn,Nol3,Nupr1,Ormdl2,P2rx7,P2ry12,Palld,Parp10,Pdlim4,Plce1,Plk1,Ppm1e,Ptger4,Rac2,Rhoa,Rhoc,Rhog,S100a10,Sdc1,Sdc4,Sema4d,Serpinf2,Sh3glb1,Shank3,Sirt3,Slitrk2,Sorbs3,Sox9,Spidr,Spire1,Sptb,St8sia2,Syk,Tal1,Tesk1,Tgfb1,Tgfbr1,Thbs2,Tlr4,Tlr6,Tnf,Tppp3,Trim30a,Vasp,Xaf1,Capzb,Cyfip1,Grb2,Ldb1,Mtor,Ntrk2	DEG	5XFAD	6
GO:1901653	cellular response to peptide	HIP[18]	Ager,Agtrap,Akt2,Anxa5,Apobec1,Bcl2l11,Casp4,Cav1,Cav2,Ccl2,Crhbp,Crhr1,Echdc3,Grb14,Irf1,Klf15,Lgmn,Myc,Nfe2l2,Nr4a2,Ptpn22,Rarres2,Rela,Sh2b2,Slc2a4,Socs1,Socs3,Socs7,Srd5a1,Srebf1,Star,Stat3,Stat5a,Stat6,Tgfb1,Tlr4,Tlr6,Tshr,Vcam1,Vim,Zfp36l1,Cdk4,Cyba,Cyfip1,Grb2,Plcb1,Ptpn2	DEG	5XFAD	8
GO:0098590	plasma membrane region	HIP[18]	Abca1,Abcb1b,Adam17,Adcy1,Ager,Akap5,Akt2,Ank1,Antxr1,Anxa2,Anxa4,Atp7b,Birc5,C1qtnf5,C5ar1,Cadps2,Cav1,Cav2,Cd24a,Cd44,Cd8a,Cdh16,Chrm2,Cln3,Cnnm4,Cnr1,Cntnap4,Col13a1,Crb2,Ctsb,Ctsl,Cybrd1,Dcxr,Ddn,Ddr1,Dennd1a,Drd4,Efna5,Efnb2,Entpd2,Eps8l3,Erbb2,Erbin,F2r,Fasl,Fxyd1,Fxyd6,Gabra5,Gabrg1,Gabrr2,Gpr157,Gpr161,Grik1,Grm3,Hck,Heph,Hmox1,Hspb1,Htr1b,Htr2a,Htr7,Igsf21,Il6ra,Itga5,Itga6,Itgav,Itgb3,Kcnc3,Kcne4,Kcnj11,Kcnj16,Kcnk2,Kcnn4,Kif18a,Lamp5,Lcp2,Ldlr,Ldlrap1,Lpo,Lrp10,Lrp4,Lzts1,Mal2,Mchr1,Mcoln3,Met,Mlc1,Msn,Mxra8,Nradd,Orai1,Osmr,P2ry12,Pdlim4,Pdpn,Plcg2,Plpp2,Prrt1,Psd4,Rapsn,Rasgrf1,Rasgrp2,Rgs7,Rhoa,Rhoc,Scimp,Shank3,Shisa7,Shroom4,Slc13a3,Slc14a1,Slc16a1,Slc16a3,Slc22a18,Slc22a4,Slc28a2,Slc2a4,Slc38a3,Slc6a1,Slc6a11,Slc7a7,Slitrk2,Snap29,Spire1,Tcirg1,Tfpi,Tgfbr1,Tgfbr2,Tlr9,Trf,Trpc4,Tshr,Upk1b,Vasp,Vdr	DEG	5XFAD	2
GO:0050776	regulation of immune response	HIP[12]	5430427O19Rik,Adcy7,Apobec3,Apoe,Blnk,Btk,C3,C5ar1,Card11,Casp8,Ccl5,Cd22,Cd274,Cd28,Cd300a,Cd74,Cfh,Cmklr1,Cmtm3,Cxcl5,Dhx58,Dtx3l,Elf1,Fgl2,Fyb,Gm49339,Gpx1,H2-K1,H2-T23,Hlx,Hmox1,Ifi206,Ighd,Il4ra,Inpp5d,Irf1,Lamp1,Lcp2,Masp1,Mmp12,Nfam1,Nlrc5,Nmi,P2rx7,Parp3,Phf11a,Plcg2,Plscr1,Ptafr,Pvrig,Rab29,Rac2,Rela,Ripk2,Samhd1,Sash3,Serping1,Slamf6,Syk,Tap2,Tlr4,Tlr9,Tnfrsf1b,Tnfsf13b,Trbc1,Trex1,Tspan32,Was,Xcl1	DEG	5XFAD	22
GO:0002831	regulation of response to biotic stimulus	HIP[18]	5430427O19Rik,A2m,Acod1,Aim2,Apobec3,Apoe,Bmp6,Casp8,Ccl5,Cd24a,Cd274,Cd74,Cd96,Cxcl5,Ddx60,Dhx58,Dtx3l,Fgl2,Gbp5,H2-T23,Ifi206,Ifi208,Ifi213,Ikbke,Il15,Irak3,Irf1,Klrc1,Klrd1,Klrk1,Ly96,Mmp12,Mr1,Nlrc5,Nmi,Oas3,Parp14,Plscr1,Ptpn22,Scimp,Serping1,Slamf6,Socs1,Srebf1,Stat5a,Tap2,Tlr4,Tlr9,Trex1,Tspan32,Xcl1	DEG	5XFAD	7
GO:0043254	regulation of protein-containing complex assembly	HIP[4.12.18]	Abca1,Apoe,Arpc1b,Baiap2l2,Capg,Clu,Eif2ak2,Fblim1,Fes,Gmfg,Gsn,Hck,Hcls1,Icam1,Irgm2,Lamp2,Lcp1,Lgals3,Msn,Nckap1l,P2ry12,Plek,Ptger4,Pycard,Rhoc,Sh3glb1,Syk,Tlr4,Trim30a	DEG	5XFAD	6
GO:0001944	vasculature development	HIP[18]	Adamts1,Alox5,Angpt1,Angpt2,Antxr1,Anxa2,Apln,Apoe,C3,C5ar1,Casp8,Cav1,Ccl2,Ccl5,Cela1,Cfh,Chil1,Cnmd,Cxcr3,Cxcr4,Cysltr1,Ecm1,Efemp2,Efnb2,Elk3,Emilin1,Erap1,Fasl,Fbln5,Fgf2,Fmnl3,Gadd45a,Gpx1,Hey2,Hgf,Hhex,Hk2,Hmox1,Hpse,Hspb1,Hspb6,Il1a,Il6ra,Isl1,Itga5,Itgav,Itgb3,Itgb8,Ldlr,Lif,Mfge8,Mmp19,Mmp2,Myo1e,Nfatc1,Nfe2l2,Nog,Nrarp,Nsdhl,Paxip1,Pdpn,Plau,Prcp,Prokr1,Ptger4,Rhoa,Rhoj,Rnh1,S100a1,Serpine1,Serpinf1,Serpinf2,Sgpl1,Slc2a10,Socs3,Sp100,Sparc,Spint1,Stat3,Syk,Tal1,Tgfb1,Tgfbi,Tgfbr1,Tgfbr2,Thbs1,Thbs2,Tlr3,Tmem204,Tnf,Trex1,Zfp36l1	DEG	5XFAD	10
GO:0032103	positive regulation of response to external stimulus	HIP[18]	5430427O19Rik,Acod1,Adam17,Ager,Aim2,Akt2,Alox5ap,Bmp6,Braf,Btk,C3,C5ar1,Ccl19,Ccl2,Ccl5,Ccl7,Cd24a,Cd28,Cd74,Cebpa,Cmklr1,Cnr1,Cntf,Csf1,Cxcl13,Cxcr3,Cxcr4,Ddx60,Dhx58,Fgf2,Gbp5,Gpsm3,H2-T23,Hspb1,Ifi206,Ifi208,Ifi213,Ikbke,Il33,Itga2,Klrd1,Klrk1,Ldlr,Lgmn,Lilra5,Ly96,Met,Mmp12,Nlrc5,Nmi,Nupr1,Osm,P2ry12,Pla2g4a,Plscr1,Ptger4,Rac2,Rarres2,Scimp,Serpine1,Serpinf2,Slamf6,Srebf1,Stat5a,Sucnr1,Tgfb1,Tgm2,Thbs1,Tlr3,Tlr4,Tlr6,Tlr9,Tnf,Tnfrsf11a,Tnfsf11,Vamp8,Xcl1	DEG	5XFAD	5
GO:0099537	trans-synaptic signaling	HIP[18]	Adcy1,Ager,Akap5,Apoe,Begain,Braf,Cacna1g,Cadps2,Cav2,Ccl2,Cd24a,Cdc20,Chrm2,Cln3,Cnr1,Cntnap4,Crh,Crhbp,Crhr1,Dbi,Dgkz,Doc2b,Drd4,Egr2,Elavl4,F2r,Fabp5,Fchsd1,Gabra5,Gabrg1,Gabrr2,Grm3,Gucy1a1,Homer1,Htr1b,Htr1f,Htr2a,Htr7,Itpka,Jph3,Kcnc3,Lgmn,Lypd1,Lzts1,Mme,Ncs1,Nmu,P2rx7,Pdlim4,Pirb,Plcb4,Ppp3ca,Prrt1,Ptchd1,Ptger4,Rapsn,Rasgrf1,Rpl22,S100b,S1pr2,Sctr,Shank3,Shisa7,Slc6a1,Snap29,Sncb,Srgn,Star,Stat3,Syngr1,Syt2,Tnf,Akap7,Cyfip1,Mtor,Ntrk2,Plcb1,Pnkd	DEG	5XFAD	5
GO:0030036	actin cytoskeleton organization	HIP[4.12.18]	Abi3,Aif1,Ang,Arap1,Arhgap25,Arhgdib,Arpc1b,Asap3,Baiap2l2,Bst2,Capg,Casp4,Cnn3,Csf1r,Dock2,F11r,Fes,Fgr,Fmnl3,Gmfg,Gpr65,Gsn,Hck,Hcls1,Icam1,Il1a,Iqgap3,Itgb3,Itgb5,Lcp1,Mical1,Myo1e,Nckap1l,Parvg,Pdlim2,Pdlim4,Plek,Ptger4,Pycard,Rac2,Rhoc,Rhoh,Rhoj,Serpinf2,Tgfbr1,Trf,Tyrobp	DEG	5XFAD	6
GO:0098609	cell-cell adhesion	HIP[4.12.18]	Aif1,Akna,Alox5,Card11,Ccdc88b,Ccl2,Ccl5,Cd200r1,Cd244,Cd274,Cd28,Cd300a,Cd44,Cd74,Cd83,Cd86,Cd9,Cfh,Cldn14,Cx3cr1,F11r,Fblim1,Fermt3,Fgfrl1,Fgl2,Gldn,Gpnmb,H2-M3,H2-T23,Havcr2,Hlx,Icam1,Igf1,Il1a,Il1rl2,Il1rn,Il2rg,Il4i1,Il4ra,Irf1,Itgax,Itgb2,Itgb3,Itgb5,Kirrel2,Lag3,Laptm5,Lgals1,Lgals9,Lyn,Milr1,Msn,Nckap1l,P2ry12,Pdpn,Plaur,Plek,Ptafr,Ptpn6,Ptprc,Pycard,Rac2,Rasal3,Rela,Rhoh,Sash3,Spi1,Stk10,Syk,Tgfbr2,Thy1,Tnfaip8l2,Tnfsf11,Tnfsf13b,Tspan32,Vsir,Xcl1	DEG	5XFAD	11
GO:0098662	inorganic cation transmembrane transport	HIP[18]	AA467197,Ager,Alox5,Ank1,Anxa2,Anxa5,Atp7b,Cacna1g,Cacna1i,Cacna1s,Cacna2d4,Cav1,Cbarp,Ccl19,Cd63,Cnnm4,Cox6a2,Crhr1,Cxcl9,Cxcr3,Dbi,Drd4,F2r,Fasl,Fgf2,Fxyd1,Fxyd3,Fxyd5,Fxyd6,Gem,Hfe,Htr2a,Itgav,Itgb3,Jph3,Kcnab3,Kcnc3,Kcne1l,Kcne4,Kcnf1,Kcnh3,Kcnh7,Kcnip1,Kcnj11,Kcnj14,Kcnj16,Kcnj2,Kcnk2,Kcnk3,Kcnn4,Kcnq3,Kcns1,Kcnt1,Lrrc38,Mcoln2,Mcoln3,Ncs1,Nol3,Orai1,Otop2,P2rx7,P2ry12,Plcg2,Ptpn22,Rgs7,S100a1,Scn3b,Scn4b,Slc25a23,Slc6a1,Slc6a11,Slc9a5,Stac2,Steap4,Tcirg1,Tcn2,Tgfb1,Tlr9,Tmem28,Tmem37,Tpcn2,Trpc4,Trpm1,Trpm5,Ucp3,Wnk2,Xcl1,Akap7,Cyba,Plcb1,Slc46a1	DEG	5XFAD	20
GO:0030198	extracellular matrix organization	HIP[18]	Adamts1,Adamtsl3,Adamtsl4,Aebp1,Antxr1,Anxa2,Bcl3,Cav1,Cav2,Col13a1,Col16a1,Col25a1,Col27a1,Col2a1,Col4a5,Col4a6,Col5a3,Colq,Crispld2,Crtap,Ddr1,Dmp1,Efemp2,Egfl6,Emilin1,Fbln5,Fgfr4,Itgb3,Loxl3,Ltbp3,Meltf,Mmp12,Mmp17,Mmp19,Mmp2,Myo1e,Pdpn,Plod3,Prdx4,Ptx3,Rxfp1,Serpinf2,Slc2a10,Sox9,Spint1,Tgfb1,Tgfbi,Tgfbr1,Tnf,Tnfrsf11b,Tnfrsf1b,Vwa1	DEG	5XFAD	5
GO:0051347	positive regulation of transferase activity	HIP[4.12.18]	Alkal2,Ang,Angpt1,Axl,Ccl5,Cd300a,Cd74,Cd86,Chil1,Clu,Csf1,Csf1r,Dbi,Dtx3l,Eif2ak2,Fcgr1,Fgr,Igf1,Il1rn,Iqgap3,Irgm2,Itgb3,Lcp2,Lgals9,Lyn,Myc,Ncf1,Nckap1l,P2rx7,Pik3cg,Pik3r5,Ptprc,Sh3glb1,Slc11a1,Syk,Tcim,Tgfbr1,Tgfbr2,Tlr1,Tlr4,Tlr9,Tnfrsf11a,Tnfsf11,Trf	DEG	5XFAD	15
GO:0030001	metal ion transport	HIP[12]	Anxa2,Anxa5,Cacna1s,Ccl5,Cxcl9,Cxcr3,Cysltr1,Dbi,Fasl,Fxyd1,Itgb3,Kcne1l,Kcnj2,Lgals3,Mcoln2,Mcoln3,Mcur1,P2rx7,P2ry12,Plcg2,S100a1,Tlr9,Tmem37,Trpm1,Tspo,Xcl1	DEG	5XFAD	26
GO:0044297	cell body	HIP[18]	Ager,Akap5,Anxa5,Apod,Apoe,Begain,Braf,Cacna1g,Casp4,Casp8,Ccl2,Cd3e,Cfh,Chrm2,Cnn3,Cnnm4,Cntf,Cpne5,Crh,Crhbp,Crhr1,Cst3,Ctsl,Ddn,Dennd1a,Drd4,Dynlt1f,Elavl4,Elovl5,Entpd2,Fabp7,Fchsd1,Gabra5,Homer1,Homer2,Hspb1,Htr2a,Htr7,Il6ra,Il6st,Kcnc3,Kcnip1,Kcnj11,Kcnj14,Kcnj2,Kcnk2,Kcnn4,Kcnq3,Kif5a,Lrp4,Lzts1,Mme,Naip5,Naip6,Nqo1,Nradd,P2rx7,P2ry12,Palld,Pcp2,Pitpnm3,Ptger4,Rasgrf1,Rbp1,Resp18,Rgs10,Rin3,S100b,Serpinf1,Serpini1,Sh3glb1,Slc2a13,Slc6a1,Sncb,Srd5a1,Sst,Star,Tgfb1,Tmprss5,Tnf,Tnfrsf1b,Trpm5,Vim	DEG	5XFAD	2
GO:0007159	leukocyte cell-cell adhesion	HIP[18]	Ager,Alox5,Card11,Cav1,Ccdc88b,Ccl19,Ccl2,Ccl5,Cd244,Cd24a,Cd274,Cd28,Cd300a,Cd3e,Cd44,Cd74,Cd83,Cfh,Efnb2,Erbb2,Fgl2,Foxj1,Gcnt1,Gpnmb,H2-T23,Hfe,Hlx,Hspb1,Il15,Il1a,Il1rl2,Il2rg,Il4ra,Il6st,Irf1,Itga5,Itgal,Itgb7,Lax1,Lgals1,Loxl3,Msn,Nlrp3,Nrarp,Pag1,Ptafr,Ptpn22,Rac2,Rela,Rhoa,Rhoh,Runx3,Sash3,Sdc4,Sema4d,Slfn1,Socs1,Stat5a,Stk10,Syk,Tgfb1,Tgfbr2,Tnf,Tnfsf11,Tnfsf13b,Vcam1,Xcl1	DEG	5XFAD	21
GO:0002263	cell activation involved in immune response	HIP[18]	Batf,Bcl3,Btk,Ccl19,Cd244,Cd28,Cd300a,Cd74,Clcf1,Crhr1,Fgl2,Gm49339,Hlx,Hmox1,Il33,Il4ra,Il6ra,Irf1,Itgal,Lat,Lgals1,Loxl3,Mfng,Myd88,Nlrp3,Nmi,Parp3,Paxip1,Plcg2,Ptafr,Ptger4,Rac2,Rorc,Sbno2,Slamf6,Stat3,Stat6,Sucnr1,Syk,Tcim,Tgfb1,Tlr4,Tmem98,Trex1,Vamp8,Zfp683,Mtor	DEG	5XFAD	8
GO:0018212	peptidyl-tyrosine modification	HIP[4.12.18]	Alkal2,Angpt1,Axl,Btk,Ccl5,Cd300a,Cd44,Cd74,Cntf,Csf1r,Ehd4,Eif2ak2,Fcgr1,Fes,Fgr,Gm49339,Hck,Hcls1,Icam1,Igf1,Irf1,Itgb3,Jak3,Lilr4b,Lilrb4a,Lrrk1,Lyn,Mvp,Ncf1,Osm,Parp9,Ptger4,Ptpn6,Ptprc,Samsn1,Sla,Socs3,Syk,Tec,Thy1,Tlr4,Tnfrsf1a,Trem2	DEG	5XFAD	5
GO:0045055	regulated exocytosis	HIP[4.12.18]	Anxa3,Btk,Ccl3,Cd300a,Cd84,Crhbp,Fcer1g,Fes,Fgr,Hmox1,Il4ra,Lat2,Lgals9,Lyn,Mical1,Milr1,P2rx7,Plek,Ptafr,Rac2,Spi1,Syk,Syngr1,Syngr2	DEG	5XFAD	8
GO:1903530	regulation of secretion by cell	HIP[12]	Alox5,Anxa5,Apln,Apoe,Ccl5,Cd300a,Cntf,Crhbp,Entpd1,Hmox1,Il1a,Il1rn,Il4ra,Lamp1,Lrrk2,Mical1,Osm,P2rx7,P2ry12,Ptafr,Ptger4,Rac2,Spp1,Syk,Tcirg1,Tlr4,Tnfrsf11a,Tnfrsf1b,Tnfsf11	DEG	5XFAD	6
GO:0009887	animal organ morphogenesis	HIP[18]	Adamts1,Adgrg6,Angpt1,Bcl2,Bcl2l11,Bmp6,Cav1,Cdsn,Cela1,Cfh,Cnnm4,Cntf,Col13a1,Col27a1,Col2a1,Crb2,Csf1,Ddr1,Dlx1,Dmp1,Dscaml1,Efemp1,Efemp2,Efnb2,Emx2,Etv4,Eya4,Fancd2,Fasl,Fgf2,Fgfrl1,Fli1,Foxj1,Fzd2,Gcnt1,Gcnt4,Gli1,Gng5,Hes5,Hey2,Heyl,Hgf,Hhex,Hlx,Id3,Igfbp5,Inhba,Isl1,Itga2,Itga6,Itgav,Lama3,Lgr4,Lif,Lrig1,Lrp4,Ltbp3,Ly6e,Mafb,Mmp2,Msn,Msx2,Mthfd1l,Myc,Myh7,Nog,Olfm3,P2rx7,Plau,Plod3,Rela,Rflna,Rhoa,Rps6ka1,Sall1,Sdc1,Sdk1,Serpine1,Sgpl1,Shank3,Smarcd3,Sox9,Stat3,Stat5a,Stat6,Tcirg1,Tgfb1,Tgfbr1,Tgfbr2,Tgm2,Thbs3,Thrb,Tmem119,Tnf,Tnfrsf11b,Tnfsf11,Tnni1,Trex1,Trpm1,Tshr,Tsku,Vdr,Wwtr1,Cd34,Ctnna1,Mtor,Nbl1,Ntrk2	DEG	5XFAD	1
GO:0051493	regulation of cytoskeleton organization	HIP[4.12.18]	Abi3,Arap1,Arhgdib,Arpc1b,Asap3,Baiap2l2,Bst2,Capg,Csf1r,F11r,Fes,Fgr,Gmfg,Gpr65,Gsn,Hck,Hcls1,Icam1,Il1a,Iqgap3,Itgb3,Nckap1l,Parp3,Pdlim4,Plek,Ptger4,Pycard,Rac2,Rhoc,Rhoh,Serpinf2,Tgfbr1	DEG	5XFAD	9
GO:0009896	positive regulation of catabolic process	HIP[4.12.18]	Apoe,Clu,Ctsc,Dtx3l,Hmox1,Igf1,Irgm1,Irgm2,Laptm5,Ldlr,Mlxipl,Msn,Myc,P2rx7,Rida,Sctr,Sh3glb1,Tfeb,Tlr9,Tnfrsf1b,Trem2,Trim12a,Trim14,Trim30a,Trim30d,Trim5,Vsir,Zc3hav1,Zfp36	DEG	5XFAD	3
GO:0060341	regulation of cellular localization	HIP[4.12.18]	Abi3,Angpt1,Anxa2,Ccl2,Cd300a,Cd84,Cdk1,Cxcl10,Cxcl9,Cxcr3,Cyba,Dbi,Dtx3l,Edem1,Fcer1g,Fes,Fgr,Gsn,Hcls1,Hmox1,Ifi27,Il4ra,Itgb3,Lcp1,Ldlrap1,Lgals3,Lyn,Msn,P2rx7,P2ry6,Parp9,Ptpn6,Rab29,Rac2,Sh3glb1,Sp100,Spi1,Syk,Thy1,Tnfrsf1a,Trem2,Tyrobp,Ucp2,Xcl1,Zfp36	DEG	5XFAD	2
GO:0008324	cation transmembrane transporter activity	HIP[18]	AA467197,Anxa2,Anxa5,Atp7b,Cacna1g,Cacna1i,Cacna1s,Cacna2d4,Calhm2,Cnnm4,Cnr1,Cox6a2,Htr1b,Itgav,Kcnab3,Kcnc3,Kcne1l,Kcne4,Kcnf1,Kcnh3,Kcnh7,Kcnip1,Kcnj11,Kcnj14,Kcnj16,Kcnj2,Kcnk2,Kcnk3,Kcnn4,Kcnq3,Kcns1,Kcnt1,Lrrc38,Mcoln2,Mcoln3,Ncs1,Orai1,Otop2,P2rx7,Scn3b,Scn4b,Slc10a3,Slc13a3,Slc1a5,Slc22a4,Slc25a45,Slc28a2,Slc2a13,Slc2a4,Slc38a3,Slc41a3,Slc44a2,Slc45a3,Slc6a1,Slc6a11,Slc7a2,Slc9a5,Tcirg1,Tmem28,Tmem37,Tpcn2,Trpc4,Trpm1,Trpm5,Slc38a1,Slc44a1,Slc46a1	DEG	5XFAD	6
GO:0030003	cellular cation homeostasis	HIP[18]	5430427O19Rik,Ackr2,Akap5,Apoe,Atp7b,Bcl2,Bmp6,C5ar1,Cacna1g,Cacna1i,Cav1,Cav2,Ccl19,Ccl2,Ccl5,Ccrl2,Cd24a,Cln3,Cln5,Cmklr1,Cnr1,Crhr1,Cxcl13,Cxcl9,Cxcr3,Cxcr5,Cxcr6,Cybrd1,Dbi,F2r,Fasl,Fgf2,Fxyd1,Fzd2,Gcm2,Gm6377,Gna15,Gpr12,Gpr157,Gpr55,Hcrtr2,Heph,Hfe,Hmox1,Htr1b,Htr2a,Il1a,Il6st,Itgav,Itgb3,Jph3,Kcnk3,Lacc1,Lcn2,Mchr1,Mcoln2,Mcoln3,Mt1,Mt2,Myc,Ncs1,Nmu,Nol3,P2rx7,Plcg2,Ptger4,Pygm,Rab20,S100b,Slc10a7,Slc25a23,Slc9a5,Spp1,Steap4,Sypl2,Tcirg1,Tgfb1,Tgm2,Tmem28,Tpcn2,Trf,Trpc4,Trpm1,Vdr,Xcl1	DEG	5XFAD	22
GO:0002521	leukocyte differentiation	HIP[4.12.18]	Anxa2,Axl,B2m,Batf,Bcl2a1d,Bcl3,Btk,C1qc,Card11,Casp8,Ccl3,Ccl5,Cd101,Cd28,Cd300lf,Cd3d,Cd3g,Cd74,Cd83,Cd8a,Cebpa,Cmtm7,Csf1,Csf1r,Ctsl,Dock2,Fcer1g,Fes,Fgl2,Gpr183,H2-M3,H2-Oa,Hcls1,Hhex,Hlx,Ikzf1,Il1a,Il1rl2,Il2rg,Il3ra,Il4i1,Il4ra,Inpp5d,Irf1,Irf8,Itgb3,Lag3,Lgals1,Lgals9,Lrrk1,Ltbr,Ly9,Lyn,Mafb,Mfng,Myc,Nckap1l,Nfam1,Nrros,Pirb,Plcg2,Ptger4,Ptpn6,Ptprc,Rhoh,Rsad2,Sash3,Sbno2,Slamf6,Spi1,Stat3,Syk,Tcirg1,Tgfbr2,Tlr9,Tmem176a,Tmem176b,Tnfrsf11a,Tnfsf11,Tnfsf13b,Tnfsf8,Trem2,Trf,Tyrobp,Vav1,Vsir	DEG	5XFAD	14
GO:0034762	regulation of transmembrane transport	HIP[18]	Ager,Akt2,Alox5,Bcl2,Braf,C3,Cacna1g,Cacna1i,Cacna1s,Cacna2d4,Cav1,Cbarp,Ccl2,Cd63,Clic1,Crh,Crhbp,Crhr1,Cxcl9,Cxcr3,Dbi,Drd4,F2r,Fabp5,Fxyd1,Fxyd3,Fxyd5,Fxyd6,Gem,Hk2,Homer1,Ifngr1,Itgb3,Jph3,Kcnab3,Kcnc3,Kcne1l,Kcne4,Kcnf1,Kcnh3,Kcnh7,Kcnip1,Kcnj11,Kcnj14,Kcnj16,Kcnj2,Kcnq3,Kcns1,Klf15,Lrrc38,Myc,Nfe2l2,Nol3,P2rx7,Plcg2,Prrt1,Ptafr,Ptpn22,Rasgrf1,Rgs7,Rtn2,S100a1,Scn3b,Scn4b,Sh2b2,Shank3,Stac2,Tcaf2,Tcirg1,Tgfb1,Thbs1,Tlr9,Tmem37,Tnf,Tpcn2,Trpm5,Wnk2,Xcl1,Akap7,Cyba,Mtor,Plcb1	DEG	5XFAD	11
GO:0034220	ion transmembrane transport	HIP[4.12.18]	Alox5,Anxa2,Anxa5,Atp6v0d2,Cacna1s,Ccl2,Ccl3,Cd63,Clic1,Crhbp,Ctss,Cxcl10,Cxcl9,Cxcr3,Cyba,Cybb,Dbi,Fasl,Fxyd1,Fxyd5,Gfap,Hvcn1,Ifngr1,Itgb3,Kcne1l,Kcnj2,Lyn,Mcoln2,Mcoln3,Myc,P2rx7,P2ry12,P2ry6,Pik3cg,Plcg2,Ptafr,Ptpn6,Ptprc,S100a1,S100a6,Slc11a1,Slc13a3,Slc16a3,Slc1a5,Slc22a4,Slc37a2,Tap1,Tap2,Tcirg1,Tcn2,Thy1,Tlr9,Tmem37,Trem2,Trpm1,Ucp2,Xcl1	DEG	5XFAD	14
GO:0007015	actin filament organization	HIP[4.12.18]	Aif1,Ang,Arap1,Arhgap25,Arpc1b,Asap3,Baiap2l2,Capg,Casp4,F11r,Gmfg,Gpr65,Gsn,Hcls1,Icam1,Itgb5,Lcp1,Mical1,Myo1e,Nckap1l,Pdlim4,Plek,Ptger4,Pycard,Rac2,Rhoc,Rhoh,Serpinf2,Tgfbr1,Trf	DEG	5XFAD	7
GO:0006816	calcium ion transport	HIP[4.12.18]	Anxa2,Anxa5,Cacna1s,Ccl12,Ccl3,Ccl4,Ccl5,Cd84,Cxcl10,Cxcl9,Cxcr3,Cyba,Cysltr1,Dbi,Fasl,Icam1,Igf1,Itgb3,Lgals3,Lyn,Mcoln2,Mcoln3,P2rx7,P2ry12,P2ry6,Pik3cg,Plcg2,Ptpn6,Ptprc,S100a1,Thy1,Tlr9,Tmem37,Trpm1,Tspo,Xcl1	DEG	5XFAD	24
GO:0030097	hemopoiesis	HIP[18]	3830403N18Rik,Adam17,Ager,Angpt1,Angpt2,Ank1,Anxa2,Apobec3,Axl,Batf,Batf2,Batf3,Bcl2,Bcl3,Braf,Btk,Card11,Casp8,Ccl19,Ccl5,Cd101,Cd109,Cd24a,Cd28,Cd3d,Cd3e,Cd3g,Cd74,Cd79b,Cd83,Cd8a,Cebpa,Cebpd,Clcf1,Clec1b,Clec2i,Clec5a,Cmtm7,Csf1,Ctla2a,Ctsl,Dcstamp,Eif2ak2,Erbb2,Etv6,Fancd2,Fgl2,Fli1,Fos,Foxj1,Gab2,Gpr55,Herc6,Hes5,Hhex,Hlx,Hspb1,Ikzf1,Ikzf3,Il15,Il1a,Il1rl2,Il2rg,Il3ra,Il4ra,Il6ra,Inhba,Inpp5d,Irf1,Itgb3,Itgb8,Itk,Klrc1,Lgals1,Lif,Lmo2,Loxl3,Lrrk1,Ltbr,Ly6d,Mafb,Melk,Mfng,Mitf,Mr1,Mturn,Myc,Myo1e,Nfam1,Nfe2l2,Nlrp3,Nrarp,Nrros,Pirb,Plcg2,Plscr1,Pou2f2,Ptbp3,Ptger4,Ptpn22,Rbp1,Rhoa,Rhoh,Rorc,Rpl22,Rtkn2,Runx3,Sash3,Sbno2,Sgpl1,Slamf6,Socs1,Stat3,Stat5a,Stat6,Syk,Tal1,Tcaf2,Tcim,Tcirg1,Tgfb1,Tgfbr2,Tlr9,Tmem176a,Tmem176b,Tmem98,Tnf,Tnfrsf11a,Tnfrsf13b,Tnfsf11,Tnfsf13b,Top2a,Tox,Trex1,Trf,Tshr,Zfp36,Zfp36l1,Zfp683,Cd34,Csf1r,Ldb1,Mtor,Plcb1,Ptpn2,Sirpa	DEG	5XFAD	10
GO:0050865	regulation of cell activation	HIP[12]	Apoe,Axl,Btk,Card11,Ccdc88b,Ccl2,Ccl5,Cd244,Cd274,Cd28,Cd300a,Cd300lb,Cd74,Cd83,Cebpa,Fgl2,Gm49339,Gpnmb,H2-T23,Hlx,Hmox1,Ighd,Il1a,Il1rl2,Il2rg,Il4ra,Inpp5d,Irf1,Lamp1,Lgals1,Lgals3,Lrrk2,Myd88,Nfam1,Parp3,Pdpn,Plscr1,Ptafr,Rac2,Rhoh,Ripk2,Rps6ka1,Sash3,Socs6,Syk,Tgfbr2,Tlr4,Tlr9,Tnfrsf13b,Tnfrsf1b,Tnfsf11,Tnfsf13b,Trbc1,Trex1,Tspan32,Xcl1,Ndfip1	DEG	5XFAD	28
GO:0007167	enzyme linked receptor protein signaling pathway	HIP[4.12.18]	Afp,Angpt1,Apln,Arap1,Axl,Blnk,Ccl2,Cd63,Csf1,Csf1r,Dok1,Fasl,Fes,Fgfrl1,Fgr,Hck,Hexa,Hhex,Hpgd,Igf1,Igfbp5,Il13ra1,Itgb3,Itgb5,Lcp2,Lgals9,Lgmn,Lyn,Mvp,Myd88,Myo1e,Ncf1,Nrros,Plaur,Rela,Sgpl1,Sh3glb1,Sla,Socs3,Spi1,Stat3,Syk,Tgfbr1,Tgfbr2,Tgif1,Trf,Vim,Vsir	DEG	5XFAD	3
GO:0043087	regulation of GTPase activity	HIP[18]	Acap1,Adap2,Akt2,Arap1,Arhgap17,Arhgap19,Arhgap25,Arhgap9,Arhgef16,Asap3,Cav2,Ccl19,Ccl2,Ccl5,Ccl7,Ccl8,Cxcl13,Dennd1a,Depdc1b,Efna5,Erbb2,F2r,Foxj1,Gpr137b,Iqgap3,Itga6,Met,Net1,Ngef,Pbxip1,Prr5,Ranbp3l,Rasa4,Rasal1,Rasgrf1,Rasgrp2,Rgl3,Rgs1,Rgs10,Rgs7,Rhog,Ric8b,Rin3,Rinl,S100a10,Sema4d,Tax1bp3,Tbc1d2b,Tgm2,Xcl1	DEG	5XFAD	7
GO:0072503	cellular divalent inorganic cation homeostasis	HIP[4.12.18]	Apoe,C3ar1,C5ar1,Ccl2,Ccl3,Ccl5,Ccrl2,Cd52,Cmklr1,Cx3cr1,Cxcl10,Cxcl9,Cxcr3,Cxcr6,Cyba,Dbi,Fasl,Fxyd1,Gna15,Gpr157,Hexb,Itgb3,Lyn,Mcoln2,Mcoln3,Mt1,Mt2,P2rx7,P2ry6,Pik3cg,Plcg2,Ptger4,Ptpn6,Ptprc,Pygm,Slc11a1,Spp1,Tcirg1,Thy1,Trpm1,Xcl1	DEG	5XFAD	18
GO:0051251	positive regulation of lymphocyte activation	HIP[18]	Ager,Axl,Bcl2,Card11,Cav1,Ccdc88b,Ccl19,Ccl2,Ccl5,Cd244,Cd24a,Cd274,Cd28,Cd3e,Cd74,Cd83,Clcf1,Efnb2,H2-T23,Hlx,Iglc1,Iglc2,Il15,Il1a,Il1rl2,Il2rg,Il4ra,Il6st,Inpp5d,Irf1,Itgal,Lgals1,Myd88,Nlrp3,Paxip1,Ptpn22,Rhoa,Rhoh,Runx3,Sash3,Socs1,Stat5a,Stat6,Syk,Tgfb1,Tgfbr2,Tlr4,Tlr9,Tnfsf11,Tnfsf13b,Tox,Trbc1,Trbc2,Vcam1,Xcl1	DEG	5XFAD	20
GO:0042060	wound healing	HIP[18]	Adam17,Ager,Alox15,Alox5,Anxa2,Anxa5,Apoe,Axl,C3,Cav1,Ccl2,Cd109,Cd151,Cd44,Cfh,Cxcr4,Ddr1,Elk3,Entpd2,Erbb2,F2r,F9,Fgf2,Gm49339,Gpx1,Gsn,Hmox1,Hpse,Il1a,Itga2,Itgb3,Mmp12,Msx2,Nfe2l2,Nog,P2ry12,Pdpn,Pla2g4a,Plau,Prcp,Procr,Pros1,Ptger4,Rhoa,Rhoc,Sdc1,Sdc4,Serpind1,Serpine1,Serpinf2,Serping1,Sparc,Syk,Tfpi,Tgfb1,Tgfbr2,Thbs1,Timp1,Tlr4,Tnf,Tsku,Tspan32,Vkorc1	DEG	5XFAD	2
GO:0010243	response to organonitrogen compound	HIP[4.12.18]	Aif1,Anxa5,Apobec1,Apoe,C5ar1,Casp4,Ccl2,Cd68,Cd9,Cdk1,Crhbp,Cyba,Cybb,Edem1,Egr2,Erbin,Fcer1g,Gna15,Gsn,Icam1,Igf1,Igfbp5,Irf1,Irf5,Ldlr,Lgmn,Lpl,Lyn,Mmp19,Myc,Myd88,Nfe2l2,Nr4a2,Nrros,P2rx7,P2ry12,P2ry6,Pik3cg,Plcg2,Ptafr,Pygm,Rela,Rgs10,Serpina3i,Socs3,Stat3,Syk,Timp1,Tlr2,Tlr4,Tlr9,Trem2,Trim25,Tspo,Ucp2,Vim,Vkorc1	DEG	5XFAD	9
GO:0099536	synaptic signaling	HIP[18]	Adcy1,Ager,Akap5,Apoe,Begain,Braf,Cacna1g,Cadps2,Cav2,Ccl2,Cd24a,Cdc20,Chrm2,Cln3,Cnr1,Cntnap4,Crh,Crhbp,Crhr1,Dbi,Dgkz,Doc2b,Drd4,Egr2,Elavl4,F2r,Fabp5,Fchsd1,Gabra5,Gabrg1,Gabrr2,Grm3,Gucy1a1,Homer1,Htr1b,Htr1f,Htr2a,Htr7,Itpka,Jph3,Kcnc3,Lgmn,Ly6c2,Ly6e,Ly6g6d,Ly6i,Lypd1,Lzts1,Mme,Ncs1,Nmu,P2rx7,Pdlim4,Pirb,Plcb4,Ppp3ca,Prrt1,Ptchd1,Ptger4,Rapsn,Rasgrf1,Rela,Rgs10,Rpl22,S100b,S1pr2,Sctr,Shank3,Shisa7,Slc6a1,Snap29,Sncb,Srgn,Star,Stat3,Syngr1,Syt2,Tnf,Akap7,Cyfip1,Mtor,Ntrk2,Plcb1,Pnkd	DEG	5XFAD	5
GO:0045087	innate immune response	HIP[12]	5430427O19Rik,Apobec3,Apoe,Axl,Btk,C3,Casp4,Casp8,Ccl2,Ccl5,Cd244,Cd74,Cfh,Clec5a,Csf1,Dhx58,Dtx3l,Eif2ak2,Fasl,Gbp2,Gbp3,Gbp7,Gbp8,Gsdmd,Gsn,H2-Q7,H2-T23,Hck,Ifi206,Ifih1,Ifitm6,Ifnar2,Ighd,Il1rl2,Irak4,Irf1,Lacc1,Lamp1,Lcn2,Lgals3,Masp1,Mcoln2,Mmp12,Myc,Myd88,Naip5,Naip6,Nlrc5,Nmi,Plscr1,Rela,Ripk2,Rnase6,Samhd1,Serping1,Sla,Slamf6,Syk,Tap2,Tifa,Tlr1,Tlr12,Tlr4,Tlr7,Tlr9,Tmem106a,Trbc1,Trex1,Trim12a,Trim14,Trim30a,Trim5,Vim,Was,Wfdc17,Xcl1	DEG	5XFAD	7
GO:0040012	regulation of locomotion	HIP[12]	2610528A11Rik,Adora3,Angpt1,Anxa5,Apoe,C5ar1,Ccl2,Ccl5,Cd200r1,Cd274,Cd300a,Cd63,Cd74,Cmklr1,Csf1,Cxcr3,Glipr2,Gpnmb,Gpsm3,Hmox1,Igfbp5,Il1a,Il1rn,Itgb3,Lgals3,Lgmn,Lrrk2,Mmp12,Msn,Myc,Myd88,Nfe2l2,P2ry12,Padi2,Pdpn,Plau,Plcg2,Ptafr,Ptger4,Rac2,Rhoc,Rhoh,Rhoj,Rin3,S100a11,Serpine1,Sp100,Stat3,Stk10,Sucnr1,Tgfbr1,Tgfbr2,Timp1,Trf,Vim,Was,Xcl1	DEG	5XFAD	8
GO:0032970	regulation of actin filament-based process	HIP[18]	Alox15,Arap1,Arhgap17,Asap3,Baiap2l2,Braf,Cav1,Clec2i,Cotl1,Efna5,Fchsd1,Fxyd1,Gmfg,Gsn,Hck,Il1a,Iqgap3,Itgb3,Kank2,Kcnj2,Magel2,Met,Pdlim4,Pdpn,Ppm1e,Ptger4,Rac2,Rhoa,Rhobtb2,Rhoc,Rhog,Rhoh,S100a10,Sdc4,Serpinf2,Shank3,Sorbs3,Spire1,Sptb,Tesk1,Tgfb1,Tgfbr1,Vasp,Capzb,Csf1r,Cyfip1,Grb2,Mtor	DEG	5XFAD	8
GO:0014070	response to organic cyclic compound	HIP[18]	Abca1,Adcy1,Akt2,Angpt2,Bcl2,Bcl2l11,Bmp6,Braf,Casp7,Cav1,Cav2,Ccl2,Ccl5,Cd83,Cebpa,Chrm2,Clu,Cnr1,Crh,Crhbp,Crhr1,Cry2,Cst3,Ctsl,Cxcr4,Drd4,Efna5,Eif2ak2,Elavl4,Ephx1,Fbxo32,Folr2,Fos,Glb1,Gna15,Gsn,Heyl,Hmgcs1,Homer1,Homer2,Htr1b,Htr1f,Htr2a,Htr7,Id3,Ifih1,Igfbp5,Il15,Il1rn,Inhba,Irak3,Isl1,Itga2,Itga6,Kank2,Kcnj11,Klf16,Lgals1,Ly6d,Mlc1,Mmp19,Mmp2,Mn1,Msn,Msx2,Myc,Nlrp3,Nqo1,P2rx7,P2ry12,Padi2,Pappa,Plcg2,Plin2,Ptafr,Ptges,Ptpru,Pygm,Rela,Rhoa,Rorc,S100b,Sdc1,Sdk1,Serpinf1,Slc16a1,Slc6a1,Socs1,Sparc,Spidr,Spp1,Srd5a1,Srebf1,Sst,Sstr2,Star,Stat3,Stat5a,Tgfb1,Tgfbr1,Tgfbr2,Tgm2,Thbs1,Tlr3,Tlr9,Tnf,Tpcn2,Tspo,Ucn3,Ucp3,Vdr,Vkorc1,Zfp36,Zfp36l1,Zfp703,Akap7,Cdk4,Csnk2a1,Ctnna1,Cyba,Mtor,Ntrk2,Plcb1	DEG	5XFAD	7
GO:0098542	defense response to other organism	HIP[4.12.18]	2610528A11Rik,5430427O19Rik,Aif1,Ang,Anxa3,Apobec1,Apobec3,Apoe,Axl,B2m,Batf,Bcl3,Bst2,Btk,C1qa,C1qb,C1qc,C3,C4b,C5ar1,Casp4,Casp8,Ccdc88b,Ccl12,Ccl2,Ccl3,Ccl4,Ccl5,Ccl6,Cd180,Cd244,Cd37,Cd74,Cd86,Cd8a,Cfh,Clec5a,Csf1,Csf1r,Cx3cr1,Cxcl10,Cxcl16,Cxcl5,Cxcl9,Cyba,Cybb,Dhx58,Dtx3l,Eif2ak2,Elf4,Fasl,Fcer1g,Fcgr1,Fes,Fgl2,Fgr,Gbp2,Gbp3,Gbp6,Gbp7,Gbp8,Grn,Gsdmd,Gsn,H2-K1,H2-M3,H2-Q7,H2-T23,Havcr2,Hck,Ifi204,Ifi206,Ifi207,Ifi209,Ifi211,Ifi35,Ifih1,Ifit1,Ifit3,Ifit3b,Ifitm3,Ifitm6,Ifnar2,Ifngr1,Il1rl2,Il4ra,Irak4,Irf1,Irf5,Irf7,Irf8,Irgm1,Irgm2,Itgax,Klrb1b,Lacc1,Lag3,Lcn2,Lgals3,Lgals9,Ly86,Ly9,Lyn,Lyz2,Masp1,Mcoln2,Mmp12,Myc,Myd88,Naip2,Naip5,Naip6,Ncf1,Nlrc5,Nmi,Oas1a,Oas1g,Oas3,Oasl2,P2rx7,Parp9,Pld4,Plscr1,Ptpn6,Ptprc,Pycard,Rab7b,Rela,Rnase6,Rsad2,Rtp4,Samhd1,Serpine1,Serping1,Sla,Slamf6,Slc11a1,Slc15a3,Slfn8,Sp110,Spi1,Stat1,Syk,Tagap,Tap1,Tap2,Tfeb,Tifa,Tlr1,Tlr12,Tlr13,Tlr2,Tlr4,Tlr7,Tlr9,Tmem106a,Tnfaip8l2,Tnfrsf1a,Tnfsf8,Trbc1,Trbc2,Trem2,Trex1,Trf,Trim12a,Trim14,Trim25,Trim30a,Trim30d,Trim5,Tspan32,Tyrobp,Usp18,Vav1,Vim,Wfdc17,Xcl1,Zbp1,Zc3hav1	DEG	5XFAD	8
GO:0002237	response to molecule of bacterial origin	HIP[4.12.18]	Abca1,Axl,B2m,C5ar1,Ccl12,Ccl2,Ccl3,Ccl5,Cd180,Cd274,Cd300lb,Cd68,Cd86,Cnr2,Cx3cr1,Cxcl10,Cxcl16,Cxcl5,Cxcl9,Eif2ak2,Erbin,Fasl,Fcgr4,Gbp2,Gbp6,Gm49339,H2-M3,Havcr2,Hpgd,Il10ra,Il1a,Irf5,Irf8,Irgm2,Lgals9,Lilrb4a,Ly86,Lyn,Myd88,Ncf2,P2rx7,Plcg2,Plscr1,Plscr2,Ptafr,Ptger4,Pycard,Rela,Sbno2,Scimp,Serpine1,Slc11a1,Spi1,Tap2,Tlr1,Tlr2,Tlr4,Tlr9,Tnfrsf11a,Tnfrsf1b,Trem2,Tspo,Vim,Zfp36	DEG	5XFAD	4
GO:0007268	chemical synaptic transmission	HIP[18]	Adcy1,Ager,Akap5,Apoe,Begain,Braf,Cacna1g,Cadps2,Cav2,Ccl2,Cd24a,Cdc20,Chrm2,Cln3,Cnr1,Cntnap4,Crh,Crhbp,Crhr1,Dbi,Dgkz,Doc2b,Drd4,Egr2,Elavl4,F2r,Fchsd1,Gabra5,Gabrg1,Gabrr2,Grm3,Gucy1a1,Homer1,Htr1b,Htr1f,Htr2a,Htr7,Itpka,Jph3,Kcnc3,Lgmn,Lypd1,Lzts1,Mme,Ncs1,Nmu,P2rx7,Pdlim4,Pirb,Plcb4,Ppp3ca,Prrt1,Ptchd1,Ptger4,Rapsn,Rasgrf1,Rpl22,S100b,S1pr2,Sctr,Shank3,Shisa7,Slc6a1,Snap29,Sncb,Srgn,Star,Stat3,Syngr1,Syt2,Tnf,Akap7,Cyfip1,Mtor,Ntrk2,Plcb1,Pnkd	DEG	5XFAD	5
GO:0030334	regulation of cell migration	HIP[12]	2610528A11Rik,Adora3,Angpt1,Apoe,C5ar1,Ccl2,Ccl5,Cd200r1,Cd274,Cd300a,Cd63,Cd74,Cmklr1,Csf1,Cxcr3,Glipr2,Gpnmb,Gpsm3,Hmox1,Igfbp5,Il1a,Il1rn,Itgb3,Lgals3,Lgmn,Mmp12,Msn,Myc,Myd88,Nfe2l2,P2ry12,Padi2,Pdpn,Plau,Plcg2,Ptafr,Ptger4,Rac2,Rhoc,Rhoh,Rhoj,Rin3,S100a11,Serpine1,Sp100,Stat3,Stk10,Tgfbr1,Tgfbr2,Timp1,Vim,Xcl1,Akt2	DEG	5XFAD	11
GO:0045177	apical part of cell	HIP[12]	Abcb1b,Anxa4,C1qtnf5,C5ar1,Cd44,Ctsb,Ctsl,Cybrd1,Dcxr,Fxyd1,Itgb3,Lgmn,Msn,Osmr,Pdpn,Pth1r,Slc16a3,Slc22a4,Slc2a5,Spp1,Tcirg1,Tgfbr1,Tlr9,Trf	DEG	5XFAD	2
GO:0007162	negative regulation of cell adhesion	HIP[18]	Ager,Akna,Angpt1,Angpt2,Apod,Bmp6,Cd24a,Cd274,Cd300a,Cd74,Dscaml1,Efna5,Erbb2,Fgl2,Foxj1,Gpnmb,Hfe,Hlx,Hspb1,Il1rn,Il4ra,Irf1,Lax1,Lgals1,Loxl3,Meltf,Mmp12,Mmp2,Nat8,Nrarp,Pag1,Ptpn22,Rhoa,Runx3,Sdc4,Sema4d,Serpine1,Slfn1,Socs1,Tgfb1,Thbs1,Xcl1,Zfp703	DEG	5XFAD	5
GO:0005768	endosome	HIP[12]	5430427O19Rik,Abca1,Abca5,Anxa2,Apoe,Cd22,Cd274,Cd63,Cd74,Cmtm6,Crhbp,Cst3,Ctse,Cytip,Dtx3l,Ehd4,Gpnmb,Lamp1,Lamp2,Ldlrap1,Lgmn,Lrrk2,Mcoln2,Mcoln3,Ncf4,Pdlim4,Plekhf2,Rab29,Rab32,Rin3,Scamp2,Sh3glb1,Sla,Slc29a3,Slc9a9,Snx20,Steap3,Tcirg1,Tgfbr1,Tlr4,Tlr7,Tlr9,Trf,Akt2,Ndfip1	DEG	5XFAD	4
GO:0051338	regulation of transferase activity	HIP[4.12.18]	Alkal2,Ang,Angpt1,Apoe,Axl,C5ar1,Ccl5,Cd300a,Cd74,Cd86,Chil1,Clu,Csf1,Csf1r,Dbi,Dbndd2,Dtx3l,Eif2ak2,Fcgr1,Fgr,Gm49339,Hhex,Igf1,Il1rn,Iqgap3,Irgm2,Itgb3,Lcp2,Lgals9,Lilr4b,Lilrb4a,Lyn,Mvp,Myc,Ncf1,Nckap1l,Nlrc5,P2rx7,Parp3,Pik3cg,Pik3r5,Ptpn6,Ptprc,Pycard,Rac2,Rhoh,Sh3glb1,Slc11a1,Socs3,Syk,Tcim,Tgfbr1,Tgfbr2,Thy1,Tlr1,Tlr4,Tlr9,Tnfrsf11a,Tnfsf11,Trf,Zfp36	DEG	5XFAD	15
GO:0009611	response to wounding	HIP[4.12.18]	Aif1,Alox5,Anxa2,Anxa5,Apoe,Axl,B4galt1,C3,Ccl2,Cd44,Cd9,Cfh,Cntf,Cst3,Elk3,F11r,F9,Fcer1g,Fcgr4,Fermt3,Gfap,Gm49339,Gpx1,Grn,Gsn,Hmox1,Hpse,Id3,Igf1,Il1a,Itgb3,Lcp1,Lgals1,Lilrb4a,Lyn,Mmp12,Myc,Nfe2l2,P2ry12,Pdpn,Plau,Plek,Procr,Pros1,Ptger4,Ptpn6,Rhoc,Serpine1,Serpinf2,Serping1,Slc11a1,Syk,Tec,Tgfbr2,Timp1,Tlr4,Tspan32,Tspo,Tyrobp,Vkorc1,Zfp36	DEG	5XFAD	2
GO:0031331	positive regulation of cellular catabolic process	HIP[4.12.18]	Apoe,Clu,Ctsc,Dtx3l,Hmox1,Igf1,Irgm1,Irgm2,Laptm5,Ldlr,Mlxipl,Msn,Myc,P2rx7,Rida,Sh3glb1,Tfeb,Tlr9,Tnfrsf1b,Trem2,Trim12a,Trim14,Trim30a,Trim30d,Trim5,Zc3hav1,Zfp36	DEG	5XFAD	3
GO:0030312	external encapsulating structure	HIP[18]	Adamts1,Adamtsl3,Adamtsl4,Angpt1,Angpt2,Anxa2,Anxa4,Anxa5,Apoe,Bcan,Bgn,Cd151,Cela1,Clu,Col13a1,Col16a1,Col25a1,Col27a1,Col2a1,Col4a5,Col4a6,Col5a3,Col6a3,Colq,Crispld2,Cst3,Ctsb,Ctsl,Dmp1,Ecm1,Efemp1,Efemp2,Efna5,Egfl6,Emid1,Emilin1,Entpd2,Epyc,Fbln5,Fbln7,Fgl2,Gpc5,Hpse,Itga6,Lama3,Lgals1,Lrig1,Ltbp3,Mfge8,Mmp12,Mmp17,Mmp19,Mmp2,Mmp3,P3h2,Plod1,Plod3,Plscr1,Ptx3,Rarres2,S100a10,S100a11,S100a13,S100a3,S100a6,Serpine1,Serpinf1,Serpinf2,Serping1,Sod3,Sparc,Ssc5d,Sspo,Tgfb1,Tgfbi,Tgm2,Thbs1,Thbs2,Thbs3,Timp1,Tnfrsf11b,Trf,Tsku,Ucma,Vwa1,Vwa5a	DEG	5XFAD	5
GO:0098660	inorganic ion transmembrane transport	HIP[18]	AA467197,Ager,Alox5,Ank1,Anxa2,Anxa5,Atp7b,Cacna1g,Cacna1i,Cacna1s,Cacna2d4,Cav1,Cbarp,Ccl19,Cd63,Cnnm4,Cox6a2,Crhr1,Cxcl9,Cxcr3,Dbi,Drd4,F2r,Fasl,Fgf2,Fxyd1,Fxyd3,Fxyd5,Fxyd6,Gabra5,Gabrg1,Gabrr2,Gem,Hfe,Htr2a,Itgav,Itgb3,Jph3,Kcnab3,Kcnc3,Kcne1l,Kcne4,Kcnf1,Kcnh3,Kcnh7,Kcnip1,Kcnj11,Kcnj14,Kcnj16,Kcnj2,Kcnk2,Kcnk3,Kcnn4,Kcnq3,Kcns1,Kcnt1,Lrrc38,Mcoln2,Mcoln3,Ncs1,Nol3,Orai1,Otop2,P2rx7,P2ry12,Plcg2,Ptafr,Ptpn22,Rgs7,S100a1,Scn3b,Scn4b,Slc25a23,Slc6a1,Slc6a11,Slc9a5,Stac2,Steap4,Tcirg1,Tcn2,Tgfb1,Tlr9,Tmem28,Tmem37,Tpcn2,Trpc4,Trpm1,Trpm5,Ucp3,Wnk2,Xcl1	DEG	5XFAD	19
GO:0045597	positive regulation of cell differentiation	HIP[18]	Ager,Akap5,Apoe,Axl,Bcl2,Bmp6,Braf,Casp8,Ccdc3,Ccl19,Ccl5,Ccl8,Cd101,Cd24a,Cd74,Cd83,Cebpa,Cebpd,Clcf1,Clic1,Clu,Cmklr1,Cntf,Crabp2,Crb2,Csf1,Cxcl9,Cxcr4,Dcstamp,Dlx1,Efemp2,Efna5,Efnb2,Egr2,Etv4,Fbxo5,Fgf2,Fos,Foxj1,Gdpd2,Glipr2,Heyl,Hlx,Htr2a,Ifitm1,Il15,Il1rl2,Il2rg,Il33,Il4ra,Il6st,Inhba,Inpp5d,Insm1,Irf1,Isl1,Itgb3,Itpka,Lif,Lrp3,Ltbp3,Mag,Mme,Msr1,Msx2,Mturn,Myc,Net1,Nlrp3,Nog,Pdpn,Ptger4,Ranbp3l,Rarres2,Rela,Rhoa,Rhoh,Runx3,S100a10,S1pr2,Sash3,Sema4d,Serpine1,Serpinf1,Serpinf2,Sh3glb1,Shank3,Smarcd3,Socs1,Socs3,Sox9,Spint1,Star,Stat3,Stat5a,Syk,Tal1,Tesk1,Tgfb1,Tgfbr1,Tgfbr2,Tgm2,Thrb,Tmem119,Tnf,Tnfrsf1b,Tnfsf11,Tox,Trf,Tspo,Vdr,Vim,Wwtr1,Zfp36,Zfp365,Zfp36l1,Zfp703,Zhx3,Cd34,Csf1r,Cyfip1,Morf4l2,Mtor,Nbl1,Ntrk2,Plcb1	DEG	5XFAD	2
GO:0050767	regulation of neurogenesis	HIP[18]	Akap5,Apoe,Braf,Cd24a,Clcf1,Cntf,Crabp2,Cxcr4,Dlx1,Dynlt1f,Efna5,Egr2,Hes3,Hes5,Hey2,Heyl,Il33,Il6st,Itpka,Ldlr,Lif,Lrp4,Mag,Mme,Myc,Nog,Ppp3ca,Rela,Sema4d,Serpinf1,Sh3glb1,Shank3,Smarcd3,Spint1,Star,Tgfb1,Tgm2,Tmem98,Tnf,Tnfrsf1b,Trf,Tspo,Vim,Zfp365,Ctnna1,Cyfip1,Mtor,Ntrk2	DEG	5XFAD	2
GO:1903131	mononuclear cell differentiation	HIP[12]	Axl,Batf,Bcl3,Btk,Card11,Cd28,Cd3d,Cd3g,Cd74,Cd83,Cd8a,Cmtm7,Csf1,Ctsl,Fgl2,Hhex,Hlx,Ikzf1,Il1a,Il1rl2,Il2rg,Il3ra,Il4ra,Inpp5d,Irf1,Lgals1,Ltbr,Mafb,Mfng,Myc,Nfam1,Pirb,Plcg2,Ptger4,Rhoh,Ripk2,Sash3,Slamf6,Stat3,Syk,Tcirg1,Tgfbr2,Tlr9,Tmem176a,Tmem176b,Tnfsf13b,Ndfip1	DEG	5XFAD	14
GO:0030234	enzyme regulator activity	HIP[4.12.18]	Adap2,Anxa2,Arap1,Arhgap25,Arhgap45,Arhgap9,Arhgdib,Asap3,Bcl2a1d,Bmp2k,Bst2,C3,C4b,Cst3,Cst7,Ctla2b,Ctsc,Ctsh,Cyth4,Dock2,Gm49339,Gpsm3,Iqgap3,Lilr4b,Lilrb4a,Naip2,Naip5,Naip6,Nckap1l,Pycard,Rab3il1,Rasa4,Rasal3,Renbp,Rgs1,Rgs10,Rin3,Rinl,Rps6ka1,Serpina3i,Serpine1,Serpinf2,Serping1,Spint1,Tagap,Thy1,Timp1,Vav1,Vsir,Wfdc17	DEG	5XFAD	6
GO:0032956	regulation of actin cytoskeleton organization	HIP[4.12.18]	Abi3,Arap1,Arhgdib,Arpc1b,Asap3,Baiap2l2,Bst2,Capg,Csf1r,F11r,Fes,Fgr,Gmfg,Gpr65,Gsn,Hck,Hcls1,Icam1,Il1a,Iqgap3,Itgb3,Nckap1l,Pdlim4,Plek,Ptger4,Pycard,Rac2,Rhoc,Rhoh,Serpinf2,Tgfbr1	DEG	5XFAD	9
GO:0051270	regulation of cellular component movement	HIP[12]	2610528A11Rik,Adora3,Angpt1,Anxa5,Apoe,Arap1,C5ar1,Ccl2,Ccl5,Cd200r1,Cd274,Cd300a,Cd63,Cd74,Cmklr1,Csf1,Cxcr3,Fxyd1,Glipr2,Gpnmb,Gpsm3,Hmox1,Igfbp5,Il1a,Il1rn,Itgb3,Kcnj2,Lamp1,Lgals3,Lgmn,Mmp12,Msn,Myc,Myd88,Nfe2l2,P2ry12,Padi2,Pdpn,Plau,Plcg2,Ptafr,Ptger4,Rac2,Rhoc,Rhoh,Rhoj,Rin3,S100a11,Serpine1,Sp100,Stat3,Stk10,Tgfbr1,Tgfbr2,Timp1,Trf,Vim,Was,Xcl1,Akt2	DEG	5XFAD	8
GO:0002366	leukocyte activation involved in immune response	HIP[18]	Batf,Bcl3,Btk,Ccl19,Cd244,Cd28,Cd300a,Cd74,Clcf1,Crhr1,Fgl2,Gm49339,Hlx,Hmox1,Il33,Il4ra,Il6ra,Irf1,Itgal,Lat,Lgals1,Loxl3,Mfng,Myd88,Nlrp3,Nmi,Parp3,Paxip1,Plcg2,Ptafr,Ptger4,Rac2,Rorc,Sbno2,Slamf6,Stat3,Stat6,Sucnr1,Syk,Tgfb1,Tlr4,Tmem98,Trex1,Vamp8,Zfp683,Mtor	DEG	5XFAD	8
GO:0043547	positive regulation of GTPase activity	HIP[4.12.18]	Adap2,Arap1,Arhgap25,Arhgap45,Arhgap9,Arhgdib,Asap3,Ccl12,Ccl2,Ccl3,Ccl4,Ccl5,Ccl6,Dock2,F11r,Gpr65,Icam1,Iqgap3,Nckap1l,Rasa4,Rasal3,Rgs1,Rgs10,Rin3,Rinl,Tagap,Thy1,Vav1,Xcl1	DEG	5XFAD	7
GO:0006897	endocytosis	HIP[12]	Abca1,Angpt1,Anxa2,Apln,Apobr,Apoe,Arhgap25,Axl,Bmp2k,C3,Cd22,Cd300a,Cd63,Clu,Ehd4,Endou,Gsn,Ighd,Il10ra,Itgb3,Ldlrap1,Lgals3,Lrrk2,Mrc2,Msr1,Myo1e,Plcg2,Rac2,Rhoh,Rhoj,Rin3,Rinl,Serpine1,Snx18,Syk,Tgfbr2,Trbc1,Trf	DEG	5XFAD	2
GO:0097435	supramolecular fiber organization	HIP[4.12.18]	Aif1,Ang,Anxa2,Apoe,Arap1,Arhgap25,Arpc1b,Asap3,B2m,Baiap2l2,Capg,Casp4,Ccdc88b,Clu,Cst3,F11r,Fes,Gfap,Gmfg,Gpr65,Gsn,Hcls1,Icam1,Itgb5,Lcp1,Ldlr,Mical1,Myo1e,Nckap1l,Pdlim4,Plek,Ptger4,Pycard,Rac2,Rhoc,Rhoh,Serpinf2,Tgfbr1,Trf,Vim	DEG	5XFAD	6
GO:0005773	vacuole	HIP[18]	5430427O19Rik,Aga,Anxa2,Apoe,Asah1,Atg9b,Cd63,Cd74,Cln3,Cln5,Cpq,Crhbp,Cst3,Ctbs,Ctla2a,Ctla2b,Ctsa,Ctsb,Ctsl,Cxcr4,Cybrd1,Dpp7,Dtx3l,Fasl,Ggh,Glb1,Glmp,Gm49392,Gns,Gpr137b,Gzmb,H2-Ob,Hck,Hpse,Ifitm1,Ifitm2,Lamp2,Lamp5,Laptm4a,Ldlr,Lgmn,Lipa,Litaf,Man2b2,Mcoln2,Mcoln3,Mlc1,Mt1,Naga,Pla2g15,Prcp,Rab29,Scarb2,Sgsh,Sh3glb1,Sidt1,Slc29a3,Snap29,Srgn,Tcirg1,Tfeb,Tlr7,Tlr9,Tmbim1,Tpcn2,Trp53inp2,Vamp8,Cd34,Ctsd,Fnbp1,Mtor	DEG	5XFAD	3
GO:0098772	molecular function regulator	HIP[18]	A2m,Acap1,Adap2,Angpt2,Anxa2,Arap1,Arhgap17,Arhgap19,Arhgap25,Arhgap9,Arhgef16,Asap3,Bag3,Bcl2,Birc5,Bmp2k,C3,Cav1,Ccl5,Cd109,Cdc20,Col6a3,Cox6a2,Crb2,Cst3,Ctla2b,Dennd1a,Dennd2c,Dennd2d,Depdc1b,Dkk2,Fbxo5,Fgd3,Fxyd1,Fxyd3,Fxyd5,Fxyd6,Gm49339,Gpsm3,Id3,Ikbke,Il1rn,Iqgap3,Kcne1l,Kcne4,Kcnip1,Kcnk2,Kcns1,Lilr4b,Lrrc38,Ly6c2,Ly6e,Ly6g6d,Ly6i,Lypd1,Map3k14,Naip5,Naip6,Net1,Ngef,Nol3,Pcp2,Plce1,Ppp1r14a,Ppp1r36,Ppp1r37,Prr5,Prrt1,Psd4,Rab3il1,Ranbp3l,Rasa4,Rasal1,Rasgrf1,Rasgrp2,Rgl3,Rgs1,Rgs10,Rgs7,Rhoa,Ric8b,Rin3,Rinl,Rps27l,Rps6ka1,Scn3b,Scn4b,Serpina3i,Serpina3m,Serpinb1c,Serpind1,Serpine1,Serpinf1,Serpinf2,Serping1,Serpini1,Slpi,Slurp1,Spint1,Sspo,Tbc1d2b,Tfpi,Timp1,Vamp8,Wfdc17,Wfikkn2,Plcb1,Sh2d3c,Sirpa	DEG	5XFAD	6
GO:0032880	regulation of protein localization	HIP[18]	Acvr1c,Akap5,Akt2,Alox5,Angpt1,Anxa5,Apod,Apoe,Arhgef16,Bag3,Bcl2,Birc5,Cav2,Ccl2,Ccl5,Cdca5,Cdk1,Cln3,Cnr1,Crh,Dnajc27,Doc2b,Drd4,Dtx3l,Edem1,Efna5,Epb41l2,Erbb2,F2r,Gpc5,Gpr137b,Gsn,Hfe,Il1a,Isl1,Itgb3,Kcnj11,Kcnn4,Ldlrap1,Lgals3,Lif,Lrp4,Lypd1,Mark4,Mdfic,Msn,Nmu,Nol3,P2rx7,Plk1,Ppp3ca,Ptger4,Ptpn22,Rab29,Rhbdf1,Rhbdf2,Rhog,Sh3glb1,Shank3,Shisa7,Sirt3,Slc16a1,Sp100,Spidr,Srebf1,Stac2,Tax1bp3,Tcaf2,Tcirg1,Tesk1,Tgfb1,Tlr4,Tmbim1,Tmem98,Tnf,Trim12a,Trim12c,Trim14,Trim30a,Trim5,Trp53inp2,Ucn3,Vamp8,Vip,Vsnl1,Wipf1,Wwtr1,Csnk2a1,Ctnna1,Ctsd,Derl2	DEG	5XFAD	4
GO:0007204	positive regulation of cytosolic calcium ion concentration	HIP[18]	Ackr2,Akap5,Bcl2,C5ar1,Cacna1g,Cacna1i,Cav1,Ccl19,Ccrl2,Cd24a,Cmklr1,Cnr1,Crhr1,Cxcl13,Cxcl9,Cxcr3,Cxcr5,Cxcr6,Dbi,F2r,Fasl,Fgf2,Fzd2,Gna15,Gpr157,Gpr55,Htr2a,Itgav,Itgb3,Jph3,Mchr1,Mcoln2,Mcoln3,Nmu,Nol3,P2rx7,Plcg2,Ptger4,Tgfb1,Tgm2,Tmem28,Tpcn2,Trpm1,Xcl1,Cyba	DEG	5XFAD	18
GO:1901698	response to nitrogen compound	HIP[4]	Cdk2,Chrm4,Dusp1,Egr1,Egr2,Fosb,Gh,Klf5,Ldlr,Nr4a2	DEG	5XFAD	9
GO:0070161	anchoring junction	HIP[18]	Abcb1b,Adam17,Anxa5,Arhgap17,Asap3,Atp7b,Baiap2l2,C1qtnf5,Cav1,Cav2,Ccdc85a,Ccdc85c,Cd2,Cd3e,Cdca3,Cdh6,Cdh7,Cdsn,Cldn11,Cldn14,Col13a1,Cpne3,Def6,Efna5,Efnb2,Erbin,Fabp7,Fblim1,Fgfr4,Fgfrl1,Fxyd1,Gjb1,Gsn,Hck,Igsf21,Iqgap3,Itga2,Itga5,Itga6,Itgal,Itgav,Itgb3,Itgb7,Itgb8,Itk,Kcnj11,Kcnj2,Kifc3,Kirrel2,Lama3,Lat,Lcp2,Micall2,Mlc1,Msn,Mxra8,Myh1,Myo1e,Nrap,P2rx7,Palld,Parvg,Pdlim2,Pdlim4,Pmp22,Ppp3ca,Ptpru,Rhoa,Scn4b,Sdc4,Shroom4,Sla,Sorbs3,Tes,Tgfbr1,Tle2,Tmem204,Tnfsf13b,Trip6,Trpc4,Usp53,Vamp5,Vasp,Capzb,Cdk4,Ctnna1,Cyba,Grb2,Tln1	DEG	5XFAD	1
GO:0031348	negative regulation of defense response	HIP[4.12.18]	Alox5,Apoe,Cd200r1,Cnr2,Cst7,Cx3cr1,Dhx58,Fgl2,Gpx1,Grn,H2-M3,H2-T23,Havcr2,Igf1,Klrb1b,Ldlr,Lgals9,Mmp12,Nlrc5,Nmi,Oas3,Ptger4,Samhd1,Serping1,Socs3,Tap1,Tap2,Tnfaip8l2,Tnfrsf1a,Tnfrsf1b,Trex1,Usp18,Zfp36	DEG	5XFAD	8
GO:0051046	regulation of secretion	HIP[4.12.18]	Alox5,Ang,Anxa5,Apln,Apoe,Ccl5,Cd300a,Cd74,Cd84,Cntf,Crhbp,Cyba,Fcer1g,Fes,Fgr,Hcar2,Hmox1,Igf1,Il1a,Il1rn,Il4ra,Lgals9,Lyn,Mical1,Osm,P2rx7,P2ry12,Ptafr,Ptger4,Ptgs1,Rac2,Rsad2,Spi1,Spp1,Syk,Tcirg1,Tifab,Tlr2,Tlr4,Tnfrsf11a,Tnfrsf1a,Tnfrsf1b,Tnfsf11,Trem2,Ucp2	DEG	5XFAD	6
GO:0006935	chemotaxis	HIP[18]	2610528A11Rik,Ackr2,Adam17,Ager,Akt2,Alox5,Angpt1,Angpt2,Arhgef16,C5ar1,Ccl19,Ccl2,Ccl5,Ccl7,Ccl8,Ccrl2,Cd74,Cklf,Cmklr1,Cmtm3,Cmtm7,Csf1,Cxcl13,Cxcl5,Cxcl9,Cxcr3,Cxcr4,Cxcr5,Cxcr6,Cysltr1,Dscaml1,Efna4,Efna5,Efnb2,Egr2,Erbb2,Etv4,Fgf2,Gpsm3,Hgf,Hsd3b7,Hspb1,Isl1,Itga2,Itgav,Itgb3,Kif5a,Lama3,Lgals3,Lgmn,Lgr4,Lrtm2,Lsp1,Met,Nog,P2ry12,Padi2,Palld,Ptafr,Rac2,Rarres2,Rhoa,Rhog,Rhoh,Rin3,Runx3,S100a7a,Sema4d,Serpine1,Spp1,St6gal1,Sucnr1,Syk,Tgfb1,Thbs1,Tnfsf11,Vasp,Vcam1,Xcl1	DEG	5XFAD	3
GO:0055065	metal ion homeostasis	HIP[18]	Ackr2,Ager,Akap5,Ank1,Apoe,Atp7b,Bcl2,Bdh2,Bmp6,C5ar1,Cacna1g,Cacna1i,Cav1,Cav2,Ccl19,Ccl2,Ccl5,Ccrl2,Cd24a,Cln3,Cmklr1,Cnnm4,Cnr1,Cp,Crhr1,Cxcl13,Cxcl9,Cxcr3,Cxcr5,Cxcr6,Cybrd1,Dbi,F2r,Fasl,Fgf2,Fxyd1,Fzd2,Gcm2,Gna15,Gpr12,Gpr157,Gpr55,Hcrtr2,Heph,Hfe,Hmox1,Htr1b,Htr2a,Il1a,Il6st,Itgav,Itgb3,Jph3,Kcnk3,Lcn2,Mchr1,Mcoln2,Mcoln3,Meltf,Mt1,Mt2,Myc,Ncs1,Nmu,Nol3,P2rx7,Plcg2,Ptger4,Pygm,S100b,Slc10a7,Slc25a23,Spp1,Steap3,Steap4,Sypl2,Tcirg1,Tgfb1,Tgm2,Tmem28,Tnfsf11,Tpcn2,Trf,Trpc4,Trpm1,Vdr,Xcl1,Cyba	DEG	5XFAD	20
GO:0042330	taxis	HIP[4.12.18]	2610528A11Rik,Aif1,Alox5,Angpt1,Bin2,C3ar1,C5ar1,Ccl12,Ccl2,Ccl3,Ccl4,Ccl5,Ccl6,Ccrl2,Cd74,Cmklr1,Cmtm3,Cmtm7,Cnr2,Csf1,Csf1r,Csf3r,Cx3cr1,Cxcl10,Cxcl16,Cxcl5,Cxcl9,Cxcr3,Cxcr6,Cysltr1,Dock2,Egr2,Fcer1g,Fes,Gpr183,Gpsm3,Hsd3b7,Itgb3,Lgals3,Lgals9,Lgmn,Lsp1,Lyn,Nckap1l,P2ry12,Padi2,Pik3cg,Ptafr,Rac2,Rhoh,Rin3,Serpine1,Spi1,Spp1,Sucnr1,Syk,Tnfsf11,Trem2,Vav1,Xcl1	DEG	5XFAD	3
GO:0098655	cation transmembrane transport	HIP[18]	AA467197,Ager,Alox5,Ank1,Anxa2,Anxa5,Atp7b,Cacna1g,Cacna1i,Cacna1s,Cacna2d4,Calhm2,Cav1,Cbarp,Ccl19,Ccl2,Cd63,Cnnm4,Cox6a2,Crh,Crhbp,Crhr1,Cxcl9,Cxcr3,Dbi,Drd4,F2r,Fasl,Fgf2,Fxyd1,Fxyd3,Fxyd5,Fxyd6,Gem,Hfe,Homer1,Htr2a,Ifngr1,Itgav,Itgb3,Jph3,Kcnab3,Kcnc3,Kcne1l,Kcne4,Kcnf1,Kcnh3,Kcnh7,Kcnip1,Kcnj11,Kcnj14,Kcnj16,Kcnj2,Kcnk2,Kcnk3,Kcnn4,Kcnq3,Kcns1,Kcnt1,Lrrc38,Mcoln2,Mcoln3,Ncs1,Nol3,Orai1,Otop2,P2rx7,P2ry12,Plcg2,Prrt1,Ptpn22,Rasgrf1,Rgs7,S100a1,Scn3b,Scn4b,Shank3,Slc1a5,Slc22a4,Slc25a23,Slc38a3,Slc41a3,Slc6a1,Slc6a11,Slc7a2,Slc9a5,Stac2,Steap4,Tcirg1,Tcn2,Tgfb1,Tlr9,Tmem28,Tmem37,Tpcn2,Trpc4,Trpm1,Trpm5,Ucp3,Wnk2,Xcl1	DEG	5XFAD	19
GO:0012506	vesicle membrane	HIP[4.12.18]	5430427O19Rik,Anxa2,Anxa3,Anxa4,B2m,Baiap2l2,Cd274,Cd63,Cd68,Cmtm6,Ctsd,Dtx3l,Ehd4,Gpnmb,H2-D1,H2-K1,H2-Q7,H2-T23,Ifitm3,Irgm1,Lamp2,Ldlr,Mcoln2,Mcoln3,Msn,Ncf4,Pdlim4,Rab32,Rab7b,Scamp2,Slc11a1,Slc15a3,Slc17a9,Slc29a3,Smagp,Snx20,Steap3,Syngr1,Syngr2,Tap1,Tcirg1,Tlr1,Tlr13,Tlr2,Tlr7,Trf,Clta	DEG	5XFAD	2
GO:0002460	adaptive immune response based on somatic recombination of immune receptors built from immunoglobulin superfamily domains	HIP[18]	Adam17,Ager,Batf,Bcl3,Btk,C1ra,C3,Ccl19,Cd24a,Cd274,Cd28,Cd74,Cd8a,Clcf1,Foxj1,Gzmb,H2-K1,H2-T23,Hfe,Hlx,Iglc1,Iglc2,Il18bp,Il33,Il4ra,Il6ra,Inpp5d,Irf1,Klrc1,Klrd1,Loxl3,Mr1,Myd88,Myo1g,Nlrp3,P2rx7,Parp3,Paxip1,Pirb,Pla2g4a,Rorc,Sash3,Serping1,Slamf6,Stat3,Stat6,Tap2,Tcirg1,Tgfb1,Tmem98,Tnf,Tnfrsf1b,Tnfsf13b,Trbc1,Trbc2,Trex1,Xcl1	DEG	5XFAD	14
GO:0050867	positive regulation of cell activation	HIP[12]	Axl,Card11,Ccdc88b,Ccl2,Ccl5,Cd244,Cd274,Cd28,Cd300lb,Cd74,Cd83,Cebpa,H2-T23,Hlx,Ighd,Il1a,Il1rl2,Il2rg,Il4ra,Inpp5d,Irf1,Lamp1,Lgals1,Lrrk2,Myd88,Pdpn,Ptafr,Rhoh,Ripk2,Rps6ka1,Sash3,Syk,Tgfbr2,Tlr4,Tlr9,Tnfsf11,Tnfsf13b,Trbc1,Xcl1	DEG	5XFAD	20
GO:0051345	positive regulation of hydrolase activity	HIP[12]	Adap2,Arap1,Arhgap25,Arhgap9,Asap3,Casp8,Ccl2,Ccl5,Cd300a,Dap,Egln3,Fasl,Gsn,Iqgap3,Lgmn,Lrrk2,Myc,Ptafr,Rasa4,Rgs1,Rgs10,Rhoc,Rin3,Rinl,Ripk2,Snx18,Stat3,Syk,Xcl1	DEG	5XFAD	7
GO:0005774	vacuolar membrane	HIP[4.12.18]	5430427O19Rik,Anxa2,Atp6v0d2,Cd63,Cd68,Ctsa,Ctsd,Cybrd1,Dtx3l,Gfap,Grn,Hpse,Ifitm3,Irgm1,Lamp2,Laptm5,Man2b1,Man2b2,Mcoln3,Rubcnl,Sh3glb1,Slc15a3,Slc29a3,Tcirg1,Tfeb	DEG	5XFAD	3
GO:0052548	regulation of endopeptidase activity	HIP[4.12.18]	Anxa2,Bcl2a1d,Bst2,C3,C4b,Casp8,Cd44,Cst3,Cst7,Ctla2b,Ctsd,Ctsh,Dap,Egln3,Fasl,Gpx1,Gsn,Igf1,Laptm5,Lgmn,Lyn,Mical1,Myc,Naip2,Naip5,Naip6,Plaur,Pycard,Renbp,Rps6ka1,Serpina3i,Serpine1,Serpinf2,Serping1,Spint1,Stat3,Syk,Timp1,Vsir,Wfdc17	DEG	5XFAD	4
GO:0071900	regulation of protein serine/threonine kinase activity	HIP[18]	Adam17,Ager,Apoe,Cav1,Cblc,Ccl19,Ccnb2,Cd24a,Cd300a,Cd74,Cdk5rap2,Cdkn2c,Cit,Cks2,Drd4,Dusp8,Erbb2,Fgf2,Gadd45a,Gadd45g,Hgf,Hhex,Htr2a,Ikbke,Il1rn,Iqgap3,Irak3,Lax1,Mdfic,P2rx7,Pbk,Pik3r5,Pkib,Plce1,Plk1,Ptpn22,Rhoa,Syk,Tab3,Tcim,Tesk1,Tgfb1,Thbs1,Tlr4,Tlr6,Tlr9,Tnf,Tnfrsf11a,Tnfsf11,Trf	DEG	5XFAD	13
GO:0005794	Golgi apparatus	HIP[4.12.18]	Abca1,Abcb1b,Apoe,Arap1,B2m,B4galt1,Bst2,Ccdc88b,Cd44,Cd74,Chst14,Cst3,Cst7,Ctsc,Cyba,Cybb,Dbi,Dpp7,Fes,Fgfrl1,Fmnl3,Galnt15,Gbp2,Gbp3,Ggta1,Glb1,Glipr2,Grn,Gsap,H2-D1,H2-K1,H2-M3,H2-Q4,H2-Q6,H2-Q7,Hck,Hs3st3b1,Irgm1,Irgm2,Kcnj2,Lamp2,Ldlr,Lpcat2,Ltbr,Lyn,Lyz2,Mfng,Mme,Ms4a7,Ncf1,Nfe2l2,Plcb2,Pld4,Plscr1,Ptgs1,Pycard,Rab29,Rab32,Rab7b,Rsad2,S100a1,Scamp2,Scrg1,Sh3glb1,Slc29a3,Spp1,Srgn,St3gal6,St8sia6,Tlr1,Tlr2,Tlr4,Tnfrsf1a,Yipf7	DEG	5XFAD	0
GO:0071345	cellular response to cytokine stimulus	HIP[18]	Abca1,Ackr2,Adam17,Aim2,Alox15,Angpt1,Asah1,Axl,Btk,Casp4,Cav1,Ccdc3,Ccl19,Ccl2,Ccl5,Ccl7,Ccl8,Ccrl2,Cd24a,Cd44,Cd74,Cebpa,Chil1,Cntf,Crhbp,Csf1,Csf2ra,Csf2rb,Csf2rb2,Cxcl13,Cxcl5,Cxcl9,Cxcr3,Cxcr4,Cxcr5,Cxcr6,Dcstamp,Dok1,Ecm1,Eda2r,Entpd2,Erbin,F830016B08Rik,Fasl,Gbp10,Gbp2,Gbp3,Gbp5,Gbp7,Gbp8,Gbp9,Gfpt2,Gm5431,Gsn,H2-Q7,Hk2,Ifi206,Ifi208,Ifi213,Ifi47,Ifit2,Ifitm1,Ifitm2,Ifitm6,Ifnar2,Ifngr1,Igtp,Ikbke,Il10ra,Il12rb2,Il13ra1,Il15,Il1a,Il1r2,Il1rl2,Il1rn,Il2rb,Il2rg,Il33,Il3ra,Il4ra,Il6ra,Il6st,Irak3,Irak4,Irf1,Kcnj11,Ldlrap1,Lsp1,Mme,Mmp12,Myc,Myd88,Nfe2l2,Nlrc5,Nmi,Nol3,Oas2,Oas3,Oasl1,Osm,Osmr,Padi2,Parp14,Pirb,Plscr1,Rab20,Rela,Rhoa,Rplp0,Sbno2,Sh2b2,Slc2a4,Socs1,Socs3,Sox9,Spp1,St3gal6,Star,Stat3,Stat5a,Stat6,Syk,Syngr1,Tcirg1,Thbs1,Tlr3,Tlr4,Tnf,Tnfrsf11a,Tnfrsf17,Tnfrsf1b,Tnfsf11,Tnfsf13b,Traf1,Trex1,Vcam1,Vim,Xcl1,Zfp36,Zfp36l1,Cdk4,Csf1r,Cyba,Plcb1,Ptpn2,Sirpa	DEG	5XFAD	2
GO:0019901	protein kinase binding	HIP[18]	Akap5,Akt2,Alkal2,Angpt1,Angpt2,Anxa5,Arhgef16,Bcl2l11,Blnk,Braf,Cav1,Cav2,Cblc,Cd2,Cd24a,Cd28,Cd8a,Cdk5rap2,Cdkn2c,Cit,Cks2,Cpne3,Cry2,Dusp8,Fbxo5,Gab2,Grb14,Hspb1,Ifnar2,Il12rb2,Itgav,Itgb3,Kcnq3,Kif11,Lat,Lax1,Lrp4,Mag,Mapkapk3,Mical1,Msn,Mvp,Ncs1,Nek6,Pitpnm3,Plcb4,Plcg2,Plk1,Ptafr,Ptpn22,Rac2,Rasgrf1,Rela,Rhoa,Rhobtb2,Rhoc,Rhog,Rhoh,Sdc4,Sh2b2,Socs1,Sox9,Srebf1,Stat3,Syk,Tesk1,Tgfbr2,Top2a,Tpcn2,Trim12a,Trim12c,Trim14,Trim30a,Trim5,Vim,Zbtb4,Zfp36	DEG	5XFAD	1
GO:0050678	regulation of epithelial cell proliferation	HIP[4.12.18]	Alox5,Ang,Apln,Apoe,B2m,B4galt1,C5ar1,Ccl12,Ccl2,Ccl5,Ctsl,Cxcr3,Cyba,Gpx1,Grn,Hmox1,Igf1,Iqgap3,Itgb3,Mmp12,Myc,Plau,Rida,Stat1,Stat3,Tgfbr1,Tgm1,Tlr4,Zfp36	DEG	5XFAD	1
GO:0019058	viral life cycle	HIP[4.12.18]	Apobec3,Apoe,Axl,Bst2,Ccl5,Cd300lf,Cd74,Clec5a,Ctsb,Eif2ak2,Fam111a,Gsn,Icam1,Ifitm3,Ifitm6,Itgb3,Lgals1,Oas1a,Oas1g,Oas3,Oasl2,Plscr1,Rab29,Rsad2,Spint1,Trim12a,Trim14,Trim25,Trim30a,Trim30d,Trim5,Zc3hav1	DEG	5XFAD	3
GO:0018108	peptidyl-tyrosine phosphorylation	HIP[12]	Alkal2,Angpt1,Axl,Btk,Ccl5,Cd300a,Cd44,Cd74,Cntf,Ehd4,Eif2ak2,Gm49339,Hck,Irf1,Itgb3,Jak3,Lilr4b,Lrrk1,Mvp,Osm,Ptger4,Ripk2,Sla,Socs3,Syk,Tlr4	DEG	5XFAD	5
GO:0030029	actin filament-based process	HIP[18]	Alox15,Antxr1,Arap1,Arhgap17,Arhgap25,Asap3,Baiap2l2,Bcl2,Braf,Cacna1g,Casp4,Cav1,Clec2i,Cln3,Cnn3,Cotl1,Diaph3,Efna5,Elmo3,Epb41l2,Fchsd1,Flnc,Fmnl3,Foxj1,Fxyd1,Gas2l3,Gdpd2,Gmfg,Gsn,Hck,Il1a,Iqgap3,Itgb3,Itgb5,Itpka,Kank2,Kcne1l,Kcne4,Kcnj2,Magel2,Met,Mical1,Micall2,Myh7,Myo1e,Myo1g,Nrap,Nuak2,Palld,Parvg,Pdlim2,Pdlim4,Pdpn,Ppm1e,Prr5,Ptger4,Rac2,Rflna,Rhoa,Rhobtb2,Rhoc,Rhog,Rhoh,Rhoj,S100a10,S1pr2,Scn3b,Scn4b,Sdc4,Serpinf2,Sh2b2,Shank3,Shroom4,Sorbs3,Spire1,Sptb,Sun2,Tesk1,Tgfb1,Tgfbr1,Tnf,Trf,Vasp,Wipf1	DEG	5XFAD	6
GO:0033674	positive regulation of kinase activity	HIP[18]	Adam17,Afap1l2,Ager,Alkal2,Angpt1,Axl,Braf,Ccl19,Ccl5,Cd24a,Cd300a,Cd74,Chil1,Cks2,Clu,Csf1,Ddr1,Dgkz,Drd4,Eif2ak2,Erbb2,F2r,Fgf2,Gadd45a,Gadd45g,Hgf,Htr2a,Ikbke,Il1rn,Il6ra,Iqgap3,Itgb3,Lat,Lcp2,Lilra5,Ltk,Map3k14,Mdfic,P2rx7,Pbk,Pik3r5,Plce1,Rhoa,Sdc4,Sh3glb1,Socs1,Syk,Tab3,Tcim,Tgfb1,Tgfbr1,Tgfbr2,Thbs1,Tlr1,Tlr4,Tlr6,Tlr9,Tnf,Tnfrsf11a,Tnfsf11,Trf,Csf1r,Map3k4,Ntrk2	DEG	5XFAD	15
GO:0050727	regulation of inflammatory response	HIP[12]	Akna,Alox5,Alox5ap,Apoe,Btk,C3,Casp4,Ccl5,Cd200r1,Cd28,Cebpa,Gpsm3,Gpx1,H2-T23,Il1rl2,Lacc1,Lrrk2,Myd88,Nmi,Osm,Ptger4,Rela,Sbno2,Serpine1,Socs3,Sucnr1,Tlr4,Tlr9,Tnfrsf11a,Tnfrsf1b,Tnfsf11,Trex1,Xcl1,Zfp36,Il16,Ndfip1	DEG	5XFAD	7
GO:0005764	lysosome	HIP[18]	5430427O19Rik,Aga,Anxa2,Apoe,Asah1,Cd63,Cd74,Cln3,Cln5,Cpq,Crhbp,Cst3,Ctbs,Ctla2a,Ctla2b,Ctsa,Ctsb,Ctsl,Cxcr4,Cybrd1,Dpp7,Dtx3l,Fasl,Ggh,Glb1,Glmp,Gm49392,Gns,Gpr137b,Gzmb,H2-Ob,Hck,Hpse,Ifitm1,Ifitm2,Lamp2,Lamp5,Laptm4a,Ldlr,Lgmn,Lipa,Litaf,Man2b2,Mcoln2,Mcoln3,Mlc1,Mt1,Naga,Pla2g15,Prcp,Scarb2,Sgsh,Sidt1,Slc29a3,Srgn,Tcirg1,Tfeb,Tlr7,Tlr9,Tmbim1,Tpcn2,Vamp8	DEG	5XFAD	3
GO:0005770	late endosome	HIP[12]	Abca5,Anxa2,Apoe,Cd63,Cd74,Crhbp,Cst3,Lamp1,Lamp2,Lgmn,Lrrk2,Mcoln3,Slc29a3,Slc9a9,Steap3,Tcirg1,Trf	DEG	5XFAD	2
GO:0046873	metal ion transmembrane transporter activity	HIP[18]	Anxa2,Anxa5,Atp7b,Cacna1g,Cacna1i,Cacna1s,Cacna2d4,Cnnm4,Cnr1,Htr1b,Itgav,Kcnab3,Kcnc3,Kcne1l,Kcne4,Kcnf1,Kcnh3,Kcnh7,Kcnip1,Kcnj11,Kcnj14,Kcnj16,Kcnj2,Kcnk2,Kcnk3,Kcnn4,Kcnq3,Kcns1,Kcnt1,Lrrc38,Mcoln2,Mcoln3,Ncs1,Orai1,Scn3b,Scn4b,Slc10a3,Slc13a3,Slc28a2,Slc6a1,Slc6a11,Slc9a5,Tmem28,Tmem37,Tpcn2,Trpc4,Trpm1,Trpm5,Slc38a1	DEG	5XFAD	7
GO:0005543	phospholipid binding	HIP[4.12.18]	Abca1,Adap2,Anxa2,Anxa3,Anxa4,Anxa5,Apoe,Arap1,Arhgap9,Axl,Baiap2l2,Bin2,Btk,Cd300a,Cd300lf,Fes,Gltp,Gsdmd,Gsn,Kcnj2,Ldlrap1,Mme,Myo1e,Ncf1,Ncf4,Pctp,Plcb2,Ptafr,Rasa4,Rubcnl,Snx20,Thy1,Trem2	DEG	5XFAD	1
GO:0044403	biological process involved in symbiotic interaction	HIP[4.12.18]	Anxa2,Apoe,Axl,Ccl3,Ccl4,Ccl5,Cd300lf,Cd74,Clec5a,Csf1r,Ctsb,Cxcl5,Gbp2,Gbp3,Gbp6,Gbp7,Gpx1,Gsn,Icam1,Ifitm3,Ifitm6,Irgm1,Irgm2,Itgb3,Lgals1,Myc,Myd88,Naip5,Ncf1,Plscr1,Spint1,Trim12a,Trim14,Trim25,Trim30a,Trim30d,Trim5	DEG	5XFAD	2
GO:0030099	myeloid cell differentiation	HIP[4.12.18]	Anxa2,B2m,Batf,C1qc,Casp8,Ccl3,Ccl5,Cd101,Cd300lf,Cd74,Cebpa,Clec1b,Clec5a,Csf1,Csf1r,Csf3r,Dnase2a,Fcer1g,Fes,Fli1,Gpr183,Hcls1,Hhex,Ikzf1,Il3ra,Inpp5d,Irf8,Itgb3,Lmo2,Lrrk1,Ltbr,Lyn,Mafb,Myc,Nckap1l,Nrros,Pirb,Plscr1,Ptpn6,Rab7b,Sbno2,Spi1,Stat1,Stat3,Tcirg1,Tgfbr2,Tnfrsf11a,Tnfsf11,Trem2,Trf,Tyrobp,Zfp36	DEG	5XFAD	5
GO:0002768	immune response-regulating cell surface receptor signaling pathway	HIP[12]	Blnk,Btk,C5ar1,Card11,Cd22,Cd28,Cd300a,Cmklr1,Cmtm3,Elf1,Fyb,Ighd,Lcp2,Nfam1,Plcg2,Plscr1,Pvrig,Rab29,Rela,Ripk2,Syk,Trbc1	DEG	5XFAD	8
GO:0010001	glial cell differentiation	HIP[4.12.18]	C1qa,C5ar1,Cd9,Clu,Cntf,Egr2,Gfap,Gpr157,Grn,Gsn,Ifngr1,Igf1,Ldlr,Lgi4,Lyn,Nrros,Rela,Spint1,Stat3,Tlr2,Tlr4,Tnfrsf1b,Trem2,Vim	DEG	5XFAD	1
GO:0019221	cytokine-mediated signaling pathway	HIP[4.12.18]	Angpt1,Axl,Casp4,Ccl12,Ccl2,Ccl3,Ccl4,Ccl5,Ccl6,Ccrl2,Cd300lf,Cd44,Cd74,Cebpa,Cntf,Csf1,Csf1r,Csf2rb,Csf2rb2,Csf3r,Cx3cr1,Cxcl10,Cxcl5,Cxcl9,Cxcr3,Cxcr6,Dok1,Fcer1g,Ifitm3,Ifitm6,Ifnar2,Ifngr1,Il10ra,Il13ra1,Il1a,Il1rl2,Il1rn,Il21r,Il2rb,Il2rg,Il3ra,Il4ra,Irak4,Irf1,Irf5,Irf7,Irgm1,Irgm2,Laptm5,Mmp12,Myd88,Nlrc5,Nmi,Oas3,Oasl2,Osm,Osmr,Padi2,Parp9,Pirb,Ptpn6,Ptprc,Pycard,Rela,Samhd1,Spi1,Stat1,Stat3,Syk,Tnfrsf11a,Tnfrsf17,Tnfrsf1a,Tnfrsf1b,Tnfsf11,Tnfsf13b,Trem2,Trex1,Usp18,Xcl1,Zbp1,Csf2ra	DEG	5XFAD	2
GO:0048666	neuron development	HIP[18]	Adam17,Adamts1,Adcy1,Ager,Akap5,Alkal2,Apod,Apoe,Bcan,Bcl2,Braf,C3,Cd24a,Cd3e,Cdc20,Cfh,Clu,Cnr1,Cntf,Col25a1,Cpne5,Crabp2,Crb2,Cxcl5,Cxcr4,Ddr1,Dscaml1,Dynlt1f,Efemp1,Efna4,Efna5,Efnb2,Egr2,Elavl4,Erbb2,Etv4,Fzd2,Gabra5,Gldn,H2-K1,Hes5,Hgf,Hspb1,Htr7,Insm1,Isl1,Itga6,Itpka,Kif5a,Klk6,Lama3,Lgals1,Lgi4,Lgr4,Lhx6,Lif,Lrp4,Lrtm2,Ltk,Lzts1,Mag,Mboat1,Micall1,Micall2,Mmp2,Mturn,Mylip,Ncs1,Nfe2l2,Ngef,Nog,Nr4a2,Olfm3,Palld,Pmp22,Ppp3ca,Rab29,Rac2,Rasal1,Rasgrf1,Rhoa,Rhog,Rhoh,Runx3,Scarb2,Sdc4,Sdk1,Sema4d,Serpinf1,Serpini1,Sh3glb1,Shank3,Slitrk2,Spire1,St8sia2,Syt2,Thrb,Tox,Trpm1,Tshr,Tsku,Tspo,Vasp,Vim,Wee1,Zfp365,Ablim1,Capzb,Csf1r,Ctnna1,Cyfip1,Mtor,Nbl1,Ntrk2	DEG	5XFAD	1
GO:0002757	immune response-activating signal transduction	HIP[12]	Blnk,Btk,C5ar1,Card11,Cd22,Cd28,Cd300a,Cmklr1,Cmtm3,Elf1,Fyb,Ighd,Lcp2,Nfam1,Plcg2,Plscr1,Pvrig,Rab29,Rela,Ripk2,Syk,Tlr4,Trbc1,Dgkz	DEG	5XFAD	8
GO:0032101	regulation of response to external stimulus	HIP[18]	5430427O19Rik,A2m,Acod1,Adam17,Ager,Aim2,Akna,Akt2,Alox15,Alox5,Alox5ap,Angpt2,Anxa2,Anxa5,Aoah,Apobec3,Apoe,Bmp6,Braf,Btk,C3,C5ar1,Casp12,Casp4,Casp8,Cav1,Ccl19,Ccl2,Ccl5,Ccl7,Cd109,Cd200r1,Cd24a,Cd28,Cd74,Cd96,Cebpa,Clcf1,Cmklr1,Cnr1,Cntf,Csf1,Ctla2a,Cxcl13,Cxcl5,Cxcr3,Cxcr4,Ddx60,Dhx58,Dtx3l,Efnb2,F2r,Fabp7,Fancd2,Fgf2,Fgl2,Gbp5,Gpsm3,Gpx1,H2-T23,Hgf,Hpse,Hspb1,Ifi206,Ifi208,Ifi213,Ikbke,Il15,Il1rl2,Il33,Irak3,Irf1,Isl1,Itga2,Kank2,Klrc1,Klrd1,Klrk1,Lacc1,Ldlr,Lgmn,Lilra5,Ly96,Met,Mmp12,Mn1,Mvk,Myd88,Nfe2l2,Nlrc5,Nlrp3,Nmi,Nr1d2,Nupr1,Oas3,Osm,P2ry12,Padi2,Parp14,Pbk,Pla2g4a,Plau,Plscr1,Pros1,Ptger4,Ptges,Ptpn22,Rac2,Rarres2,Rela,Rin3,Sbno2,Scimp,Sema4d,Serpine1,Serpinf1,Serpinf2,Serping1,Slamf6,Slc7a2,Socs1,Socs3,Srebf1,St6gal1,Stat5a,Sucnr1,Tap2,Tfpi,Tgfb1,Tgfbr2,Tgm2,Thbs1,Tlr3,Tlr4,Tlr6,Tlr9,Tnf,Tnfrsf11a,Tnfrsf1b,Tnfsf11,Trex1,Tspan32,Vamp8,Vkorc1,Xcl1,Zfp36,Cd34,Cd9,Csf1r,Cyba,Mtor,Nbl1,Ptpn2,Sirpa	DEG	5XFAD	14
GO:0006954	inflammatory response	HIP[4.12.18]	Adcy7,Aif1,Akna,Alox5,Alox5ap,Apoe,Axl,B4galt1,Btk,C3,C3ar1,C4b,C5ar1,Casp4,Ccl12,Ccl2,Ccl3,Ccl4,Ccl5,Ccl6,Ccrl2,Cd180,Cd200r1,Cd200r4,Cd28,Cd300a,Cd68,Cebpa,Cela1,Cfh,Chil1,Cmklr1,Cnr2,Crhbp,Csf1,Csf1r,Cst7,Ctsc,Ctss,Cx3cr1,Cxcl10,Cxcl5,Cxcl9,Cxcr3,Cxcr6,Cyba,Cybb,Cysltr1,Fcer1g,Fcgr1,Gm49339,Gpsm3,Gpx1,Grn,Gsdmd,H2-T23,Havcr2,Hck,Hmox1,Icam1,Ifi35,Igf1,Il1a,Il1rl2,Il1rn,Il4ra,Irf5,Itgb2,Lacc1,Ldlr,Lgals9,Lilrb4a,Lpl,Ly86,Lyn,Myd88,Naip2,Naip5,Naip6,Ncf1,Nfe2l2,Nmi,Nrros,Osm,P2rx7,Pik3cg,Pld4,Plscr1,Ptafr,Ptger4,Ptgs1,Pycard,Rela,S1pr3,Sbno2,Serpine1,Serpinf2,Slc11a1,Socs3,Stat3,Sucnr1,Syk,Tcirg1,Themis2,Timp1,Tlr1,Tlr12,Tlr13,Tlr2,Tlr4,Tlr7,Tlr9,Tnfaip8l2,Tnfrsf11a,Tnfrsf1a,Tnfrsf1b,Tnfsf11,Trem2,Trex1,Usp18,Xcl1,Zbp1,Zfp36	DEG	5XFAD	6
GO:0043434	response to peptide hormone	HIP[4]	Cdk2,Egr1,Egr2,Gh,Nr4a2,Atp2b1,C2cd5,Grb14,Il18	DEG	5XFAD	8
GO:0002444	myeloid leukocyte mediated immunity	HIP[4.12.18]	Anxa3,Btk,C3,Ccl3,Cd300a,Cd300lb,Cd84,Cxcl5,Fcer1g,Fcgr1,Fes,Fgr,H2-T23,Hmox1,Il4ra,Irak4,Lat2,Lyn,Milr1,Myd88,Ncf1,Ptafr,Rac2,Spi1,Syk,Tyrobp	DEG	5XFAD	8
GO:0050878	regulation of body fluid levels	HIP[4.12.18]	Anxa2,Anxa5,Apln,Apoe,Axl,C3,Cd9,Cfh,Cyba,F11r,F9,Fcer1g,Fermt3,Gm49339,Hk2,Hpse,Itgb3,Lilrb4a,Lyn,Nfe2l2,P2ry12,Pdpn,Plau,Plek,Procr,Pros1,Ptger4,Ptpn6,Sctr,Serpine1,Serpinf2,Serping1,Syk,Tec,Tifab,Tlr4,Tspan32,Vkorc1	DEG	5XFAD	2
GO:0002520	immune system development	HIP[18]	3830403N18Rik,Acod1,Adam17,Ager,Angpt1,Angpt2,Ank1,Anxa2,Apobec3,Axl,Batf,Batf2,Batf3,Bcl2,Bcl2l11,Bcl3,Braf,Btk,Card11,Casp8,Ccl19,Ccl5,Ccnb2,Cd101,Cd109,Cd24a,Cd274,Cd28,Cd3d,Cd3e,Cd3g,Cd74,Cd79b,Cd83,Cd8a,Cebpa,Cebpd,Clcf1,Clec1b,Clec2i,Clec5a,Cmtm7,Csf1,Ctla2a,Ctsl,Cxcl13,Cxcr5,Dcstamp,Eif2ak2,Erbb2,Etv6,Fancd2,Fgl2,Fli1,Fos,Foxj1,Gab2,Gpr55,H2-T23,Herc6,Hes5,Hhex,Hlx,Hspb1,Ikzf1,Ikzf3,Il15,Il1a,Il1rl2,Il2rg,Il3ra,Il4ra,Il6ra,Inhba,Inpp5d,Irak3,Irf1,Itgb3,Itgb8,Itk,Klrc1,Lgals1,Lif,Lmo2,Loxl3,Lrrk1,Ltb,Ltbr,Ly6d,Mafb,Melk,Mfng,Mitf,Mr1,Mturn,Myc,Myo1e,Nfam1,Nfe2l2,Nlrp3,Nrarp,Nrros,Parp3,Paxip1,Pdpn,Pirb,Plcg2,Plscr1,Pou2f2,Ptbp3,Ptger4,Ptpn22,Rbp1,Rhoa,Rhoh,Rorc,Rpl22,Rtkn2,Runx3,Sash3,Sbno2,Sgpl1,Slamf6,Socs1,Stat3,Stat5a,Stat6,Syk,Tal1,Tcaf2,Tcim,Tcirg1,Tgfb1,Tgfbr1,Tgfbr2,Tlr9,Tmem176a,Tmem176b,Tmem98,Tnf,Tnfrsf11a,Tnfrsf13b,Tnfsf11,Tnfsf13b,Top2a,Tox,Trex1,Trf,Tshr,Zfp36,Zfp36l1,Zfp683,Cd34,Csf1r,Ldb1,Mtor,Plcb1,Ptpn2,Sirpa	DEG	5XFAD	10
GO:0071363	cellular response to growth factor stimulus	HIP[18]	Acvr1c,Adam17,Angpt1,Angpt2,Apln,Arap1,Bmp6,Braf,Cav1,Cav2,Ccl2,Cd109,Cd44,Cd63,Cnmd,Col2a1,Cpne3,Crb2,Cxcl13,Dlx1,Ehd4,Elavl4,Emilin1,Erbb2,Fgf2,Fgfr4,Fgfrl1,Fos,Hes5,Heyl,Hfe,Hgf,Hhex,Hspb1,Itgb3,Itgb5,Itgb8,Lgmn,Ltbp3,Micall1,Msx2,Myc,Nog,Nrros,Pelo,Rela,Sfrp5,Sh3glb1,Slc2a10,Snx25,Sox9,Sparc,Spint1,Srd5a1,Star,Tgfb1,Tgfbr1,Tgfbr2,Thbs1,Tmem204,Tnfrsf1b,Tsku,Vcam1,Wfikkn2,Xcl1,Zfp36,Zfp36l1,Zfp703,Cyfip1,Nbl1,Ntrk2	DEG	5XFAD	2
GO:0045121	membrane raft	HIP[12]	Abca1,Angpt1,Anxa2,Btk,Card11,Casp8,Cd28,Cd8a,Ctsb,Fasl,Fxyd1,Hck,Hmox1,Hpse,Inpp5d,Lamp2,Lcp2,Lrrk2,Nfam1,P2ry12,Pdpn,Plscr1,Tgfbr1,Tgfbr2,Tlr1,Tlr4,Tnfrsf1b	DEG	5XFAD	1
GO:0071396	cellular response to lipid	HIP[12]	Abca1,Axl,Ccl2,Ccl5,Cd274,Cd300lb,Clu,Crhbp,Cxcl5,Cxcl9,Gbp2,Gm49339,Id3,Il1a,Msn,Myc,Myd88,Padi2,Plscr1,Plscr2,Ptafr,Rela,Ripk2,Sbno2,Scimp,Serpine1,Spp1,Tlr4,Tlr9,Tnfrsf1b,Tspo,Vim,Zfp36	DEG	5XFAD	7
GO:0007417	central nervous system development	HIP[18]	Abcb1b,Adcy1,Ager,Akna,Apod,Axl,B3gnt5,Bace2,Bag3,Bcan,Bcl2,Bcl2l11,C3,C5ar1,Ccdc85c,Cd3e,Cdk5rap2,Cdkn2c,Clcf1,Cln5,Clu,Cntf,Col2a1,Crh,Crhr1,Cst3,Cxcr4,Dbi,Dlx1,Dscaml1,Efna5,Egr2,Elavl4,Emx2,Erbb2,Fabp7,Fancd2,Fgf2,Foxj1,Gabra5,Gli1,Gsn,Hes3,Hes5,Hhex,Hmgcs1,Id3,Ifngr1,Il33,Il6st,Inhba,Isl1,Ldlr,Lhx6,Lif,Loxl3,Mafb,Mag,Mxra8,Myc,Nog,Nr4a2,Nradd,Nrros,P2ry12,Pfkfb3,Pou3f1,Ppp3ca,Ptchd1,Rhoa,Rida,S100b,Sall1,Sctr,Shank3,Shroom4,Slc38a3,Slc45a3,Slc6a11,Socs7,Sox9,Srd5a1,Sstr2,Star,Stat3,Sun2,Tal1,Tgfb1,Tgfbr2,Tlr4,Tmem98,Tnfrsf1b,Tox,Trpc4,Tsku,Vim,Wdr62,Zfp365,Adgrg1,Cd9,Csf1r,Csnk2a1,Ctnna1,Ldb1,Mtor,Ntrk2,Plcb1,Sdf4,Tra2b	DEG	5XFAD	2
GO:1901342	regulation of vasculature development	HIP[4.12.18]	Alox5,Anxa3,C3,C3ar1,C5ar1,Ccl2,Ccl5,Cela1,Chil1,Ctsh,Cx3cr1,Cxcl10,Cxcr3,Cybb,Cysltr1,Fasl,Grn,H2-M3,Hhex,Hk2,Hmox1,Il1a,Itgax,Itgb2,Itgb3,Nfe2l2,Ptger4,Rhoj,S100a1,Serpine1,Sp100,Stat1,Stat3,Tgfbr2,Thbs2,Tnfrsf1a	DEG	5XFAD	8
GO:0043068	positive regulation of programmed cell death	HIP[4.12.18]	Anxa5,Atf3,B4galt1,Casp8,Ccl12,Ccl3,Ccl5,Cd274,Clu,Ctsc,Ctsd,Ctsh,Ctsz,Cxcr3,Eif2ak2,Fasl,Grn,Gsn,H2-M3,Hcar2,Hmox1,Hpgd,Id3,Inpp5d,Irf5,Laptm5,Ltbr,Lyn,Myc,Ncf2,Osm,P2rx7,Pdcd1,Plscr1,Ptprc,Pycard,Sh3glb1,Sp110,Syk,Tgfbr1,Tlr4,Tnfrsf1a,Tnfrsf1b,Tspo,Tyrobp,Zbp1	DEG	5XFAD	1
GO:0022604	regulation of cell morphogenesis	HIP[4.12.18]	Arap1,Ccl12,Ccl2,Ccl3,Cd44,Csf1r,F11r,Fblim1,Fes,Fgr,Fmnl3,Hck,Hexb,Icam1,Itgb3,Msn,Pdpn,Rac2,Rhoc,Rhoh,Rhoj,S100a13,Sh3glb1	DEG	5XFAD	1
GO:0002443	leukocyte mediated immunity	HIP[4.12.18]	Anxa3,B2m,Batf,Bcl3,Bst2,Btk,C1qa,C1qb,C1qc,C3,C4b,Ccl2,Ccl3,Cd28,Cd300a,Cd300lb,Cd74,Cd84,Cd8a,Ctsc,Ctsh,Cxcl5,Fcer1g,Fcgr1,Fes,Fgr,H2-D1,H2-K1,H2-M3,H2-T23,Havcr2,Hmox1,Icam1,Il4i1,Il4ra,Inpp5d,Irak4,Irf7,Klrb1b,Lag3,Lat2,Lgals9,Lyn,Milr1,Myd88,Ncf1,P2rx7,Parp3,Pirb,Ptafr,Ptpn6,Ptprc,Rac2,Rsad2,Sash3,Scimp,Serping1,Slamf6,Spi1,Syk,Tap1,Tap2,Tcirg1,Tlr4,Tlr9,Tnfrsf1b,Trbc1,Trbc2,Trex1,Tyrobp,Vav1,Vsir,Xcl1	DEG	5XFAD	14
GO:0023061	signal release	HIP[18]	Abca1,Acvr1c,Adcy1,Alox5,Anxa5,Apln,Birc5,Bmp6,Braf,Btk,Cadps2,Ccl5,Cd300a,Chrm2,Clcf1,Cnr1,Cntf,Crh,Crhbp,Crhr1,Cry2,Doc2b,Drd4,Efna5,F2r,Hfe,Htr1b,Htr2a,Htr7,Il1a,Il1rn,Inhba,Isl1,Kcnc3,Kcnj11,Lif,Ncs1,Nmu,Osm,P2rx7,P2ry12,Pla2g4a,Ppp3ca,Ptger4,Ptges,Sirt3,Slc16a1,Snap29,Spp1,Srebf1,Sucnr1,Syk,Syt15,Syt2,Tcirg1,Tnf,Tnfrsf11a,Tnfsf11,Ucn3,Vamp8,Vsnl1	DEG	5XFAD	3
GO:0044089	positive regulation of cellular component biogenesis	HIP[18]	1810058I24Rik,Abca1,Alox15,Apoe,Arap1,Baiap2l2,Bcl2l11,Bik,Braf,Cav1,Ccl19,Cd24a,Cdk5rap2,Clu,Col16a1,Cxcl13,Efna5,Emilin1,Eps8l3,Fchsd1,Gbp5,Gmfg,Gsn,Ldb2,Lgals3,Lrtm2,Magel2,Mark4,Met,Mmp3,Mns1,Msn,P2rx7,P2ry12,Palld,Pdlim4,Plce1,Ppm1e,Rac2,Rhoa,Rhoc,S100a10,Sdc1,Sdc4,Sema4d,Serpinf2,Sh3glb1,Slitrk2,Sorbs3,Sox9,Spidr,Spire1,St8sia2,Syk,Tal1,Tesk1,Tgfb1,Tgfbr1,Thbs2,Tlr4,Tlr6,Tnf,Tppp3,Vasp	DEG	5XFAD	5
GO:0045860	positive regulation of protein kinase activity	HIP[12]	Alkal2,Angpt1,Ccl5,Cd300a,Cd74,Chil1,Clu,Csf1,Eif2ak2,Il1rn,Iqgap3,Itgb3,Lcp2,Lrrk2,P2rx7,Pik3r5,Ripk2,Syk,Tcim,Tgfbr1,Tgfbr2,Tlr1,Tlr4,Tlr9,Tnfrsf11a,Tnfsf11,Trf	DEG	5XFAD	15
GO:0062023	collagen-containing extracellular matrix	HIP[12]	Angpt1,Anxa2,Anxa4,Anxa5,Cela1,Clu,Cst3,Ctsb,Ctsl,Egfl6,Entpd1,Fgl2,Lgals1,Plscr1,S100a11,S100a13,S100a6,Serpine1,Serpinf2,Serping1,Thbs2,Timp1,Trf,Vwa5a	DEG	5XFAD	5
GO:0098552	side of membrane	HIP[4.12.18]	Abca1,Abcb1b,Anxa5,Apoe,B2m,B4galt1,Ccrl2,Cd200r1,Cd200r4,Cd244,Cd274,Cd28,Cd33,Cd3d,Cd3g,Cd48,Cd69,Cd74,Cd83,Cd86,Cd8a,Cd9,Cfh,Cnr2,Csf3r,Ctsb,Ctsl,Cx3cr1,Cxcl10,Cxcl9,Cxcr3,Cxcr6,Fasl,Fcer1g,Fcgr1,Fcgr4,Fes,Fgr,Gfap,Gm49339,Gna15,Gng5,Gngt2,H2-D1,H2-K1,H2-M2,H2-M3,H2-Q4,H2-Q6,H2-Q7,H2-T23,Hck,Icam1,Il13ra1,Il2rb,Il2rg,Il3ra,Itgax,Itgb3,Klrb1b,Lag3,Ldlr,Ldlrap1,Lilrb4a,Lyn,Msn,Msr1,P2rx7,P2ry12,Pdcd1,Pdpn,Ptprc,Rasal3,Rgs1,S100a6,Sla,Syk,Tgfbr2,Thy1,Tlr4,Tnfrsf11a,Tnfrsf13b,Trbc1,Trbc2,Trf,Vsir	DEG	5XFAD	2
GO:0031589	cell-substrate adhesion	HIP[18]	Alox15,Angpt1,Angpt2,Antxr1,Apod,Axl,Bcan,Bcl2,Bcl2l11,Braf,Cd3e,Cd63,Cd96,Col13a1,Col16a1,Col5a3,Csf1,Ddr1,Dmp1,Efemp2,Efna5,Egfl6,Emilin1,Hpse,Itga2,Itga5,Itga6,Itgal,Itgav,Itgb3,Itgb5,Itgb7,Itgb8,Lgals1,Meltf,Micall2,Mmp12,Myo1g,Net1,Parvg,Pdpn,Plau,Rac2,Rhoa,S100a10,Sdc4,Serpine1,Sorbs3,Spp1,St6gal1,Tesk1,Thbs1,Vcam1	DEG	5XFAD	1
GO:0009617	response to bacterium	HIP[4.12.18]	2610528A11Rik,Abca1,Ang,Anxa3,Axl,B2m,Bcl3,C3,C5ar1,Car5b,Ccl12,Ccl2,Ccl3,Ccl5,Cd180,Cd274,Cd300lb,Cd52,Cd68,Cd86,Cnr2,Cx3cr1,Cxcl10,Cxcl16,Cxcl5,Cxcl9,Cyba,Dhx58,Eif2ak2,Erbin,Fasl,Fcer1g,Fcgr1,Fcgr4,Fgr,Gbp2,Gbp3,Gbp6,Gbp7,Gbp8,Glycam1,Gm49339,Gpx1,Grn,Gsdmd,H2-K1,H2-M3,H2-T23,Havcr2,Hck,Hpgd,Ifi204,Ifi211,Ifi44,Ifit1,Ifit3,Il10ra,Il1a,Irf5,Irf8,Irgm1,Irgm2,Klhl6,Lcn2,Lgals9,Lilrb4a,Lpl,Ly86,Lyn,Lyz2,Mt2,Myd88,Naip2,Naip5,Naip6,Ncf1,Ncf2,Nlrc5,Oas3,P2rx7,Plcg2,Plscr1,Plscr2,Ptafr,Ptger4,Pycard,Rab29,Rela,Rgs1,Rnase6,Sbno2,Scimp,Serpine1,Slc11a1,Slfn2,Sp110,Spi1,Syk,Tap2,Tfeb,Tlr1,Tlr2,Tlr4,Tlr9,Tnfrsf11a,Tnfrsf1a,Tnfrsf1b,Tnfsf8,Trbc1,Trbc2,Trem2,Trf,Trim30a,Tspo,Usp18,Vim,Wfdc17,Zfp36	DEG	5XFAD	4
GO:0070848	response to growth factor	HIP[18]	Acvr1c,Adam17,Angpt1,Angpt2,Apln,Arap1,Bmp6,Braf,Cav1,Cav2,Ccl2,Cd109,Cd44,Cd63,Cnmd,Col2a1,Cpne3,Crb2,Cxcl13,Dlx1,Ehd4,Elavl4,Emilin1,Erbb2,Fasl,Fgf2,Fgfr4,Fgfrl1,Fos,Hes5,Heyl,Hfe,Hgf,Hhex,Hspb1,Itgb3,Itgb5,Itgb8,Lgmn,Ltbp3,Micall1,Msx2,Myc,Nog,Nrros,Pelo,Rela,Runx3,Sfrp5,Sh3glb1,Slc2a10,Snx25,Sox9,Sparc,Spint1,Srd5a1,Star,Tgfb1,Tgfbr1,Tgfbr2,Thbs1,Tmem204,Tnfrsf1b,Tsku,Vcam1,Wfikkn2,Xcl1,Zfp36,Zfp36l1,Zfp703	DEG	5XFAD	2
GO:0051130	positive regulation of cellular component organization	HIP[18]	1810058I24Rik,Abca1,Adam17,Adamts1,Ager,Akap5,Akt2,Alkal2,Alox15,Angpt1,Ank1,Anxa2,Apln,Apoe,Arap1,Axl,Baiap2l2,Bcl2l11,Bik,Braf,C3,Cav1,Ccl19,Ccl8,Cd151,Cd24a,Cd28,Cd63,Cdc20,Cdk5rap2,Cln3,Clu,Cnr1,Cntf,Col16a1,Crabp2,Cxcl13,Cxcl5,Cxcl9,Dcstamp,Doc2b,Dynlt1f,Efemp1,Efemp2,Efna5,Elavl4,Emilin1,Eps8l3,Fasl,Fbxo5,Fchsd1,Gbp5,Gmfg,Gsn,Hck,Hfe,Hgf,Hspb1,Htr7,Il1a,Il4ra,Isl1,Itga2,Itga6,Itpka,Lcn2,Ldlrap1,Lgals3,Lif,Lrp4,Lrtm2,Ltk,Magel2,Mark4,Meltf,Met,Mmp3,Mns1,Msn,Msx2,Nfe2l2,P2rx7,P2ry12,Palld,Paxip1,Pdlim4,Pdpn,Pkib,Pla2g4a,Plce1,Plcg2,Ppm1e,Ppp3ca,Prdm9,Rac2,Rhoa,Rhoc,S100a10,Scarb2,Scgb3a1,Sdc1,Sdc4,Sema4d,Serpine1,Serpinf1,Serpinf2,Serpini1,Sh3glb1,Shank3,Slitrk2,Sorbs3,Sox9,Spidr,Spire1,Srebf1,St8sia2,Syk,Tal1,Tesk1,Tgfb1,Tgfbr1,Thbs2,Tlr4,Tlr6,Tnf,Tox,Tppp3,Trf,Vasp	DEG	5XFAD	2
GO:0043069	negative regulation of programmed cell death	HIP[18]	Adam17,Akt2,Angpt1,Apoe,Axl,Bag3,Bcl2,Bcl2l12,Bcl3,Birc5,Braf,C5ar1,Casp8,Cav1,Ccl19,Ccl5,Cd44,Cd74,Cdk1,Clcf1,Clec5a,Cln3,Clu,Cntf,Col2a1,Cxcr3,Dlx1,Eif2ak2,Erbb2,Eya4,F2r,Gabra5,Gpx1,Hck,Hey2,Hgf,Hk3,Hmox1,Hspb1,Hspb6,Il1rn,Il2rb,Isl1,Itga5,Itga6,Itgav,Kank2,Lgals3,Lgmn,Ltk,Mag,Mcl1,Met,Mical1,Mitf,Msx2,Mt1,Myc,Naip5,Naip6,Nat8,Nfe2l2,Nog,Nol3,Nqo1,Nr4a2,Nuak2,Nupr1,Pdpn,Plcg2,Plk1,Prdm9,Prokr1,Rela,Rhoa,Rps6ka1,Rtkn2,Serpine1,Sh3glb1,Sncb,Socs3,Sox9,Spp1,St6gal1,Star,Stat5a,Tcim,Tex11,Tgfbr1,Thbs1,Timp1,Tmbim1,Tnf,Tsc22d3,Csf1r,Csnk2a1,Ctnna1,Mtor,Ntrk2	DEG	5XFAD	2
GO:0044057	regulation of system process	HIP[18]	Ager,Alox5,Apln,Apoe,Begain,Bmp6,Cacna1g,Cav1,Chrm2,Crh,Crhbp,Crhr1,Cry2,Cysltr1,Drd4,Egr2,F2r,Fabp5,Fbxo32,Fxyd1,Grm3,Gucy1a1,Hey2,Hgf,Homer1,Hspb6,Htr2a,Htr7,Igfbp5,Il1a,Il33,Inhba,Isl1,Itga2,Kcne1l,Kcne4,Kcnj2,Lif,Mag,Mlip,Mmp2,Myh7,Nmu,Nol3,Ppp3ca,Ptafr,Ptger4,Rhoa,S100a1,S100b,S1pr2,Scn3b,Scn4b,Shank3,Shisa7,Srebf1,Sstr2,Thrb,Tlr4,Tmem98,Tnf,Tnfrsf1b,Tnni1,Tnni2,Trf	DEG	5XFAD	2
GO:0030155	regulation of cell adhesion	HIP[4.12.18]	Aif1,Akna,Alox5,Angpt1,Apbb1ip,Card11,Ccdc88b,Ccl2,Ccl5,Cd244,Cd274,Cd28,Cd300a,Cd44,Cd63,Cd74,Cd83,Cd86,Cd9,Csf1,Cxcr3,Cytip,Egfl6,F11r,Fermt3,Fes,Fgl2,Gpnmb,Gsn,H2-M3,H2-T23,Havcr2,Hlx,Icam1,Igf1,Il1a,Il1rl2,Il1rn,Il2rg,Il4i1,Il4ra,Irf1,Itgb3,Lag3,Laptm5,Lgals1,Lgals9,Lyn,Mmp12,Nckap1l,P2ry12,Pdpn,Plau,Plaur,Ptafr,Ptger4,Ptpn6,Ptprc,Pycard,Rac2,Rasal3,Rela,Rhoh,Sash3,Serpine1,Spi1,Spp1,Syk,Tgfbr2,Thy1,Tnfaip8l2,Tnfsf11,Tnfsf13b,Vav1,Vsir,Xcl1	DEG	5XFAD	17
GO:0050673	epithelial cell proliferation	HIP[12]	Alox5,Apln,Apoe,C5ar1,Ccl2,Ccl5,Ctsl,Cxcr3,Gpx1,Hmox1,Igfbp5,Iqgap3,Itgb3,Mmp12,Myc,Plau,Rida,Rps6ka1,Stat3,Tgfbr1,Tgm1,Tlr4,Tnfsf11,Zfp36	DEG	5XFAD	1
GO:1903706	regulation of hemopoiesis	HIP[18]	Ager,Axl,Braf,Card11,Casp8,Ccl19,Ccl5,Cd101,Cd24a,Cd28,Cd74,Cd83,Clec2i,Csf1,Ctla2a,Dcstamp,Erbb2,Fancd2,Fgl2,Fos,Foxj1,Gpr55,Hlx,Hspb1,Ikzf3,Il15,Il1rl2,Il2rg,Il4ra,Inhba,Inpp5d,Irf1,Itgb3,Lif,Lmo2,Loxl3,Mafb,Mitf,Mturn,Myc,Nfam1,Nlrp3,Nrarp,Rbp1,Rhoa,Rhoh,Rorc,Runx3,Sash3,Socs1,Stat3,Stat5a,Syk,Tal1,Tcim,Tgfb1,Tgfbr2,Tlr9,Tmem176a,Tmem176b,Tnf,Tnfsf11,Tox,Zfp36,Zfp36l1,Zfp683,Csf1r,Ldb1,Mtor,Ptpn2	DEG	5XFAD	11
GO:0045229	external encapsulating structure organization	HIP[18]	Adamts1,Adamtsl3,Adamtsl4,Aebp1,Antxr1,Anxa2,Bcl3,Cav1,Cav2,Col13a1,Col16a1,Col25a1,Col27a1,Col2a1,Col4a5,Col4a6,Col5a3,Colq,Crispld2,Crtap,Ddr1,Dmp1,Efemp2,Egfl6,Emilin1,Fbln5,Fgfr4,Itgb3,Loxl3,Ltbp3,Meltf,Mmp12,Mmp17,Mmp19,Mmp2,Myo1e,Pdpn,Plod3,Prdx4,Ptx3,Rxfp1,Serpinf2,Slc2a10,Sox9,Spint1,Tgfb1,Tgfbi,Tgfbr1,Tnf,Tnfrsf11b,Tnfrsf1b,Vwa1	DEG	5XFAD	5
GO:0010942	positive regulation of cell death	HIP[4.12.18]	Anxa5,Apoe,Atf3,B4galt1,C1qa,Casp8,Ccl12,Ccl3,Ccl5,Cd274,Clu,Ctsc,Ctsd,Ctsh,Ctsz,Cxcr3,Eif2ak2,Fasl,Grn,Gsn,H2-M3,Hcar2,Hmox1,Hpgd,Id3,Inpp5d,Irf1,Irf5,Laptm5,Ltbr,Lyn,Myc,Ncf2,Osm,P2rx7,Pdcd1,Plscr1,Ptprc,Pycard,Sh3glb1,Sp110,Syk,Tgfbr1,Tlr4,Tnfrsf1a,Tnfrsf1b,Tspo,Tyrobp,Ucp2,Zbp1	DEG	5XFAD	1
GO:0010008	endosome membrane	HIP[12]	5430427O19Rik,Abca5,Anxa2,Cd274,Cd63,Cmtm6,Dtx3l,Ehd4,Gpnmb,Lamp1,Lamp2,Mcoln2,Mcoln3,Ncf4,Pdlim4,Plekhf2,Scamp2,Slc29a3,Slc9a9,Snx20,Steap3,Tlr7	DEG	5XFAD	4
GO:0051050	positive regulation of transport	HIP[4.12.18]	Abca1,Alox5,Ang,Angpt1,Anxa2,Apln,Apoe,Axl,B2m,C3,Ccl12,Ccl2,Ccl3,Ccl4,Ccl5,Cd300lf,Cd63,Cdk1,Clu,Cntf,Ctss,Cxcl10,Cxcl9,Cxcr3,Cyba,Dbi,Dock2,Edem1,Fasl,Fcer1g,Fcgr1,Fgr,Fxyd1,Hcar2,Hcls1,Ifngr1,Igf1,Il1a,Il2rb,Il2rg,Il4ra,Kcne1l,Kcnj2,Ldlrap1,Lgals3,Msn,Nckap1l,Nfe2l2,P2rx7,P2ry12,P2ry6,Plcg2,Pros1,Ptafr,Ptger4,Ptprc,Pycard,Rab29,S100a1,Serpine1,Sh3glb1,Slc11a1,Spp1,Syk,Thy1,Tlr2,Tlr4,Tnfrsf11a,Tnfrsf1a,Tnfsf11,Trem2,Trf,Tspo,Xcl1	DEG	5XFAD	6
GO:0007169	transmembrane receptor protein tyrosine kinase signaling pathway	HIP[18]	Adam17,Afap1l2,Akt2,Angpt1,Angpt2,Apln,Apod,Axl,Blnk,Braf,Cav2,Cblc,Ccl2,Cd63,Cnmd,Col4a5,Col4a6,Cpne3,Csf1,Ddr1,Dok1,Efemp1,Efna4,Efna5,Efnb2,Emilin1,Erbb2,Fasl,Fgf2,Fgfr4,Fgfrl1,Gab2,Gfra2,Grb14,Hck,Hgf,Hhex,Hspb1,Igfbp5,Itgb3,Lat,Lcp2,Lgmn,Ltk,Met,Mvp,Myo1e,Ngef,Nog,Plce1,Rarres2,Rela,Rhbdf1,Rhbdf2,Sgpl1,Sh2b2,Sh3glb1,Sla,Slc2a4,Socs1,Socs3,Socs7,Sox9,Srebf1,Stat3,Stat5a,Stat6,Syk,Tgfb1,Thbs1,Tmem204,Cdk4,Csf1r,Cyfip1,Grb2,Ntrk2,Plcb1,Ptpn2,Sh2d3c	DEG	5XFAD	1
GO:0051241	negative regulation of multicellular organismal process	HIP[18]	Acvr1c,Adam17,Adamts1,Adcy7,Ager,Alox5,Angpt1,Angpt2,Anxa2,Anxa4,Anxa5,Apln,Apoc1,Apod,Apoe,Axl,Bcl2,Bcl3,Btk,Ccl2,Cd200r1,Cd24a,Cd274,Cd63,Cd74,Cd83,Cd96,Clec2i,Cmklr1,Cnmd,Cntf,Crh,Crhbp,Cry2,Cxcl13,Cxcr3,Dhx58,Dlx1,Dynlt1f,Ecm1,Efemp1,Emilin1,Erbb2,Erbin,Etv4,F2r,Fasl,Fbln5,Fbxo32,Fgf2,Fgl2,Foxj1,Gadd45a,Gpnmb,Gpr55,Gucy1a1,Hes5,Hey2,Hfe,Hgf,Hhex,Hlx,Hmox1,Homer2,Hpgds,Hspb1,Htr7,Ifngr1,Igfbp5,Il15,Il1r2,Il33,Il4ra,Inhba,Inpp5d,Irak3,Irf1,Kcnk2,Kremen2,Ldlr,Lgmn,Lgr4,Lif,Lilra5,Loxl3,Lrp4,Ltbp3,Mafb,Mag,Mlip,Mmp2,Msx2,Myc,Mylip,Nlrp3,Nmi,Nmu,Nog,Nol3,Nrarp,Oas3,P2rx7,Parp3,Plau,Ppp3ca,Prdx4,Procr,Pros1,Ptger4,Ptpn22,Rflna,Rhoa,Runx3,Sema4d,Serpinb1c,Serpine1,Serpinf1,Serpinf2,Serping1,Slc2a10,Socs1,Sox9,Sp100,Sparc,Srgn,Ssc5d,Tfpi,Tgfb1,Tgfbr1,Tgfbr2,Thbs1,Thbs2,Timp1,Tlr4,Tlr6,Tlr9,Tmem119,Tmem176a,Tmem176b,Tmem98,Tnf,Tnfrsf11b,Tnfrsf1b,Trim30a,Tsc22d3,Tsku,Tspo,Xcl1,Zfp36,Cd34,Cd9,Ctnna1,Cyba,Mtor,Ndrg2,Ptpn2,Sirpa,Vgll4	DEG	5XFAD	3
GO:0050863	regulation of T cell activation	HIP[18]	Ager,Braf,Card11,Cav1,Ccdc88b,Ccl19,Ccl2,Ccl5,Cd244,Cd24a,Cd274,Cd28,Cd300a,Cd3e,Cd74,Cd83,Clec2i,Ctla2a,Efnb2,Erbb2,Fancd2,Fgl2,Foxj1,Gpnmb,H2-T23,Hfe,Hlx,Hspb1,Il15,Il1a,Il1rl2,Il2rg,Il4ra,Il6st,Irf1,Itgal,Lat,Lax1,Lgals1,Lgals3,Loxl3,Nlrp3,Nrarp,Pag1,Ptpn22,Rac2,Rhoa,Rhoh,Rorc,Runx3,Sash3,Sdc4,Sit1,Slfn1,Socs1,Stat5a,Syk,Tgfb1,Tgfbr2,Tnfrsf1b,Tnfsf11,Tnfsf13b,Tox,Trex1,Vcam1,Xcl1,Zfp683,Adk,Ptpn2,Sirpa	DEG	5XFAD	24
GO:0040017	positive regulation of locomotion	HIP[4.12.18]	Aif1,Angpt1,Anxa3,C3ar1,C5ar1,Ccl12,Ccl2,Ccl3,Ccl4,Ccl5,Cd274,Cd74,Cmklr1,Csf1,Csf1r,Ctsh,Cx3cr1,Cxcl10,Cxcl16,Cxcr3,Fermt3,Fgr,Glipr2,Gpnmb,Gpsm3,Grn,Hmox1,Icam1,Igf1,Igfbp5,Il1a,Itgax,Itgb3,Lgals3,Lgals9,Lgmn,Lyn,Myc,Nckap1l,Nfe2l2,P2ry12,P2ry6,Pdpn,Pik3cg,Plau,Plcg2,Ptafr,Ptger4,Ptprc,Pycard,Rac2,Rhoc,Rhoj,S100a11,Serpine1,Spi1,Stat3,Sucnr1,Tgfbr1,Tgfbr2,Thy1,Trem2,Trf,Vsir,Xcl1	DEG	5XFAD	8
GO:0050777	negative regulation of immune response	HIP[12]	Cd300a,Dhx58,Fgl2,Gm49339,Gpx1,H2-T23,Hlx,Hmox1,Il4ra,Inpp5d,Irf1,Mmp12,Nlrc5,Nmi,Parp3,Samhd1,Serping1,Tap2,Trex1,Xcl1,Ndfip1	DEG	5XFAD	8
GO:0034765	regulation of ion transmembrane transport	HIP[18]	Ager,Alox5,Cacna1g,Cacna1i,Cacna1s,Cacna2d4,Cav1,Cbarp,Ccl2,Cd63,Clic1,Crh,Crhbp,Crhr1,Cxcl9,Cxcr3,Dbi,Drd4,F2r,Fxyd1,Fxyd3,Fxyd5,Fxyd6,Gem,Homer1,Ifngr1,Itgb3,Jph3,Kcnab3,Kcnc3,Kcne1l,Kcne4,Kcnf1,Kcnh3,Kcnh7,Kcnip1,Kcnj11,Kcnj14,Kcnj16,Kcnj2,Kcnq3,Kcns1,Lrrc38,Nol3,P2rx7,Plcg2,Prrt1,Ptafr,Ptpn22,Rasgrf1,Rgs7,S100a1,Scn3b,Scn4b,Shank3,Stac2,Tcaf2,Tcirg1,Tgfb1,Tlr9,Tmem37,Tnf,Tpcn2,Trpm5,Wnk2,Xcl1	DEG	5XFAD	11
GO:2001233	regulation of apoptotic signaling pathway	HIP[4.12.18]	Atf3,Casp8,Cd44,Cd74,Clu,Ctsc,Ctsh,Cx3cr1,Eya4,Gpx1,Hmox1,Icam1,Igf1,Lgals3,Ltbr,Myc,Nfe2l2,Nr4a2,Osm,Plaur,Plscr1,Ptprc,Pycard,Rela,Serpine1,Sh3glb1,Sp100,Tgfbr1	DEG	5XFAD	1
GO:0055082	cellular chemical homeostasis	HIP[18]	5430427O19Rik,Ackr2,Ager,Akap5,Apoe,Atp7b,Bcl2,Birc5,Bmp6,C5ar1,Cacna1g,Cacna1i,Cav1,Cav2,Ccl19,Ccl2,Ccl5,Ccrl2,Cd24a,Cln3,Cln5,Cmklr1,Cnr1,Crh,Crhr1,Cxcl13,Cxcl9,Cxcr3,Cxcr5,Cxcr6,Cybrd1,Dbi,Efna5,F2r,Fasl,Fgf2,Fxyd1,Fzd2,Gcm2,Gm6377,Gna15,Gpr12,Gpr157,Gpr55,Gpx1,Hcrtr2,Heph,Hfe,Hk2,Hk3,Hmox1,Htr1b,Htr2a,Il1a,Il6st,Itgav,Itgb3,Jph3,Kcnj11,Kcnk3,Klf15,Lacc1,Lcn2,Lgals1,Mchr1,Mcoln2,Mcoln3,Mt1,Mt2,Myc,Ncs1,Nmu,Nol3,Ormdl2,P2rx7,Plcg2,Ppp3ca,Ptger4,Pygm,Rab20,S100b,Sctr,Serpinf1,Slc10a7,Slc25a23,Slc9a5,Spp1,Star,Steap4,Sypl2,Tcirg1,Tgfb1,Tgm2,Tmem28,Tpcn2,Trf,Trpc4,Trpm1,Vcam1,Vdr,Vsnl1,Xcl1	DEG	5XFAD	20
GO:0005769	early endosome	HIP[4.12.18]	Anxa2,Apoe,Atp6v0d2,Cd22,Cd274,Cmtm6,Ctss,Cytip,Dtx3l,Ehd4,Gpnmb,H2-M3,Havcr2,Ifitm3,Ldlr,Ldlrap1,Mcoln3,Mme,Pdlim4,Pld4,Rab29,Rab32,Rin3,Sh3glb1,Snx20,Tlr4,Trf	DEG	5XFAD	2
GO:0009986	cell surface	HIP[4.12.18]	Abca1,Abcb1b,Anxa2,Anxa4,Anxa5,Apoe,Axl,B2m,B430306N03Rik,B4galt1,Bst2,C3,C5ar1,Ccrl2,Cd200r1,Cd200r4,Cd244,Cd274,Cd28,Cd33,Cd3d,Cd3g,Cd44,Cd48,Cd53,Cd63,Cd69,Cd74,Cd83,Cd86,Cd8a,Cd9,Cfh,Clec5a,Clu,Csf1r,Csf3r,Ctsb,Ctsl,Ctss,Ctsz,Cx3cr1,Cxcl10,Cxcl9,Cxcr3,Cxcr6,Fasl,Fcer1g,Fcgr1,Fcgr4,Gldn,Gm49339,H2-D1,H2-K1,H2-M2,H2-M3,H2-Q4,H2-Q6,H2-Q7,H2-T23,Havcr2,Hcst,Icam1,Ifitm3,Il13ra1,Il1a,Il2rb,Il2rg,Il3ra,Itgax,Itgb2,Itgb3,Itgb5,Klrb1b,Lag3,Ldlr,Lgals1,Lilr4b,Lilrb4a,Lpl,Ly6c2,Ly9,Mrc2,Msn,Msr1,Nfam1,Nrros,P2rx7,P2ry12,Pdcd1,Pdpn,Plau,Plaur,Ptprc,Serpinf2,Siglech,Sucnr1,Tgfbr1,Tgfbr2,Thy1,Tlr2,Tlr4,Tnfrsf11a,Tnfrsf13b,Tnfrsf1a,Trbc1,Trbc2,Trf,Tspan32,Tyrobp,Vsir,Csf2ra	DEG	5XFAD	2
GO:0016032	viral process	HIP[18]	Apobec3,Apoe,Axl,Bcl2,Bcl2l11,Cav1,Cav2,Ccl5,Cd74,Clec5a,Ctsb,Cxcr4,Eif2ak2,Gsn,Ifitm1,Ifitm2,Ifitm6,Isg20,Itgav,Itgb3,Lgals1,Ly6e,Mdfic,Myc,Oas2,Oas3,Oasl1,Parp10,Plscr1,Ptx3,Rab29,Slpi,Spint1,Tnf,Top2a,Tpcn2,Trim12a,Trim12c,Trim14,Trim30a,Trim5,Vamp8,Vcam1,Zfp36,Csf1r	DEG	5XFAD	1
GO:0035239	tube morphogenesis	HIP[4.12.18]	Alox5,Ang,Angpt1,Anxa2,Anxa3,Apln,Apoe,B4galt1,C3,C3ar1,C5ar1,Casp8,Ccl12,Ccl2,Ccl5,Cela1,Cfh,Chil1,Csf1,Ctsh,Ctsz,Cx3cr1,Cxcl10,Cxcr3,Cybb,Cysltr1,Elk3,Fasl,Fmnl3,Gpx1,Grn,H2-M3,Hhex,Hk2,Hlx,Hmox1,Hpgd,Hpse,Igf1,Il1a,Itgax,Itgb2,Itgb3,Ldlr,Mmp19,Myc,Myo1e,Nfe2l2,Pdpn,Pik3cg,Plau,Ptger4,Rhoj,Rnf213,S100a1,Serpine1,Serpinf2,Sgpl1,Sp100,Spi1,Spint1,St14,Stat1,Stat3,Syk,Tgfbr1,Tgfbr2,Tgif1,Thbs2,Thy1,Tnfrsf1a	DEG	5XFAD	10
GO:0070661	leukocyte proliferation	HIP[4.12.18]	Aif1,Btk,Card11,Ccdc88b,Ccl12,Ccl5,Cd180,Cd244,Cd274,Cd28,Cd300a,Cd74,Cd86,Clu,Csf1,Csf1r,Dock2,Elf4,Gm49339,Gpnmb,Gpr183,H2-M3,H2-T23,Havcr2,Hhex,Igf1,Il1a,Il4i1,Inpp5d,Irf1,Laptm5,Lgals3,Lgals9,Lilrb4a,Lyn,Msn,Myd88,Nckap1l,P2rx7,Ptpn6,Ptprc,Pycard,Rac2,Rasal3,Sash3,Slamf6,Slc11a1,Syk,Tcirg1,Tgfbr2,Tlr4,Tlr9,Tnfrsf13b,Tnfrsf1b,Tnfsf11,Tnfsf13b,Trem2,Tyrobp,Vsir,Xcl1	DEG	5XFAD	15
GO:0055080	cation homeostasis	HIP[18]	5430427O19Rik,Ackr2,Ager,Akap5,Ank1,Apoe,Atp7b,Bcl2,Bdh2,Bmp6,C5ar1,Cacna1g,Cacna1i,Cav1,Cav2,Ccl19,Ccl2,Ccl5,Ccrl2,Cd24a,Cln3,Cln5,Cmklr1,Cnnm4,Cnr1,Cp,Crhr1,Cxcl13,Cxcl9,Cxcr3,Cxcr5,Cxcr6,Cybrd1,Dbi,F2r,Fasl,Fgf2,Fxyd1,Fzd2,Gcm2,Gm6377,Gna15,Gpr12,Gpr157,Gpr55,Hcrtr2,Heph,Hfe,Hmox1,Htr1b,Htr2a,Il1a,Il6st,Itgav,Itgb3,Jph3,Kcnj16,Kcnk3,Lacc1,Lcn2,Mchr1,Mcoln2,Mcoln3,Meltf,Mt1,Mt2,Myc,Ncs1,Nmu,Nol3,P2rx7,Plcg2,Ptger4,Pygm,Rab20,S100b,Slc10a7,Slc25a23,Slc9a5,Spp1,Steap3,Steap4,Sypl2,Tcirg1,Tgfb1,Tgm2,Tmem28,Tnfsf11,Tpcn2,Trf,Trpc4,Trpm1,Vdr,Xcl1	DEG	5XFAD	21
GO:0010038	response to metal ion	HIP[18]	Adcy1,Adcy7,Alox15,Alox5ap,Anxa5,Apobec1,Atp7b,Bcl2,Bmp6,Braf,Cacna1g,Cav1,Cebpa,Cp,Cpne3,Cpne5,Crhbp,Crip1,Cybrd1,Fos,Ggh,Gsn,Hfe,Hmox1,Homer1,Il1a,Lgmn,Mt1,Mt2,Nfe2l2,Nqo1,P2rx7,Pla2g4a,Plcg2,Plscr1,Ppp3ca,Ptges,Rasa4,Rasal1,Rasgrp2,S100a13,S100a16,Sdc1,Serpinf1,Slc25a23,Slc6a1,Sod3,Sparc,Star,Sucnr1,Syt15,Tcirg1,Thbs1,Tlr9,Tnfrsf11b,Trf,Tspo,Vcam1	DEG	5XFAD	1
GO:0048534	hematopoietic or lymphoid organ development	HIP[12]	Angpt1,Anxa2,Apobec3,Axl,Batf,Bcl3,Btk,Card11,Casp8,Ccl5,Cd101,Cd28,Cd3d,Cd3g,Cd74,Cd83,Cd8a,Cebpa,Cebpd,Clec5a,Cmtm7,Csf1,Ctsl,Eif2ak2,Fgl2,Fli1,Hhex,Hlx,Ikzf1,Il1a,Il1rl2,Il2rg,Il3ra,Il4ra,Inpp5d,Irf1,Itgb3,Lgals1,Lmo2,Lrrk1,Ltbr,Mafb,Mfng,Myc,Myo1e,Nfam1,Nfe2l2,Nrros,Pdpn,Pirb,Plcg2,Plscr1,Ptger4,Rhoh,Ripk2,Sash3,Sbno2,Sgpl1,Slamf6,Stat3,Syk,Tcim,Tcirg1,Tgfbr1,Tgfbr2,Tlr9,Tmem176a,Tmem176b,Tnfrsf11a,Tnfrsf13b,Tnfsf11,Tnfsf13b,Trex1,Trf,Zfp36	DEG	5XFAD	10
GO:0099177	regulation of trans-synaptic signaling	HIP[18]	Adcy1,Ager,Akap5,Apoe,Begain,Braf,Ccl2,Cdc20,Chrm2,Cln3,Cnr1,Cntnap4,Crh,Crhr1,Dbi,Dgkz,Drd4,Egr2,Elavl4,Fabp5,Grm3,Homer1,Htr1b,Htr2a,Htr7,Itpka,Jph3,Kcnc3,Lgmn,Lzts1,Mme,Ncs1,Nmu,Pirb,Plcb4,Ppp3ca,Prrt1,Ptger4,Rapsn,Rasgrf1,Rpl22,S100b,S1pr2,Sctr,Shank3,Shisa7,Slc6a1,Srgn,Star,Stat3,Syngr1,Tnf,Akap7,Cyfip1,Mtor,Ntrk2,Plcb1,Pnkd	DEG	5XFAD	5
GO:0031329	regulation of cellular catabolic process	HIP[12]	Anxa2,Apobec1,Apoe,Clu,Cst3,Ctsa,Dap,Dbi,Dtx3l,Gpx1,Hmox1,Il10ra,Lrrk2,Msn,Myc,Myd88,P2rx7,Rida,Ripk2,Sh3glb1,Stat3,Tfeb,Timp1,Tlr9,Tnfrsf1b,Trim12a,Trim14,Trim30a,Trim5,Tspo,Vim,Zfp36	DEG	5XFAD	3
GO:1901701	cellular response to oxygen-containing compound	HIP[4.12.18]	Abca1,Adcy7,Aif1,Anxa5,Apobec1,Axl,B2m,Btk,Casp4,Ccl12,Ccl2,Ccl3,Ccl5,Cd180,Cd274,Cd300lb,Cd68,Cd86,Clu,Crhbp,Cst3,Cx3cr1,Cxcl10,Cxcl16,Cxcl5,Cxcl9,Cyba,Cybb,Fcgr4,Fes,Gbp2,Gbp6,Gm49339,Gna15,Gpx1,Havcr2,Hk3,Icam1,Id3,Igf1,Igfbp5,Il1a,Irf1,Irf8,Irgm2,Lcn2,Ldlr,Lgals1,Lgmn,Lilrb4a,Lpl,Ly6c2,Ly6i,Ly86,Lyn,Mlxipl,Msn,Mt1,Myc,Myd88,Ncf1,Nfe2l2,Nr4a2,P2ry12,P2ry6,Pik3cg,Plscr1,Plscr2,Ptafr,Ptger4,Pycard,Rela,Rgs10,Sbno2,Scimp,Serpine1,Socs3,Spi1,Spp1,Stat3,Tlr2,Tlr4,Tlr9,Tnfrsf1b,Trem2,Trex1,Tspo,Ucp2,Vim,Zfp36	DEG	5XFAD	11
GO:0001667	ameboidal-type cell migration	HIP[18]	Acvr1c,Adam17,Ager,Angpt1,Angpt2,Apoe,Braf,Cd63,Cln3,Crb2,Cxcl13,Efnb2,Fgf2,Gadd45a,Glipr2,Gpx1,Hmox1,Hspb1,Isl1,Itga2,Itgav,Itgb3,Itgb7,Kank2,Lgmn,Met,Mmp12,Nfe2l2,P2ry12,Paxip1,Plcg2,Prcp,Rhoa,Rhoj,Sdc4,Sema4d,Serpinf1,Sgpl1,Sox9,Sp100,Sparc,Stat5a,Tesk1,Tgfb1,Tgfbr1,Tgfbr2,Thbs1,Timp1,Tnf	DEG	5XFAD	13
GO:0032102	negative regulation of response to external stimulus	HIP[4.12.18]	Aif1,Alox5,Anxa2,Anxa5,Apoe,Ccl12,Cd200r1,Cd9,Cnr2,Cst7,Cx3cr1,Dhx58,Fgl2,Gpx1,Grn,H2-M3,H2-T23,Havcr2,Igf1,Klrb1b,Ldlr,Lgals9,Mmp12,Nlrc5,Nmi,Oas3,Padi2,Plau,Pros1,Ptger4,Rin3,Samhd1,Serpine1,Serpinf2,Serping1,Socs3,Tap1,Tap2,Tnfaip8l2,Tnfrsf1a,Tnfrsf1b,Trex1,Usp18,Zfp36	DEG	5XFAD	7
GO:0072001	renal system development	HIP[18]	Adamts1,Angpt1,Angpt2,Anxa4,Bcl2,Bcl2l11,Bmp6,Cd24a,Cfh,Efnb2,Emx2,Fgf2,Foxj1,Gcnt1,Gcnt4,Hes5,Heyl,Id3,Il6ra,Itgb3,Kank2,Klf15,Lgr4,Lif,Lrp4,Mme,Mmp17,Myc,Myo1e,Nog,Plce1,Rida,Sall1,Sdc1,Sdc4,Serpinf1,Sgpl1,Sox9,Spp1,Tgfb1,Tgfbr1,Trex1,Wwtr1	DEG	5XFAD	1
GO:0043085	positive regulation of catalytic activity	HIP[4.12.18]	Adap2,Alkal2,Alox5,Ang,Angpt1,Apoe,Arap1,Arhgap25,Arhgap45,Arhgap9,Arhgdib,Asap3,Axl,Casp8,Ccl12,Ccl2,Ccl3,Ccl4,Ccl5,Ccl6,Cd300a,Cd74,Cd86,Chil1,Clu,Csf1,Csf1r,Ctsd,Ctsh,Cyba,Dap,Dbi,Dock2,Dtx3l,Egln3,Eif2ak2,F11r,Fasl,Fcgr1,Fgr,Gpr65,Grn,Gsn,Icam1,Igf1,Il1rn,Iqgap3,Irgm2,Itgb3,Laptm5,Lcp2,Lgals9,Lgmn,Lyn,Myc,Ncf1,Nckap1l,Nr4a2,P2rx7,Pik3cg,Pik3r5,Plek,Plscr1,Ptafr,Ptprc,Pycard,Rasa4,Rasal3,Rgs1,Rgs10,Rhoc,Rin3,Rinl,S100a1,Sh3glb1,Slc11a1,Stat3,Syk,Tagap,Tcim,Tgfbr1,Tgfbr2,Thy1,Tlr1,Tlr4,Tlr9,Tnfrsf11a,Tnfsf11,Trf,Vav1,Vsir,Xcl1,Dgkz	DEG	5XFAD	19
GO:0019900	kinase binding	HIP[18]	Akap5,Akt2,Alkal2,Angpt1,Angpt2,Anxa5,Arhgef16,Bcl2l11,Blnk,Braf,Cav1,Cav2,Cblc,Cd2,Cd24a,Cd28,Cd8a,Cdk5rap2,Cdkn2c,Cebpa,Cit,Cks2,Cpne3,Cry2,Dusp8,Fbxo5,Gab2,Gadd45a,Grb14,Gsn,Hspb1,Ifnar2,Il12rb2,Itgav,Itgb3,Kcnq3,Kif11,Klrk1,Lat,Lax1,Lrp4,Mag,Mapkapk3,Mical1,Msn,Mvp,Ncs1,Nek6,Nol3,Per3,Pitpnm3,Plcb4,Plcg2,Plk1,Ptafr,Ptpn22,Rab3il1,Rac2,Rasgrf1,Rela,Rhoa,Rhobtb2,Rhoc,Rhog,Rhoh,Sdc4,Sgo1,Sh2b2,Sit1,Socs1,Sox9,Srebf1,Stat3,Syk,Tesk1,Tgfbr2,Top2a,Tpcn2,Trim12a,Trim12c,Trim14,Trim30a,Trim5,Trip6,Vim,Zbtb4,Zfp36,Akap7,Elavl1,Grb2,Mtor,Ntrk2,Ptpn2,Sh2d3c,Sirpa	DEG	5XFAD	1
GO:0043235	receptor complex	HIP[4.12.18]	Apbb1ip,Axl,B2m,Cd200r1,Cd3d,Cd3g,Cd44,Cd74,Csf1r,Csf3r,Gpr160,Il13ra1,Il2rg,Il3ra,Il4ra,Itgam,Itgax,Itgb2,Itgb3,Itgb5,Ldlr,Lyn,Osmr,Ptpn6,Scimp,Syk,Tgfbr1,Tgfbr2,Tlr1,Tlr2,Tlr4,Tlr7,Tnfrsf1a,Trf,Tspan32,Csf2ra	DEG	5XFAD	1
GO:0043086	negative regulation of catalytic activity	HIP[4.12.18]	Anxa2,Anxa3,Apoe,Bcl2a1d,Bst2,C3,C4b,Cd300a,Cd44,Cnr2,Cst3,Cst7,Ctla2b,Dbndd2,Dtx3l,F11r,Gm49339,Gpx1,Grn,Hhex,Igf1,Lilr4b,Lilrb4a,Lyn,Mical1,Mvp,Naip2,Naip5,Naip6,Nckap1l,P2ry13,Parp3,Parp9,Plaur,Ptpn6,Ptprc,Pycard,Rasa4,Renbp,Rhoh,Rps6ka1,Serpina3i,Serpine1,Serpinf2,Serping1,Spint1,Thy1,Timp1,Wfdc17,Zfp36,Dgkz	DEG	5XFAD	5
GO:0001819	positive regulation of cytokine production	HIP[4.12.18]	Agpat2,Aif1,B2m,Batf,Bcl3,C3,C3ar1,C5ar1,Card11,Casp4,Casp8,Ccdc88b,Ccl2,Ccl3,Ccl4,Ccl5,Cd244,Cd274,Cd28,Cd300c2,Cd74,Cd83,Chil1,Clec5a,Clu,Csf1r,Cyba,Cybb,Dhx58,Eif2ak2,Fcer1g,Fgr,Gpsm3,Gsdmd,H2-M3,H2-T23,Havcr2,Hpse,Ifi204,Ifi211,Ifih1,Ifngr1,Il1a,Il1rl2,Il4ra,Irf1,Irf5,Irf7,Irf8,Laptm5,Lgals9,Lpl,Ly9,Mcoln2,Mmp12,Myd88,Naip5,Nfam1,Oas3,Osm,P2rx7,Plcg2,Ptafr,Ptger4,Ptprc,Pycard,Rab7b,Rela,Rsad2,S100a13,Sash3,Scimp,Serpine1,Serpinf2,Slamf6,Slc11a1,Stat1,Stat3,Syk,Tlr1,Tlr2,Tlr4,Tlr7,Tlr9,Tmem106a,Tnfrsf1a,Trem2,Tyrobp,Xcl1,Zc3hav1	DEG	5XFAD	3
GO:0043025	neuronal cell body	HIP[18]	Ager,Akap5,Anxa5,Apod,Apoe,Begain,Cacna1g,Casp4,Ccl2,Cfh,Chrm2,Cnn3,Cnnm4,Cntf,Cpne5,Crh,Crhbp,Crhr1,Cst3,Ctsl,Ddn,Dennd1a,Drd4,Dynlt1f,Elavl4,Elovl5,Fabp7,Fchsd1,Gabra5,Homer1,Homer2,Hspb1,Htr2a,Htr7,Il6ra,Il6st,Kcnc3,Kcnip1,Kcnj11,Kcnj14,Kcnj2,Kcnk2,Kcnn4,Kcnq3,Kif5a,Lrp4,Mme,Naip5,Naip6,Nqo1,P2rx7,Palld,Pcp2,Ptger4,Rasgrf1,Resp18,Rgs10,Rin3,S100b,Serpinf1,Serpini1,Sh3glb1,Slc6a1,Sncb,Srd5a1,Sst,Star,Tgfb1,Tmprss5,Tnf,Tnfrsf1b,Trpm5	DEG	5XFAD	2
GO:0008047	enzyme activator activity	HIP[4.12.18]	Adap2,Alkal2,Alox5ap,Apobec1,Apoe,Arap1,Arhgap25,Arhgap45,Arhgap9,Arhgdib,Asap3,Btk,Ccl3,Ccl5,Ctsc,Ctsh,Cyth4,Dock2,Dtx3l,Igf1,Iqgap3,Irgm2,Lgals9,Ncf1,Ncf2,Ncf4,Nckap1l,Pycard,Rab3il1,Rasa4,Rasal3,Rgs1,Rgs10,Rin3,Rinl,Tagap,Thy1,Vav1,Vsir	DEG	5XFAD	7
GO:0051093	negative regulation of developmental process	HIP[18]	Adamts1,Alox5,Angpt2,Apoe,Bcl2,Bcl2l12,Cav1,Ccl2,Cd24a,Cd74,Cdk5rap2,Clec2i,Cnmd,Cntf,Cxcr3,Dlx1,Dynlt1f,Ecm1,Efemp1,Efna5,Emilin1,Erbb2,Fasl,Fbln5,Fbxo5,Fgl2,Foxj1,Gadd45a,Gpr55,Grb14,Hes3,Hes5,Hey2,Hhex,Hlx,Hspb1,Id3,Igfbp5,Il1a,Il4ra,Inhba,Inpp5d,Irf1,Isl1,Itgav,Itgb3,Kcnk2,Ldlr,Lgmn,Lif,Lmo2,Loxl3,Lrp3,Lrp4,Ltbp3,Mafb,Mag,Meltf,Msx2,Myc,Nfatc1,Nfe2l2,Ngef,Nog,Nrarp,P2ry12,Parp3,Ppp3ca,Ptger4,Ranbp3l,Rflna,Rhoa,Runx3,S100b,S1pr3,Sema4d,Serpine1,Serpinf1,Sfrp5,Socs1,Sox9,Sparc,Srgn,Stat3,Stat5a,Tgfb1,Tgfbr1,Tgfbr2,Thbs1,Thbs2,Tmem119,Tmem176a,Tmem176b,Tmem98,Tnf,Tnfrsf11b,Tsc22d3,Tsku,Tspo,Ucma,Vat1,Wwtr1,Zfp36,Zfp36l1	DEG	5XFAD	1
GO:0008015	blood circulation	HIP[18]	Ager,Agtrap,Alox5,Angpt1,Apln,Apoe,Bmp6,Cacna1g,Cav1,Chrm2,Cnr1,Crh,Cxcr4,Cysltr1,Erap1,F2r,Fli1,Fxyd1,Gpx1,Gsn,Gucy1a1,Hey2,Hmox1,Htr1b,Htr2a,Htr7,Isl1,Kcne1l,Kcne4,Kcnj2,Mmp2,Myh7,Nmu,Plod3,Prcp,Ptafr,Rarres2,Rhoa,S100a1,Scn3b,Scn4b,Scpep1,Serpinf2,Sod3,Srebf1,Sucnr1,Tgfb1,Thrb,Tnf,Tnni1,Tnni2,Cd34,Cyba,Mtor	DEG	5XFAD	2
GO:0051701	biological process involved in interaction with host	HIP[12]	Axl,Cd74,Clec5a,Ctsb,Gsn,Ifitm6,Itgb3,Lgals1,Myc,Naip5,Plscr1,Spint1,Trim12a,Trim14,Trim30a,Trim5	DEG	5XFAD	2
GO:0043062	extracellular structure organization	HIP[18]	Adamts1,Adamtsl3,Adamtsl4,Aebp1,Antxr1,Anxa2,Bcl3,Cav1,Cav2,Col13a1,Col16a1,Col25a1,Col27a1,Col2a1,Col4a5,Col4a6,Col5a3,Colq,Crispld2,Crtap,Ddr1,Dmp1,Efemp2,Egfl6,Emilin1,Fbln5,Fgfr4,Itgb3,Loxl3,Ltbp3,Meltf,Mmp12,Mmp17,Mmp19,Mmp2,Myo1e,Pdpn,Plod3,Prdx4,Ptx3,Rxfp1,Serpinf2,Slc2a10,Sox9,Spint1,Tgfb1,Tgfbi,Tgfbr1,Tnf,Tnfrsf11b,Tnfrsf1b,Vwa1	DEG	5XFAD	5
GO:0043269	regulation of ion transport	HIP[18]	Ager,Akap5,Akt2,Alox5,Bcl2,Cacna1g,Cacna1i,Cacna1s,Cacna2d4,Cav1,Cbarp,Ccl2,Ccl5,Cd300a,Cd63,Clic1,Cnr1,Crh,Crhbp,Crhr1,Cry2,Cxcl9,Cxcr3,Cxcr4,Dbi,Drd4,F2r,Fxyd1,Fxyd3,Fxyd5,Fxyd6,Gem,Hfe,Homer1,Homer2,Htr1b,Htr2a,Htr7,Ifngr1,Il1a,Il1rn,Itgb3,Jph3,Kcnab3,Kcnc3,Kcne1l,Kcne4,Kcnf1,Kcnh3,Kcnh7,Kcnip1,Kcnj11,Kcnj14,Kcnj16,Kcnj2,Kcnq3,Kcns1,Lgals3,Lilra5,Lrrc38,Mchr1,Nol3,Orai1,P2rx7,P2ry12,Pla2g4a,Plcb4,Plcg2,Plpp4,Prrt1,Ptafr,Ptges,Ptpn22,Rasgrf1,Rgs7,Rhoa,S100a1,Scn3b,Scn4b,Shank3,Slc38a3,Slc6a1,Stac2,Syk,Syt15,Tcaf2,Tcirg1,Tgfb1,Tlr9,Tmem37,Tnf,Tnfrsf11a,Tnfsf11,Tpcn2,Trf,Trpc4,Trpm5,Tspo,Vamp8,Vdr,Wnk2,Xcl1	DEG	5XFAD	12
GO:0048729	tissue morphogenesis	HIP[18]	Adam17,Angpt1,Bcl2,Casp8,Cd151,Cd44,Crb2,Csf1,Ctsl,Cxcr4,Ddr1,Efemp2,Efnb2,Etv4,Fgf2,Fzd2,Gcnt1,Gcnt4,Hes5,Hey2,Heyl,Hgf,Hhex,Igfbp5,Inhba,Isl1,Itga2,Krt17,Lama3,Lbx2,Lgr4,Lif,Ly6e,Met,Mmp12,Mmp2,Msn,Msx2,Mthfd1l,Myc,Myh7,Nog,Nrarp,Pdpn,Plod3,Rhoa,Rhoc,Runx3,Sall1,Sdc4,Shank3,Socs3,Sox9,Spint1,Stat5a,Tal1,Tgfb1,Tgfbr1,Tgfbr2,Tgm2,Tnf,Tnni1,Vasp,Vdr	DEG	5XFAD	3
GO:0050801	ion homeostasis	HIP[12]	5430427O19Rik,Apoe,C5ar1,Ccl2,Ccl5,Ccrl2,Cmklr1,Cxcl9,Cxcr3,Cxcr6,Cybrd1,Dbi,Fasl,Fxyd1,Gna15,Gpr157,Heph,Hmox1,Il1a,Itgb3,Lacc1,Lcn2,Lrrk2,Mcoln2,Mcoln3,Mcur1,Mt1,Mt2,Myc,P2rx7,Plcg2,Ptger4,Pth1r,Pygm,Slc9a9,Spp1,Steap3,Tcirg1,Tnfsf11,Trf,Trpm1,Tspo,Xcl1	DEG	5XFAD	22
GO:0006909	phagocytosis	HIP[18]	Abca1,Ager,Alox15,Arhgap25,Axl,C3,Ccl2,Cd300a,Cd302,Cln3,Elmo3,Gsn,Hck,Iglc1,Iglc2,Il15,Il2rb,Il2rg,Itga2,Itgal,Itgav,Itgb3,Ldlr,Mfge8,Msr1,Myd88,Myo1g,Ncf4,P2rx7,Plscr1,Pros1,Ptx3,Rab20,Rac2,Rhobtb2,Rhog,Rhoh,Syk,Tgfb1,Tgm2,Thbs1,Tlr4,Tnf,Trbc1,Trbc2,Trex1,Tub	DEG	5XFAD	6
GO:0016324	apical plasma membrane	HIP[4.12.18]	Abcb1b,Anxa4,Atp6v0d2,Bst2,C1qtnf5,Cd44,Cd9,Ctsb,Ctsl,Cyba,Cybrd1,Dcxr,Fxyd1,Hvcn1,Itgb3,Msn,Osmr,P2ry6,Pdpn,Slc16a3,Slc22a4,Slco2b1,Tcirg1,Tgfbr1,Thy1,Tlr9,Trf	DEG	5XFAD	2
GO:0060284	regulation of cell development	HIP[4]	Egr2,Gh,Ldlr,Mme,Notch2,Trib1,Grb14	DEG	5XFAD	2
GO:0050804	modulation of chemical synaptic transmission	HIP[18]	Adcy1,Ager,Akap5,Apoe,Begain,Braf,Ccl2,Cdc20,Chrm2,Cln3,Cnr1,Cntnap4,Crh,Crhr1,Dbi,Dgkz,Drd4,Egr2,Elavl4,Grm3,Homer1,Htr1b,Htr2a,Htr7,Itpka,Jph3,Kcnc3,Lgmn,Lzts1,Mme,Ncs1,Nmu,Pirb,Plcb4,Ppp3ca,Prrt1,Ptger4,Rapsn,Rasgrf1,Rpl22,S100b,S1pr2,Sctr,Shank3,Shisa7,Slc6a1,Srgn,Star,Stat3,Syngr1,Tnf,Akap7,Cyfip1,Mtor,Ntrk2,Plcb1,Pnkd	DEG	5XFAD	5
GO:0010035	response to inorganic substance	HIP[18]	Adcy1,Adcy7,Alox15,Alox5ap,Anxa5,Apobec1,Atp7b,Axl,Bcl2,Bmp6,Braf,Cacna1g,Cav1,Ccl19,Cebpa,Cp,Cpne3,Cpne5,Crhbp,Crip1,Cst3,Cybrd1,Fbln5,Fos,Ggh,Gpx1,Gsn,Hfe,Hgf,Hk3,Hmgcs1,Hmox1,Homer1,Il1a,Itgav,Kcnq3,Lcn2,Lgmn,Met,Mmp2,Mt1,Mt2,Myc,Net1,Nfe2l2,Nol3,Nqo1,Nr4a2,P2rx7,Pla2g4a,Plcg2,Plscr1,Ppp3ca,Ptges,Rasa4,Rasal1,Rasgrp2,Rela,S100a13,S100a16,Sdc1,Selenov,Serpinf1,Slc25a23,Slc6a1,Sod3,Sparc,Spidr,Star,Stat6,Sucnr1,Syt15,Tcirg1,Thbs1,Tlr9,Tnfrsf11b,Trex1,Trf,Tspo,Ucp3,Vcam1	DEG	5XFAD	1
GO:0005911	cell-cell junction	HIP[18]	Abcb1b,Adam17,Anxa5,Arhgap17,Atp7b,Baiap2l2,C1qtnf5,Ccdc85a,Ccdc85c,Cd2,Cd3e,Cdca3,Cdh6,Cdh7,Cdsn,Cldn11,Cldn14,Col13a1,Def6,Efna5,Efnb2,Fabp7,Fgfr4,Fgfrl1,Fxyd1,Gjb1,Igsf21,Iqgap3,Itga5,Itga6,Itgal,Itgb3,Itk,Kcnj11,Kcnj2,Kifc3,Kirrel2,Lama3,Lat,Lcp2,Micall2,Mlc1,Mxra8,Myh1,Myo1e,Nrap,P2rx7,Pdlim2,Pdlim4,Pmp22,Ppp3ca,Ptpru,Rhoa,Scn4b,Shroom4,Tgfbr1,Tmem204,Trpc4,Usp53,Vamp5,Vasp	DEG	5XFAD	1
GO:0031252	cell leading edge	HIP[18]	Adam17,Akap5,Akt2,Ank1,Antxr1,Anxa2,Asap3,Cd44,Cxcr4,Ddn,Dgkz,Dynlt1f,Eps8l3,Gabra5,Gabrg1,Gdpd2,Gsn,Itga5,Itgav,Itgb3,Kcnc3,Kcnj11,Kif18a,Lamp5,Ldb2,Mcoln3,Myo1g,Nradd,Palld,Pdlim4,Pdpn,Plce1,Plcg2,Psd4,Rac2,Rasgrp2,Rhoa,Rinl,S100a11,S100a6,S100b,Scimp,Sh2b2,Shisa7,Tesk1,Tlr4,Vasp,Vim,Wipf1	DEG	5XFAD	0
GO:0043066	negative regulation of apoptotic process	HIP[18]	Adam17,Akt2,Angpt1,Apoe,Axl,Bag3,Bcl2,Bcl2l12,Bcl3,Birc5,Braf,C5ar1,Cav1,Ccl19,Ccl5,Cd44,Cd74,Cdk1,Clcf1,Clec5a,Cln3,Clu,Cntf,Col2a1,Cxcr3,Dlx1,Eif2ak2,Erbb2,Eya4,F2r,Gabra5,Gpx1,Hck,Hey2,Hgf,Hmox1,Hspb1,Hspb6,Il1rn,Il2rb,Isl1,Itga5,Itga6,Itgav,Lgals3,Lgmn,Ltk,Mag,Mcl1,Mical1,Mitf,Msx2,Mt1,Myc,Naip5,Naip6,Nat8,Nfe2l2,Nog,Nol3,Nqo1,Nr4a2,Nuak2,Nupr1,Pdpn,Plk1,Prdm9,Prokr1,Rela,Rhoa,Rps6ka1,Rtkn2,Serpine1,Sh3glb1,Sncb,Socs3,Sox9,Spp1,St6gal1,Star,Stat5a,Tcim,Tex11,Tgfbr1,Thbs1,Timp1,Tmbim1,Tnf,Tsc22d3,Csf1r,Csnk2a1,Ctnna1,Mtor,Ntrk2	DEG	5XFAD	2
GO:0008289	lipid binding	HIP[12]	Abca1,Adap2,Afp,Alox5ap,Anxa2,Anxa4,Anxa5,Apoe,Arap1,Arhgap9,Axl,Baiap2l2,Btk,C3,Cd300a,Dbi,Fyb,Gltp,Gsdmd,Gsn,Id3,Kcnj2,Ldlrap1,Mcoln3,Myo1e,Ncf4,P2rx7,Pctp,Plcb2,Plekhf2,Ptafr,Rasa4,Rida,S100a13,Sh3glb1,Snx18,Snx20,Soat1,Tlr1,Tlr4,Tspo,Manf	DEG	5XFAD	1
GO:0042063	gliogenesis	HIP[4.12.18]	C1qa,C5ar1,Ccl12,Ccl2,Ccl3,Cd9,Clu,Cntf,Csf1,Csf1r,Cx3cr1,Dbi,Egr2,Gfap,Gpr157,Gpr183,Grn,Gsn,Hexb,Ifngr1,Igf1,Ldlr,Lgi4,Lyn,Myc,Nrros,P2ry12,Rela,Spint1,Stat3,Tlr2,Tlr4,Tnfrsf1b,Trem2,Trf,Tspo,Vim	DEG	5XFAD	1
GO:0000323	lytic vacuole	HIP[4.12.18]	5430427O19Rik,Aga,Anxa2,Apoe,Atp6v0d2,Cd63,Cd68,Cd74,Crhbp,Cst3,Cst7,Ctla2b,Ctsa,Ctsb,Ctsc,Ctsd,Ctsh,Ctsl,Ctss,Ctsz,Cybrd1,Dnase2a,Dpp7,Dtx3l,Fasl,Gfap,Glb1,Gns,Grn,Gusb,H2-Ob,Hck,Hexa,Hexb,Hpse,Ifitm3,Irgm1,Lamp2,Laptm5,Ldlr,Lgmn,Man2b1,Man2b2,Mcoln2,Mcoln3,Mt1,Npc2,Pla2g15,Rab7b,Siglecf,Slc11a1,Slc15a3,Slc29a3,Srgn,Tcirg1,Tfeb,Tlr7,Tlr9	DEG	5XFAD	3
GO:0098857	membrane microdomain	HIP[18]	Abca1,Adam17,Adam3,Adcy1,Akap5,Angpt1,Anxa2,Birc3,Btk,Card11,Casp8,Cav1,Cav2,Cblc,Cd2,Cd24a,Cd28,Cd8a,Cln3,Cnr1,Ctsb,Efna5,Erbb2,F2r,Fasl,Fxyd1,Hck,Hmox1,Hpse,Htr2a,Inpp5d,Kcnn4,Kcnq3,Kif18a,Lamp2,Lcp2,Ldlr,Lrp4,Mag,Mal2,Mlc1,Mme,Nfam1,Orai1,P2ry12,Pag1,Pdpn,Plpp2,Plscr1,Rgs7,S100a10,Sdc4,Slc2a4,Stat6,Tfpi,Tgfbr1,Tgfbr2,Tlr1,Tlr4,Tlr6,Tnf,Tnfrsf1b,Trpc4,Tshr,Tuba1c,Vdr,Adgrg1,Ctnna1,Ctsd	DEG	5XFAD	1
GO:0009897	external side of plasma membrane	HIP[4.12.18]	Abca1,Abcb1b,Anxa5,Apoe,B2m,B4galt1,Ccrl2,Cd200r1,Cd200r4,Cd244,Cd274,Cd28,Cd33,Cd3d,Cd3g,Cd48,Cd69,Cd74,Cd83,Cd86,Cd8a,Cd9,Cfh,Csf3r,Ctsb,Ctsl,Cx3cr1,Cxcl10,Cxcl9,Cxcr3,Cxcr6,Fasl,Fcer1g,Fcgr1,Fcgr4,Gm49339,H2-D1,H2-K1,H2-M2,H2-M3,H2-Q4,H2-Q6,H2-Q7,H2-T23,Icam1,Il13ra1,Il2rb,Il2rg,Il3ra,Itgax,Itgb3,Klrb1b,Lag3,Ldlr,Lilrb4a,Msr1,P2rx7,P2ry12,Pdcd1,Pdpn,Ptprc,Tgfbr2,Thy1,Tlr4,Tnfrsf11a,Tnfrsf13b,Trbc1,Trbc2,Trf,Vsir,Csf2ra	DEG	5XFAD	2
GO:0060627	regulation of vesicle-mediated transport	HIP[4.12.18]	Angpt1,Anxa2,Apln,Apoe,Axl,B2m,Bmp2k,C3,Ccl2,Cd22,Cd300a,Cd300lf,Cd63,Cd84,Clu,Cyba,Dock2,Ehd4,Fcer1g,Fcgr1,Fes,Fgr,Hck,Hmox1,Il2rb,Il2rg,Il4ra,Itgb3,Ldlrap1,Lgals3,Lgals9,Lyn,Mical1,Msn,Nckap1l,Plcg2,Plscr1,Pros1,Ptafr,Ptprc,Pycard,Rab29,Rac2,Rin3,Serpine1,Sh3glb1,Siglecf,Slc11a1,Spi1,Syk,Trem2,Trf	DEG	5XFAD	4
GO:0033002	muscle cell proliferation	HIP[4.12.18]	Aif1,Ang,Angpt1,Apln,C3ar1,Ccl5,Cdk1,Cyba,Hmox1,Hpgd,Igf1,Igfbp5,Irak4,Itgb3,Ldlrap1,Myc,Myd88,P2ry6,Ptafr,Serpinf2,Stat3,Tgfbr1,Tgfbr2,Ndrg2	DEG	5XFAD	0
GO:0001655	urogenital system development	HIP[18]	Adamts1,Angpt1,Angpt2,Anxa4,Bcl2,Bcl2l11,Bmp6,Cd24a,Cfh,Efnb2,Emx2,Fgf2,Foxj1,Gcnt1,Gcnt4,Gli1,Hes5,Heyl,Id3,Il6ra,Itgb3,Kank2,Klf15,Lgr4,Lif,Lrp4,Mme,Mmp17,Mmp2,Myc,Myo1e,Nog,Plce1,Rida,Sall1,Sdc1,Sdc4,Serpinf1,Sgpl1,Sox9,Spp1,Srd5a1,Stat5a,Tgfb1,Tgfbr1,Trex1,Wwtr1,Cd34	DEG	5XFAD	1
GO:0002250	adaptive immune response	HIP[17]	Adgre1,B2m,Bcl3,C1qa,C1qb,C1qc,C1ra,C3,C3ar1,Cd74,Ctsc,Ctsh,Ctss,Fcer1g,H2-Aa,H2-Ab1,H2-D1,H2-Eb1,H2-K1,H2-T23,Icam1,Il33,Irf1,Irf7,Lag3,Lilrb4a,Ly9,Nfkb2,Pdcd1,Ptpn6,Slc11a1,Stat3	DEG	TauD35	8
GO:0002376	immune system process	HIP[17]	A2m,Acp6,Adgre1,Angpt2,Anxa2,Anxa3,Apbb1ip,Apobec1,Arl11,Axl,B2m,Bcl3,Bst2,C1qa,C1qb,C1qc,C1ra,C3,C3ar1,Cbfa2t3,Ccl12,Ccl2,Ccl3,Ccl6,Cd180,Cd22,Cd44,Cd68,Cd74,Cd9,Clec7a,Cotl1,Csf1r,Cst7,Ctsc,Ctsh,Ctsl,Ctss,Cxcl10,Cxcl16,Cybb,Ddx60,Dock1,Dock2,Endou,Fcer1g,Fgr,Fyb,G3bp1,Gas6,Gbp2,Gbp5,Gbp6,Gpam,Gpnmb,Grn,Gsn,H2-Aa,H2-Ab1,H2-D1,H2-Eb1,H2-K1,H2-Q6,H2-T23,H2bc21,H4c9,Hcls1,Hmox1,Icam1,Ifi202b,Ifi207,Ifitm3,Ifngr1,Il33,Il6st,Irf1,Irf7,Irgm2,Itgax,Itgb1,Itgb2,Itpkb,Klf2,Lag3,Lcp1,Lgals1,Lgals3,Lgmn,Lilrb4a,Lox,Ly86,Ly9,Lyz2,Milr1,Mmp12,Msn,Myh9,Naip2,Naip6,Nckap1l,Nfkb2,Padi2,Parp14,Pdcd1,Pik3r6,Plcg2,Pld4,Plek,Ptpn6,Sbno2,Sec61a1,Sgpl1,Sh3kbp1,Sirt2,Slc11a1,Slc12a2,Slc15a3,Slc7a11,Slfn8,Slfn9,Spp1,Srebf1,Stat3,Tgfbr1,Tlr13,Tlr7,Tmem106a,Tmem176a,Tmem176b,Tnfrsf1a,Trem2,Trim25,Trpv4,Tyrobp,Usp18,Vim,Zbp1	DEG	TauD35	7
GO:0002366	leukocyte activation involved in immune response	HIP[17]	Anxa3,Apbb1ip,Bcl3,Ccl3,Cd180,Cd74,Clec7a,Dock2,Fcer1g,Fgr,Grn,Hmox1,Icam1,Il33,Irf1,Lcp1,Lgals1,Lilrb4a,Ly9,Milr1,Plcg2,Sbno2,Slc11a1,Stat3,Trem2,Tyrobp	DEG	TauD35	5
GO:0022008	neurogenesis	HIP[17]	Abi3,Adgrg6,Adra2c,Atf5,Auts2,Axl,B2m,Bend6,Bicdl1,C1qa,C3,Ccl12,Ccl2,Ccl3,Cd9,Cdh23,Csf1r,Cttn,Ddr1,Epop,Fgfr1,Gas6,Grn,Gsn,H2-D1,H2-K1,Hexa,Ifngr1,Il33,Il6st,Itgb1,Kctd11,Klk6,Lgals1,Mks1,Nckap1l,Ntng1,Olig1,Plk5,Plppr5,Plxnb2,Pmp22,Serpinf1,Sirt2,Stat3,Tgfbr1,Trem2,Trpv4,Vash2,Vim,Arhgef2,Col25a1,Efna3,Lmo4,Nlgn1,Psap,Wasf1	DEG-DTU	TauD35	6
GO:0098794	postsynapse	HIP[4]	App,Atp1a1,Hpca,Mapt,Nrgn,Ppp3ca,Slc17a7,Syt11	DEG	TauD35	13
GO:0098563	intrinsic component of synaptic vesicle membrane	HIP[4]	Rab3a,Slc17a7,Sv2b,Syt11	DEG-DTU	TauD35	1
GO:0048167	regulation of synaptic plasticity	HIP[4]	App,Mapt,Nrgn,Rab3a	DEG	TauD35	6
GO:0048699	generation of neurons	HIP[17]	Abi3,Adra2c,Atf5,Auts2,Axl,B2m,Bend6,Bicdl1,C1qa,C3,Cdh23,Csf1r,Cttn,Ddr1,Epop,Fgfr1,Gas6,Grn,H2-D1,H2-K1,Hexa,Il33,Il6st,Itgb1,Kctd11,Klk6,Lgals1,Mks1,Nckap1l,Ntng1,Olig1,Plk5,Plppr5,Plxnb2,Pmp22,Serpinf1,Sirt2,Stat3,Tgfbr1,Trpv4,Vash2,Vim,Arhgef2,Col25a1,Efna3,Lmo4,Nlgn1,Psap,Wasf1	DEG-DTU	TauD35	6
GO:0045089	positive regulation of innate immune response	HIP[17]	Cd74,Gbp5,H2-T23,Ifi202b,Ifi207,Irf7,Irgm2,Lag3,Mmp12,Srebf1,Tyrobp,Zbp1	DEG	TauD35	2
GO:0002252	immune effector process	HIP[17]	A2m,Anxa3,Apbb1ip,B2m,Bcl3,Bst2,C1qa,C1qb,C1qc,C1ra,C3,Ccl2,Ccl3,Cd180,Cd74,Clec7a,Ctsc,Ctsh,Ddx60,Dock2,Fcer1g,Fgr,Grn,H2-Ab1,H2-D1,H2-K1,H2-T23,Hmox1,Icam1,Il33,Irf1,Irf7,Lag3,Lcp1,Lgals1,Lilrb4a,Ly9,Milr1,Pik3r6,Plcg2,Ptpn6,Sbno2,Slc11a1,Stat3,Trem2,Tyrobp	DEG-DTU	TauD35	13
GO:0002285	lymphocyte activation involved in immune response	HIP[17]	Apbb1ip,Bcl3,Cd180,Cd74,Fcer1g,Icam1,Irf1,Lcp1,Lgals1,Ly9,Plcg2,Slc11a1,Stat3	DEG-DTU	TauD35	6
GO:0098916	anterograde trans-synaptic signaling	HIP[4]	App,Mapt,Nrgn,Ppp3ca,Rab3a,Slc17a7,Sv2b	DEG	TauD35	10
GO:0002460	adaptive immune response based on somatic recombination of immune receptors built from immunoglobulin superfamily domains	HIP[17]	B2m,Bcl3,C1qa,C1qb,C1qc,C1ra,C3,C3ar1,Cd74,Ctsc,Ctsh,Fcer1g,H2-Ab1,H2-D1,H2-K1,H2-T23,Icam1,Il33,Irf1,Irf7,Ly9,Nfkb2,Ptpn6,Slc11a1,Stat3	DEG-DTU	TauD35	11
GO:0030182	neuron differentiation	HIP[17]	Abi3,Adra2c,Atf5,Auts2,B2m,Bend6,Bicdl1,C1qa,C3,Cdh23,Csf1r,Cttn,Ddr1,Epop,Fgfr1,Grn,H2-D1,H2-K1,Hexa,Itgb1,Kctd11,Klk6,Lgals1,Mks1,Nckap1l,Ntng1,Olig1,Plk5,Plppr5,Plxnb2,Pmp22,Serpinf1,Stat3,Tgfbr1,Trpv4,Vash2,Vim,Arhgef2,Col25a1,Efna3,Lmo4,Nlgn1,Psap,Wasf1	DEG-DTU	TauD35	6
GO:0045087	innate immune response	HIP[17]	A2m,Axl,B2m,Bst2,C1qa,C1qb,C1qc,C1ra,C3,Ccl12,Ccl2,Ccl3,Ccl6,Cd180,Cd74,Clec7a,Csf1r,Cxcl10,Cxcl16,Cybb,Fcer1g,Fgr,G3bp1,Gbp2,Gbp5,Gbp6,Grn,Gsn,H2-Aa,H2-Ab1,H2-T23,H2bc21,Ifi202b,Ifi207,Ifitm3,Irf1,Irf7,Irgm2,Lag3,Lgals3,Ly86,Ly9,Mmp12,Naip2,Naip6,Parp14,Pik3r6,Pld4,Ptpn6,Sec61a1,Slc11a1,Slc15a3,Srebf1,Tlr13,Tlr7,Tmem106a,Trem2,Trim25,Tyrobp,Usp18,Vim,Zbp1	DEG	TauD35	7
GO:0006955	immune response	HIP[17]	A2m,Adgre1,Anxa3,Apbb1ip,Apobec1,Axl,B2m,Bcl3,Bst2,C1qa,C1qb,C1qc,C1ra,C3,C3ar1,Ccl12,Ccl2,Ccl3,Ccl6,Cd180,Cd22,Cd68,Cd74,Clec7a,Cotl1,Csf1r,Cst7,Ctsc,Ctsh,Ctsl,Ctss,Cxcl10,Cxcl16,Cybb,Ddx60,Dock2,Endou,Fcer1g,Fgr,Fyb,G3bp1,Gbp2,Gbp5,Gbp6,Gpam,Grn,Gsn,H2-Aa,H2-Ab1,H2-D1,H2-Eb1,H2-K1,H2-T23,H2bc21,Hmox1,Icam1,Ifi202b,Ifi207,Ifitm3,Ifngr1,Il33,Irf1,Irf7,Irgm2,Itgax,Lag3,Lcp1,Lgals1,Lgals3,Lilrb4a,Ly86,Ly9,Lyz2,Milr1,Mmp12,Naip2,Naip6,Nckap1l,Nfkb2,Parp14,Pdcd1,Pik3r6,Plcg2,Pld4,Ptpn6,Sbno2,Sec61a1,Sirt2,Slc11a1,Slc15a3,Slfn8,Slfn9,Srebf1,Stat3,Tlr13,Tlr7,Tmem106a,Tnfrsf1a,Trem2,Trim25,Tyrobp,Usp18,Vim,Zbp1	DEG	TauD35	10
GO:0002263	cell activation involved in immune response	HIP[17]	Anxa3,Apbb1ip,Bcl3,Ccl3,Cd180,Cd74,Clec7a,Dock2,Fcer1g,Fgr,Grn,Hmox1,Icam1,Il33,Irf1,Lcp1,Lgals1,Lilrb4a,Ly9,Milr1,Plcg2,Sbno2,Slc11a1,Stat3,Trem2,Tyrobp	DEG	TauD35	5
GO:0048667	cell morphogenesis involved in neuron differentiation	HIP[4]	App,Cnp,Crmp1,Mapt,Ppp3ca,Rab3a	DEG-DTU	TauD35	6
GO:0002697	regulation of immune effector process	HIP[17]	A2m,B2m,Bst2,C3,Ccl2,Cd74,Clec7a,Ddx60,Fcer1g,Fgr,Grn,H2-D1,H2-K1,H2-T23,Hmox1,Il33,Irf1,Lag3,Lilrb4a,Pik3r6,Ptpn6,Tyrobp	DEG	TauD35	11
GO:0050778	positive regulation of immune response	HIP[17]	A2m,B2m,C1qa,C1qb,C1qc,C1ra,C3,C3ar1,Cd22,Cd74,Fcer1g,Fgr,Fyb,Gbp5,Grn,H2-Ab1,H2-D1,H2-K1,H2-T23,Ifi202b,Ifi207,Il33,Irf1,Irf7,Irgm2,Lag3,Mmp12,Nckap1l,Plcg2,Ptpn6,Slc11a1,Srebf1,Tyrobp,Zbp1	DEG	TauD35	13
GO:0032279	asymmetric synapse	HIP[4]	Atp1a1,Mapt,Nrgn,Syt11	DEG	TauD35	5
GO:0014069	postsynaptic density	HIP[4]	Atp1a1,Mapt,Nrgn,Syt11,Lin7b	DEG-DTU	TauD35	5
GO:0050776	regulation of immune response	HIP[17]	A2m,B2m,C1qa,C1qb,C1qc,C1ra,C3,C3ar1,Cd22,Cd74,Ctsh,Fcer1g,Fgr,Fyb,Gbp5,Grn,H2-Ab1,H2-D1,H2-K1,H2-T23,Hmox1,Ifi202b,Ifi207,Il33,Irf1,Irf7,Irgm2,Lag3,Lilrb4a,Mmp12,Nckap1l,Parp14,Pdcd1,Pik3r6,Plcg2,Ptpn6,Sirt2,Slc11a1,Srebf1,Trem2,Tyrobp,Usp18,Zbp1	DEG	TauD35	14
GO:0045088	regulation of innate immune response	HIP[17]	A2m,Cd74,Fgr,Gbp5,Grn,H2-T23,Ifi202b,Ifi207,Irf1,Irf7,Irgm2,Lag3,Mmp12,Parp14,Pik3r6,Srebf1,Trem2,Tyrobp,Usp18,Zbp1,Adar	DEG-DTU	TauD35	4
GO:0043005	neuron projection	HIP[4]	App,Crmp1,Hpca,Mapt,Nell2,Nrgn,Ppp3ca,Rab3a,Slc17a7,Sv2b,Syt11	DEG	TauD35	3
GO:0002822	regulation of adaptive immune response based on somatic recombination of immune receptors built from immunoglobulin superfamily domains	HIP[17]	B2m,C3,Fcer1g,H2-Ab1,H2-D1,H2-K1,H2-T23,Il33,Irf1,Ptpn6,Slc11a1	DEG	TauD35	5
GO:0002286	T cell activation involved in immune response	HIP[17]	Apbb1ip,Bcl3,Cd74,Fcer1g,Icam1,Irf1,Lcp1,Ly9,Slc11a1,Stat3	DEG	TauD35	1
GO:0048812	neuron projection morphogenesis	HIP[4]	App,Cnp,Crmp1,Mapt,Ppp3ca,Rab3a	DEG-DTU	TauD35	6
GO:0002819	regulation of adaptive immune response	HIP[17]	B2m,C3,Cd74,Fcer1g,H2-Ab1,H2-D1,H2-K1,H2-T23,Il33,Irf1,Irf7,Ptpn6,Slc11a1	DEG-DTU	TauD35	5
GO:0006836	neurotransmitter transport	HIP[4]	Rab3a,Slc17a7,Sv2b,Lin7b	DEG-DTU	TauD35	5
GO:0007268	chemical synaptic transmission	HIP[4]	App,Mapt,Nrgn,Ppp3ca,Rab3a,Slc17a7,Sv2b,Lin7b	DEG-DTU	TauD35	10
GO:0002275	myeloid cell activation involved in immune response	HIP[17]	Anxa3,Ccl3,Dock2,Fcer1g,Fgr,Grn,Hmox1,Il33,Lilrb4a,Milr1,Sbno2,Trem2,Tyrobp	DEG	TauD35	3
GO:0044309	neuron spine	HIP[4]	App,Hpca,Nrgn,Ppp3ca,Syt11	DEG	TauD35	1
GO:0098793	presynapse	HIP[4]	App,Rab3a,Slc17a7,Sv2b,Syt11,Lin7b	DEG-DTU	TauD35	8
GO:0050777	negative regulation of immune response	HIP[17]	A2m,Grn,H2-T23,Hmox1,Ifi202b,Il33,Irf1,Lilrb4a,Mmp12,Parp14,Pdcd1,Ptpn6,Sirt2,Usp18	DEG	TauD35	3
GO:0002684	positive regulation of immune system process	HIP[17]	A2m,Axl,B2m,C1qa,C1qb,C1qc,C1ra,C3,C3ar1,Ccl12,Ccl2,Ccl3,Cd22,Cd74,Clec7a,Csf1r,Ctsc,Cxcl10,Ddx60,Fcer1g,Fgr,Fyb,Gas6,Gbp5,Gpam,Grn,H2-Aa,H2-Ab1,H2-D1,H2-K1,H2-T23,Hcls1,Hmox1,Icam1,Ifi202b,Ifi207,Il33,Il6st,Irf1,Irf7,Irgm2,Itpkb,Lag3,Lgals1,Lgals3,Lgmn,Lilrb4a,Mmp12,Nckap1l,Pik3r6,Plcg2,Ptpn6,Sh3kbp1,Slc11a1,Srebf1,Trem2,Trpv4,Tyrobp,Zbp1	DEG	TauD35	11
GO:0099537	trans-synaptic signaling	HIP[4]	App,Mapt,Nrgn,Ppp3ca,Rab3a,Slc17a7,Sv2b,Lin7b	DEG-DTU	TauD35	10
GO:0002683	negative regulation of immune system process	HIP[17]	A2m,Axl,Bst2,C1qc,Ccl12,Ccl3,Cd22,Cd68,Cd74,Cst7,Fcer1g,Fgr,Gpam,Gpnmb,Grn,H2-Aa,H2-Ab1,H2-T23,Hmox1,Ifi202b,Il33,Irf1,Lag3,Lilrb4a,Milr1,Mmp12,Padi2,Parp14,Pdcd1,Ptpn6,Sirt2,Tmem176a,Tmem176b,Tyrobp,Usp18	DEG	TauD35	3
GO:0002253	activation of immune response	HIP[17]	A2m,C1qa,C1qb,C1qc,C1ra,C3,C3ar1,Cd22,Fcer1g,Fyb,H2-Ab1,Ifi202b,Ifi207,Nckap1l,Plcg2,Ptpn6,Tyrobp,Zbp1	DEG	TauD35	6
GO:0002520	immune system development	HIP[17]	Acp6,Angpt2,Anxa2,Arl11,Axl,B2m,Bcl3,C1qc,C3ar1,Cbfa2t3,Ccl3,Cd74,Csf1r,Ctsl,Dock1,Dock2,Fcer1g,Gas6,H2-Aa,H2-Ab1,H2-T23,H4c9,Hcls1,Irf1,Itpkb,Klf2,Lag3,Lgals1,Lox,Ly9,Myh9,Nckap1l,Nfkb2,Pdcd1,Pik3r6,Plcg2,Pld4,Plek,Ptpn6,Sbno2,Sgpl1,Stat3,Tgfbr1,Tmem176a,Tmem176b,Trem2,Tyrobp	DEG	TauD35	2
GO:0030672	synaptic vesicle membrane	HIP[4]	Rab3a,Slc17a7,Sv2b,Syt11	DEG-DTU	TauD35	2
GO:0031175	neuron projection development	HIP[4]	App,Cnp,Crmp1,Mapt,Ppp3ca,Rab3a	DEG-DTU	TauD35	6
GO:0002682	regulation of immune system process	HIP[17]	A2m,Axl,B2m,Bst2,C1qa,C1qb,C1qc,C1ra,C3,C3ar1,Ccl12,Ccl2,Ccl3,Cd22,Cd68,Cd74,Cd9,Clec7a,Csf1r,Cst7,Ctsc,Ctsh,Cxcl10,Ddx60,Fcer1g,Fgr,Fyb,Gas6,Gbp5,Gpam,Gpnmb,Grn,H2-Aa,H2-Ab1,H2-D1,H2-K1,H2-T23,H4c9,Hcls1,Hmox1,Icam1,Ifi202b,Ifi207,Il33,Il6st,Irf1,Irf7,Irgm2,Itpkb,Lag3,Lgals1,Lgals3,Lgmn,Lilrb4a,Lox,Milr1,Mmp12,Msn,Nckap1l,Padi2,Parp14,Pdcd1,Pik3r6,Plcg2,Ptpn6,Sh3kbp1,Sirt2,Slc11a1,Slc7a11,Srebf1,Stat3,Tmem176a,Tmem176b,Trem2,Trpv4,Tyrobp,Usp18,Zbp1	DEG	TauD35	10
GO:0098984	neuron to neuron synapse	HIP[4]	Atp1a1,Mapt,Nrgn,Syt11	DEG	TauD35	5
GO:0099536	synaptic signaling	HIP[4]	App,Mapt,Nrgn,Ppp3ca,Rab3a,Slc17a7,Sv2b,Lin7b	DEG-DTU	TauD35	9
GO:0002699	positive regulation of immune effector process	HIP[17]	B2m,C3,Ccl2,Cd74,Clec7a,Ddx60,Fcer1g,Fgr,H2-D1,H2-K1,H2-T23,Hmox1,Il33,Irf1,Lag3,Lilrb4a,Tyrobp	DEG-DTU	TauD35	3
GO:0099572	postsynaptic specialization	HIP[4]	Atp1a1,Mapt,Nrgn,Syt11,Lin7b	DEG-DTU	TauD35	5
GO:0016064	immunoglobulin mediated immune response	HIP[17]	Bcl3,C1qa,C1qb,C1qc,C1ra,C3,Cd74,Fcer1g,H2-Ab1,H2-T23,Irf7,Ptpn6	DEG	TauD35	4
GO:0048666	neuron development	HIP[4]	App,Cnp,Crmp1,Mapt,Ppp3ca,Rab3a	DEG	TauD35	6
GO:0050804	modulation of chemical synaptic transmission	HIP[4]	App,Mapt,Nrgn,Ppp3ca,Rab3a	DEG-DTU	TauD35	7
GO:0008021	synaptic vesicle	HIP[4]	App,Rab3a,Slc17a7,Sv2b,Syt11	DEG-DTU	TauD35	2
GO:0099177	regulation of trans-synaptic signaling	HIP[4]	App,Mapt,Nrgn,Ppp3ca,Rab3a	DEG	TauD35	7
GO:0043025	neuronal cell body	HIP[4]	App,Crmp1,Hpca,Mapt,Nell2,Nrgn,Pde1a,Syt11	DEG	TauD35	1
GO:0045202	synapse	HIP[4]	App,Atp1a1,Hpca,Mapt,Nrgn,Ppp3ca,Rab3a,Slc17a7,Sv2b,Syt11,Lin7b	DEG-DTU	TauD35	11
GO:0099003	vesicle-mediated transport in synapse	HIP[4]	Hpca,Rab3a,Slc17a7,Syt11	DEG-DTU	TauD35	2

### Sheet: human_CER_ontologies
GO term	Description	Age_Group	Genes	Class	Group	degree
GO:0007409	axonogenesis	ALZ_C	ACTB,ARHGAP4,ARHGDIA,BRSK1,BSG,C12orf57,CDH11,CDH2,FEZ1,FLOT1,GAB2,HDAC6,KEL,KLF7,LAMA1,LHX4,MAP1S,METRN,MT3,NIN,NRP1,NTN5,PIK3CA,PTPN11,PTPRS,RPL24,S100B,SEMA3D,SEMA6C,SHTN1,SMAD4,SOS1,TIAM1,TRAK2,VCL,ADGRB1,APBB1,APP,BMPR2,CLASP2,CSF1R,CTTN,EFNA1,EIF4G2,EPHA4,FGFR2,GAB1,GRB2,ILK,LAMA5,LAMB2,LGI1,LINGO1,LRP1,LRP4,MAPK3,MYCBP2,NFASC,NFIB,NLGN3,NPTN,PLXNB1,PLXNB2,PLXND1,PTPRA,RAB11A,RAB21,RTN4,SHC1,SIN3A,SLC9A6,SPG11,SPTAN1,SRC,STMN1,TAOK2,TOP2B,TTC8,UNC5B,USP33	DEG-DTU	AD	3
GO:0030667	secretory granule membrane	ALZ_ABC	ANO6,CD109,CD177,CYSTM1,DSP,ITPR2,ITPR3,PECAM1,PRCP,SERPINA5,TBC1D10C,ADAM10,ATP8A1,CD46,CD63,IQGAP1,KIF1A,LAMP2,LAMTOR3,NFASC,PAM,RAB18,RAB5B,SLC30A5,SLC44A2,SPARC,SRI,STOM	DEG-DTU	AD	4
GO:0030425	dendrite	ALZ_C	ABHD17A,ADCY8,BGLAP,CAMK2N1,CASC3,CIB1,CKB,CPT1C,DRD4,ELOVL5,EPM2A,FARP1,FCGR2B,FEZ1,FUS,GIPC1,GPHN,HDAC6,KIF1C,LPAR1,MAP1S,MT-ND1,MT3,MYL7,NIN,PPP2R1A,RPL28,RPLP0,RPS6,SHARPIN,SHISA8,TIAM1,TPGS1,TRAK2,TRAPPC4,UBXN1,UCN,XRN1,ABHD17B,ABR,ADAM10,ADCY2,ADGRB1,APBB1,APP,ATP1A2,ATP6AP2,BMPR2,CAPRIN1,CLSTN1,CNTNAP2,CPLX2,CTTN,DIP2A,EPHA4,FLNA,GABBR1,GABRA1,GRIK5,HCFC1,HCN1,HNRNPR,HNRNPU,HOMER3,HSPA8,ILK,JPH4,KCNC4,KCNIP1,KCNIP3,KIF1A,KIF1B,LRFN3,LRP1,LRP4,MPP2,MTMR2,MTOR,NFASC,NPTN,NSG1,NUMA1,PALM,PPFIA2,PPP1CA,PPP1R1B,PPT1,PRNP,SHANK1,SLC9A6,SNX14,SPG11,SRI,STAU1,SYN1,TAOK2,TTLL7,WLS,ZDHHC5,ZMYND8	DEG-DTU	AD	2
GO:0042775	mitochondrial ATP synthesis coupled electron transport	ALZ_C	COX4I1,COX4I2,COX6B1,COX8A,DGUOK,DNAJC15,MT-CO1,MT-CO2,MT-CO3,MT-CYB,MT-ND1,MT-ND2,MT-ND3,MT-ND4,MT-ND4L,MT-ND5,MT-ND6,NDUFA10,NDUFA11,NDUFA13,NDUFA2,NDUFA3,NDUFA7,NDUFB1,NDUFB10,NDUFB7,NDUFS3,NDUFS5,NDUFS6,NDUFS7,NDUFS8,NDUFV1,NDUFV3,PINK1,SDHA,UQCC3,UQCR10,UQCR11,UQCRB,UQCRC1,UQCRQ	DEG	AD	11
GO:0072073	kidney epithelium development	ALZ_ABC	FOXC2,GPC3,GREB1L,KANK2,NOG,NPNT,OSR1,PECAM1,SIX1,SIX2,SMAD1,YAP1	DEG	AD	4
GO:0042773	ATP synthesis coupled electron transport	ALZ_C	COX4I1,COX4I2,COX6B1,COX8A,DGUOK,DNAJC15,MT-CO1,MT-CO2,MT-CO3,MT-CYB,MT-ND1,MT-ND2,MT-ND3,MT-ND4,MT-ND4L,MT-ND5,MT-ND6,NDUFA10,NDUFA11,NDUFA13,NDUFA2,NDUFA3,NDUFA7,NDUFB1,NDUFB10,NDUFB7,NDUFS3,NDUFS5,NDUFS6,NDUFS7,NDUFS8,NDUFV1,NDUFV3,PINK1,SDHA,UQCC3,UQCR10,UQCR11,UQCRB,UQCRC1,UQCRQ	DEG	AD	11
GO:0014069	postsynaptic density	ALZ_C	ABHD17A,ADCY8,ADD1,BCAS1,CAMK2N1,CDH2,DTNB,DYNLL2,GPHN,IGSF9B,LIN7B,MT-ND2,MT3,PKP4,PTPRS,RPL10A,RPL12,RPL18A,RPL23,RPL30,RPL38,RPL7,RPL8,RPLP0,RPS13,RPS14,RPS18,RPS19,RPS25,RPS27,RPS3,SH3GL3,SHARPIN,SHISA8,SOS1,STAT3,TIAM1,ZDHHC2,ABHD17B,ADAM10,ADGRB1,ARHGEF2,BMPR2,CABP1,CAPZB,CLSTN1,CNKSR2,DLGAP3,EPHA4,GRID1,GRIK5,HOMER3,LRFN3,LRP4,MPP2,MTMR2,NCK2,NPTN,PALM,PRNP,PRR12,RTN4,RUSC1,SHANK1,SRC,SYN1	DEG-DTU	AD	5
GO:1903362	regulation of cellular protein catabolic process	ALZ_C	ABCA2,AGTPBP1,ATP13A2,CAMLG,CD81,CDK5RAP3,CSNK1A1,EFNA1,EPHA4,LDLR,LRP1,NFE2L2,OGT,PKD1,PSMC4,PSME3,RDX,RNF40,SUMO2,TLK2,TRIB2,USP5,USP7,VCP,VGLL4,WAC,XPO1	DTU	AD	6
GO:0098800	inner mitochondrial membrane protein complex	ALZ_C	ATP5F1D,ATP5F1E,ATP5MC2,ATP5ME,ATP5MG,ATP5MPL,CHCHD10,COX4I1,COX4I2,DMAC1,DNAJC15,MT-ATP6,MT-ATP8,MT-CO1,MT-CYB,MT-ND1,MT-ND2,MT-ND3,MT-ND4,MT-ND4L,MT-ND5,NDUFA10,NDUFA11,NDUFA13,NDUFA2,NDUFA3,NDUFA4L2,NDUFA7,NDUFB1,NDUFB10,NDUFB7,NDUFS3,NDUFS5,NDUFS6,NDUFS7,NDUFS8,NDUFV1,NDUFV3,PAM16,ROMO1,SDHA,TIMM10,TIMM17B,TIMM29,UQCC3,UQCR10,UQCRB,UQCRC1,UQCRQ	DEG	AD	11
GO:0006874	cellular calcium ion homeostasis	ALZ_B	ACKR3,ADCY8,ADCYAP1,ADCYAP1R1,AGTR1,APLNR,ATP2C2,AVP,BDKRB2,CACNA1A,CALB1,CCR9,CDH23,CEMIP,CLIC2,CXCR4,FFAR1,FGF2,FYN,FZD9,GJA1,GLP1R,GNA13,GPER1,GPR20,GPR4,IAPP,ITPR2,ITPR3,NMU,P2RX1,P2RX2,PLCE1,PLN,PTGDR,PTGER2,PTGFR,RAMP3,S1PR1,SLC30A1,SWAP70,SYPL2,TAC1,TACR1,TGM2,TMEM178A,TRPC3,TSPOAP1,UBASH3B,WFS1	DEG	AD	7
GO:0003002	regionalization	ALZ_B	ACVR1,ACVRL1,ADGRG1,ALX4,ARC,ASCL1,BMP4,CFC1,CHSY1,CRB2,DLX1,DMRTA2,DNAAF1,EGR2,EMX2,FEZF1,FGF2,FGF8,FOXC1,FOXC2,FOXD1,GDNF,GLI1,GPC3,IRX1,LRP4,MDFI,MEOX2,MSX1,NEUROD1,NOG,NOTCH2,OSR1,PBX3,RFX4,SEMA3C,SEMA3F,SFRP2,SHH,SIX1,SIX2,SMAD2,SMO,TBX18,TBX3,VAX2,WLS,ZBTB16	DEG	AD	1
GO:0006875	cellular metal ion homeostasis	ALZ_B	ACKR3,ADCY8,ADCYAP1,ADCYAP1R1,AGTR1,APLNR,ATP2C2,ATP4A,AVP,BDKRB2,BMP6,CACNA1A,CALB1,CCR9,CDH23,CEMIP,CLIC2,CXCR4,CYBRD1,ERFE,FFAR1,FGF2,FYN,FZD9,GJA1,GLP1R,GNA13,GPER1,GPR20,GPR4,HEPH,HFE,HPX,IAPP,ITPR2,ITPR3,MT1A,MT1F,MT1G,MT1H,MT1M,MT1X,MT2A,NMU,P2RX1,P2RX2,PLCE1,PLN,PTGDR,PTGER2,PTGFR,RAMP3,S1PR1,SLC30A1,SLC30A3,SLC39A12,SLC39A8,SWAP70,SYPL2,TAC1,TACR1,TGM2,TMEM178A,TMPRSS3,TRPC3,TSPOAP1,UBASH3B,WFS1	DEG	AD	7
GO:1903510	mucopolysaccharide metabolic process	ALZ_ABC	ANGPT1,CEMIP,DCN,DSE,EGF,FMOD,HGF,ITIH2,ITIH4,LYVE1,NDNF,OGN,PRELP	DEG	AD	2
GO:0006614	SRP-dependent cotranslational protein targeting to membrane	ALZ_C	FAU,RPL10,RPL10A,RPL11,RPL12,RPL13,RPL13A,RPL15,RPL17,RPL18,RPL18A,RPL19,RPL21,RPL22,RPL23,RPL23A,RPL24,RPL26,RPL27,RPL27A,RPL28,RPL29,RPL3,RPL30,RPL32,RPL34,RPL35,RPL35A,RPL36,RPL36A,RPL37,RPL37A,RPL38,RPL39,RPL4,RPL41,RPL5,RPL7,RPL7A,RPL8,RPLP0,RPLP1,RPLP2,RPS10,RPS11,RPS12,RPS13,RPS14,RPS15,RPS15A,RPS16,RPS17,RPS18,RPS19,RPS2,RPS20,RPS21,RPS23,RPS24,RPS25,RPS27,RPS27A,RPS28,RPS29,RPS3,RPS3A,RPS4X,RPS5,RPS6,RPS7,RPS8,RPS9,RPSA,UBA52,SEC61A1,SEC63,SRP72	DEG-DTU	AD	17
GO:0006613	cotranslational protein targeting to membrane	ALZ_C	FAU,RPL10,RPL10A,RPL11,RPL12,RPL13,RPL13A,RPL15,RPL17,RPL18,RPL18A,RPL19,RPL21,RPL22,RPL23,RPL23A,RPL24,RPL26,RPL27,RPL27A,RPL28,RPL29,RPL3,RPL30,RPL32,RPL34,RPL35,RPL35A,RPL36,RPL36A,RPL37,RPL37A,RPL38,RPL39,RPL4,RPL41,RPL5,RPL7,RPL7A,RPL8,RPLP0,RPLP1,RPLP2,RPS10,RPS11,RPS12,RPS13,RPS14,RPS15,RPS15A,RPS16,RPS17,RPS18,RPS19,RPS2,RPS20,RPS21,RPS23,RPS24,RPS25,RPS27,RPS27A,RPS28,RPS29,RPS3,RPS3A,RPS4X,RPS5,RPS6,RPS7,RPS8,RPS9,RPSA,UBA52,SEC61A1,SEC63,SRP72,SSR1	DEG-DTU	AD	17
GO:0005769	early endosome	ALZ_C	ABCB6,APP,CLCN4,CNTNAP2,DYSF,EPHA4,EPS15,FCGR1A,LDLR,LRP1,MAPK3,MTMR2,NSG1,PTPN1,RAB11FIP5,RAB21,RAB5B,RUSC1,SLC11A2,SLC15A4,SLC9A6,SNX6,TF,TFRC,TMEM127,TOM1,USP10,VPS4A,VTI1B,WASH6P,WASHC5,WLS,ZFYVE16	DTU	AD	1
GO:0005775	vacuolar lumen	ALZ_ABC	AGRN,C3,DCN,GNS,GPC1,HSPA8,LAMP2,LIPA,PPT1,SCARB2,SDC2,SMPD1,TPP1,VCP	DTU	AD	1
GO:0005770	late endosome	ALZ_C	ABCA3,ABCB6,ATP13A2,CD63,CD74,CLCN4,CLEC16A,CTSH,DYSF,HSPA8,LAMP2,LAMTOR3,LDLR,M6PR,MAPK3,MON1A,NPC1,NSG1,PIK3R4,PSAP,RAB11A,RAB9A,RNF13,SCARB2,SLC11A2,SLC9A6,SNX14,SRC,TF,TMEM106B,TMEM59,VPS4A,VTI1B,WDR48,YIPF2	DTU	AD	1
GO:0072659	protein localization to plasma membrane	ALZ_C	ACSL3,AFDN,ATP1B3,BSG,CD81,CDH2,CLASP2,CLTC,FLNA,GOLGA7,GORASP2,KCNIP3,LAMA5,LRP1,NFASC,NSG1,PALM,PREPL,PRNP,RAB11A,RANGRF,RDX,TMEM59,TSPAN14,TSPAN33,TTC8,VPS4A,VTI1B,ZDHHC5	DTU	AD	1
GO:0046034	ATP metabolic process	ALZ_C	AK1,ATP5F1D,ATP5F1E,ATP5MC2,ATP5ME,ATP5MG,BAD,CHCHD10,COX4I1,COX4I2,COX6B1,COX8A,DGUOK,DNAJC15,DNAJC30,EP300,FIS1,GUK1,HDAC4,HIF1A,MT-ATP6,MT-ATP8,MT-CO1,MT-CO2,MT-CO3,MT-CYB,MT-ND1,MT-ND2,MT-ND3,MT-ND4,MT-ND4L,MT-ND5,MT-ND6,MYC,MYH3,MYOG,NDUFA10,NDUFA11,NDUFA13,NDUFA2,NDUFA3,NDUFA7,NDUFB1,NDUFB10,NDUFB7,NDUFS3,NDUFS5,NDUFS6,NDUFS7,NDUFS8,NDUFV1,NDUFV3,NUDT2,NUP214,NUP93,OGT,PFKFB3,PFKP,PINK1,SDHA,STAT3,SURF1,TMSB4X,UQCC3,UQCR10,UQCR11,UQCRB,UQCRC1,UQCRQ,APP,ATP1A2,DLD,DNM1L,EIF6,GPI,HSPA8,LDHA,NDUFA5,NDUFA9,SLC25A25,UQCRC2,VCP	DEG-DTU	AD	11
GO:0003018	vascular process in circulatory system	ALZ_B	ABCC8,ACTA2,AGTR1,AMOT,ANGPT1,APLN,ARHGAP42,AVP,AZU1,BDKRB2,BMP6,ECE1,FOXC1,FOXC2,GJA1,GJA5,GPER1,GPR4,HRH1,ICAM1,KCNJ8,KLF2,LEPR,P2RX1,P2RY2,PRKG1,PTP4A3,SLC22A3,SLC22A8,SLC2A1,SLC2A10,SLC2A4,SLC6A13,SLC6A20,SLC7A1,SMTNL2,TEK,YES1,ABCA2,ABCB1,ADCY6,ATP1A2,ATP8A1,EXT2,PDE2A,SLC1A3,SLC38A5,SLC7A5,SLCO3A1,TFRC,TJP1	DEG-DTU	AD	2
GO:0009914	hormone transport	ALZ_B	ABCC8,ADCY8,ADCYAP1,AGTR1,ANO1,ANXA1,APLN,BMP6,CACNA1A,CPLX3,CRH,CRHBP,FFAR1,FFAR2,FOXD1,GJA1,GLP1R,GLUL,GPER1,GPR68,HFE,INHBB,ITPR2,ITPR3,ITSN1,KCNG2,MYB,NEUROD1,NMU,NOV,PIM3,SLC2A1,SLCO4A1,SMAD2,SOX11,SSTR5,TAC1,TBX3,TIAM1,VGF,VIP,ZBED6	DEG	AD	6
GO:0071560	cellular response to transforming growth factor beta stimulus	ALZ_B	ACVR1,ACVRL1,BAMBI,CD109,COL1A1,COL1A2,COL3A1,DAB2,DLX1,EMILIN1,FSHB,FYN,HPGD,HTRA3,HYAL2,ID1,ITGB5,ITGB8,LATS2,LTBP1,LTBP2,MYOCD,NREP,PARD3,PDGFD,PENK,SLC2A10,SMAD2,SOX11,SOX5,SPRED3,TGFB1I1,TGFB2,TGFBR2,TGFBR3L,TWSG1,VASN,YES1,ZFP36L1,ZFP36L2	DEG	AD	5
GO:0005201	extracellular matrix structural constituent	ALZ_ABC	COL11A2,COL2A1,COL3A1,COL6A3,COL9A3,DCN,FBLN5,FMOD,LAMC1,LTBP1,LTBP2,MFAP2,MFAP4,MGP,MUC6,NPNT,OGN,PRELP	DEG	AD	1
GO:0006413	translational initiation	ALZ_C	CTIF,DNAJC3,EIF2B4,EIF3F,EIF3G,EIF3L,EIF4EBP3,EIF5B,FAU,PAIP2B,RPL10,RPL10A,RPL11,RPL12,RPL13,RPL13A,RPL15,RPL17,RPL18,RPL18A,RPL19,RPL21,RPL22,RPL23,RPL23A,RPL24,RPL26,RPL27,RPL27A,RPL28,RPL29,RPL3,RPL30,RPL32,RPL34,RPL35,RPL35A,RPL36,RPL36A,RPL37,RPL37A,RPL38,RPL39,RPL4,RPL41,RPL5,RPL7,RPL7A,RPL8,RPLP0,RPLP1,RPLP2,RPS10,RPS11,RPS12,RPS13,RPS14,RPS15,RPS15A,RPS16,RPS17,RPS18,RPS19,RPS2,RPS20,RPS21,RPS23,RPS24,RPS25,RPS27,RPS27A,RPS28,RPS29,RPS3,RPS3A,RPS4X,RPS5,RPS6,RPS6KB2,RPS7,RPS8,RPS9,RPSA,UBA52	DEG	AD	14
GO:0048568	embryonic organ development	ALZ_B	ACVR1,ALX1,ALX4,APLNR,BMP4,CEBPB,COL2A1,CRB2,DNAAF1,EPHA2,FGF8,FOXC1,FOXC2,FRZB,FZD2,FZD6,GDNF,GLI1,ID3,IGF2,KDR,LRIG1,MDFI,MFAP2,MICAL2,MMP14,MSX1,NAGLU,NES,NEUROD1,NOG,NOTCH2,OSR1,PBX3,PLCD3,PRRX1,RBPMS2,RDH10,RNF112,SHH,SHOX2,SIX1,SIX2,SLC39A1,SMAD2,SMO,SOX11,SPINT1,TBX15,TBX18,TBX3,TEAD2,TEAD3,TEAD4,TGFB2,TGFBR2,USH1G,VAX2,WNT16,YAP1,ZFP36L1	DEG	AD	4
GO:0050878	regulation of body fluid levels	ALZ_B	ADCY8,ANXA2,ANXA5,APLN,APLNR,AQP4,AVP,CD177,CD34,CLIC1,COL1A1,COL1A2,COL3A1,CSRP1,DGKD,EHD2,F10,F13A1,FBLN1,FLI1,FYN,FZD6,GATA6,GJA1,GJA5,GNA12,GNA13,HEG1,HYAL2,ITPR2,ITPR3,MAFF,MMRN1,MYL12A,P2RX1,P2RX2,P2RX6,P2RY2,PEAR1,PRKG1,PRLR,RAB27A,SELP,SERPINA5,SERPING1,SHH,TAC1,TLR4,TRPC3,UBASH3B,VIP,VTN,WFS1	DEG	AD	1
GO:0030509	BMP signaling pathway	ALZ_ABC	BMP5,BMP6,BMPR1A,CRB2,FSTL1,GPC3,HTRA3,NOG,RBPMS2,SFRP2,SMAD1,SOX11,TGFB2,TGFBR3	DEG	AD	5
GO:0045296	cadherin binding	ALZ_B	ACVR1,ANXA1,ANXA2,CALD1,CCNB2,CDH11,CDH23,CLIC1,CNN3,COBLL1,EPHA2,EZR,FXYD5,GPRC5A,ITGA6,ITGB1,KDR,MAPRE1,MMP24,PARVA,PDLIM1,PDLIM5,PFKP,PHLDB2,PKP2,PTPRB,PTPRH,SLC3A2,SWAP70,TES,VASN,VASP,ANLN,ASAP1,BZW1,CAST,CCT8,CD46,CEMIP2,CTNNB1,CTNND1,DDX3X,EIF4G2,EPS15,FMNL2,HDLBP,HNRNPK,HSPA8,IQGAP1,KTN1,LDHA,MRTFB,NDRG1,PACSIN2,PLEC,PPFIBP1,RDX,RTN4,SEPT7,SERBP1,SNX5,SPTAN1,SPTBN1,TJP1	DEG-DTU	AD	1
GO:0045177	apical part of cell	ALZ_B	ACVR1,ADCY8,ADGRF5,ANO1,ANXA1,CA2,CA4,CD34,CDHR5,CRB2,CTSK,CTSV,CYBRD1,DDR2,DPEP1,DUOX1,EDA,EZR,FAT4,FZD6,GJA1,HFE,HVCN1,HYAL2,ITPR3,KCNE4,MARVELD2,MSN,MTCL1,MUC1,OSMR,P2RX2,PARD3,PARD3B,PLPP1,PTPRH,RAB27A,SLC16A8,SLC17A4,SLC22A8,SLC26A2,SLC2A1,SLC39A8,SLC3A2,SLC47A1,SLC4A11,SLC52A3,SLC6A20,SLC7A1,SPEF1,SPTBN5,TEK	DEG	AD	1
GO:0015980	energy derivation by oxidation of organic compounds	ALZ_C	ATP5F1D,ATP5F1E,ATP5MC2,ATP5ME,ATP5MG,BLOC1S1,CHCHD10,COX4I1,COX4I2,COX6B1,COX8A,DGUOK,DNAJC15,DNAJC30,EPM2A,ETFB,HIF1A,IDH3G,MT-ATP6,MT-ATP8,MT-CO1,MT-CO2,MT-CO3,MT-CYB,MT-ND1,MT-ND2,MT-ND3,MT-ND4,MT-ND4L,MT-ND5,MT-ND6,MT3,MYC,MYOG,NDUFA10,NDUFA11,NDUFA13,NDUFA2,NDUFA3,NDUFA7,NDUFB1,NDUFB10,NDUFB7,NDUFS3,NDUFS5,NDUFS6,NDUFS7,NDUFS8,NDUFV1,NDUFV3,NOP53,PGM2,PIK3CA,PINK1,SDHA,SDHAF4,SURF1,UCN,UQCC3,UQCR10,UQCR11,UQCRB,UQCRC1,UQCRQ,DLD,ETFDH,IDH2,MTOR,NDUFA5,NDUFA9,PNPT1,PPP1CA,PPP1R3E,SDHB,SLC25A25,UQCRC2,VCP	DEG-DTU	AD	11
GO:0010038	response to metal ion	ALZ_B	ABCC8,ACTA1,ADCY8,AKR1C3,ASCL1,BMP6,CA2,CPNE7,CRHBP,CYBRD1,DPEP1,DUSP1,FIBIN,FOSB,GPHN,HFE,HVCN1,ICAM1,ITPKB,ITPR3,KCNMB3,MAOB,MAP1LC3A,MT1A,MT1F,MT1G,MT1H,MT1M,MT1X,MT2A,NQO1,PENK,PLN,QDPR,RASAL1,SHH,SLC30A1,SLC30A3,SPARC,SUCNR1,SYT12,SYT6,TNFRSF11B,TRPC3	DEG	AD	1
GO:0050803	regulation of synapse structure or activity	ALZ_ABC	ABHD17B,ADAM10,AGRN,APP,CAPRIN1,CTNNA2,DNM1L,HSPA8,KIF1A,LRP4,NLGN3,PPFIA2,PPT1,SPARC,VCP	DTU	AD	1
GO:0003007	heart morphogenesis	ALZ_B	ACVR1,ACVRL1,ADAMTS1,ADGRG6,APLNR,BMP4,COL2A1,CPE,DNAAF1,EPHB4,FAT4,FGF8,FGFRL1,FOXC1,FOXC2,FZD2,GATA6,GJA5,HEG1,MICAL2,MSX1,MYLK2,NOG,NOTCH2,PARVA,PKP2,S1PR1,SEMA3C,SFRP2,SHH,SHOX2,SIX1,SMO,SOX11,TBX3,TEAD2,TEK,TGFB2,TGFBR2,WNT16,YAP1	DEG	AD	2
GO:0071692	protein localization to extracellular region	ALZ_B	ABCC8,ADCY8,ADCYAP1,ANO1,ANXA1,BMP6,CACNA1A,CAVIN1,CPLX3,CRH,DNAJC1,EZR,FFAR1,GJA1,GLP1R,GLUL,GPER1,GPR68,INHBB,ITPR2,ITPR3,KCNG2,LTBP1,LTBP2,NEUROD1,NMU,NOV,PIM3,RAB13,SCG2,SLC2A1,SMAD2,SSTR5,STEAP3,SUCNR1,TGFB2,TIAM1,TLR4,VGF,VIP,WLS,ZBED6	DEG	AD	6
GO:0005840	ribosome	ALZ_C	AURKAIP1,COL11A2,EEF2,FAU,GADD45GIP1,GCN1,MRPL1,MRPL12,MRPL21,MRPL23,MRPL24,MRPL28,MRPL38,MRPL41,MRPL51,MRPL52,MRPL53,MRPL55,MRPL58,MRPL9,MRPS15,MRPS25,MRPS26,MRPS9,MT3,NDUFA7,NUFIP2,RPL10,RPL10A,RPL11,RPL12,RPL13,RPL13A,RPL15,RPL17,RPL18,RPL18A,RPL19,RPL21,RPL22,RPL23,RPL23A,RPL24,RPL26,RPL27,RPL27A,RPL28,RPL29,RPL3,RPL30,RPL32,RPL34,RPL35,RPL35A,RPL36,RPL36A,RPL36AL,RPL37,RPL37A,RPL38,RPL39,RPL4,RPL41,RPL5,RPL7,RPL7A,RPL8,RPLP0,RPLP1,RPLP2,RPS10,RPS11,RPS12,RPS13,RPS14,RPS15,RPS15A,RPS16,RPS17,RPS18,RPS19,RPS2,RPS20,RPS21,RPS23,RPS24,RPS25,RPS27,RPS27A,RPS28,RPS29,RPS3,RPS3A,RPS4X,RPS5,RPS6,RPS7,RPS8,RPS9,RPSA,UBA52,ZCCHC17,C12orf65,DDX3X,DHX9,MRPL32,MRPS21,MRPS23,PNPT1	DEG-DTU	AD	12
GO:0045333	cellular respiration	ALZ_C	ATP5F1D,ATP5F1E,ATP5MC2,ATP5ME,ATP5MG,BLOC1S1,CHCHD10,COX4I1,COX4I2,COX6B1,COX8A,DGUOK,DNAJC15,DNAJC30,ETFB,HIF1A,IDH3G,MT-ATP6,MT-ATP8,MT-CO1,MT-CO2,MT-CO3,MT-CYB,MT-ND1,MT-ND2,MT-ND3,MT-ND4,MT-ND4L,MT-ND5,MT-ND6,MYC,MYOG,NDUFA10,NDUFA11,NDUFA13,NDUFA2,NDUFA3,NDUFA7,NDUFB1,NDUFB10,NDUFB7,NDUFS3,NDUFS5,NDUFS6,NDUFS7,NDUFS8,NDUFV1,NDUFV3,NOP53,PIK3CA,PINK1,SDHA,SDHAF4,SURF1,UCN,UQCC3,UQCR10,UQCR11,UQCRB,UQCRC1,UQCRQ,DLD,ETFDH,IDH2,NDUFA5,NDUFA9,PNPT1,SDHB,SLC25A25,UQCRC2,VCP	DEG-DTU	AD	12
GO:0050808	synapse organization	ALZ_ABC	ABHD17B,ADAM10,AGRN,APP,C3,CAPRIN1,CTNNA2,CTNNB1,DNM1L,HSPA8,KIF1A,LRP4,MTMR2,NDRG1,NFASC,NLGN3,NRCAM,PCDHGC3,PLXNB1,PPFIA2,SHANK1,SPARC,STAU1,VCP	DTU	AD	2
GO:0015629	actin cytoskeleton	ALZ_ABC	ACTA1,ADCY8,AHNAK,CAPN2,EZR,FYN,GNG12,LDB3,MOBP,MYH7B,MYL5,NEBL,PARVA,PDLIM4,RHOQ,SH3PXD2A,VCL,VIL1,ARPC5,CALD1,CAPZA2,CTNNA1,CTNNA2,DHX9,EPB41L2,GJB6,HNRNPK,ILK,IQGAP1,JAM3,MTSS1,MYO10,PDCD6IP,RDX,SEPT7,SORBS1,SORBS2,SPTAN1,SPTBN1,TPM4	DEG-DTU	AD	2
GO:1902904	negative regulation of supramolecular fiber organization	ALZ_ABC	APC,ARHGEF2,CAPZA2,CLASP2,CTNNA2,HSPA8,KANK1,NCK2,RDX,SHANK1,SPTAN1,SPTBN1,STMN1	DTU	AD	5
GO:0070482	response to oxygen levels	ALZ_C	ADAM15,AGER,ALAD,ANGPT2,BAD,COX4I2,CREBBP,E2F1,EGLN2,ELOB,EP300,FAS,FIS1,HIF1A,HIPK2,HSD11B2,ITPR2,LPAR1,MDM2,MT-ATP6,MT-CYB,MT-ND4,MT-ND5,MT3,MYC,NOL3,NOP53,NPEPPS,PINK1,PLOD2,POSTN,PSMB10,PSMB3,PSMC3,PSMC5,PSMD13,PSMD4,PSME2,RBPJ,RBX1,REST,RORA,RPS27A,S100B,SEM1,SLC2A8,SMAD4,STC1,STUB1,TGFB3,UBA52,VEGFB,AQP1,ARNT2,CUL2,DNM1L,FOXO3,HP1BP3,LDHA,MTOR,NDRG1,NFE2L2,P4HB,PAM,PSMC4,PSME3,PSME4,RTN4,SCAP,SLC11A2,SLC2A1,SLC39A12,SRC,STOX1,TMBIM6	DEG-DTU	AD	2
GO:0048562	embryonic organ morphogenesis	ALZ_B	ACVR1,ALX1,ALX4,APLNR,BMP4,COL2A1,CRB2,DNAAF1,EPHA2,FGF8,FOXC2,FRZB,FZD2,FZD6,GLI1,LRIG1,MDFI,MFAP2,MICAL2,MMP14,MSX1,NAGLU,NEUROD1,NOG,NOTCH2,OSR1,PRRX1,RBPMS2,RDH10,SHH,SHOX2,SIX1,SIX2,SLC39A1,SMAD2,SMO,SOX11,TBX15,TBX18,TBX3,TEAD2,TGFBR2,USH1G,VAX2,WNT16,YAP1	DEG	AD	5
GO:0000377	RNA splicing, via transesterification reactions with bulged adenosine as nucleophile	ALZ_C	CELF3,CELF4,CPSF1,CPSF2,CPSF7,DDX1,DDX17,DDX5,DHX9,EFTUD2,HNRNPF,HNRNPK,HNRNPR,HNRNPU,HSPA8,LARP7,MBNL1,MBNL2,MTREX,PABPN1,PAPOLA,PAXBP1,PCBP4,POLR2B,POLR2F,POLR2L,PRPF39,RBM10,RBM14,RBM4,RBM6,SETX,SNRNP200,SNRPB2,SNRPD1,SRRM2,SRSF3,SRSF5,SRSF6,SUGP1,TFIP11,U2SURP	DTU	AD	5
GO:0060205	cytoplasmic vesicle lumen	ALZ_ABC	A1BG,CLU,DNAJC3,EGF,HGF,IGF2,ITIH4,PGM2,SLPI,TGFB2,TMSB4X,VCL,APP,ARPC5,C3,DDX3X,FN1,GNS,HSPA8,ILF2,PFKL,SERPING1,SPARC,SPTAN1,TF,VCP,VWF	DEG-DTU	AD	6
GO:0042176	regulation of protein catabolic process	ALZ_C	ABCA2,ADGRB1,AGAP2,AGTPBP1,APC,APC2,ATP13A2,AZIN1,CAMLG,CD81,CDK5RAP3,CSNK1A1,DDB1,EFNA1,EPHA4,FLNA,HUWE1,LDLR,LPCAT1,LRP1,MYCBP2,NFE2L2,NRDC,ODC1,OGT,PKD1,PSMC4,PSME3,RDX,RNF40,SUMO2,TIPARP,TLK2,TNFSF12,TRIB2,USP5,USP7,VCP,VGLL4,WAC,WWP2,XPO1	DTU	AD	6
GO:0010001	glial cell differentiation	ALZ_ABC	ADGRG6,AGER,CLU,MOBP,NOG,PARD3,SOX11,STAT3,TLR4,VIM,ABCA2,APP,ASPA,CTNNB1,DTX1,ERBB3,GPC1,IFNGR1,ILK,NDRG1,OLIG1,OPALIN,PLP1,PTPRZ1	DEG-DTU	AD	4
GO:0015934	large ribosomal subunit	ALZ_C	MRPL1,MRPL12,MRPL21,MRPL23,MRPL24,MRPL28,MRPL38,MRPL41,MRPL51,MRPL52,MRPL53,MRPL55,MRPL58,MRPL9,RPL10,RPL10A,RPL11,RPL12,RPL13,RPL13A,RPL15,RPL17,RPL18,RPL18A,RPL19,RPL21,RPL22,RPL23,RPL23A,RPL24,RPL26,RPL27,RPL27A,RPL28,RPL29,RPL3,RPL30,RPL32,RPL34,RPL35,RPL35A,RPL36,RPL36A,RPL36AL,RPL37,RPL37A,RPL38,RPL39,RPL4,RPL41,RPL5,RPL7,RPL7A,RPL8,RPLP0,RPLP1,RPLP2,UBA52,ZCCHC17	DEG	AD	9
GO:0090092	regulation of transmembrane receptor protein serine/threonine kinase signaling pathway	ALZ_ABC	BMP5,BMP6,BMPR1A,CD109,CRB2,FSTL1,GPC3,HTRA3,LTBP1,NOG,NPNT,RBPMS2,SFRP2,SMAD1,SOX11,TGFB2,TGFBR3,TGFBR3L	DEG	AD	8
GO:1903829	positive regulation of cellular protein localization	ALZ_ABC	CEMIP,EGF,EZR,FYN,SLC5A3,VIL1,YAP1,ZDHHC2,ABHD17B,ACSL3,APC,CCT4,CCT7,EPB41L2,GNAI1,IQGAP1,LARP7,LIMK2,LRP4,RAB11A,RDX,RTN4,SORBS1,SPTBN1,STOM,TARDBP,TFRC,TP53BP2	DEG-DTU	AD	1
GO:0003013	circulatory system process	ALZ_ABC	ABCC8,AGER,ANGPT1,BMP6,DSG2,DSP,FFAR3,FOXC2,FXYD4,FYN,GLP1R,HSD11B2,ITPR2,ITPR3,KEL,PLN,PRCP,SLC16A12,SLC22A2,SLC22A8,SLC38A2,SLC5A3,SLC6A20,SLC7A1,SLC7A2,SUCNR1,TGFB2,TNNI3K,YAP1,ABCA2,ABCB1,ASPH,ATP1A2,ATP1B3,ATP8A1,DNM1L,EXT2,PDE2A,PPCS,RPS6KA2,SCN4B,SERPING1,SGK1,SLC1A3,SLC38A5,SLC7A5,SRI,TFRC	DEG-DTU	AD	4
GO:0060537	muscle tissue development	ALZ_ABC	ACTA1,BMP5,BMPR1A,DCN,DMRTA2,DSG2,DSP,FOXC2,GLI1,IGF2,IGFBP5,KEL,MEGF10,MEIS1,MSX2,NEBL,NOG,OSR1,PLN,SIX1,SMAD1,SOX11,TGFB2,TGFBR3,VAX1,YAP1,CACYBP,CTNNB1,FGFR2,GJB6,GPC1,GTF3C5,HNRNPU,MRTFB,SORBS2,TIPARP	DEG-DTU	AD	3
GO:1901653	cellular response to peptide	ALZ_B	ADCY8,AGTR1,ANO1,ATP6V0E2,CA2,CACNA1A,CASP4,CRHBP,ERFE,FOXC2,FOXO1,FUT7,FYN,GJA1,GJB2,GLP1R,GPER1,ICAM1,ID1,IGF2,INHBB,IRS4,KLF15,KLF2,KLF3,KLF4,KLF5,MYO1C,NFKB1,PRLR,RAB13,RAB31,RELA,RHOQ,SLC2A4,SOCS1,STAT3,TIMELESS,TLR4,TRIM72,TSC2,VIM,ZFP36L1,ZNF106	DEG	AD	2
GO:0071559	response to transforming growth factor beta	ALZ_B	ACVR1,ACVRL1,BAMBI,CD109,COL1A1,COL1A2,COL3A1,DAB2,DLX1,EMILIN1,FSHB,FYN,HPGD,HTRA3,HYAL2,ID1,ITGB5,ITGB8,LATS2,LTBP1,LTBP2,MYOCD,NREP,PARD3,PDGFD,PENK,SLC2A10,SMAD2,SOX11,SOX5,SPRED3,TGFB1I1,TGFB2,TGFBR2,TGFBR3L,TWSG1,VASN,YES1,ZFP36L1,ZFP36L2,DKK3,FGFR2,FUT8,HDAC2,HTRA1,LTBP3,PDCD5,PDE2A,PPM1A,SFRP1,SNW1,WWOX	DEG-DTU	AD	5
GO:0070469	respirasome	ALZ_C	COX4I1,COX4I2,COX6B1,COX8A,DMAC1,MT-CO1,MT-CO2,MT-CO3,MT-CYB,MT-ND1,MT-ND2,MT-ND3,MT-ND4,MT-ND4L,MT-ND5,MT-ND6,NDUFA10,NDUFA11,NDUFA13,NDUFA2,NDUFA3,NDUFA4L2,NDUFA7,NDUFB1,NDUFB10,NDUFB7,NDUFS3,NDUFS5,NDUFS6,NDUFS7,NDUFS8,NDUFV1,NDUFV3,SDHA,SURF1,UQCC3,UQCR10,UQCR11,UQCRB,UQCRC1,UQCRQ	DEG	AD	12
GO:0034329	cell junction assembly	ALZ_C	ACTN1,ADGRB1,ADGRL2,AFDN,AGRN,APC,APP,CDH2,CLASP2,CLSTN1,CNTNAP2,CTTN,ESAM,FERMT2,FLNA,GABRA1,GJB6,GPM6B,HDAC7,HIPK1,ILK,IQGAP1,ITGB4,JAM3,LRFN3,LRP1,LRP4,NLGN3,NPTN,PLXNB1,PLXNB2,PLXND1,PTPRA,RHOC,SHANK1,SRC,TAOK2,TLN1	DTU	AD	1
GO:0051701	biological process involved in interaction with host	ALZ_C	BSG,CD46,CD74,CD81,CTSB,DDB1,EPS15,GRB2,LDLR,MAPK3,NPC1,P4HB,PABPN1,PC,SCARB1,SCARB2,SMPD1,SRC,TFRC,THOC2,TRIM28,TYRO3,VAPA,VPS4A,WWP2,ZNF639	DTU	AD	2
GO:0003012	muscle system process	ALZ_B	ABCC8,ACTA1,ACTA2,ACTG2,ARHGAP42,BDKRB2,CALCRL,CALD1,CCDC78,CLIC2,CXCR4,DES,DSG2,DTNA,FOXO1,GAMT,GATA6,GDNF,GJA1,GJA5,GPER1,GPR75-ASB3,IGFBP5,ITGB5,KCNE4,KCNJ12,KCNJ8,KLF15,KLF4,MYBPC1,MYH11,MYL12A,MYL5,MYLK2,MYOCD,NMU,NMUR1,P2RX1,P2RX2,P2RX6,PDLIM5,PKP2,PLCE1,PLN,PRKG1,PVALEF,SLN,SNTB1,SPHK1,SSPN,SYNM,TACR1,TBX3,TIAM1,TNFRSF1A,TNNI3K,TRIM72,TRPC3,UTRN,VIM	DEG	AD	3
GO:0055074	calcium ion homeostasis	ALZ_B	ACKR3,ADCY8,ADCYAP1,ADCYAP1R1,AGTR1,APLNR,ATP2C2,AVP,BDKRB2,CACNA1A,CALB1,CCR9,CDH23,CEMIP,CLIC2,CXCR4,FAM20A,FFAR1,FGF2,FYN,FZD9,GJA1,GLP1R,GNA13,GPER1,GPR20,GPR4,IAPP,ITPR2,ITPR3,NMU,P2RX1,P2RX2,PLCE1,PLN,PTGDR,PTGER2,PTGFR,RAMP3,S1PR1,SLC30A1,SWAP70,SYPL2,TAC1,TACR1,TGM2,TMEM178A,TRPC3,TSPOAP1,UBASH3B,WFS1	DEG	AD	7
GO:0015833	peptide transport	ALZ_B	ABCC8,ADCY8,ADCYAP1,ANO1,ANXA1,APLN,CA2,CACNA1A,CPLX3,CRH,CRHBP,FFAR1,FFAR2,GJA1,GLP1R,GLUL,GPER1,GPR68,HFE,INHBB,ITPR2,ITPR3,ITSN1,KCNG2,NEUROD1,NMU,NOV,PIM3,SLC2A1,SMAD2,SSTR5,TIAM1,VGF,VIP,ZBED6	DEG	AD	6
GO:0032279	asymmetric synapse	ALZ_C	ABHD17B,ADAM10,ADGRB1,ARHGEF2,BMPR2,CABP1,CAPZB,CDH2,CLSTN1,CNKSR2,DLGAP3,EPHA4,GRID1,GRIK5,HOMER3,LRFN3,LRP4,MPP2,MTMR2,NCK2,NLGN3,NPTN,PALM,PRNP,PRR12,RTN4,RUSC1,SHANK1,SRC,SYN1	DTU	AD	5
GO:0036293	response to decreased oxygen levels	ALZ_C	ADAM15,AGER,ALAD,ANGPT2,BAD,COX4I2,CREBBP,E2F1,EGLN2,ELOB,EP300,FIS1,HIF1A,HIPK2,HSD11B2,ITPR2,MDM2,MT-CYB,MT-ND4,MT-ND5,MT3,MYC,NOL3,NOP53,NPEPPS,PINK1,PLOD2,POSTN,PSMB10,PSMB3,PSMC3,PSMC5,PSMD13,PSMD4,PSME2,RBPJ,RBX1,REST,RORA,RPS27A,S100B,SEM1,SLC2A8,SMAD4,STC1,STUB1,TGFB3,UBA52,VEGFB,AQP1,ARNT2,CUL2,DNM1L,FOXO3,HP1BP3,LDHA,MTOR,NDRG1,NFE2L2,P4HB,PAM,PSMC4,PSME3,PSME4,RTN4,SCAP,SLC11A2,SLC2A1,SLC39A12,SRC,STOX1,TMBIM6	DEG-DTU	AD	2
GO:0045047	protein targeting to ER	ALZ_C	CHMP4A,FAU,RPL10,RPL10A,RPL11,RPL12,RPL13,RPL13A,RPL15,RPL17,RPL18,RPL18A,RPL19,RPL21,RPL22,RPL23,RPL23A,RPL24,RPL26,RPL27,RPL27A,RPL28,RPL29,RPL3,RPL30,RPL32,RPL34,RPL35,RPL35A,RPL36,RPL36A,RPL37,RPL37A,RPL38,RPL39,RPL4,RPL41,RPL5,RPL7,RPL7A,RPL8,RPLP0,RPLP1,RPLP2,RPS10,RPS11,RPS12,RPS13,RPS14,RPS15,RPS15A,RPS16,RPS17,RPS18,RPS19,RPS2,RPS20,RPS21,RPS23,RPS24,RPS25,RPS27,RPS27A,RPS28,RPS29,RPS3,RPS3A,RPS4X,RPS5,RPS6,RPS7,RPS8,RPS9,RPSA,UBA52,SEC61A1,SEC63,SPCS2,SRP72	DEG-DTU	AD	17
GO:0044297	cell body	ALZ_B	ACTA1,ACTA2,ACTG2,ACVRL1,ADCY8,ADCYAP1,ANXA3,APOB,ARC,ASCL1,AZIN2,C4A,CACNA1A,CACNA1F,CALB1,CNN3,CRH,CRHBP,CTSV,DCTN1,DPYSL3,EZR,FYN,G3BP1,GABRD,GFAP,GJB2,GLUL,GRIN3B,IAPP,ITPR3,ITSN1,KCNJ10,KCNN3,KIF5A,LRP4,MYO10,NOV,NQO1,P2RX2,P2RX6,PARD3,PENK,PNOC,PSD2,PTPN13,PVALB,RGS8,RNF112,SEZ6,SEZ6L2,SLC22A3,SLC3A2,SST,TAC1,TGFB2,TIAM1,TMEM266,TMPRSS3,VIP,ZNF385A,ZPBP2,ADAM10,APP,ATP1A2,CACYBP,CCT4,CCT7,CCT8,COBL,CRYAB,GNAO1,ILK,KIF1A,KIF5C,NSMF,PAM,PHAX,PPT1,RGS10,RTN4,SLC1A3,STAU1,TTLL7,USP33,WASHC5	DEG-DTU	AD	2
GO:0003735	structural constituent of ribosome	ALZ_C	FAU,MRPL1,MRPL12,MRPL21,MRPL23,MRPL24,MRPL28,MRPL41,MRPL51,MRPL52,MRPL55,MRPL9,MRPS15,MRPS25,MRPS9,NDUFA7,RPL10,RPL10A,RPL11,RPL12,RPL13,RPL13A,RPL15,RPL17,RPL18,RPL18A,RPL19,RPL21,RPL22,RPL23,RPL23A,RPL24,RPL26,RPL27,RPL27A,RPL28,RPL29,RPL3,RPL30,RPL32,RPL34,RPL35,RPL35A,RPL36,RPL36A,RPL36AL,RPL37,RPL37A,RPL38,RPL39,RPL4,RPL41,RPL5,RPL7,RPL7A,RPL8,RPLP0,RPLP1,RPLP2,RPS10,RPS11,RPS12,RPS13,RPS14,RPS15,RPS15A,RPS16,RPS17,RPS18,RPS19,RPS2,RPS20,RPS21,RPS23,RPS24,RPS25,RPS27,RPS27A,RPS28,RPS29,RPS3,RPS3A,RPS4X,RPS5,RPS6,RPS7,RPS8,RPS9,RPSA,UBA52	DEG	AD	16
GO:0002283	neutrophil activation involved in immune response	ALZ_C	ACLY,ACTR10,ADAM10,APEH,ARPC5,ARSA,ATP6AP2,ATP6V1D,ATP8A1,C3,CD63,CTSB,CTSD,CTSH,DDX3X,GCA,GNS,GOLGA7,GPI,HSPA8,HUWE1,ILF2,IMPDH1,IQGAP1,LAMP2,LAMTOR3,LPCAT1,NFASC,PSAP,PSMD13,PTPRN2,QSOX1,RAB18,RAB5B,SLC15A4,SLC44A2,SPTAN1,STOM,TMEM179B,TOM1,TSPAN14,UBR4,VAPA,VCP,XRCC6	DTU	AD	7
GO:0060562	epithelial tube morphogenesis	ALZ_B	ACVR1,ACVRL1,ADAMTS16,APLNR,AREG,BMP4,CSF1,CXCR4,DNAAF1,EGF,EPHA2,FAT4,FGF2,FGF8,FOXC2,FOXD1,FZD2,FZD6,GDNF,GPC3,GREB1L,IRX1,KDR,MICAL2,MMP14,NOG,NOTCH2,OSR1,PGR,RDH10,RGMA,SFRP2,SHH,SIX1,SIX2,SMO,SOX11,SPINT1,TBX3,TEAD2,TGFB2,TGFBR2,TSC2,VASP,WNT6,YAP1	DEG	AD	3
GO:0055065	metal ion homeostasis	ALZ_B	ACKR3,ADCY8,ADCYAP1,ADCYAP1R1,AGTR1,APLNR,ATP2C2,ATP4A,AVP,BDH2,BDKRB2,BMP6,CACNA1A,CALB1,CCR9,CDH23,CEMIP,CLIC2,CXCR4,CYBRD1,ERFE,FAM20A,FFAR1,FGF2,FYN,FZD9,GJA1,GLP1R,GNA13,GPER1,GPR20,GPR4,HEPH,HFE,HPX,HYAL2,IAPP,ITPR2,ITPR3,KCNJ10,MT1A,MT1F,MT1G,MT1H,MT1M,MT1X,MT2A,NMU,P2RX1,P2RX2,PLCE1,PLN,PTGDR,PTGER2,PTGFR,RAMP3,S1PR1,SLC30A1,SLC30A3,SLC39A12,SLC39A8,STEAP3,SWAP70,SYPL2,TAC1,TACR1,TGM2,TMEM178A,TMPRSS3,TRPC3,TSPOAP1,UBASH3B,WFS1	DEG	AD	7
GO:0010498	proteasomal protein catabolic process	ALZ_C	ANAPC5,ANAPC7,ANKRD9,ARNTL,BUB3,CAMLG,CSNK1A1,CUL2,CUL3,DDB1,DNAJC10,EDEM3,FBXO31,HUWE1,NEMF,NFE2L2,NSFL1C,OGT,PCNP,PKD1,PSMC4,PSMD13,PSME3,PSME4,RNF187,RNF40,SKP1,SUMO2,TBL1XR1,TLK2,TRIB2,UBE2G1,UBE2G2,UBR3,UBXN11,UFD1,USP5,USP7,VCP,WAC,WWP2,XPO1	DTU	AD	3
GO:2000147	positive regulation of cell motility	ALZ_B	ACKR3,ACVR1,ADAMTS1,AMOT,ANGPT1,ANXA1,ANXA3,BMP4,CAVIN1,CCL26,CEMIP,COL1A1,CSF1,CXCR4,DAB2,DDR2,DEFB1,DUOX1,EGF,F10,FAM107A,FBLN1,FBXO5,FGF2,FLT1,FOXC2,FSHB,GLI1,GPER1,GRB7,HGF,ICAM1,IGFBP5,IL1R1,INSM1,ITGA6,ITGB1,JAM2,KDR,MADCAM1,MAPRE1,MMP14,MYO1C,NEDD9,PDGFD,PECAM1,PGF,RHOC,RHOJ,RIN2,S1PR1,SASH1,SELP,SEMA3C,SEMA3F,SMO,SPARC,SPHK1,STAT3,SWAP70,SYDE1,TAC1,TACR1,TEK,TGFB2,TGFBR2,TIAM1,TMEM102,TRIP6,VIL1,VTN,ADAM10,APC,APP,ARHGEF2,ATP8A1,BCAR1,CLASP2,DNM1L,ELP5,GAB1,ILK,IQGAP1,ITGAV,JAM3,MAPRE2,NFE2L2,NSMF,PIK3R3,PREX1,RAB11A,RDX,RTN4,SCARB1,STK39,TF,THBS4,TJP1	DEG-DTU	AD	4
GO:0014855	striated muscle cell proliferation	ALZ_ABC	ANGPT1,BMPR1A,FOXC2,GLI1,MEGF10,MEIS1,NOG,SIX1,SMAD1,STAT3,TGFB2,TGFBR3,YAP1	DEG	AD	2
GO:0072507	divalent inorganic cation homeostasis	ALZ_B	ACKR3,ADCY8,ADCYAP1,ADCYAP1R1,AGTR1,APLNR,ATP2C2,AVP,BDKRB2,CACNA1A,CALB1,CCR9,CDH23,CEMIP,CLIC2,CXCR4,FAM20A,FFAR1,FGF2,FYN,FZD9,GJA1,GLP1R,GNA13,GPER1,GPR20,GPR4,IAPP,ITPR2,ITPR3,MT1A,MT1F,MT1G,MT1H,MT1M,MT1X,MT2A,NMU,P2RX1,P2RX2,PLCE1,PLN,PTGDR,PTGER2,PTGFR,RAMP3,S1PR1,SLC30A1,SLC30A3,SLC39A12,SLC39A8,SWAP70,SYPL2,TAC1,TACR1,TGM2,TMEM178A,TRPC3,TSPOAP1,UBASH3B,WFS1	DEG	AD	7
GO:2001233	regulation of apoptotic signaling pathway	ALZ_B	ACKR3,ACSL5,ACVR1,AVP,BDKRB2,BDNF,BMP4,CLU,COL2A1,CREB3L1,EYA2,FYN,FZD9,GDNF,GPER1,HGF,HYAL2,ICAM1,INHBB,ITGA6,ITPRIP,LTBR,MCL1,MSX1,MUC1,NACC2,NOG,NUPR1,PTTG1IP,RELA,SCG2,SCRT2,SFRP2,TIMP3,TNFRSF10A,TNFRSF10B,TNFRSF12A,TPD52L1,WFS1,YAP1,YBX3,ZNF385A,ARHGEF2,ARMC10,CTNNB1,DDX3X,DNM1L,ERP29,HNRNPK,ITGAV,IVNS1ABP,NCK2,NFE2L2,SFRP1,STRADB,TMBIM6,WWOX	DEG-DTU	AD	1
GO:0072503	cellular divalent inorganic cation homeostasis	ALZ_B	ACKR3,ADCY8,ADCYAP1,ADCYAP1R1,AGTR1,APLNR,ATP2C2,AVP,BDKRB2,CACNA1A,CALB1,CCR9,CDH23,CEMIP,CLIC2,CXCR4,FFAR1,FGF2,FYN,FZD9,GJA1,GLP1R,GNA13,GPER1,GPR20,GPR4,IAPP,ITPR2,ITPR3,MT1A,MT1F,MT1G,MT1H,MT1M,MT1X,MT2A,NMU,P2RX1,P2RX2,PLCE1,PLN,PTGDR,PTGER2,PTGFR,RAMP3,S1PR1,SLC30A1,SLC30A3,SLC39A12,SLC39A8,SWAP70,SYPL2,TAC1,TACR1,TGM2,TMEM178A,TRPC3,TSPOAP1,UBASH3B,WFS1	DEG	AD	7
GO:0071773	cellular response to BMP stimulus	ALZ_ABC	BMP5,BMP6,BMPR1A,COL2A1,CRB2,FSTL1,GPC3,HTRA3,NOG,RBPMS2,SFRP2,SMAD1,SOX11,TGFB2,TGFBR3	DEG	AD	5
GO:0072599	establishment of protein localization to endoplasmic reticulum	ALZ_C	CHMP4A,FAU,RPL10,RPL10A,RPL11,RPL12,RPL13,RPL13A,RPL15,RPL17,RPL18,RPL18A,RPL19,RPL21,RPL22,RPL23,RPL23A,RPL24,RPL26,RPL27,RPL27A,RPL28,RPL29,RPL3,RPL30,RPL32,RPL34,RPL35,RPL35A,RPL36,RPL36A,RPL37,RPL37A,RPL38,RPL39,RPL4,RPL41,RPL5,RPL7,RPL7A,RPL8,RPLP0,RPLP1,RPLP2,RPS10,RPS11,RPS12,RPS13,RPS14,RPS15,RPS15A,RPS16,RPS17,RPS18,RPS19,RPS2,RPS20,RPS21,RPS23,RPS24,RPS25,RPS27,RPS27A,RPS28,RPS29,RPS3,RPS3A,RPS4X,RPS5,RPS6,RPS7,RPS8,RPS9,RPSA,UBA52,SEC61A1,SEC63,SPCS2,SRP72	DEG-DTU	AD	17
GO:0071772	response to BMP	ALZ_ABC	BMP5,BMP6,BMPR1A,COL2A1,CRB2,FSTL1,GPC3,HTRA3,NOG,RBPMS2,SFRP2,SMAD1,SOX11,TGFB2,TGFBR3	DEG	AD	5
GO:0019083	viral transcription	ALZ_C	EP300,FAU,NELFE,NUP214,NUP93,POLR2F,POLR2I,POLR2J,POU2F3,PSMC3,REST,RPL10,RPL10A,RPL11,RPL12,RPL13,RPL13A,RPL15,RPL17,RPL18,RPL18A,RPL19,RPL21,RPL22,RPL23,RPL23A,RPL24,RPL26,RPL27,RPL27A,RPL28,RPL29,RPL3,RPL30,RPL32,RPL34,RPL35,RPL35A,RPL36,RPL36A,RPL37,RPL37A,RPL38,RPL39,RPL4,RPL41,RPL5,RPL7,RPL7A,RPL8,RPLP0,RPLP1,RPLP2,RPS10,RPS11,RPS12,RPS13,RPS14,RPS15,RPS15A,RPS16,RPS17,RPS18,RPS19,RPS2,RPS20,RPS21,RPS23,RPS24,RPS25,RPS27,RPS27A,RPS28,RPS29,RPS3,RPS3A,RPS4X,RPS5,RPS6,RPS7,RPS8,RPS9,RPSA,SMARCA4,SUPT5H,UBA52	DEG	AD	14
GO:0019080	viral gene expression	ALZ_C	EIF3F,EIF3G,EIF3L,EP300,FAU,MAN1B1,NELFE,NUP214,NUP93,POLR2F,POLR2I,POLR2J,POU2F3,PRKCSH,PSMC3,REST,RPL10,RPL10A,RPL11,RPL12,RPL13,RPL13A,RPL15,RPL17,RPL18,RPL18A,RPL19,RPL21,RPL22,RPL23,RPL23A,RPL24,RPL26,RPL27,RPL27A,RPL28,RPL29,RPL3,RPL30,RPL32,RPL34,RPL35,RPL35A,RPL36,RPL36A,RPL37,RPL37A,RPL38,RPL39,RPL4,RPL41,RPL5,RPL7,RPL7A,RPL8,RPLP0,RPLP1,RPLP2,RPS10,RPS11,RPS12,RPS13,RPS14,RPS15,RPS15A,RPS16,RPS17,RPS18,RPS19,RPS2,RPS20,RPS21,RPS23,RPS24,RPS25,RPS27,RPS27A,RPS28,RPS29,RPS3,RPS3A,RPS4X,RPS5,RPS6,RPS7,RPS8,RPS9,RPSA,SMARCA4,ST3GAL3,ST6GALNAC3,SUPT5H,UBA52	DEG	AD	10
GO:0005743	mitochondrial inner membrane	ALZ_C	ADCK1,ATP5F1D,ATP5F1E,ATP5MC2,ATP5ME,ATP5MG,ATP5MPL,AURKAIP1,CHCHD10,COA3,COQ3,COQ4,COX4I1,COX4I2,COX6B1,COX8A,CYP2U1,DMAC1,DNAJC15,DNAJC30,GCAT,MRPL1,MRPL12,MRPL21,MRPL23,MRPL24,MRPL28,MRPL38,MRPL41,MRPL51,MRPL52,MRPL53,MRPL55,MRPL58,MRPL9,MRPS15,MRPS25,MRPS26,MRPS9,MT-ATP6,MT-ATP8,MT-CO1,MT-CO2,MT-CO3,MT-CYB,MT-ND1,MT-ND2,MT-ND3,MT-ND4,MT-ND4L,MT-ND5,MT-ND6,NDUFA10,NDUFA11,NDUFA13,NDUFA2,NDUFA3,NDUFA4L2,NDUFA7,NDUFAF3,NDUFB1,NDUFB10,NDUFB7,NDUFS3,NDUFS5,NDUFS6,NDUFS7,NDUFS8,NDUFV1,NDUFV3,PAM16,PET100,PINK1,PPOX,ROMO1,RPS3,SDHA,SFXN4,SLC25A10,SLC25A28,SLC25A45,SPNS1,STAT3,SURF1,TIMM10,TIMM17B,TIMM29,UQCC3,UQCR10,UQCR11,UQCRB,UQCRC1,UQCRQ	DEG	AD	2
GO:1903311	regulation of mRNA metabolic process	ALZ_C	AXIN2,BARD1,CDK11B,E2F1,FASTK,FUS,HNRNPA1,IWS1,LSM2,LSM4,LSM7,NANOS3,NELFE,NOVA1,NSRP1,NUP214,PABPN1,PAF1,PRPF19,PSMB10,PSMB3,PSMC3,PSMC5,PSMD13,PSMD4,PSME2,REST,RPS27A,SAMD4B,SAP18,SEM1,SNRNP70,SUPT5H,TAF15,TNPO1,TNRC6B,UBA52,VIRMA,XRN1,CELF3,CELF4,CNOT1,CNOT9,CPSF7,DDX17,DDX5,DDX6,DHX9,HNRNPK,HNRNPR,HNRNPU,HSPA8,LARP7,MBNL1,MBNL2,MTOR,NBAS,NT5C3B,PAPOLA,PCBP4,PNPT1,PSMC4,PSME3,PSME4,PUM2,RBM10,RBM4,RNF40,SECISBP2,SERBP1,SRSF3,SRSF6,TARDBP,TNKS1BP1,UPF1,XPO1,YBX3,YWHAZ	DEG-DTU	AD	5
GO:0036464	cytoplasmic ribonucleoprotein granule	ALZ_B	CAPRIN1,CNOT1,DDX1,DDX25,DDX3X,DHX9,EIF4E,HNRNPK,HNRNPU,IQGAP1,LIG4,MBNL1,PUM2,RBM4,RPS4X,STAU1,TARDBP,UHMK1,VCP,ZFAND1,ZFP36L1	DTU	AD	1
GO:0072006	nephron development	ALZ_B	ACTA2,ADAMTS16,ANGPT1,ANGPT2,BMP4,CALB1,CD34,EGR1,FAT4,FGF2,FGF8,FOXC1,FOXC2,FOXD1,GDNF,GPC3,GPR4,GREB1L,IRX1,KLF15,NID1,NOG,NOTCH2,OSR1,PDGFD,PECAM1,PLCE1,SHH,SIX1,SIX2,SMO,TEK,WNT6,WWTR1,YAP1	DEG	AD	4
GO:0072001	renal system development	ALZ_ABC	ANGPT1,ANGPT2,BMP6,DCN,FOXC2,GPC3,GREB1L,KANK2,MMP9,NOG,NPNT,OSR1,PECAM1,PLCE1,SIX1,SIX2,SMAD1,SOX11,TGFB2,WFS1,YAP1,ZBTB16,ANKS6,CTNNB1,FGFR2,ILK,IQGAP1,LRP4,MTSS1,PKD1,SEC61A1,SULF2,TIPARP	DEG-DTU	AD	4
GO:0099572	postsynaptic specialization	ALZ_C	ABHD17B,ADAM10,ADGRB1,ARHGEF2,BMPR2,CABP1,CAPZB,CDH2,CLSTN1,CNKSR2,DLGAP3,EPHA4,GABRA1,GRID1,GRIK5,HOMER3,HSPA8,LRFN3,LRP4,MPP2,MTMR2,NCK2,NPTN,PALM,PRNP,PRR12,RTN4,RUSC1,SHANK1,SRC,SYN1	DTU	AD	5
GO:0045862	positive regulation of proteolysis	ALZ_C	ACER2,AGER,ANGPTL8,ANP32B,AURKAIP1,BAD,BAG6,DLC1,EGF,ELOB,F2R,FAS,FIS1,GABARAP,GBA,HSPBP1,JAK2,MALT1,MBP,MDM2,MYC,MYH9,NDUFA13,NLRP2,NOP53,OGT,PCOLCE2,PINK1,PSMC3,PSMC5,PSME2,RBX1,REST,RPS3,SFRP2,SIRT6,STAT3,STUB1,XBP1,AGTPBP1,APP,ASPH,CSNK1A1,CTSD,CTSH,DDX3X,EFNA1,EPHA4,F3,GRAMD4,IFI16,NFE2L2,NRDC,PDCD2,PDCD6,PSENEN,PSMC4,PSME3,PSME4,RNF40,SLC11A2,SRC,SUMO2,TRIB2,USP5,VCP,WDR48	DEG-DTU	AD	3
GO:0008366	axon ensheathment	ALZ_ABC	ABCA2,ASPA,CLDN11,CTNNB1,GPC1,ILK,JAM3,MBP,MOBP,MTMR2,NDRG1,NFASC,PLP1,PTPRZ1	DTU	AD	3
GO:0006936	muscle contraction	ALZ_B	ACTA1,ACTA2,ACTG2,ARHGAP42,BDKRB2,CALCRL,CALD1,CCDC78,CLIC2,CXCR4,DES,DSG2,DTNA,GAMT,GDNF,GJA1,GJA5,GPER1,GPR75-ASB3,ITGB5,KCNE4,KCNJ12,KCNJ8,MYBPC1,MYH11,MYL12A,MYL5,MYLK2,MYOCD,NMU,NMUR1,P2RX1,P2RX2,P2RX6,PKP2,PLCE1,PLN,PRKG1,PVALEF,SNTB1,SPHK1,SSPN,SYNM,TACR1,TBX3,TNNI3K,TRIM72,UTRN,VIM,ASPH,ATP1A2,CRYAB,GNAO1,SCN4B,SPX,SRI,SULF2,TPM2	DEG-DTU	AD	3
GO:0071396	cellular response to lipid	ALZ_B	ADCY8,ADCYAP1,AKR1C1,AKR1C3,ANXA1,BMP4,BMP6,CEBPB,CLU,COL1A1,CRH,CRHBP,CXCL5,DAB2,DEFA3,FAM107A,FFAR2,FLT3,FOXO1,GFI1,GJB2,GPER1,ICAM1,ID3,IRAK1,KANK2,KLF4,KMO,LBH,MSN,MYB,MYD88,NFKB1,NFKBIA,NPAS4,OSR1,PENK,PGR,PHEX,PLPP1,PLSCR4,PRPF8,RAMP3,RELA,SASH1,SMO,SPON2,SSTR5,TEAD2,TLR4,TNIP2,TRIM5,VIM,WNT6,YAP1,YES1,ZFP36L1,ZFP36L2,ZNF366,ADCY6,AQP1,ATP1A2,CDK19,CNOT1,DNM1L,EIF4E,FGFR2,GIT1,GNAI1,HDAC2,HNRNPU,KAT5,LPL,NCOA4,NME2,NPC1,NR2E1,PAQR8,SCARB1,SETX,SFRP1,SNW1	DEG-DTU	AD	3
GO:0007272	ensheathment of neurons	ALZ_ABC	ABCA2,ASPA,CLDN11,CTNNB1,GPC1,ILK,JAM3,MBP,MOBP,MTMR2,NDRG1,NFASC,PLP1,PTPRZ1	DTU	AD	3
GO:0042119	neutrophil activation	ALZ_C	A1BG,AGPAT2,ALAD,APRT,ARSA,ATP11A,CD177,CD44,CLEC4D,CPNE1,CXCL1,CXCR2,DNAJC3,DPP7,DSN1,EEF1A1,EEF2,FCGR2B,FRMPD3,FTH1,FTL,GUSB,IGF2R,IL18RAP,LTF,MCEMP1,MIF,MMP9,NME2,PECAM1,PGM2,PLA2G2A,PRTN3,PSMC3,PSMD13,PTGES2,QSOX1,RAB4B,S100A12,TRAPPC1,VCL,VNN1,ACLY,ACTR10,ADAM10,APEH,ARPC5,ATP6AP2,ATP6V1D,ATP8A1,C3,CD63,CTSB,CTSD,CTSH,DDX3X,GCA,GNS,GOLGA7,GPI,HSPA8,HUWE1,ILF2,IMPDH1,IQGAP1,LAMP2,LAMTOR3,LPCAT1,NFASC,PSAP,PTPRN2,RAB18,RAB5B,SLC15A4,SLC44A2,SPTAN1,STOM,TMEM179B,TOM1,TSPAN14,UBR4,VAPA,VCP,XRCC6	DEG-DTU	AD	7
GO:0034774	secretory granule lumen	ALZ_C	ACLY,ACTN1,ACTN4,ACTR10,APP,ARPC5,ARSA,C3,CTSD,CTSH,DDX3X,GCA,GNS,GPI,HSPA8,HUWE1,ILF2,IMPDH1,LGALS3BP,PSMD13,QSOX1,SERPING1,SPTAN1,TF,VCP,VTI1B,VWF,XRCC6	DTU	AD	6
GO:0030055	cell-substrate junction	ALZ_B	AJUBA,ALKBH6,ALOX15B,ANXA1,ANXA5,ARHGAP31,CNN3,CSRP1,DAB2,DDR2,ENAH,EPHA2,ERBIN,EZR,FAM107A,FBLIM1,FLT1,FZD1,FZD2,G3BP1,GJA1,GNA12,GNA13,GRB7,ICAM1,IL16,ITGA5,ITGA6,ITGB1,ITGB5,ITGB8,ITGBL1,LPP,MAPRE1,MMP14,MSN,NEDD9,NRAP,PALLD,PARVA,PDLIM1,PHLDB2,PRAG1,RSU1,SNTB1,TEK,TES,TGFB1I1,TGM2,TRIP6,VASP,VIM,XIRP1,YES1	DEG	AD	1
GO:0014706	striated muscle tissue development	ALZ_B	ACTA1,ACVR1,BMP4,DCN,DMRTA2,DSG2,EGR1,EGR2,EYA2,FGF2,FGF8,FOXC1,FOXC2,GATA6,GJA1,GJA5,GLI1,GPCPD1,HEG1,IGF2,ITGB1,KLF5,MAFF,MEGF10,MEIS1,MEOX2,MSX1,MSX2,MYLK2,MYOCD,NEBL,NOG,NOTCH2,NRAP,NUPR1,P2RX2,PDLIM5,PKP2,PLN,S1PR1,SEMA3C,SGCD,SHH,SHOX2,SIX1,SMO,SOX11,TBX18,TBX3,TGFB2,TGFBR2,TP73,VAX1,YAP1,YBX3,CACYBP,CTNNB1,FGFR2,GJB6,GTF3C5,HNRNPU,MRTFB,SAV1,SORBS2	DEG-DTU	AD	3
GO:0042470	melanosome	ALZ_ABC	ATP1B3,CCT4,CD63,CLTC,ERP29,HSPA8,PDCD6IP,RAB5B,RAB9A,STOM,SYTL2,TFRC,TPP1	DTU	AD	1
GO:0051056	regulation of small GTPase mediated signal transduction	ALZ_B	ABRA,ADCYAP1R1,ADGRG1,AMOT,ARHGAP29,ARHGAP31,ARHGAP42,ARHGDIG,ARHGEF26,ARHGEF5,ARHGEF6,COL3A1,CSF1,DEPDC1B,EPS8,ERBIN,FBXO8,GARNL3,GNA13,GPR20,GPR4,HEG1,ITGB1,ITPKB,ITSN1,KANK2,NOTCH2,PLCE1,PRAG1,PSD2,PSD4,RASAL1,RASGRF1,RHOC,RHOJ,RHOQ,SYDE1,TGFB2,TGM2,TIAM1,TRIM67,TRIP10,TSC2	DEG	AD	2
GO:0043434	response to peptide hormone	ALZ_B	ABCC8,ADCY8,AGTR1,ANXA1,AREG,ATP6V0E2,CA2,COL1A1,CRHBP,EGR1,EGR2,ERFE,FOXC2,FOXO1,FUT7,FYN,GJA1,GJB2,GLP1R,GPER1,ICAM1,IGF2,IGFBP5,INHBB,INPPL1,IRS4,KLF15,MYO1C,NFKB1,PHEX,PLN,PRLR,QDPR,RAB13,RAB31,RELA,RHOQ,SLC2A1,SLC2A4,SOCS1,SPARC,STAT3,TEK,TIMP1,TRIM72,TSC2,VGF,ZFP36L1,ZNF106	DEG	AD	2
GO:0044403	biological process involved in symbiotic interaction	ALZ_C	AQP1,BSG,CD46,CD74,CD81,CSF1R,CTSB,DDB1,EPS15,GRB2,HSPA8,LDLR,MAPK3,NPC1,P4HB,PABPN1,PC,RAB9A,SCARB1,SCARB2,SMPD1,SRC,STOM,TARDBP,TFRC,THOC2,TRIM28,TYRO3,VAPA,VPS4A,WWP2,ZNF639	DTU	AD	2
GO:0097060	synaptic membrane	ALZ_A	ACTN2,BAIAP2,CTNNB1,GABRG2,KCNC1,LRRC4B,NTNG2,SHANK1	DTU	AD	6
GO:0043312	neutrophil degranulation	ALZ_C	A1BG,AGPAT2,ALAD,APRT,ARSA,ATP11A,CD177,CD44,CLEC4D,CPNE1,CXCL1,CXCR2,DNAJC3,DPP7,DSN1,EEF1A1,EEF2,FRMPD3,FTH1,FTL,GUSB,IGF2R,LTF,MCEMP1,MIF,MMP9,NME2,PECAM1,PGM2,PRTN3,PSMC3,PSMD13,PTGES2,QSOX1,RAB4B,S100A12,TRAPPC1,VCL,VNN1,ACLY,ACTR10,ADAM10,APEH,ARPC5,ATP6AP2,ATP6V1D,ATP8A1,C3,CD63,CTSB,CTSD,CTSH,DDX3X,GCA,GNS,GOLGA7,GPI,HSPA8,HUWE1,ILF2,IMPDH1,IQGAP1,LAMP2,LAMTOR3,LPCAT1,NFASC,PSAP,PTPRN2,RAB18,RAB5B,SLC15A4,SLC44A2,SPTAN1,STOM,TMEM179B,TOM1,TSPAN14,UBR4,VAPA,VCP,XRCC6	DEG-DTU	AD	7
GO:0006091	generation of precursor metabolites and energy	ALZ_C	ATP5F1D,ATP5F1E,ATP5MC2,ATP5ME,ATP5MG,BLOC1S1,CHCHD10,COX4I1,COX4I2,COX6B1,COX8A,DGUOK,DNAJC15,DNAJC30,EP300,EPM2A,ETFB,FDX2,HDAC4,HIF1A,IDH3G,MT-ATP6,MT-ATP8,MT-CO1,MT-CO2,MT-CO3,MT-CYB,MT-ND1,MT-ND2,MT-ND3,MT-ND4,MT-ND4L,MT-ND5,MT-ND6,MT3,MYC,MYOG,NDUFA10,NDUFA11,NDUFA13,NDUFA2,NDUFA3,NDUFA4L2,NDUFA7,NDUFB1,NDUFB10,NDUFB7,NDUFS3,NDUFS5,NDUFS6,NDUFS7,NDUFS8,NDUFV1,NDUFV3,NOP53,NUP214,NUP93,OGT,PFKFB3,PFKP,PGM2,PIK3CA,PINK1,SDHA,SDHAF4,SLC27A5,STAT3,SURF1,UCN,UQCC3,UQCR10,UQCR11,UQCRB,UQCRC1,UQCRQ,VGF,ACSS1,ACSS2,ACSS3,APP,ASPH,CIAPIN1,CYB5B,DLD,EIF6,ETFDH,GPI,IDH2,LDHA,MTOR,NDUFA5,NDUFA9,PNPT1,POR,PPP1CA,PPP1R3E,SDHB,SLC25A25,TKT,UQCRC2,VCP	DEG-DTU	AD	6
GO:0000398	mRNA splicing, via spliceosome	ALZ_C	CELF3,CELF4,CPSF1,CPSF2,CPSF7,DDX1,DDX17,DDX5,DHX9,EFTUD2,HNRNPF,HNRNPK,HNRNPR,HNRNPU,HSPA8,LARP7,MBNL1,MBNL2,MTREX,PABPN1,PAPOLA,PAXBP1,PCBP4,POLR2B,POLR2F,POLR2L,PRPF39,RBM10,RBM14,RBM4,RBM6,SETX,SNRNP200,SNRPB2,SNRPD1,SRRM2,SRSF3,SRSF5,SRSF6,SUGP1,TFIP11,U2SURP	DTU	AD	5
GO:0007178	transmembrane receptor protein serine/threonine kinase signaling pathway	ALZ_ABC	BMP5,BMP6,BMPR1A,CD109,COL3A1,CRB2,FMOD,FSTL1,GPC3,HTRA3,ITGB8,LTBP1,LTBP2,NOG,NPNT,PARD3,RBPMS2,SFRP2,SMAD1,SOX11,TGFB2,TGFBR3,TGFBR3L,VIM	DEG	AD	8
GO:0007179	transforming growth factor beta receptor signaling pathway	ALZ_ABC	BMPR1A,CD109,COL3A1,FMOD,HTRA3,ITGB8,LTBP1,LTBP2,NPNT,PARD3,SMAD1,SOX11,TGFB2,TGFBR3,TGFBR3L	DEG	AD	5
GO:0008380	RNA splicing	ALZ_C	ARL6IP4,BUD13,CASC3,CLASRP,CPSF3,CTNNBL1,DDX39B,DDX41,FASTK,FUS,HNRNPA1,HNRNPA1P48,IWS1,LSM2,LSM4,LSM7,LUC7L,NOL3,NOVA1,NSRP1,PABPN1,POLR2F,POLR2I,POLR2J,PPP2R1A,PRKRIP1,PRPF19,PRPF8,RBM12B,RBM6,RBMX2,REST,RP9,RPS13,SAP18,SART1,SCNM1,SF3A2,SF3B5,SNRNP35,SNRNP70,SNRPA1,SNRPD2,SNRPF,SNU13,SREK1,SREK1IP1,SUGP1,SUGP2,SYMPK,TRPT1,TSEN54,U2AF1L4,VIRMA,WDR83,XAB2,ZCRB1,ZNF326,ZRSR2,AKAP8L,CELF3,CELF4,CLK1,CLK4,CPSF1,CPSF2,CPSF7,DDX1,DDX17,DDX5,DHX9,EFTUD2,HNRNPF,HNRNPK,HNRNPLL,HNRNPR,HNRNPU,HSPA8,IVNS1ABP,LARP7,MBNL1,MBNL2,MTREX,PAPOLA,PAXBP1,PCBP4,POLR2B,POLR2L,PRPF39,RBM10,RBM14,RBM4,RTRAF,SETX,SNRNP200,SNRPB2,SNRPD1,SRRM2,SRSF3,SRSF5,SRSF6,TARDBP,TFIP11,THOC2,TMBIM6,U2SURP,ZRANB2	DEG-DTU	AD	4
GO:0036230	granulocyte activation	ALZ_C	A1BG,AGPAT2,ALAD,APRT,ARSA,ATP11A,CD177,CD44,CLEC4D,CPNE1,CXCL1,CXCR2,DNAJC3,DPP7,DSN1,EEF1A1,EEF2,FCGR2B,FRMPD3,FTH1,FTL,GUSB,IGF2R,IL18RAP,LTF,MCEMP1,MIF,MMP9,NME2,PECAM1,PGM2,PLA2G2A,PRTN3,PSMC3,PSMD13,PTGES2,QSOX1,RAB4B,S100A12,TRAPPC1,VCL,VNN1,ACLY,ACTR10,ADAM10,APEH,ARPC5,ATP6AP2,ATP6V1D,ATP8A1,C3,CD63,CTSB,CTSD,CTSH,DDX3X,GCA,GNS,GOLGA7,GPI,HSPA8,HUWE1,ILF2,IMPDH1,IQGAP1,LAMP2,LAMTOR3,LPCAT1,NFASC,PSAP,PTPRN2,RAB18,RAB5B,SLC15A4,SLC44A2,SPTAN1,STOM,TMEM179B,TOM1,TSPAN14,UBR4,VAPA,VCP,XRCC6	DEG-DTU	AD	7
GO:0032535	regulation of cellular component size	ALZ_C	AKT1S1,AQP1,ARFIP2,ARPC1B,ARPC4,ARPC5,ATP13A2,BMPR2,CAPG,CAPZA2,CAPZB,CARMIL1,CLASP2,CTTN,EIF4G2,ESAM,GBA2,GRB2,HAX1,HP1BP3,ILK,LRP1,LRRC8A,MTOR,NCK2,PPP1CA,RAB11A,RAB21,RAP1GAP2,RDX,RTN4,SIN3A,SPTAN1,TMEM123,WASH6P,WASHC5	DTU	AD	7
GO:0030111	regulation of Wnt signaling pathway	ALZ_B	APCDD1,BAMBI,COL1A1,DAB2,DEPDC1B,DKK2,DKK4,EDA,EGF,EGR1,FGF2,FRZB,FZD6,FZD9,G3BP1,GLI1,GPC3,IGFBP4,KLF15,KREMEN2,LATS2,LRP4,MDFI,NFKB1,NOG,PLEKHA4,SFRP2,SHH,SPEF1,TBL1X,TBX18,TIAM1,TLE6,TRABD2B,TSC2,TSKU,WLS,WWTR1,YAP1,APC,APP,CSNK1A1,CSNK1G3,CTNNB1,CTNND1,CUL3,DDX3X,DKK3,FGFR2,GPRC5B,ILK,PPM1A,RNF220,SFRP1,SULF2,VCP,WWOX,XIAP	DEG-DTU	AD	3
GO:0070972	protein localization to endoplasmic reticulum	ALZ_C	CHMP4A,FAU,RPL10,RPL10A,RPL11,RPL12,RPL13,RPL13A,RPL15,RPL17,RPL18,RPL18A,RPL19,RPL21,RPL22,RPL23,RPL23A,RPL24,RPL26,RPL27,RPL27A,RPL28,RPL29,RPL3,RPL30,RPL32,RPL34,RPL35,RPL35A,RPL36,RPL36A,RPL37,RPL37A,RPL38,RPL39,RPL4,RPL41,RPL5,RPL7,RPL7A,RPL8,RPLP0,RPLP1,RPLP2,RPS10,RPS11,RPS12,RPS13,RPS14,RPS15,RPS15A,RPS16,RPS17,RPS18,RPS19,RPS2,RPS20,RPS21,RPS23,RPS24,RPS25,RPS27,RPS27A,RPS28,RPS29,RPS3,RPS3A,RPS4X,RPS5,RPS6,RPS7,RPS8,RPS9,RPSA,UBA52	DEG	AD	16
GO:0098984	neuron to neuron synapse	ALZ_C	ABHD17A,ADCY8,ADD1,BCAS1,CAMK2N1,CDH2,DTNB,DYNLL2,GPHN,IGSF9B,LIN7B,MT-ND2,MT3,PKP4,PTPRS,RPL10A,RPL12,RPL18A,RPL23,RPL30,RPL38,RPL7,RPL8,RPLP0,RPS13,RPS14,RPS18,RPS19,RPS25,RPS27,RPS3,SH3GL3,SHARPIN,SHISA8,SOS1,STAT3,TIAM1,ZDHHC2,ABHD17B,ADAM10,ADGRB1,AKAP7,ARHGEF2,BMPR2,CABP1,CAPZB,CLSTN1,CNKSR2,DLGAP3,EPHA4,GRID1,GRIK5,HOMER3,LRFN3,LRP4,MPP2,MTMR2,NCK2,NLGN3,NPTN,PALM,PRNP,PRR12,RTN4,RUSC1,SHANK1,SRC,SYN1,YWHAZ	DEG-DTU	AD	5
GO:0050684	regulation of mRNA processing	ALZ_ABC	DHX9,HNRNPK,HNRNPU,HSPA8,LARP7,MBNL1,MBNL2,PCBP4,PTBP1,RBM4,SRSF3,SRSF6,ZFP36L1	DTU	AD	5
GO:0043254	regulation of protein-containing complex assembly	ALZ_C	ABCA3,ARFIP2,ARPC1B,ARPC4,ARPC5,CAPG,CAPZA2,CAPZB,CARMIL1,CLASP2,CTTN,DDB1,DDX3X,ESAM,FERMT2,GBA2,GRB2,HAX1,HCFC1,HSPA8,JAM3,LAMP2,MTOR,NAPA,NCK2,NCLN,NUMA1,PIEZO1,PSMC4,RANGRF,RDX,RHOC,SAR1B,SLC39A12,SPTAN1,SRC,STMN1,TFIP11,TFRC,VCP,WASH6P,WASHC5	DTU	AD	7
GO:0061448	connective tissue development	ALZ_B	ACTA2,ACVRL1,BMP4,BMP6,CD34,CHI3L1,CHRDL2,CHSY1,COL1A1,COL2A1,CSF1,CTSK,EGR1,EVC,FGF2,FOXC2,FOXD1,FRZB,GPR4,HYAL2,ITGB8,LUM,MGP,MSX1,NOG,NOV,OSR1,PDGFD,PRRX1,RFLNA,SFRP2,SHOX2,SIX2,SOX5,TGFBI,TGFBR2,TIMP1,TRPS1,TSKU,ZBTB16	DEG	AD	2
GO:0031331	positive regulation of cellular catabolic process	ALZ_C	ABCA2,AGTPBP1,APP,CAMKK2,CD81,CNOT1,CNOT9,CSNK1A1,DCN,DDX6,FBXO7,FOXO3,GPSM1,HNRNPR,LDLR,LRP1,MAPK3,NFE2L2,NPRL2,NRDC,NT5C3B,PFKFB3,PNPLA2,PNPT1,PSMC4,PTPN1,RDX,RNF40,SAMD4B,SCOC,SPTLC1,SUMO2,TARDBP,TMEM59,TNKS1BP1,TRIB2,UPF1,USP5,VCP,VGLL4,VPS13D,WAC	DTU	AD	4
GO:0005765	lysosomal membrane	ALZ_C	ABCA2,ABCA3,ABCB6,AP3D1,ATP13A2,ATP6AP2,ATP6V1D,ATP8A1,CD164,CD63,CD74,CLCN4,CLCN7,CLEC16A,CLTC,COL6A1,CTSD,GNAI1,HSPA8,LAMP2,LAMTOR3,LDLR,LPCAT1,LRP1,LRRC8A,M6PR,MTOR,NPC1,NPRL2,NPRL3,OSTM1,PLEKHM2,PSAP,RNF13,SCARB1,SCARB2,SLC11A2,SLC15A4,SLC44A2,SLC7A5,SNX14,SPG11,STOM,TMEM106B,TMEM179B,TMEM59,TOM1,VAPA,VTI1B	DTU	AD	2
GO:0006612	protein targeting to membrane	ALZ_C	CEMIP,CHMP4A,CIB1,FAU,FIS1,HRAS,PEX16,PEX5,RPL10,RPL10A,RPL11,RPL12,RPL13,RPL13A,RPL15,RPL17,RPL18,RPL18A,RPL19,RPL21,RPL22,RPL23,RPL23A,RPL24,RPL26,RPL27,RPL27A,RPL28,RPL29,RPL3,RPL30,RPL32,RPL34,RPL35,RPL35A,RPL36,RPL36A,RPL37,RPL37A,RPL38,RPL39,RPL4,RPL41,RPL5,RPL7,RPL7A,RPL8,RPLP0,RPLP1,RPLP2,RPS10,RPS11,RPS12,RPS13,RPS14,RPS15,RPS15A,RPS16,RPS17,RPS18,RPS19,RPS2,RPS20,RPS21,RPS23,RPS24,RPS25,RPS27,RPS27A,RPS28,RPS29,RPS3,RPS3A,RPS4X,RPS5,RPS6,RPS7,RPS8,RPS9,RPSA,UBA52,ZDHHC2,GOLGA7,PEX2,PRNP,SEC61A1,SEC63,SRP72,SSR1,STOM,TAOK2,ZDHHC9	DEG-DTU	AD	10
GO:0043010	camera-type eye development	ALZ_B	ACVRL1,ANGPTL7,ATOH7,BMP4,CALB1,CRB2,CRYBA4,CRYGN,CYP1B1,DLX1,EPHA2,FGF2,FLT1,FOXC1,FOXC2,KLF4,LIMK2,MEIS1,NAGLU,NES,NEUROD1,NOTCH2,RDH10,RHOJ,SHH,SOX11,SPRED3,TGFB2,TGFBR2,TGIF2,TSKU,TWSG1,VAX1,VAX2,VIM,WNT16,WNT6	DEG	AD	2
GO:0046883	regulation of hormone secretion	ALZ_B	ABCC8,ADCY8,ADCYAP1,AGTR1,ANO1,ANXA1,APLN,BMP6,CACNA1A,CRH,CRHBP,FFAR1,FFAR2,GJA1,GLP1R,GLUL,GPER1,GPR68,HFE,INHBB,ITPR2,ITPR3,ITSN1,KCNG2,MYB,NEUROD1,NMU,NOV,PIM3,SLC2A1,SOX11,SSTR5,TAC1,TIAM1,ZBED6	DEG	AD	6
GO:0016072	rRNA metabolic process	ALZ_C	BUD23,DDX51,DDX54,DDX56,FBL,HEATR1,LAS1L,MRPL1,MRTO4,NHP2,NOC4L,NOP53,NUDT16,NVL,PELP1,PES1,RPL10,RPL10A,RPL11,RPL12,RPL13,RPL13A,RPL15,RPL17,RPL18,RPL18A,RPL19,RPL21,RPL22,RPL23,RPL23A,RPL24,RPL26,RPL27,RPL27A,RPL28,RPL29,RPL3,RPL30,RPL32,RPL34,RPL35,RPL35A,RPL36,RPL36A,RPL37,RPL37A,RPL38,RPL39,RPL4,RPL41,RPL5,RPL7,RPL7A,RPL8,RPLP0,RPLP1,RPLP2,RPS14,RPS15,RPS16,RPS17,RPS19,RPS2,RPS21,RPS24,RPS25,RPS27,RPS28,RPS6,RPS7,RPS8,RPS9,SART1,SNU13,TBL3,TRIR,TRMT112,TSR2,TSR3,UBA52,UTP6,WDR18,WDR46,XRN1,YBEY	DEG	AD	3
GO:0048813	dendrite morphogenesis	ALZ_ABC	ADAM10,CAPRIN1,CTNNA2,DNM1L,ILK,KIF1A,LRP4,PPFIA2,SDC2,SHANK1,SLC11A2,TMEM106B,TRAK1	DTU	AD	1
GO:0045667	regulation of osteoblast differentiation	ALZ_ABC	BMP6,BMPR1A,GLI1,HGF,IGFBP5,NOG,NPNT,RANBP3L,SFRP2,SMAD1,SOX11,YAP1,ZHX3	DEG	AD	1
GO:0110053	regulation of actin filament organization	ALZ_C	ARFIP2,ARHGEF18,ARPC1B,ARPC4,ARPC5,CAPG,CAPZA2,CAPZB,CARMIL1,CLASP2,CTTN,ESAM,FERMT2,FLNA,GBA2,GRB2,HAX1,MTOR,NCK2,RAPGEF3,RDX,RHOC,SHANK1,SPTAN1,STMN1,TTC8,WASH6P,WASHC5	DTU	AD	8
GO:0046879	hormone secretion	ALZ_B	ABCC8,ADCY8,ADCYAP1,AGTR1,ANO1,ANXA1,APLN,BMP6,CACNA1A,CPLX3,CRH,CRHBP,FFAR1,FFAR2,FOXD1,GJA1,GLP1R,GLUL,GPER1,GPR68,HFE,INHBB,ITPR2,ITPR3,ITSN1,KCNG2,MYB,NEUROD1,NMU,NOV,PIM3,SLC2A1,SMAD2,SOX11,SSTR5,TAC1,TBX3,TIAM1,VGF,VIP,ZBED6	DEG	AD	6
GO:0061564	axon development	ALZ_ABC	CDH11,EZR,FYN,KEL,NOG,NTN5,PARD3,S100A6,TIAM1,VAX1,VCL,APP,CERS2,CLASP2,CTNNA1,CTNNA2,EIF4G2,ENAH,FEZ2,FGFR2,FN1,GAB1,GPC1,ILK,JAM3,LGI1,LRP4,NFASC,NLGN3,NRCAM,PLP1,PLXNB1,PTPRA,PTPRZ1,RAB11A,RTN4,SPTAN1,SPTBN1,STMN1,TOP2B,TRAK1,USP33	DEG-DTU	AD	3
GO:0022625	cytosolic large ribosomal subunit	ALZ_C	MRPL1,RPL10,RPL10A,RPL11,RPL12,RPL13,RPL13A,RPL15,RPL17,RPL18,RPL18A,RPL19,RPL21,RPL22,RPL23,RPL23A,RPL24,RPL26,RPL27,RPL27A,RPL28,RPL29,RPL3,RPL30,RPL32,RPL34,RPL35,RPL35A,RPL36,RPL36A,RPL36AL,RPL37,RPL37A,RPL38,RPL39,RPL4,RPL41,RPL5,RPL7,RPL7A,RPL8,RPLP0,RPLP1,RPLP2,UBA52,ZCCHC17	DEG	AD	11
GO:0098857	membrane microdomain	ALZ_ABC	APP,ATP1A2,ATP1B3,CTNNA1,CTNNB1,GNAI1,GPC1,GPM6B,IQGAP1,LAMP2,LAMTOR3,LRP4,NPC1,PPT1,SCARB1,SORBS1,STOM,TPP1	DTU	AD	1
GO:0098978	glutamatergic synapse	ALZ_B	ABHD17B,ABR,ADAM10,ARHGEF2,CLCN3,CTBP1,CTBP2,CTNND1,EIF4E,EPS15,HSPA8,ITSN1,LGI1,NDRG1,NLGN3,PACSIN2,PPFIA2,PPP2R2A,PRKCI,RAB11A,SPTBN1,STAU1,VCP,WASF3	DTU	AD	5
GO:0098852	lytic vacuole membrane	ALZ_B	ABCA2,AP2A1,AP3M1,ATP6V1C1,ATP8A1,CD63,CLCN3,CLTC,GNAI1,GOPC,HSPA8,LAMP2,LAMTOR3,M6PR,NPC1,RDH14,RNF13,SCARB1,SCARB2,SLC11A2,SLC44A2,SLC7A5,TFEB,TMEM106B,WDR11	DTU	AD	2
GO:0023061	signal release	ALZ_B	ABCC8,ADCY8,ADCYAP1,AGTR1,ANO1,ANXA1,APLN,BMP6,CACNA1A,CPLX3,CRH,CRHBP,FFAR1,FFAR2,FOXD1,GAD1,GAD2,GDNF,GJA1,GLP1R,GLUL,GPER1,GPR68,HFE,INHBB,ITPR2,ITPR3,ITSN1,KCNG2,KMO,MAOB,MYB,NEUROD1,NMU,NOV,P2RX1,PIM3,RPH3A,SLC2A1,SLC30A1,SLC32A1,SMAD2,SOX11,SSTR5,SUCNR1,SYT12,SYT6,TAC1,TBX3,TIAM1,VGF,VIP,WLS,ZBED6	DEG	AD	6
GO:0043488	regulation of mRNA stability	ALZ_C	CNOT1,CNOT9,DDX6,DHX9,HNRNPR,HNRNPU,HSPA8,MTOR,NT5C3B,NUP214,PCBP4,PNPT1,PSMC4,PSMD13,PSME3,PSME4,PUM2,RBM10,SAMD4B,SERBP1,TARDBP,TNKS1BP1,UPF1,XPO1,YBX3,YWHAZ	DTU	AD	3
GO:0009896	positive regulation of catabolic process	ALZ_C	ABCA2,AGTPBP1,APC,APC2,APP,CAMKK2,CD81,CNOT1,CNOT9,CSNK1A1,DCN,DDB1,DDX6,FBXO7,FOXO3,GPSM1,HNRNPR,HUWE1,LDLR,LPCAT1,LRP1,MAPK3,NFE2L2,NPRL2,NRDC,NT5C3B,PFKFB3,PNPLA2,PNPT1,PSMC4,PTPN1,RDX,RNF40,SAMD4B,SCOC,SPTLC1,SUMO2,TARDBP,TIPARP,TMEM59,TNFSF12,TNKS1BP1,TRIB2,UPF1,USP5,VCP,VGLL4,VPS13D,WAC,WWP2	DTU	AD	3
GO:0000184	nuclear-transcribed mRNA catabolic process, nonsense-mediated decay	ALZ_C	CASC3,CTIF,FAU,HELZ2,PPP2R1A,PYM1,RPL10,RPL10A,RPL11,RPL12,RPL13,RPL13A,RPL15,RPL17,RPL18,RPL18A,RPL19,RPL21,RPL22,RPL23,RPL23A,RPL24,RPL26,RPL27,RPL27A,RPL28,RPL29,RPL3,RPL30,RPL32,RPL34,RPL35,RPL35A,RPL36,RPL36A,RPL37,RPL37A,RPL38,RPL39,RPL4,RPL41,RPL5,RPL7,RPL7A,RPL8,RPLP0,RPLP1,RPLP2,RPS10,RPS11,RPS12,RPS13,RPS14,RPS15,RPS15A,RPS16,RPS17,RPS18,RPS19,RPS2,RPS20,RPS21,RPS23,RPS24,RPS25,RPS27,RPS27A,RPS28,RPS29,RPS3,RPS3A,RPS4X,RPS5,RPS6,RPS7,RPS8,RPS9,RPSA,UBA52,UPF3A,NBAS,PPP2R2A,SECISBP2,UPF1	DEG-DTU	AD	16
GO:0000956	nuclear-transcribed mRNA catabolic process	ALZ_C	CASC3,CTIF,FAU,HELZ2,LSM2,LSM4,LSM7,MRTO4,NANOS3,PPP2R1A,PYM1,RPL10,RPL10A,RPL11,RPL12,RPL13,RPL13A,RPL15,RPL17,RPL18,RPL18A,RPL19,RPL21,RPL22,RPL23,RPL23A,RPL24,RPL26,RPL27,RPL27A,RPL28,RPL29,RPL3,RPL30,RPL32,RPL34,RPL35,RPL35A,RPL36,RPL36A,RPL37,RPL37A,RPL38,RPL39,RPL4,RPL41,RPL5,RPL7,RPL7A,RPL8,RPLP0,RPLP1,RPLP2,RPS10,RPS11,RPS12,RPS13,RPS14,RPS15,RPS15A,RPS16,RPS17,RPS18,RPS19,RPS2,RPS20,RPS21,RPS23,RPS24,RPS25,RPS27,RPS27A,RPS28,RPS29,RPS3,RPS3A,RPS4X,RPS5,RPS6,RPS7,RPS8,RPS9,RPSA,SAMD4B,TNRC6B,UBA52,UPF3A,XRN1	DEG	AD	11
GO:0022626	cytosolic ribosome	ALZ_C	FAU,MRPL1,RPL10,RPL10A,RPL11,RPL12,RPL13,RPL13A,RPL15,RPL17,RPL18,RPL18A,RPL19,RPL21,RPL22,RPL23,RPL23A,RPL24,RPL26,RPL27,RPL27A,RPL28,RPL29,RPL3,RPL30,RPL32,RPL34,RPL35,RPL35A,RPL36,RPL36A,RPL36AL,RPL37,RPL37A,RPL38,RPL39,RPL4,RPL41,RPL5,RPL7,RPL7A,RPL8,RPLP0,RPLP1,RPLP2,RPS10,RPS11,RPS12,RPS13,RPS14,RPS15,RPS15A,RPS16,RPS17,RPS18,RPS19,RPS2,RPS20,RPS21,RPS23,RPS24,RPS25,RPS27,RPS27A,RPS28,RPS29,RPS3,RPS3A,RPS4X,RPS5,RPS6,RPS7,RPS8,RPS9,RPSA,UBA52,ZCCHC17,DDX3X	DEG-DTU	AD	17
GO:0050673	epithelial cell proliferation	ALZ_B	ACVRL1,AGTR1,APLN,APLNR,AREG,ATP5IF1,B4GALT1,BMP4,BMP6,CCL26,CD109,CD34,CEBPB,EGF,EPHA2,FGF2,FLT1,FSHB,FUT2,GJA1,GLI1,GLUL,GPC3,HGF,ID1,IGF2,IGFBP4,IGFBP5,KDR,MMP14,NOG,NOTCH2,NOV,NUPR1,OSR1,PEX2,PGF,PGR,SCG2,SFRP2,SHH,SIX1,SMO,SOX11,SPARC,STAT3,TEK,TGFB2,TLR4,UHRF1,VIP,WNT16,YAP1,ZFP36L1	DEG	AD	1
GO:0002237	response to molecule of bacterial origin	ALZ_B	ABCC8,ALPL,APOB,BMP6,C4B,CEBPB,CXCL5,DCN,DEFA3,ERBIN,GFI1,GJA1,GJB2,HPGD,ICAM1,IRAK1,IRAK3,KCNJ8,KMO,MAOB,MAPKAPK2,MYD88,NFKB1,NFKBIA,PENK,PLSCR4,PRPF8,PTGFR,RELA,SASH1,SELP,SPARC,SPON2,SSC5D,TAB2,TAC1,TLR4,TNIP2,TRIM5,VIM	DEG	AD	2
GO:0031589	cell-substrate adhesion	ALZ_B	ACER2,ACVRL1,AJUBA,ANGPT1,ANGPT2,ANTXR1,CCDC80,CCL25,CD34,COL1A1,COL3A1,CSF1,EDA,EGFLAM,EMILIN1,FAM107A,FBLN1,FBLN5,FREM1,ID1,ITGA10,ITGA5,ITGA6,ITGB1,ITGB5,ITGB8,ITGBL1,KDR,LYVE1,MADCAM1,MEGF9,MMP14,NDNF,NEDD9,NID1,PARVA,PHLDB2,RIN2,RSU1,S100A10,SIGLEC1,TECTA,TEK,TIAM1,TRIP6,UTRN,VTN,VWC2,CD63,CLASP2,CTNNB1,EDIL3,GPM6B,ILK,IQGAP1,ITGAV,JAM3,NF1,PARVB,PPFIA1,PPFIA2,PREX1,PTPRA,SFRP1,SGCE,SPOCK1,TBCD,VWF	DEG-DTU	AD	1
GO:0043484	regulation of RNA splicing	ALZ_ABC	CLK1,HNRNPK,HNRNPLL,HNRNPU,HSPA8,LARP7,MBNL1,MBNL2,PCBP4,PTBP1,RBM4,SETX,SRSF3,SRSF6,TMBIM6	DTU	AD	6
GO:0007265	Ras protein signal transduction	ALZ_B	ABRA,ADGRG1,AGTR1,ARHGAP29,ARHGAP42,ARHGDIG,CDC42EP4,CDK2,COL1A2,COL3A1,CSF1,EPS8,ERAS,ERBIN,FBXO8,FGF2,G3BP1,GNA12,GNA13,GPR20,GPR4,HEG1,ITGB1,ITPKB,KANK2,MRAS,NOTCH2,PLCE1,PRAG1,PSD2,PSD4,RAB9A,RASAL1,RASGRF1,RCC1,RHOJ,TGFB2,TIAM1,TRIM67	DEG	AD	2
GO:1901342	regulation of vasculature development	ALZ_B	ABCC8,ACVRL1,ADAM12,ADAMTS1,AMOT,ANGPT2,ANGPTL7,ANXA3,APLNR,CD34,CHI3L1,CREB3L1,CXCR4,CYP1B1,DCN,EGLN1,EMILIN1,EPHA2,FGF2,FLT1,FOXC1,FOXC2,GATA6,GLUL,GPR4,HGF,ID1,ITGA5,ITGB1,ITGB8,KDR,KLF2,KLF4,PGF,RHOJ,SASH1,SFRP2,SLC39A12,SPARC,SPHK1,STAT3,TEK,TGFB2,TGFBR2,YJEFN3	DEG	AD	1
GO:0060485	mesenchyme development	ALZ_B	ACTA1,ACTA2,ACTG2,ACVR1,ACVRL1,ALX1,APLNR,BAMBI,BMP4,BNC2,COL1A1,CRB2,DAB2,EFNB1,FGF8,FOXC1,FOXC2,FOXD1,FRZB,GDNF,HGF,MSX1,NOG,OSR1,PHLDB2,RDH10,S100A4,SEMA3C,SEMA3F,SFRP2,SHH,SIX1,SIX2,SMAD2,SMO,SOX11,SPRED3,TBX3,TEAD2,TGFB1I1,TGFB2,TGFBR2,TGFBR3L,TIAM1,VASN,WNT16,WWTR1,YAP1,ZFP36L1,CLASP2,CTNNB1,FGFR2,HDAC2,RTN4,SFRP1	DEG-DTU	AD	1
GO:0007264	small GTPase mediated signal transduction	ALZ_B	ABRA,ADCYAP1R1,ADGRG1,AGTR1,AMOT,ARHGAP29,ARHGAP31,ARHGAP42,ARHGDIG,ARHGEF26,ARHGEF5,ARHGEF6,CDC42EP4,CDK2,COL1A2,COL3A1,CSF1,DEPDC1B,EPS8,ERAS,ERBIN,FBXO8,FGF2,G3BP1,GARNL3,GNA12,GNA13,GPR20,GPR4,HEG1,ITGB1,ITPKB,ITSN1,KANK2,MRAS,NOTCH2,PLCE1,PRAG1,PSD2,PSD4,RAB9A,RASAL1,RASGEF1C,RASGRF1,RCC1,RHOC,RHOJ,RHOQ,RIN2,SYDE1,TGFB2,TGM2,TIAM1,TRIM67,TRIP10,TSC2,ABR,ARFGEF1,ARHGAP21,ARHGAP5,ARHGEF17,ARHGEF2,CDC42SE1,CDC42SE2,CUL3,ELMO1,MAPRE2,NF1,PREX1,RAB18,RAB4A,RALGDS,RAP2C,RAPGEF5,RDX,RTN4,SHC2,STMN1	DEG-DTU	AD	2
GO:0030027	lamellipodium	ALZ_A	AKT1,BAIAP2,CTNNB1,ENAH,EVL,GSN	DTU	AD	1
GO:0001822	kidney development	ALZ_ABC	ANGPT1,ANGPT2,BMP6,DCN,FOXC2,GPC3,GREB1L,KANK2,MMP9,NOG,NPNT,OSR1,PECAM1,PLCE1,SIX1,SIX2,SMAD1,SOX11,TGFB2,WFS1,YAP1,ZBTB16	DEG	AD	4
GO:0007015	actin filament organization	ALZ_B	ACTA1,AMOT,ARHGEF5,CALD1,CCL26,CDC42EP4,CORO6,DPYSL3,ENAH,EPS8,ESAM,EZR,FAM107A,FCHSD2,ICAM1,ID1,INPPL1,ITGB5,KANK4,MICAL2,MYO1C,NAA80,NEBL,NEDD9,NRAP,PDLIM1,PHLDB2,RFLNA,RHOC,S100A10,S1PR1,SAMD14,SPTB,SPTBN5,SWAP70,TAC1,TENM1,TLE6,VASP,VIL1,XIRP1,ACTR3,ARFGEF1,ARHGEF2,ARPC5,BCAR1,CAPZA2,CLASP2,COBL,CUL3,ELMO1,ELMO2,NCK2,PPFIA1,PREX1,PRKCI,RDX,SFRP1,SORBS2,SPTAN1,SPTBN1,STMN1,TF,TJP1,TPM2,WASF3,WASHC5	DEG-DTU	AD	9
GO:0042254	ribosome biogenesis	ALZ_C	AATF,BUD23,DDX51,DDX54,DDX56,FBL,GNL2,GNL3L,HEATR1,LAS1L,MRPL1,MRTO4,NHP2,NOC2L,NOC4L,NOP53,NUDT16,NVL,PELP1,PES1,RPL10,RPL10A,RPL11,RPL12,RPL13,RPL13A,RPL15,RPL17,RPL18,RPL18A,RPL19,RPL21,RPL22,RPL23,RPL23A,RPL24,RPL26,RPL27,RPL27A,RPL28,RPL29,RPL3,RPL30,RPL32,RPL34,RPL35,RPL35A,RPL36,RPL36A,RPL37,RPL37A,RPL38,RPL39,RPL4,RPL41,RPL5,RPL7,RPL7A,RPL8,RPLP0,RPLP1,RPLP2,RPS10,RPS14,RPS15,RPS16,RPS17,RPS19,RPS2,RPS21,RPS24,RPS25,RPS27,RPS28,RPS5,RPS6,RPS7,RPS8,RPS9,RPSA,SART1,SNU13,SURF6,TBL3,TRMT112,TSR2,TSR3,UBA52,UTP6,WDR18,WDR46,YBEY,ZNF622	DEG	AD	3
GO:0032970	regulation of actin filament-based process	ALZ_C	ARFIP2,ARHGEF18,ARPC1B,ARPC4,ARPC5,ATP1A2,CAMK2D,CAPG,CAPZA2,CAPZB,CARMIL1,CLASP2,CRK,CSF1R,CTTN,ESAM,FERMT2,FLNA,GBA2,GPM6B,GRB2,HAX1,ILK,IQGAP1,JAM3,LRP1,MTOR,NCK2,PAM,RANGRF,RAPGEF3,RDX,RHOC,SHANK1,SPTAN1,SRI,STMN1,TAOK2,TTC8,WASH6P,WASHC5	DTU	AD	8
GO:0007204	positive regulation of cytosolic calcium ion concentration	ALZ_B	ACKR3,ADCY8,ADCYAP1,ADCYAP1R1,AGTR1,APLNR,AVP,BDKRB2,CACNA1A,CCR9,CEMIP,CLIC2,CXCR4,FFAR1,FGF2,FYN,GJA1,GLP1R,GNA13,GPER1,GPR20,GPR4,IAPP,ITPR2,ITPR3,NMU,P2RX1,P2RX2,PLCE1,PLN,PTGDR,PTGER2,PTGFR,RAMP3,S1PR1,SWAP70,TAC1,TACR1,TGM2,TRPC3,UBASH3B	DEG	AD	7
GO:0042886	amide transport	ALZ_B	ABCC8,ADCY8,ADCYAP1,ANO1,ANXA1,APLN,CA2,CACNA1A,CPLX3,CRH,CRHBP,FFAR1,FFAR2,GJA1,GLP1R,GLUL,GPER1,GPR68,HFE,INHBB,ITPR2,ITPR3,ITSN1,KCNG2,NEUROD1,NMU,NOV,PIM3,PLTP,SLC2A1,SLC47A1,SMAD2,SSTR5,TIAM1,VGF,VIP,ZBED6	DEG	AD	6
GO:0051480	regulation of cytosolic calcium ion concentration	ALZ_B	ACKR3,ADCY8,ADCYAP1,ADCYAP1R1,AGTR1,APLNR,AVP,BDKRB2,CACNA1A,CALB1,CCR9,CDH23,CEMIP,CLIC2,CXCR4,FFAR1,FGF2,FYN,FZD9,GJA1,GLP1R,GNA13,GPER1,GPR20,GPR4,IAPP,ITPR2,ITPR3,NMU,P2RX1,P2RX2,PLCE1,PLN,PTGDR,PTGER2,PTGFR,RAMP3,S1PR1,SWAP70,TAC1,TACR1,TGM2,TMEM178A,TRPC3,TSPOAP1,UBASH3B	DEG	AD	7
GO:0030203	glycosaminoglycan metabolic process	ALZ_ABC	ANGPT1,CEMIP,DCN,DSE,EGF,FMOD,GPC3,GPC4,HGF,HS3ST3B1,ITIH2,ITIH4,LYVE1,NDNF,OGN,PRELP	DEG	AD	2
GO:0060070	canonical Wnt signaling pathway	ALZ_B	BAMBI,COL1A1,DAB2,DKK2,DKK4,EDA,EGF,EGR1,FGF2,FRZB,FZD1,FZD2,FZD6,FZD8,FZD9,G3BP1,GLI1,GPC3,IGFBP4,KLF4,KREMEN2,LATS2,LRP4,NFKB1,NOG,PLEKHA4,SFRP2,SHH,TBL1X,TBX18,TLE6,WLS,WNT16,WNT6,WWTR1,YAP1,APC,CSNK1A1,CSNK1G3,CTNNB1,CTNND1,CUL3,DDX3X,DKK3,FGFR2,GPRC5B,ILK,PPM1A,RNF220,SFRP1,SULF2,VCP,XIAP	DEG-DTU	AD	3
GO:0051216	cartilage development	ALZ_ABC	BMP5,BMP6,BMPR1A,CHRDL2,COL11A2,COL2A1,EVC,ITGB8,MGP,NOG,OSR1,SFRP2,SIX2,SMAD1,TRPS1,ZBTB16	DEG	AD	2
GO:0030335	positive regulation of cell migration	ALZ_B	ACKR3,ACVR1,ADAMTS1,AMOT,ANGPT1,ANXA1,ANXA3,BMP4,CCL26,CEMIP,COL1A1,CSF1,CXCR4,DAB2,DDR2,EGF,F10,FAM107A,FBLN1,FBXO5,FGF2,FLT1,FOXC2,FSHB,GLI1,GPER1,GRB7,HGF,ICAM1,IGFBP5,IL1R1,INSM1,ITGA6,ITGB1,JAM2,KDR,MADCAM1,MAPRE1,MMP14,MYO1C,NEDD9,PDGFD,PECAM1,PGF,RHOC,RHOJ,RIN2,S1PR1,SASH1,SELP,SEMA3C,SEMA3F,SMO,SPARC,SPHK1,STAT3,SWAP70,SYDE1,TAC1,TEK,TGFB2,TGFBR2,TIAM1,TMEM102,TRIP6,VIL1,VTN	DEG	AD	4
GO:0031300	intrinsic component of organelle membrane	ALZ_C	ABCB6,ABHD17B,ASPH,ATP13A2,CAMLG,CD74,CLSTN1,ELOVL7,EMC10,EMC3,ETFDH,FAR1,GOLGA7,IMMT,ITM2B,KTN1,LAMP2,LRRC8A,MFN1,MTX1,NPC1,PEX2,PGAP3,PIGS,POMGNT1,PTPRN2,QSOX1,RFNG,RTN4,SEC61A1,SFXN5,SLC15A4,SLC25A3,SLC35A5,SYN1,VOPP1,WLS,ZDHHC9	DTU	AD	1
GO:0010975	regulation of neuron projection development	ALZ_ABC	BMP5,EFHC2,FYN,HGF,KEL,NDNF,PTK6,RAB29,SFRP2,TIAM1,TRIM67,VIM,ADAM10,CAPRIN1,CERS2,CTNNA2,DNM1L,EIF4G2,FBXO7,FN1,ILK,IQGAP1,KANK1,KIF1A,LRP4,NFE2L2,PLXNB1,PPFIA2,RAB11A,RTN4,SCARB2,SDC2,SETX,THOC2,TMEM106B,TRAK1,WASHC5	DEG-DTU	AD	4
GO:0016055	Wnt signaling pathway	ALZ_B	APCDD1,BAMBI,COL1A1,CPE,CPZ,DAB2,DEPDC1B,DKK2,DKK4,EDA,EGF,EGR1,FGF2,FRZB,FZD1,FZD2,FZD6,FZD8,FZD9,G3BP1,GLI1,GPC3,GPC4,GPC6,IGFBP4,KLF15,KLF4,KREMEN2,LATS2,LRP4,MDFI,NFKB1,NOG,PLEKHA4,SFRP2,SHH,SPEF1,TBL1X,TBX18,TGFB1I1,TIAM1,TLE6,TRABD2B,TSC2,TSKU,VAX2,WLS,WNT16,WNT6,WWTR1,YAP1,AP2A1,APC,APP,CLTC,CSNK1A1,CSNK1G3,CTNNB1,CTNND1,CUL3,DDX3X,DKK3,FGFR2,GNAO1,GPRC5B,ILK,PPM1A,RNF220,SFRP1,SKP1,SULF2,VCP,WDR61,WWOX,XIAP	DEG-DTU	AD	3
GO:0097447	dendritic tree	ALZ_B	ABHD17B,ABR,ADAM10,APP,ASAP1,ATP1A2,CAPRIN1,CNN3,COBL,CRYAB,CTNND1,GNAO1,GOPC,HNRNPR,HNRNPU,HSPA8,ILK,ITSN1,KIF1A,KIF5C,LRP4,MTMR2,NF1,NFASC,NSMF,PPFIA2,PPT1,PREX1,RGS10,SAV1,SGCE,SRI,STAU1,TTLL7,UHMK1,ZFYVE27	DTU	AD	2
GO:0006119	oxidative phosphorylation	ALZ_C	ATP5F1D,ATP5F1E,ATP5MC2,ATP5ME,ATP5MG,CHCHD10,COX4I1,COX4I2,COX6B1,COX8A,DGUOK,DNAJC15,DNAJC30,MT-ATP6,MT-ATP8,MT-CO1,MT-CO2,MT-CO3,MT-CYB,MT-ND1,MT-ND2,MT-ND3,MT-ND4,MT-ND4L,MT-ND5,MT-ND6,MYC,MYOG,NDUFA10,NDUFA11,NDUFA13,NDUFA2,NDUFA3,NDUFA7,NDUFB1,NDUFB10,NDUFB7,NDUFS3,NDUFS5,NDUFS6,NDUFS7,NDUFS8,NDUFV1,NDUFV3,PINK1,SDHA,SURF1,UQCC3,UQCR10,UQCR11,UQCRB,UQCRC1,UQCRQ	DEG	AD	13
GO:0006364	rRNA processing	ALZ_C	BUD23,DDX51,DDX54,DDX56,FBL,HEATR1,LAS1L,MRPL1,MRTO4,NHP2,NOC4L,NOP53,NUDT16,NVL,PELP1,PES1,RPL10,RPL10A,RPL11,RPL12,RPL13,RPL13A,RPL15,RPL17,RPL18,RPL18A,RPL19,RPL21,RPL22,RPL23,RPL23A,RPL24,RPL26,RPL27,RPL27A,RPL28,RPL29,RPL3,RPL30,RPL32,RPL34,RPL35,RPL35A,RPL36,RPL36A,RPL37,RPL37A,RPL38,RPL39,RPL4,RPL41,RPL5,RPL7,RPL7A,RPL8,RPLP0,RPLP1,RPLP2,RPS14,RPS15,RPS16,RPS17,RPS19,RPS2,RPS21,RPS24,RPS25,RPS27,RPS28,RPS6,RPS7,RPS8,RPS9,SART1,SNU13,TBL3,TRMT112,TSR2,TSR3,UBA52,UTP6,WDR18,WDR46,YBEY	DEG	AD	3
GO:0018108	peptidyl-tyrosine phosphorylation	ALZ_B	ACVR1,ANGPT1,AREG,BDNF,BMP6,CTF1,DDR2,EGF,EPHA2,EPHB4,FGF8,FLT1,FLT3,FYN,GPRC5A,HGF,HIPK3,HPX,HYAL2,ICAM1,IGF2,ITGA5,KDR,LRP4,NEDD9,PARP9,PDGFD,PECAM1,PRLR,SFRP2,SOCS1,STAT3,TEK,TMEM102,TNFRSF1A,TNK1,TSLP,VTN,WEE1,YES1,AATK,APP,ARHGEF2,CLK1,EFEMP1,ERBB3,FGFR2,FGFR3,GPRC5B,HDAC2,HIPK1,IQGAP1,NCK2,RAP2C,SFRP1,THBS4	DEG-DTU	AD	1
GO:0061013	regulation of mRNA catabolic process	ALZ_C	CNOT1,CNOT9,DDX6,DHX9,HNRNPR,HNRNPU,HSPA8,MTOR,NBAS,NT5C3B,NUP214,PCBP4,PNPT1,PSMC4,PSMD13,PSME3,PSME4,PUM2,RBM10,SAMD4B,SECISBP2,SERBP1,TARDBP,TNKS1BP1,UPF1,XPO1,YBX3,YWHAZ	DTU	AD	3
GO:0007517	muscle organ development	ALZ_B	ACTA1,ALX4,BMP4,COL6A3,CTF1,DCN,DMRTA2,EGR1,EGR2,EID2B,EVC,FGF8,FGFRL1,FOXC1,FOXC2,FZD2,GPCPD1,HEG1,ID3,IGF2,KLF5,MAFF,MEGF10,MEOX2,MRAS,MSX1,MYLK2,MYOCD,NOG,NUPR1,P2RX2,PKP2,S1PR1,SGCD,SHH,SHOX2,SIX1,SMO,SOX11,TCF12,TEAD4,TGFB2,TRIM72,UTRN,VAX1,YBX3,ZBTB42	DEG	AD	2
GO:0016358	dendrite development	ALZ_ABC	ADAM10,APP,CAPRIN1,CTNNA2,DNM1L,EIF4G2,ILK,IQGAP1,KIF1A,LRP4,NCK2,PPFIA2,SDC2,SHANK1,SLC11A2,TMEM106B,TRAK1	DTU	AD	3
GO:0098798	mitochondrial protein-containing complex	ALZ_C	ATP5F1D,ATP5F1E,ATP5MC2,ATP5ME,ATP5MG,ATP5MPL,CHCHD10,COX4I1,COX4I2,DMAC1,DNAJC15,MRPL12,MRPL21,MRPL23,MRPL24,MRPL28,MRPL38,MRPL41,MRPL51,MRPL52,MRPL53,MRPL55,MRPL58,MRPL9,MRPS15,MRPS26,MRPS9,MT-ATP6,MT-ATP8,MT-CO1,MT-CYB,MT-ND1,MT-ND2,MT-ND3,MT-ND4,MT-ND4L,MT-ND5,NDUFA10,NDUFA11,NDUFA13,NDUFA2,NDUFA3,NDUFA4L2,NDUFA7,NDUFB1,NDUFB10,NDUFB7,NDUFS3,NDUFS5,NDUFS6,NDUFS7,NDUFS8,NDUFV1,NDUFV3,PAM16,POLRMT,ROMO1,SDHA,SUPV3L1,TIMM10,TIMM17B,TIMM29,UQCC3,UQCR10,UQCRB,UQCRC1,UQCRQ	DEG	AD	5
GO:0098793	presynapse	ALZ_C	ADAM10,AP3D1,APBB1,APP,CDH2,CLCN4,CPLX2,CTBP1,DNM1L,EPHA4,GABBR1,GRIK5,HNRNPR,HSPA8,ILK,KCNIP3,KCNJ10,KIF1A,KIF1B,LGI3,LRFN3,MTMR2,NAPA,NLGN3,NPTN,PDE2A,PPFIA2,PPP1CA,PPT1,PRNP,PTPRN,PTPRN2,RNF40,SLC2A1,SLC9A6,SNPH,SRI,SYN1,TSPOAP1,UNC13C,VTI1B	DTU	AD	2
GO:0040017	positive regulation of locomotion	ALZ_B	ACKR3,ACVR1,ADAMTS1,AMOT,ANGPT1,ANXA1,ANXA3,ARTN,AZU1,BMP4,CAVIN1,CCL26,CEMIP,COL1A1,CSF1,CXCR4,DAB2,DDR2,DEFB1,DUOX1,EGF,F10,FAM107A,FBLN1,FBXO5,FGF2,FLT1,FOXC2,FSHB,GLI1,GPER1,GRB7,HGF,ICAM1,IGFBP5,IL16,IL1R1,INSM1,ITGA6,ITGB1,JAM2,KDR,MADCAM1,MAPRE1,MMP14,MYO1C,NEDD9,PDGFD,PECAM1,PGF,RHOC,RHOJ,RIN2,S1PR1,SASH1,SCG2,SELP,SEMA3C,SEMA3F,SMO,SPARC,SPHK1,STAT3,SUCNR1,SWAP70,SYDE1,TAC1,TACR1,TEK,TGFB2,TGFBR2,TIAM1,TMEM102,TRIP6,VIL1,VTN	DEG	AD	4
GO:0022900	electron transport chain	ALZ_C	COX4I1,COX4I2,COX6B1,COX8A,DGUOK,DNAJC15,ETFB,FDX2,MT-CO1,MT-CO2,MT-CO3,MT-CYB,MT-ND1,MT-ND2,MT-ND3,MT-ND4,MT-ND4L,MT-ND5,MT-ND6,NDUFA10,NDUFA11,NDUFA13,NDUFA2,NDUFA3,NDUFA4L2,NDUFA7,NDUFB1,NDUFB10,NDUFB7,NDUFS3,NDUFS5,NDUFS6,NDUFS7,NDUFS8,NDUFV1,NDUFV3,PINK1,SDHA,SURF1,UQCC3,UQCR10,UQCR11,UQCRB,UQCRC1,UQCRQ	DEG	AD	12
GO:0042552	myelination	ALZ_ABC	ABCA2,ASPA,CTNNB1,GPC1,ILK,JAM3,MBP,MOBP,MTMR2,NDRG1,NFASC,PLP1,PTPRZ1	DTU	AD	3
GO:0051272	positive regulation of cellular component movement	ALZ_B	ACKR3,ACVR1,ADAMTS1,AMOT,ANGPT1,ANXA1,ANXA3,BMP4,CAVIN1,CCL26,CEMIP,COL1A1,CSF1,CXCR4,DAB2,DDR2,DEFB1,DUOX1,EGF,F10,FAM107A,FBLN1,FBXO5,FGF2,FLT1,FOXC2,FSHB,GLI1,GPER1,GRB7,HGF,ICAM1,IGFBP5,IL1R1,INSM1,ITGA6,ITGB1,JAM2,KDR,MADCAM1,MAPRE1,MMP14,MYO1C,NEDD9,PDGFD,PECAM1,PGF,RHOC,RHOJ,RIN2,S1PR1,SASH1,SELP,SEMA3C,SEMA3F,SMO,SPARC,SPHK1,STAT3,SWAP70,SYDE1,TAC1,TACR1,TEK,TGFB2,TGFBR2,TIAM1,TMEM102,TRIM46,TRIP6,VIL1,VTN,ADAM10,APC,APP,ARHGEF2,ATP8A1,BCAR1,CLASP2,DNM1L,ELP5,GAB1,ILK,IQGAP1,ITGAV,JAM3,MAPRE2,NFE2L2,NSMF,PIK3R3,PREX1,RAB11A,RDX,RTN4,SCARB1,STK39,STMN1,TF,THBS4,TJP1	DEG-DTU	AD	4
GO:0022904	respiratory electron transport chain	ALZ_C	COX4I1,COX4I2,COX6B1,COX8A,DGUOK,DNAJC15,ETFB,MT-CO1,MT-CO2,MT-CO3,MT-CYB,MT-ND1,MT-ND2,MT-ND3,MT-ND4,MT-ND4L,MT-ND5,MT-ND6,NDUFA10,NDUFA11,NDUFA13,NDUFA2,NDUFA3,NDUFA7,NDUFB1,NDUFB10,NDUFB7,NDUFS3,NDUFS5,NDUFS6,NDUFS7,NDUFS8,NDUFV1,NDUFV3,PINK1,SDHA,UQCC3,UQCR10,UQCR11,UQCRB,UQCRC1,UQCRQ	DEG	AD	11
GO:0002181	cytoplasmic translation	ALZ_C	EEF2,EIF3F,EIF3G,EIF3L,FAU,RPL10,RPL10A,RPL11,RPL12,RPL13,RPL13A,RPL15,RPL17,RPL18,RPL18A,RPL19,RPL21,RPL22,RPL23,RPL23A,RPL24,RPL26,RPL27,RPL27A,RPL28,RPL29,RPL3,RPL30,RPL32,RPL34,RPL35,RPL35A,RPL36,RPL36A,RPL37,RPL37A,RPL38,RPL39,RPL4,RPL41,RPL5,RPL7,RPL7A,RPL8,RPLP0,RPLP1,RPLP2,RPS10,RPS11,RPS12,RPS13,RPS14,RPS15,RPS15A,RPS16,RPS17,RPS18,RPS19,RPS2,RPS20,RPS21,RPS23,RPS24,RPS25,RPS27,RPS27A,RPS28,RPS29,RPS3,RPS3A,RPS4X,RPS5,RPS6,RPS7,RPS8,RPS9,RPSA,TMA7,UBA52	DEG	AD	16
GO:0031983	vesicle lumen	ALZ_ABC	A1BG,CLU,DNAJC3,EGF,HGF,IGF2,ITIH4,PGM2,SLPI,TGFB2,TMSB4X,VCL,APP,ARPC5,C3,DDX3X,FN1,GNS,HSPA8,ILF2,PFKL,SERPING1,SPARC,SPTAN1,TF,VCP,VWF	DEG-DTU	AD	7
GO:0051493	regulation of cytoskeleton organization	ALZ_C	APC,APC2,ARFIP2,ARHGEF18,ARHGEF2,ARPC1B,ARPC4,ARPC5,CAPG,CAPZA2,CAPZB,CARMIL1,CLASP2,CLTC,CRK,CSF1R,CTTN,EML3,ESAM,FERMT2,FLNA,GBA2,GNAI1,GPM6B,GRB2,HAX1,HNRNPU,ILK,IQGAP1,JAM3,LRP1,MAPK3,MTOR,MYCBP2,NCK2,NUMA1,PAM,PKD1,PLXNB1,RANGRF,RAPGEF3,RBM14,RDX,RHOC,SHANK1,SLC39A12,SPTAN1,STMN1,TAOK2,TTC8,WASH6P,WASHC5	DTU	AD	8
GO:0031625	ubiquitin protein ligase binding	ALZ_ABC	ABCB1,APC,CACYBP,CCDC50,CUL2,CUL3,DNAJB2,DNM1L,DTX1,ERBB3,FBXO7,HSPA8,JKAMP,PRKACB,RTN4,TMBIM6,TRIB2,UBE2G1,UBE2N,VCP	DTU	AD	1
GO:0032956	regulation of actin cytoskeleton organization	ALZ_C	ARFIP2,ARHGEF18,ARPC1B,ARPC4,ARPC5,CAPG,CAPZA2,CAPZB,CARMIL1,CLASP2,CRK,CSF1R,CTTN,ESAM,FERMT2,FLNA,GBA2,GPM6B,GRB2,HAX1,ILK,IQGAP1,JAM3,LRP1,MTOR,NCK2,PAM,RAPGEF3,RDX,RHOC,SHANK1,SPTAN1,STMN1,TAOK2,TTC8,WASH6P,WASHC5	DTU	AD	8
GO:0007423	sensory organ development	ALZ_B	ACVRL1,ANGPTL7,ASCL1,ATOH7,BMP4,BMP6,BNC2,CALB1,CDH23,COL2A1,CRB2,CRYBA4,CRYGN,CYP1B1,DLX1,ECE1,EPHA2,FAT4,FGF2,FGF8,FLT1,FOXC1,FOXC2,FRZB,FZD2,FZD6,GJB2,KLF4,LIMK2,LRIG1,LRP10,MAPKAPK2,MEIS1,MFAP2,MSX1,NAGLU,NES,NEUROD1,NOG,NOTCH2,OSR1,PBX3,PRRX1,PVALB,RDH10,RHOJ,SHH,SIX1,SIX2,SOX11,SPARC,SPRED3,STAT3,TBX18,TGFB2,TGFBR2,TGIF2,TSKU,TWSG1,USH1G,VAX1,VAX2,VIM,WNT16,WNT6	DEG	AD	4
GO:0019646	aerobic electron transport chain	ALZ_C	COX4I1,COX4I2,COX6B1,COX8A,DNAJC15,MT-CO1,MT-CO2,MT-CO3,MT-CYB,MT-ND1,MT-ND2,MT-ND3,MT-ND4,MT-ND4L,MT-ND5,MT-ND6,NDUFA10,NDUFA11,NDUFA13,NDUFA2,NDUFA3,NDUFA7,NDUFB1,NDUFB10,NDUFB7,NDUFS3,NDUFS5,NDUFS6,NDUFS7,NDUFS8,NDUFV1,NDUFV3,PINK1,SDHA,UQCC3,UQCR10,UQCR11,UQCRB,UQCRC1,UQCRQ	DEG	AD	11
GO:0048667	cell morphogenesis involved in neuron differentiation	ALZ_ABC	ADAM10,APP,CAPRIN1,CLASP2,CTNNA2,DNM1L,EIF4G2,ENAH,FEZ2,FGFR2,FN1,GAB1,GPC1,ILK,KIF1A,LGI1,LRP4,NFASC,NLGN3,NRCAM,PLXNB1,PPFIA2,PTPRA,PTPRZ1,RAB11A,RTN4,SDC2,SHANK1,SLC11A2,SLC1A3,SPTAN1,SPTBN1,STMN1,TMEM106B,TOP2B,TRAK1,USP33	DTU	AD	4
GO:0009060	aerobic respiration	ALZ_C	ATP5F1D,ATP5F1E,ATP5MC2,ATP5ME,ATP5MG,BLOC1S1,CHCHD10,COX4I1,COX4I2,COX6B1,COX8A,DGUOK,DNAJC15,DNAJC30,HIF1A,IDH3G,MT-ATP6,MT-ATP8,MT-CO1,MT-CO2,MT-CO3,MT-CYB,MT-ND1,MT-ND2,MT-ND3,MT-ND4,MT-ND4L,MT-ND5,MT-ND6,MYC,MYOG,NDUFA10,NDUFA11,NDUFA13,NDUFA2,NDUFA3,NDUFA7,NDUFB1,NDUFB10,NDUFB7,NDUFS3,NDUFS5,NDUFS6,NDUFS7,NDUFS8,NDUFV1,NDUFV3,NOP53,PINK1,SDHA,SURF1,UCN,UQCC3,UQCR10,UQCR11,UQCRB,UQCRC1,UQCRQ,DLD,IDH2,NDUFA5,NDUFA9,SDHB,UQCRC2,VCP	DEG-DTU	AD	13
GO:0001655	urogenital system development	ALZ_B	ACTA2,ADAMTS1,ADAMTS16,AGTR1,ALOX15B,ANGPT1,ANGPT2,ANXA1,BMP4,BMP6,CA2,CALB1,CD34,DCN,EGR1,EMX2,FAT4,FGF2,FGF8,FOXC1,FOXC2,FOXD1,GDNF,GLI1,GPC3,GPR4,GREB1L,HPGD,HYAL2,ID3,IRX1,KANK2,KCNJ8,KLF15,LRP4,MYOCD,NID1,NOG,NOTCH2,OSR1,PDGFD,PECAM1,PLCE1,RDH10,SHH,SIX1,SIX2,SMAD2,SMO,SOX11,TBX18,TEK,TGFB2,TP73,WFS1,WNT6,WWTR1,YAP1,ZBTB16,ANKS6,CTNNB1,FGFR2,ILK,IQGAP1,MTSS1,NF1,SEC61A1,SFRP1,SULF2,TIPARP	DEG-DTU	AD	4
GO:0043161	proteasome-mediated ubiquitin-dependent protein catabolic process	ALZ_C	ANAPC5,ANAPC7,ANKRD9,ARNTL,BUB3,CAMLG,CSNK1A1,CUL2,CUL3,DDB1,DNAJC10,EDEM3,FBXO31,HUWE1,NEMF,NFE2L2,NSFL1C,OGT,PCNP,PSMC4,PSMD13,PSME3,PSME4,RNF187,SKP1,SUMO2,TBL1XR1,TLK2,TRIB2,UBE2G1,UBE2G2,UBR3,UBXN11,UFD1,USP5,USP7,VCP,WAC,WWP2,XPO1	DTU	AD	3
GO:0007389	pattern specification process	ALZ_B	ACVR1,ACVRL1,ADGRG1,ALX4,APLNR,ARC,ASCL1,BMP4,CFC1,CHSY1,CRB2,DLX1,DMRTA2,DNAAF1,EFNB1,EGR2,EMX2,FEZF1,FGF2,FGF8,FOXC1,FOXC2,FOXD1,GDNF,GLI1,GPC3,IRX1,LRP4,MDFI,MEIS1,MEOX2,MICAL2,MSX1,NEUROD1,NOG,NOTCH2,OSR1,PBX3,RFX4,SEMA3C,SEMA3F,SFRP2,SHH,SIX1,SIX2,SMAD2,SMO,TBX18,TBX3,TGFBR2,VAX2,WLS,WNT6,ZBTB16	DEG	AD	3
GO:0006022	aminoglycan metabolic process	ALZ_ABC	ANGPT1,CEMIP,DCN,DSE,EGF,FMOD,GPC3,GPC4,HGF,HS3ST3B1,ITIH2,ITIH4,LYVE1,NDNF,OGN,PRELP	DEG	AD	2
GO:0044391	ribosomal subunit	ALZ_C	FAU,MRPL1,MRPL12,MRPL21,MRPL23,MRPL24,MRPL28,MRPL38,MRPL41,MRPL51,MRPL52,MRPL53,MRPL55,MRPL58,MRPL9,MRPS15,MRPS26,MRPS9,RPL10,RPL10A,RPL11,RPL12,RPL13,RPL13A,RPL15,RPL17,RPL18,RPL18A,RPL19,RPL21,RPL22,RPL23,RPL23A,RPL24,RPL26,RPL27,RPL27A,RPL28,RPL29,RPL3,RPL30,RPL32,RPL34,RPL35,RPL35A,RPL36,RPL36A,RPL36AL,RPL37,RPL37A,RPL38,RPL39,RPL4,RPL41,RPL5,RPL7,RPL7A,RPL8,RPLP0,RPLP1,RPLP2,RPS10,RPS11,RPS12,RPS13,RPS14,RPS15,RPS15A,RPS16,RPS17,RPS18,RPS19,RPS2,RPS20,RPS21,RPS23,RPS24,RPS25,RPS27,RPS27A,RPS28,RPS29,RPS3,RPS3A,RPS4X,RPS5,RPS6,RPS7,RPS8,RPS9,RPSA,UBA52,ZCCHC17	DEG	AD	14
GO:0010008	endosome membrane	ALZ_C	ABCA2,ABCA3,ABCB6,ABHD17B,AP3D1,ATP13A2,ATP6AP2,CD164,CD63,CLCN4,CLEC16A,CLTC,CTSD,EPHA4,EPS15,FCGR1A,GOLIM4,ITM2B,LAMP2,LAMTOR3,LDLR,MTMR2,NDRG1,NPC1,NSG1,PLEKHM2,PSENEN,RAB11A,RAB11FIP5,RAB21,RAB5B,RNF13,SCARB2,SLC11A2,SLC15A4,SLC9A6,SNX14,SNX6,SPNS2,TF,TFRC,TMEM106B,TMEM59,VPS4A,VTI1B,WLS,YIPF2,ZFYVE16	DTU	AD	2
GO:1990778	protein localization to cell periphery	ALZ_C	ABCA2,ACSL3,ADAM10,AFDN,ATP1B3,BBIP1,BSG,CD81,CDH2,CLASP2,CLSTN1,CLTC,EPB41L2,FLNA,GNAI1,GOLGA7,GORASP2,KCNIP3,KIF1B,LAMA5,LGI1,LRP1,NFASC,NSG1,NUMA1,PALM,PREPL,PRNP,RAB11A,RANGRF,RDX,TMEM59,TSPAN14,TSPAN33,TTC8,VPS4A,VTI1B,ZDHHC5	DTU	AD	1
GO:0008015	blood circulation	ALZ_B	ABCC8,ACTA2,ACVRL1,ADAMTS16,AGTR1,AMOT,ANGPT1,APLN,ARHGAP42,AVP,AZU1,BDKRB2,BMP6,CD34,CLIC2,COL1A2,CRH,CXCR4,DES,DSG2,ECE1,FLI1,FOXC1,FOXC2,FXYD4,GJA1,GJA5,GLP1R,GPER1,GPR4,GPR75-ASB3,HRH1,ICAM1,ITPR2,ITPR3,KCNE4,KCNG2,KCNJ12,KCNJ8,KLF2,KLK1,MEOX2,MYLK2,NMU,P2RX1,P2RX2,P2RY2,PKP2,PLN,PRKG1,PTGER2,PTP4A3,SERPING1,SGCD,SHOX2,SMTNL2,SUCNR1,TAC1,TBX18,TEK,TGFB2,TNNI3K,YES1	DEG	AD	4
GO:0090287	regulation of cellular response to growth factor stimulus	ALZ_B	ACVRL1,APLN,BAMBI,BMP4,CD109,CRB2,CREB3L1,CRIM1,DAB2,DCN,DLX1,EMILIN1,FGF2,FOXD1,GPC3,HTRA3,ITGA5,LATS2,LTBP1,MMRN2,MSX1,MYO1C,MYOCD,NOG,NOTCH2,NREP,PTP4A3,RBPMS2,RGMA,RNF165,SFRP2,SLC2A10,SMAD2,SOX11,SPRED3,TGFB1I1,TGFBR2,TGFBR3L,TWSG1,VASN,VTN,VWC2,ZNF423	DEG	AD	8
GO:0062023	collagen-containing extracellular matrix	ALZ_ABC	A1BG,ADAMTS2,ANGPT1,ANGPT2,ANGPTL5,APLP1,CLU,COL11A2,COL2A1,COL3A1,COL6A3,COL9A3,DCN,FBLN5,FMOD,GPC3,GPC4,ITIH2,ITIH4,LAMC1,LTBP1,LTBP2,MFAP2,MFAP4,MGP,MMP9,NPNT,NTN5,OGN,PRELP,S100A4,S100A6,SERPINA5,SFRP2,SLPI,SSC5D,TGFB2,AGRN,EFEMP1,FGFR2,FN1,GPC1,HTRA1,LTBP3,PTPRZ1,SDC2,SERPING1,SPARC,TGM2,THBS4,VWF	DEG-DTU	AD	1
GO:0000375	RNA splicing, via transesterification reactions	ALZ_C	BUD13,CASC3,CPSF3,CTNNBL1,DDX39B,DDX41,FUS,HNRNPA1,LSM2,LSM4,LSM7,LUC7L,NOL3,NOVA1,NSRP1,PABPN1,POLR2F,POLR2I,POLR2J,PRPF19,PRPF8,RBM6,RBMX2,REST,SAP18,SART1,SCNM1,SF3A2,SF3B5,SNRNP35,SNRNP70,SNRPA1,SNRPD2,SNRPF,SNU13,SUGP1,SYMPK,U2AF1L4,WDR83,XAB2,ZCRB1,ZRSR2,CELF3,CELF4,CPSF1,CPSF2,CPSF7,DDX1,DDX17,DDX5,DHX9,EFTUD2,HNRNPF,HNRNPK,HNRNPR,HNRNPU,HSPA8,LARP7,MBNL1,MBNL2,MTREX,PAPOLA,PAXBP1,PCBP4,POLR2B,POLR2L,PRPF39,RBM10,RBM14,RBM4,SETX,SNRNP200,SNRPB2,SNRPD1,SRRM2,SRSF3,SRSF5,SRSF6,TFIP11,U2SURP	DEG-DTU	AD	5
GO:0042060	wound healing	ALZ_B	ABCC8,ACVRL1,AJUBA,ANXA1,ANXA2,ANXA5,B4GALT1,CD109,CD177,CD34,CLIC1,COL1A1,COL1A2,COL3A1,CSRP1,CXCR4,DCN,DGKD,DUOX1,EHD2,F10,F13A1,FBLN1,FGF2,FOXC2,FYN,FZD6,GATA6,GJA1,GNA12,GNA13,GPR4,ITGA5,ITGB1,ITPR2,ITPR3,KDR,MAFF,MMRN1,MYL12A,NDNF,NOG,NOTCH2,P2RX1,P2RX2,P2RX6,PEAR1,PHLDB2,PRKG1,RAB27A,RHOC,SELP,SERPINA5,SERPING1,SHH,SMAD2,SPARC,TGFB2,TGFBR2,TIMP1,TLR4,TNFRSF12A,TRIM72,TRPC3,TSKU,UBASH3B,VIL1,VTN,YAP1,ARFGEF1,CAPZA2,CLASP2,ERBB3,FGFR2,GNAI1,HDAC2,ILK,LNPK,NF1,NFE2L2,PLEC,PRKACB,SCARB1,SMPD1,SRSF6,VWF	DEG-DTU	AD	1
GO:0050839	cell adhesion molecule binding	ALZ_ABC	AHNAK,CCNB2,CD177,CDH11,CDHR5,COL3A1,DSG2,DSP,ECM2,EZR,FBLN5,IGF2,ITGA10,ITGB8,ITGBL1,MADCAM1,NPNT,PARVA,PFKP,S1PR3,SFRP2,SH3GLB2,VCL,ADAM10,BZW1,CALD1,CD46,CEMIP2,CTNNA1,CTNNA2,CTNNB1,DDX3X,EIF4G2,EPS15,FMNL2,FN1,GLDN,HNRNPK,HSPA8,ILK,IQGAP1,JAM3,KTN1,LDHA,MRTFB,NDRG1,NLGN3,PI4KA,PLEC,PPP1CA,PTPRZ1,RDX,RTN4,SEPT7,SERBP1,SPTAN1,SPTBN1,THBS4,VAPB,VWF	DEG-DTU	AD	1
GO:1902903	regulation of supramolecular fiber organization	ALZ_B	AEBP1,AMOT,ARHGEF5,CCL26,CDC42EP4,CLU,DCTN1,EMILIN1,EPS8,ESAM,FCHSD2,IAPP,ICAM1,ID1,INPP5J,KANK4,MAPRE1,MID1IP1,MYO1C,NAA80,PHLDB2,RHOC,S100A10,S1PR1,SLC39A12,SPEF1,SPTB,SPTBN5,SWAP70,TAC1,TENM1,TRIM54,VASP,VIL1,ACTR3,APC,APP,ARFGEF1,ARHGEF2,ARPC5,CAPZA2,CLASP2,CLIP1,CRYAB,GIT1,HSPA8,NCK2,PPFIA1,PREX1,RDX,SFRP1,SPTAN1,SPTBN1,STMN1,TBCD,TJP1,WASF3,WASHC5	DEG-DTU	AD	8
GO:0016324	apical plasma membrane	ALZ_ABC	ADCY8,AGER,CDHR5,CRB2,EZR,OSMR,PARD3,SLC16A8,SLC22A2,SLC22A8,SLC47A1,SLC4A11,SLC6A20,SLC7A1,TRPV5,UPK1B,ABCB1,AQP1,ATP1B3,EPS15,FN1,GJB6,MPDZ,RAB18,RDX,SEPT7,SLC11A2,SLC30A5,SLC7A5,SORBS2,TF	DEG-DTU	AD	1
GO:0010035	response to inorganic substance	ALZ_B	ABCC8,ACTA1,ADCY8,AKR1C3,ANXA1,APOB,AREG,ASCL1,BMP6,CA2,CDK2,COL1A1,CPNE7,CRHBP,CYBRD1,CYP1B1,DHFR,DPEP1,DUSP1,EGLN1,FBLN5,FIBIN,FOSB,FOXO1,FYN,GPHN,HFE,HGF,HVCN1,ICAM1,IL18RAP,ITPKB,ITPR3,KCNMB3,KDR,KLF2,KLF4,MAOB,MAP1LC3A,MT1A,MT1F,MT1G,MT1H,MT1M,MT1X,MT2A,MYB,NQO1,PDGFD,PENK,PHEX,PLN,QDPR,RASAL1,RELA,RNF112,SHH,SLC30A1,SLC30A3,SPARC,SPHK1,SUCNR1,SYT12,SYT6,TIMELESS,TNFRSF11B,TRPC3	DEG	AD	1
GO:0048738	cardiac muscle tissue development	ALZ_ABC	BMP5,BMPR1A,DSG2,DSP,FOXC2,GLI1,MEIS1,MSX2,NEBL,NOG,PLN,SMAD1,TGFB2,TGFBR3,YAP1	DEG	AD	4
GO:0003779	actin binding	ALZ_ABC	ADCY8,EZR,INF2,LDB3,MOBP,MYH7B,NEBL,PARVA,PDLIM4,S100A4,SNTB2,TMSB4X,VCL,VIL1,ARPC5,CALD1,CAPZA2,CLASP2,CTNNA1,CTNNA2,ENAH,EPB41L2,FMNL2,GJB6,HNRNPU,IQGAP1,ITPRID2,MRTFB,MTSS1,MYO10,NCK2,PLEC,RDX,SORBS1,SPTAN1,SPTBN1,TAGLN,TPM4	DEG-DTU	AD	2
GO:0001666	response to hypoxia	ALZ_C	ADAM15,AGER,ALAD,ANGPT2,BAD,COX4I2,CREBBP,E2F1,EGLN2,ELOB,EP300,FIS1,HIF1A,HIPK2,HSD11B2,ITPR2,MDM2,MT-CYB,MT-ND4,MT-ND5,MT3,MYC,NOL3,NOP53,NPEPPS,PINK1,PLOD2,POSTN,PSMB10,PSMB3,PSMC3,PSMC5,PSMD13,PSMD4,PSME2,RBPJ,RBX1,REST,RORA,RPS27A,S100B,SEM1,SLC2A8,SMAD4,STC1,STUB1,TGFB3,UBA52,VEGFB,AQP1,ARNT2,CUL2,DNM1L,FOXO3,HP1BP3,LDHA,MTOR,NDRG1,NFE2L2,P4HB,PAM,PSMC4,PSME3,PSME4,RTN4,SCAP,SLC11A2,SLC2A1,SRC,STOX1,TMBIM6	DEG-DTU	AD	2
GO:0048705	skeletal system morphogenesis	ALZ_B	ALPL,ALX1,ALX4,BMP4,BMP6,CHSY1,COL1A1,COL2A1,FGF8,FOXC1,FOXC2,FREM1,HYAL2,INPPL1,MDFI,MGP,MMP14,MSX1,MSX2,NOG,OSR1,PRRX1,RAB23,RDH10,RFLNA,SFRP2,SHOX2,SIX1,SIX2,SLC39A1,SMAD2,SOX11,SOX5,TBX15,TEK,TGFBR2,TSKU	DEG	AD	3
GO:0042063	gliogenesis	ALZ_ABC	ABCC8,ADGRG6,AGER,CLU,MOBP,NOG,PARD3,SOX11,STAT3,TGFB2,TIAM1,TLR4,VIM,ABCA2,APP,ASPA,CERS2,CTNNB1,DTX1,ERBB3,GPC1,IDH2,IFNGR1,ILK,NDRG1,OLIG1,OPALIN,PLP1,PTPRZ1,RTN4	DEG-DTU	AD	1
GO:1903827	regulation of cellular protein localization	ALZ_ABC	ANGPT1,CEMIP,EGF,EZR,FYN,GPC3,GPC4,MFHAS1,NVL,RAB29,RHOQ,SLC5A3,TMEM30B,TP53INP2,TRIM67,VIL1,YAP1,ZDHHC2,ABCA2,ABHD17B,ACSL3,ADAM10,APC,ASPH,CCT4,CCT7,CLTC,CTNNA1,CTNNB1,EPB41L2,GLUL,GNAI1,GPC1,GPM6B,IQGAP1,LARP7,LIMK2,LRP4,RAB11A,RDX,RTN4,SAR1B,SORBS1,SPTBN1,STOM,TARDBP,TFRC,TP53BP2,VCP,WAPL,XPO1	DEG-DTU	AD	1
GO:1901652	response to peptide	ALZ_B	ABCC8,ADCY8,AGTR1,ANO1,ANXA1,AREG,ATP6V0E2,CA2,CACNA1A,CASP4,COL1A1,CRHBP,EGR1,EGR2,ERBIN,ERFE,FOXC2,FOXO1,FUT7,FYN,GJA1,GJB2,GLP1R,GPER1,ICAM1,ID1,IGF2,IGFBP5,INHBB,INPPL1,IRS4,KLF15,KLF2,KLF3,KLF4,KLF5,MYO1C,NFKB1,NFKBIA,PHEX,PLN,PRLR,QDPR,RAB13,RAB31,RAMP3,RELA,RHOQ,SLC2A1,SLC2A4,SOCS1,SPARC,STAT3,TEK,TIMELESS,TIMP1,TLR4,TRIM72,TSC2,VGF,VIM,ZFP36L1,ZNF106,ADCY6,APC,APP,ARHGEF2,ATP6V1C1,BCAR1,CACYBP,GAB1,GNAI1,IQGAP1,LPL,NFE2L2,NME2,PIK3R3,PNPT1,PRKACB,PRKCI,PTPRA,SNX5,SRSF6	DEG-DTU	AD	2
GO:0019058	viral life cycle	ALZ_C	ADAR,BSG,CD46,CD74,CD81,CTBP1,CTSB,DDB1,DDX3X,DDX5,DDX6,DYNC1I2,EPS15,HNRNPK,HSPA8,IFI16,LDLR,NPC1,NUP214,P4HB,PC,PI4KA,RBBP7,SCARB1,SCARB2,SMPD1,STAU1,STOM,TFRC,TOP2B,TRIM28,TYRO3,VAPA,VCP,VPS4A,WWP2,XPO1,ZNF639	DTU	AD	2
GO:0001667	ameboidal-type cell migration	ALZ_B	ACVR1,ACVRL1,ALX1,AMOT,ANGPT1,ANGPT2,ANXA1,ANXA3,BMP4,CLEC14A,CRB2,CYP1B1,DCN,DDR2,EFNB1,EGF,EPHA2,EPHB4,FGF2,FGF8,FOXC2,GDNF,GJA1,GLUL,GNA12,GPC3,HAS1,HYAL2,ID1,ITGB1,KANK2,KDR,KLF4,MEOX2,MMRN2,NOV,PDLIM1,PTP4A3,RAB13,RHOJ,RIN2,SASH1,SCG2,SEMA3C,SEMA3F,SHH,SMO,SPARC,SYDE1,TAC1,TEK,TGFB2,TGFBR2,TIMP1,VIL1	DEG	AD	4
GO:0033002	muscle cell proliferation	ALZ_ABC	ANGPT1,BMPR1A,CALCRL,FOXC2,GLI1,IGFBP5,MEGF10,MEIS1,MMP9,NOG,OGN,RBPMS2,SIX1,SMAD1,STAT3,TGFB2,TGFBR3,YAP1	DEG	AD	1
GO:0097193	intrinsic apoptotic signaling pathway	ALZ_C	BAD,BAG6,CD44,CYP1B1,E2F1,ELL3,EP300,FBH1,FHIT,FIS1,HIF1A,HIPK2,HRAS,JAK2,MDM2,MIF,MMP9,NDUFA13,NDUFS3,NOC2L,NOL3,PINK1,RPL11,RPL26,RPS3,RPS7,SFRP2,SIVA1,STYXL1,TPT1,TXNDC12,USP28,VNN1,XBP1,ZNF622,ARHGEF2,ARMC10,CD74,CDKN2D,CUL2,CUL3,DDX3X,DDX5,DNAJC10,DNM1L,ERP29,HIPK1,HNRNPK,IFI16,IVNS1ABP,MCL1,NACC2,NCK2,NFE2L2,P4HB,PHLDA3,PPP1R13B,PTPN1,SRC,TMBIM6,TMEM109,WWOX,YBX3	DEG-DTU	AD	1
GO:0031252	cell leading edge	ALZ_B	ACTR3,APC,APP,ARHGEF2,ARPC5,BCAR1,CAPRIN1,CLASP2,CLCN3,CLIP1,COBL,CTNNB1,CTNND1,DDX3X,ENAH,ILK,IQGAP1,ITGAV,ITSN1,MTSS1,NME2,PACSIN2,PALLD,PARVB,PRKCI,PTPN13,RDX,SGCE,SNX5,SORBS2,SPTBN1,WASF3,WWC1	DTU	AD	1
GO:0043487	regulation of RNA stability	ALZ_C	CNOT1,CNOT9,DDX6,DHX9,HNRNPR,HNRNPU,HSPA8,MTOR,NT5C3B,NUP214,PCBP4,PHAX,PNPT1,PSMC4,PSMD13,PSME3,PSME4,PUM2,RBM10,SAMD4B,SERBP1,TARDBP,TNKS1BP1,UPF1,XPO1,YBX3,YWHAZ	DTU	AD	3
GO:0035770	ribonucleoprotein granule	ALZ_ABC	CAPRIN1,CNOT1,DDX1,DDX3X,DHX9,EIF4E,HNRNPK,HNRNPU,IQGAP1,MBNL1,PUM2,RBM4,RPS4X,STAU1,TARDBP,VCP,ZFP36L1	DTU	AD	1
GO:0048545	response to steroid hormone	ALZ_B	ACSBG1,ACTA1,ADCYAP1,AKR1C3,ALPL,ANXA1,ANXA3,AREG,BMP4,BMP6,CA2,CATSPER2,COL1A1,CRH,CSN1S1,CTSV,DAB2,DEFA3,DUSP1,FAM107A,FIBIN,FLT3,FOSB,FOXO1,GJB2,GPER1,ICAM1,KANK2,LBH,MAOB,NPAS4,PGR,PLPP1,RELA,SPARC,SST,SSTR5,TGFB2,TGFBR2,YAP1,ZFP36L1,ZFP36L2,ZNF366	DEG	AD	1
GO:0032496	response to lipopolysaccharide	ALZ_B	ABCC8,ALPL,APOB,BMP6,CEBPB,CXCL5,DCN,DEFA3,ERBIN,GFI1,GJA1,GJB2,HPGD,ICAM1,IRAK1,IRAK3,KCNJ8,KMO,MAOB,MAPKAPK2,MYD88,NFKB1,NFKBIA,PENK,PLSCR4,PRPF8,PTGFR,RELA,SASH1,SELP,SPARC,SPON2,TAB2,TAC1,TLR4,TNIP2,TRIM5,VIM	DEG	AD	2
GO:0005925	focal adhesion	ALZ_C	ACTN1,ACTN4,ADAM10,ADGRB1,ARHGEF2,ARPC1B,ARPC5,BSG,CD46,CD81,CDH2,CLASP2,CLTC,CTTN,EPB41L2,FERMT2,FGFR3,FHL1,FLNA,HNRNPK,HSPA8,ILK,IQGAP1,ITGB4,LAMTOR3,LRP1,MAPK3,MPRIP,NFASC,P4HB,PI4KA,PTPRA,RAB21,RDX,RPS2,RPS4X,SCARB2,SLC4A2,SORBS2,SRC,TGM2,TLN1,USP33,YWHAZ,ZYX	DTU	AD	1
GO:0048770	pigment granule	ALZ_ABC	ATP1B3,CCT4,CD63,CLTC,ERP29,HSPA8,PDCD6IP,RAB5B,RAB9A,STOM,SYTL2,TFRC,TPP1	DTU	AD	1
GO:0198738	cell-cell signaling by wnt	ALZ_B	APCDD1,BAMBI,COL1A1,CPE,CPZ,DAB2,DEPDC1B,DKK2,DKK4,EDA,EGF,EGR1,FGF2,FRZB,FZD1,FZD2,FZD6,FZD8,FZD9,G3BP1,GLI1,GPC3,GPC4,GPC6,IGFBP4,KLF15,KLF4,KREMEN2,LATS2,LRP4,MDFI,NFKB1,NOG,PLEKHA4,SFRP2,SHH,SPEF1,TBL1X,TBX18,TGFB1I1,TIAM1,TLE6,TRABD2B,TSC2,TSKU,VAX2,WLS,WNT16,WNT6,WWTR1,YAP1,AP2A1,APC,APP,CLTC,CSNK1A1,CSNK1G3,CTNNB1,CTNND1,CUL3,DDX3X,DKK3,FGFR2,GNAO1,GPRC5B,ILK,PPM1A,RNF220,SFRP1,SKP1,SULF2,VCP,WDR61,WWOX,XIAP	DEG-DTU	AD	3
GO:0005774	vacuolar membrane	ALZ_C	ABCA2,ABCA3,ABCB6,AP3D1,ATP13A2,ATP6AP2,ATP6V1D,ATP8A1,CD164,CD63,CD74,CLCN4,CLCN7,CLEC16A,CLTC,COL6A1,CTSD,GNAI1,HSPA8,LAMP2,LAMTOR3,LDLR,LPCAT1,LRP1,LRRC8A,M6PR,MTMR2,MTOR,NAPA,NPC1,NPRL2,NPRL3,OSTM1,PLEKHM2,PSAP,RNF13,SCARB1,SCARB2,SLC11A2,SLC15A4,SLC44A2,SLC7A5,SNX14,SPG11,STOM,TMEM106B,TMEM179B,TMEM59,TOM1,VAPA,VPS4A,VTI1B	DTU	AD	2
GO:0001654	eye development	ALZ_B	ACVRL1,ANGPTL7,ATOH7,BMP4,BMP6,CALB1,CRB2,CRYBA4,CRYGN,CYP1B1,DLX1,EPHA2,FGF2,FLT1,FOXC1,FOXC2,KLF4,LIMK2,MEIS1,MFAP2,NAGLU,NES,NEUROD1,NOTCH2,PBX3,RDH10,RHOJ,SHH,SOX11,SPRED3,STAT3,TGFB2,TGFBR2,TGIF2,TSKU,TWSG1,VAX1,VAX2,VIM,WNT16,WNT6	DEG	AD	2
GO:0034470	ncRNA processing	ALZ_C	BUD23,CDK5RAP1,CTU2,DDX51,DDX54,DDX56,DUS1L,DUS3L,ELP2,FBL,HEATR1,INTS11,LAS1L,METTL1,MRPL1,MRTO4,NHP2,NOC4L,NOP53,NUDT16,NVL,OSGEP,PELP1,PES1,QTRT1,RPL10,RPL10A,RPL11,RPL12,RPL13,RPL13A,RPL15,RPL17,RPL18,RPL18A,RPL19,RPL21,RPL22,RPL23,RPL23A,RPL24,RPL26,RPL27,RPL27A,RPL28,RPL29,RPL3,RPL30,RPL32,RPL34,RPL35,RPL35A,RPL36,RPL36A,RPL37,RPL37A,RPL38,RPL39,RPL4,RPL41,RPL5,RPL7,RPL7A,RPL8,RPLP0,RPLP1,RPLP2,RPS14,RPS15,RPS16,RPS17,RPS19,RPS2,RPS21,RPS24,RPS25,RPS27,RPS28,RPS6,RPS7,RPS8,RPS9,SART1,SNU13,STAT3,TBL3,TRMT1,TRMT112,TRMT61A,TRPT1,TSEN54,TSR2,TSR3,TUT1,UBA52,UTP6,WDR18,WDR46,YBEY,ADAR,C1D,CPSF1,DDX1,DDX17,DDX3X,DGCR8,EIF6,ELP1,ELP6,FTSJ1,GAR1,INTS1,LARP7,MDN1,MTREX,NOL11,NOL6,PWP1,RRP12,RTRAF,URM1,WDR74	DEG-DTU	AD	3
GO:0001649	osteoblast differentiation	ALZ_B	ACVR1,ALPL,AREG,BAMBI,BMP4,BMP6,CEBPB,CLEC5A,CLIC1,COL1A1,CREB3L1,CRIM1,DDR2,EPHA2,FBXO5,FGF2,FZD1,GLI1,HGF,ID3,IFITM1,IGF2,IGFBP5,MSX2,NOG,PENK,SFRP2,SHH,SHOX2,SMO,SOX11,TWSG1,WWTR1,YAP1,ZHX3	DEG	AD	1
GO:0045121	membrane raft	ALZ_ABC	ADCY8,AHNAK,ANGPT1,BMPR1A,CAPN2,CD177,EZR,FYN,PECAM1,RHOQ,VCL,APP,ATP1A2,ATP1B3,CTNNA1,CTNNB1,GNAI1,GPC1,GPM6B,IQGAP1,LAMP2,LAMTOR3,LRP4,NPC1,PPT1,SCARB1,SORBS1,STOM,TPP1	DEG-DTU	AD	1
GO:0050678	regulation of epithelial cell proliferation	ALZ_B	ACVRL1,AGTR1,APLN,APLNR,AREG,ATP5IF1,B4GALT1,BMP4,BMP6,CCL26,CD109,EGF,FGF2,FLT1,FUT2,GJA1,GLI1,GLUL,GPC3,ID1,IGF2,KDR,NOG,NOTCH2,NUPR1,OSR1,PEX2,PGF,PGR,SCG2,SFRP2,SHH,SIX1,SMO,SOX11,SPARC,STAT3,TEK,TGFB2,TLR4,UHRF1,VIP,YAP1,ZFP36L1	DEG	AD	1
GO:0007160	cell-matrix adhesion	ALZ_ABC	ACER2,COL3A1,ECM2,FBLN5,ITGA10,ITGB8,ITGBL1,LYVE1,MADCAM1,NPNT,SIGLEC1,TIAM1,VCL,CD63,CLASP2,CTNNB1,FN1,GPM6B,ILK,IQGAP1,JAM3,PKD1,PPFIA2,PTPRA,SORBS1	DEG-DTU	AD	1
GO:0045765	regulation of angiogenesis	ALZ_B	ABCC8,ACVRL1,ADAM12,ADAMTS1,AMOT,ANGPT2,ANXA3,APLNR,CD34,CHI3L1,CREB3L1,CXCR4,CYP1B1,DCN,EGLN1,EMILIN1,EPHA2,FGF2,FLT1,FOXC1,FOXC2,GATA6,GLUL,GPR4,HGF,ITGA5,ITGB1,ITGB8,KDR,KLF2,KLF4,PGF,RHOJ,SASH1,SFRP2,SLC39A12,SPARC,SPHK1,STAT3,TEK,TGFB2,TGFBR2,YJEFN3	DEG	AD	1
GO:0048762	mesenchymal cell differentiation	ALZ_B	ACVR1,ALX1,BAMBI,BMP4,COL1A1,CRB2,DAB2,EFNB1,FGF8,FOXC1,FOXC2,FRZB,GDNF,HGF,MSX1,NOG,OSR1,PHLDB2,RDH10,S100A4,SEMA3C,SEMA3F,SFRP2,SHH,SIX2,SMAD2,SMO,SOX11,SPRED3,TBX3,TGFB1I1,TGFB2,TGFBR2,TGFBR3L,TIAM1,VASN,WNT16,WWTR1	DEG	AD	1
GO:0031301	integral component of organelle membrane	ALZ_C	ABCB6,ASPH,ATP13A2,CAMLG,CD74,CLSTN1,ELOVL7,EMC10,EMC3,ETFDH,FAR1,IMMT,ITM2B,KTN1,LAMP2,LRRC8A,MFN1,MTX1,NPC1,PEX2,PIGS,POMGNT1,PTPRN2,QSOX1,RFNG,RTN4,SEC61A1,SFXN5,SLC15A4,SLC25A3,SLC35A5,VOPP1,WLS	DTU	AD	1
GO:0018212	peptidyl-tyrosine modification	ALZ_B	ACVR1,ANGPT1,AREG,BDNF,BMP6,CTF1,DDR2,EGF,EPHA2,EPHB4,FGF8,FLT1,FLT3,FYN,GPRC5A,HGF,HIPK3,HPX,HYAL2,ICAM1,IGF2,ITGA5,KDR,LRP4,NEDD9,PARP9,PDGFD,PECAM1,PRLR,SFRP2,SOCS1,STAT3,TEK,TMEM102,TNFRSF1A,TNK1,TPST2,TSLP,VTN,WEE1,YES1,AATK,APP,ARHGEF2,CLK1,EFEMP1,ERBB3,FGFR2,FGFR3,GPRC5B,HDAC2,HIPK1,IQGAP1,NCK2,RAP2C,SFRP1,THBS4	DEG-DTU	AD	1
GO:0030133	transport vesicle	ALZ_B	ADAM10,AFTPH,AP2A1,APP,ARCN1,CLCN3,CLTC,DNM1L,ERP29,FGFR3,GALNT15,GOLIM4,GOPC,KIF1A,LGI3,M6PR,MTMR2,MYRIP,PAM,PPT1,RAB11A,RAB4A,SAR1B,SEC23B,SPX,SYTL2,YIPF1	DTU	AD	1
GO:0044389	ubiquitin-like protein ligase binding	ALZ_ABC	ABCB1,APC,CACYBP,CCDC50,CUL2,CUL3,DNAJB2,DNM1L,DTX1,ERBB3,FBXO7,HSPA8,JKAMP,PRKACB,RTN4,TMBIM6,TRIB2,UBE2G1,UBE2N,VCP	DTU	AD	1
GO:0002062	chondrocyte differentiation	PSP_A	ADAMTS7,BMPR1B,GLI2,GLI3,NKX3-2,NOV,OSR1,SFRP2,SHOX2,SMAD3,TRPS1	DEG	PSP	1
GO:0008509	anion transmembrane transporter activity	PSP_A	GABRA2,GABRA4,LRRC8A,SLC13A3,SLC13A5,SLC16A12,SLC1A3,SLC22A3,SLC22A8,SLC26A7,SLC2A10,SLC38A3,SLC4A4,SLC6A11,SLCO1C1,SLCO2B1,TTYH2	DEG	PSP	6
GO:0008514	organic anion transmembrane transporter activity	PSP_A	LRRC8A,SLC13A3,SLC13A5,SLC16A12,SLC1A3,SLC22A3,SLC26A7,SLC2A10,SLC38A3,SLC4A4,SLC6A11,SLCO1C1,SLCO2B1	DEG	PSP	6
GO:0072073	kidney epithelium development	PSP_A	BASP1,BMP7,DCHS1,FGFR2,FOXC2,GLI3,GREB1L,NOTCH1,OSR1,PROM1,SDC4,SFRP1,SMAD3,SPRY1,WNT7B,WNT9B	DEG-DTU	PSP	9
GO:0005539	glycosaminoglycan binding	PSP_A	APOE,BMP7,CCDC80,CEMIP,COLQ,CYR61,FGFR2,NELL2,NOV,PCSK6,PTN,SERPINA5,SERPINE2,SFRP1,VIT,COL13A1	DEG-DTU	PSP	2
GO:1901681	sulfur compound binding	PSP_A	ACBD7,ACOT11,APOE,BMP7,CCDC80,COLQ,CYR61,FGFR2,FST,GAL3ST4,MGST1,NELL2,NOV,PCSK6,PTN,SERPINA5,SERPINE2,SFRP1,COL13A1	DEG-DTU	PSP	2
GO:0050767	regulation of neurogenesis	PSP_A	BMP7,DISC1,ETV5,GLI3,GORASP1,MAP2K1,NKX2-2,NOTCH1,OLIG2,OMG,PRTG,PTN,REST,SERPINE2,SHOX2,TNR,WNT2,HDAC2,LINGO1,NTRK2,NUMBL	DEG-DTU	PSP	4
GO:0016323	basolateral plasma membrane	PSP_A	ABCA1,ATP1A1,CD81,DSP,ERBB2,ERBB3,KCNJ16,MLC1,P2RY1,PLPP3,SLC13A3,SLC16A12,SLC22A8,SLC26A7,SLC38A3,SLC4A4,SLCO1C1,TJP1	DEG	PSP	2
GO:0003018	vascular process in circulatory system	PSP_A	ADRA2C,APOE,ATP1A2,FOXC2,P2RY1,SLC13A3,SLC16A12,SLC1A3,SLC22A3,SLC22A8,SLC2A10,SLC38A3,SLC4A4,SLCO1C1,SLCO2B1,TJP1,TRPM4,ABCC5,ITGB1BP1	DEG-DTU	PSP	2
GO:0071560	cellular response to transforming growth factor beta stimulus	PSP_A	COL3A1,FERMT1,FGFR2,FMOD,GDF10,HTRA1,IL17RD,ITGB5,ONECUT1,SFRP1,SLC2A10,SMAD3,SPRY1,WNT2	DEG	PSP	3
GO:0005201	extracellular matrix structural constituent	PSP_A	COL3A1,COLQ,CYR61,FMOD,LAMA4,MATN2,MFGE8,NID2,OGN,SPON1,SRPX,VWF,CHI3L1,COL13A1	DEG-DTU	PSP	1
GO:0030509	BMP signaling pathway	PSP_A	BMP5,BMP7,BMPR1B,CRB2,CYR61,FST,HTRA1,NOTCH1,PCSK6,SFRP1,SFRP2,SMAD3,KCP	DEG-DTU	PSP	5
GO:0045178	basal part of cell	PSP_A	ABCA1,ATP1A1,CD81,DSP,ERBB2,ERBB3,KCNJ16,MLC1,P2RY1,PLPP3,SLC13A3,SLC16A12,SLC1A3,SLC22A8,SLC26A7,SLC38A3,SLC4A4,SLCO1C1,TJP1	DEG	PSP	2
GO:0048565	digestive tract development	PSP_A	CXCL8,DCHS1,FGFR2,GLI2,GLI3,NKX2-2,NKX3-2,NOTCH1,PCSK5,PDGFC,SFRP1,SFRP2,SHOX2,SMAD3,SOX17	DEG-DTU	PSP	1
GO:0051960	regulation of nervous system development	PSP_A	BMP7,DISC1,ETV5,GLI3,GORASP1,LGI4,LPIN1,MAP2K1,NKX2-2,NLGN3,NOTCH1,OLIG2,OMG,PRTG,PTN,REST,SERPINE2,SHOX2,SLITRK2,TNR,WNT2	DEG	PSP	4
GO:0051962	positive regulation of nervous system development	PSP_A	DISC1,ETV5,GLI3,MAP2K1,NKX2-2,NLGN3,NOTCH1,OLIG2,PTN,SERPINE2,SHOX2,SLITRK2,WNT2,HDAC2,NTRK2,NUMBL	DEG-DTU	PSP	3
GO:0048562	embryonic organ morphogenesis	PSP_A	BMP7,CRB2,FGFR2,FOXC2,GLI2,GLI3,HOXC4,NKX3-2,NOTCH1,OSR1,POU3F4,PRRX1,SHOX2,SMAD3,SOX17,TRIOBP,WNT9B,ZIC1	DEG-DTU	PSP	5
GO:0035108	limb morphogenesis	PSP_A	BMP7,BMPR1B,FGFR2,FREM2,GLI2,GLI3,NOTCH1,OSR1,PCSK5,PRRX1,SFRP2,SHOX2	DEG	PSP	3
GO:0035107	appendage morphogenesis	PSP_A	BMP7,BMPR1B,FGFR2,FREM2,GLI2,GLI3,NOTCH1,OSR1,PCSK5,PRRX1,SFRP2,SHOX2,HDAC2	DEG-DTU	PSP	3
GO:0050807	regulation of synapse organization	PSP_A	ABHD17C,APOE,C1QL3,COLQ,DISC1,IGSF9,NLGN3,PTN,SLITRK2,TUBB,ABI2,NTRK2,VPS35,ZMYND8	DEG-DTU	PSP	1
GO:0048839	inner ear development	PSP_A	DCHS1,FGFR2,FREM2,GLI2,GLI3,GSDME,NOTCH1,PDGFRB,POU3F4,PRRX1,SDC4,TRIOBP	DEG	PSP	3
GO:0001656	metanephros development	PSP_A	BASP1,BMP7,FOXC2,GLI3,GREB1L,OSR1,PDGFRB,SOX17,SPRY1,WNT7B,WNT9B	DEG	PSP	6
GO:0071559	response to transforming growth factor beta	PSP_A	COL3A1,FERMT1,FGFR2,FMOD,GDF10,HTRA1,IL17RD,ITGB5,ONECUT1,SFRP1,SLC2A10,SMAD3,SPRY1,WNT2	DEG	PSP	3
GO:0010232	vascular transport	PSP_A	APOE,ATP1A2,SLC13A3,SLC16A12,SLC1A3,SLC22A3,SLC22A8,SLC2A10,SLC38A3,SLC4A4,SLCO1C1,SLCO2B1	DEG	PSP	2
GO:0001763	morphogenesis of a branching structure	PSP_A	BMP7,DCHS1,FGFR2,FOXC2,GLI2,GLI3,GREB1L,NOTCH1,NRARP,SFRP1,SFRP2,SHOX2,SPRY1,WNT2,WNT9B	DEG	PSP	7
GO:0071773	cellular response to BMP stimulus	PSP_A	ADAMTS7,BMP5,BMP7,BMPR1B,CRB2,CYR61,FST,HTRA1,NOTCH1,PCSK6,SFRP1,SFRP2,SMAD3,KCP	DEG-DTU	PSP	5
GO:0071772	response to BMP	PSP_A	ADAMTS7,BMP5,BMP7,BMPR1B,CRB2,CYR61,FST,HTRA1,NOTCH1,PCSK6,SFRP1,SFRP2,SMAD3,KCP	DEG-DTU	PSP	5
GO:0048754	branching morphogenesis of an epithelial tube	PSP_A	BMP7,DCHS1,FGFR2,FOXC2,GLI2,GLI3,GREB1L,NOTCH1,NRARP,SFRP2,SPRY1,WNT2,WNT9B	DEG-DTU	PSP	8
GO:0043583	ear development	PSP_A	DCHS1,FGFR2,FREM2,GLI2,GLI3,GSDME,NKX3-2,NOTCH1,OSR1,PDGFRB,POU3F4,PRRX1,SDC4,TRIOBP,ZIC1	DEG-DTU	PSP	3
GO:0005743	mitochondrial inner membrane	PSP_B	ABCB8,ACAD9,ADCK1,AIFM1,APOO,ATP5F1C,ATP5MC1,ATP5MC2,ATP5PD,ATP5PF,BCL2L1,BDH1,CHCHD10,CHCHD6,COA1,COQ2,COQ4,COQ5,COQ6,COX15,COX18,COX5B,COX6B1,COX8A,COX8C,DELE1,DMAC1,DNAJC30,FPGS,GCAT,GRPEL2,IFI6,LETMD1,MPV17,MPV17L2,MRPL11,MRPL12,MRPL18,MRPL2,MRPL20,MRPL24,MRPL28,MRPL32,MRPL50,MRPL55,MRPS18A,MRPS5,MRPS6,MTCH2,MTX1,NDUFA5,NDUFA7,NDUFA9,NDUFAF3,NDUFB1,NDUFC2-KCTD14,NDUFV3,NEU4,OXA1L,PDE2A,PLSCR3,PTPMT1,SFXN4,SLC25A10,SLC25A11,SLC25A13,SLC25A29,SLC25A52,SLC25A6,STAR,SURF1,TIMM17B,TIMM9,TMEM14C,TMEM177,TYMS,UCP2,UQCRB,UQCRC1,WDR93,ATP5F1D,COX16,COX7A2,ECSIT,HIGD1A,MRPL22,MRPS16,MRPS18C,MRPS24,MRPS7,NDUFA13,NDUFA2,NDUFA4L2,NDUFAF5,NDUFB10,NDUFS4,NDUFS7,NDUFS8,PET100,PHB2,SLC9B2,SMIM20,TAZ,TIMM13,TMEM126B,TOMM40	DEG-DTU	PSP	1
GO:0099240	intrinsic component of synaptic membrane	PSP_A	ADRA2C,CACNG4,GABRA2,GABRA4,GRIA1,GRIK4,GSG1L,NLGN3,P2RY1,SLC6A11,SLITRK2	DEG	PSP	1
GO:0046942	carboxylic acid transport	PSP_A	ATP1A2,LRRC8A,PLA2G2A,SLC13A3,SLC13A5,SLC16A12,SLC1A3,SLC22A3,SLC26A7,SLC38A3,SLC6A11,SLCO1C1,SLCO2B1,ABCC5,NTRK2,SLC1A6	DEG-DTU	PSP	5
GO:0072006	nephron development	PSP_A	BASP1,BMP7,DCHS1,FOXC2,GLI3,GREB1L,NOTCH1,OSR1,PDGFRB,PROM1,WNT7B,WNT9B	DEG-DTU	PSP	7
GO:0048706	embryonic skeletal system development	PSP_A	BMP7,FGFR2,FOXC2,GLI3,HOXC4,NKX3-2,OSR1,PCSK5,PRRX1,SHOX2,SLC2A10,SMAD3,WNT9B,XYLT1	DEG	PSP	2
GO:0031214	biomineral tissue development	PSP_A	ALOX5,BMP7,BMPR1B,CYR61,FGFR2,KLK4,NOTCH1,OSR1,PTN,SMAD3,TRPM4,ITGB1BP1	DEG-DTU	PSP	2
GO:0045667	regulation of osteoblast differentiation	PSP_A	BMP7,BMPR1B,CYR61,FGFR2,GDF10,GLI3,NOTCH1,RASSF2,REST,SFRP1,SFRP2,SMAD3,TRPM4,WNT7B	DEG	PSP	1
GO:0005178	integrin binding	PSP_A	CD81,COL3A1,CYR61,EMP2,FERMT1,IGF2,ITGB5,MFGE8,NOV,PLPP3,PTN,SFRP2,VWF,ITGB1BP1	DEG-DTU	PSP	1
GO:0001837	epithelial to mesenchymal transition	PSP_A	BMP5,BMP7,CRB2,FGFR2,IL17RD,NOTCH1,RGCC,SFRP1,SFRP2,SMAD3,SPRY1,TCF7L2,WNT2,HDAC2	DEG-DTU	PSP	2
GO:0007266	Rho protein signal transduction	PSP_A	ABCA1,AKAP13,APOE,ARHGEF28,CDC42EP4,COL3A1,GNA12,GPR174,LPAR4,PDGFRB,RHOJ,STARD13	DEG	PSP	1
GO:0090101	negative regulation of transmembrane receptor protein serine/threonine kinase signaling pathway	PSP_A	BMPR1B,FST,HTRA1,IL17RD,NOTCH1,NOV,ONECUT1,SFRP1,SFRP2,SLC2A10,SMAD3,SPRY1	DEG-DTU	PSP	6
GO:0090100	positive regulation of transmembrane receptor protein serine/threonine kinase signaling pathway	PSP_A	BMP5,BMP7,BMPR1B,CRB2,CYR61,FERMT1,GDF10,INHBB,INHBE,NOTCH1,SLC2A10,KCP	DEG-DTU	PSP	3
GO:0001823	mesonephros development	PSP_A	BASP1,BMP7,DCHS1,FGFR2,FOXC2,GLI3,GREB1L,OSR1,SDC4,SFRP1,SMAD3,SPRY1,WNT9B	DEG-DTU	PSP	9
GO:0110148	biomineralization	PSP_A	ALOX5,BMP7,BMPR1B,CYR61,FGFR2,KLK4,NOTCH1,OSR1,PTN,SMAD3,TRPM4,ITGB1BP1	DEG-DTU	PSP	2
GO:0010720	positive regulation of cell development	PSP_A	DISC1,ETV5,GLI3,LIMS2,MAP2K1,NKX2-2,NOTCH1,OLIG2,PREX1,PTN,SERPINE2,SHOX2,TRIOBP,WNT2,ARHGEF7,HDAC2,NTRK2,NUMBL	DEG-DTU	PSP	3
GO:0060173	limb development	PSP_A	BMP7,BMPR1B,FGFR2,FREM2,GLI2,GLI3,KREMEN1,NOTCH1,OSR1,PCSK5,PRRX1,SFRP2,SHOX2,HDAC2	DEG-DTU	PSP	3
GO:0030324	lung development	PSP_A	DPPA4,EPAS1,FGFR2,GLI2,GLI3,MAP2K1,NOTCH1,PDGFRB,PTN,RIDA,SPRY1,WNT2,WNT7B,CHI3L1	DEG-DTU	PSP	2
GO:0030323	respiratory tube development	PSP_A	DPPA4,EPAS1,FGFR2,GLI2,GLI3,MAP2K1,NOTCH1,PCSK5,PDGFRB,PTN,RIDA,SPRY1,WNT2,WNT7B	DEG	PSP	2
GO:0003205	cardiac chamber development	PSP_A	BMP5,BMP7,CYR61,DSP,FGFR2,FOXC2,GREB1L,NOTCH1,PCSK5,SFRP2,SHOX2,WNT2	DEG	PSP	1
GO:0072163	mesonephric epithelium development	PSP_A	BASP1,BMP7,DCHS1,FGFR2,FOXC2,GLI3,GREB1L,OSR1,SDC4,SFRP1,SMAD3,SPRY1,WNT9B	DEG-DTU	PSP	9
GO:0072164	mesonephric tubule development	PSP_A	BASP1,BMP7,DCHS1,FGFR2,FOXC2,GLI3,GREB1L,OSR1,SDC4,SFRP1,SMAD3,SPRY1,WNT9B	DEG-DTU	PSP	9
GO:0010717	regulation of epithelial to mesenchymal transition	PSP_A	BMP5,BMP7,CRB2,IL17RD,NOTCH1,RGCC,SFRP1,SFRP2,SMAD3,SPRY1,TCF7L2,HDAC2	DEG-DTU	PSP	2
GO:0015291	secondary active transmembrane transporter activity	PSP_A	SLC13A3,SLC13A5,SLC16A12,SLC1A3,SLC22A3,SLC22A8,SLC26A7,SLC2A10,SLC38A3,SLC4A4,SLC6A11,SLCO1C1,SLCO2B1,TMEM241,SLC1A6,SLC25A17	DEG-DTU	PSP	5
GO:0051216	cartilage development	PSP_A	ADAMTS7,BMP5,BMP7,BMPR1B,CYR61,EVC,GLI2,GLI3,NKX3-2,NOV,OSR1,PRRX1,SFRP2,SHOX2,SMAD3,TRPS1,WNT7B,CHI3L1	DEG-DTU	PSP	2
GO:0010975	regulation of neuron projection development	PSP_A	ALK,APOE,BMP5,BMP7,DISC1,FAT3,GORASP1,ITM2C,KREMEN1,MAP2K1,OMG,PREX1,PRRX1,PTN,SFRP1,SFRP2,SHOX2,TNR,ABI2,HDAC2,LINGO1,NTRK2	DEG-DTU	PSP	2
GO:0098656	anion transmembrane transport	PSP_A	ATP1A2,GABRA2,GABRA4,LRRC8A,SLC13A3,SLC13A5,SLC16A12,SLC1A3,SLC26A7,SLC38A3,SLC4A4,ABCC5,GABRG2,SLC1A6,SLC25A17	DEG-DTU	PSP	5
GO:0061138	morphogenesis of a branching epithelium	PSP_A	BMP7,DCHS1,FGFR2,FOXC2,GLI2,GLI3,GREB1L,NOTCH1,NRARP,SFRP1,SFRP2,SPRY1,WNT2,WNT9B	DEG-DTU	PSP	7
GO:0019866	organelle inner membrane	PSP_B	ABCB8,ACAD9,ADCK1,AIFM1,APOO,ATP5F1C,ATP5MC1,ATP5MC2,ATP5PD,ATP5PF,BCL2L1,BDH1,CHCHD10,CHCHD6,COA1,COQ2,COQ4,COQ5,COQ6,COX15,COX18,COX5B,COX6B1,COX8A,COX8C,DELE1,DMAC1,DNAJC30,EMD,FPGS,GCAT,GRPEL2,IFI6,LEMD3,LETMD1,MPV17,MPV17L2,MRPL11,MRPL12,MRPL18,MRPL2,MRPL20,MRPL24,MRPL28,MRPL32,MRPL50,MRPL55,MRPS18A,MRPS5,MRPS6,MTCH2,MTX1,NDUFA5,NDUFA7,NDUFA9,NDUFAF3,NDUFB1,NDUFC2-KCTD14,NDUFV3,NEMP2,NEU4,OXA1L,P2RX1,P2RX4,P2RX6,PDE2A,PLSCR3,PTPMT1,SFXN4,SIGMAR1,SIRT1,SLC25A10,SLC25A11,SLC25A13,SLC25A29,SLC25A52,SLC25A6,SPAG4,STAR,SURF1,TIMM17B,TIMM9,TM7SF2,TMEM14C,TMEM177,TMPO,TYMS,UCP2,UQCRB,UQCRC1,WDR93,ZMPSTE24,ATP5F1D,COX16,COX7A2,ECSIT,HIGD1A,MRPL22,MRPS16,MRPS18C,MRPS24,MRPS7,NDUFA13,NDUFA2,NDUFA4L2,NDUFAF5,NDUFB10,NDUFS4,NDUFS7,NDUFS8,PET100,PHB2,SLC9B2,SMIM20,TAZ,TIMM13,TMEM126B,TOMM40	DEG-DTU	PSP	1
GO:0022853	active ion transmembrane transporter activity	PSP_A	ATP13A4,ATP1A1,ATP1A2,SLC13A3,SLC13A5,SLC1A3,SLC22A3,SLC22A8,SLC26A7,SLC2A10,SLC4A4,SLC6A11,SLCO1C1,SLCO2B1	DEG	PSP	3
GO:0015849	organic acid transport	PSP_A	APOE,ATP1A2,CPT1A,LRRC8A,PLA2G2A,SLC13A3,SLC13A5,SLC1A3,SLC25A20,SLC26A7,SLC38A3,SLC6A11,SLCO1C1,SLCO2B1,SPX,ABCC5,NTRK2,SLC1A6,SLC25A17	DEG-DTU	PSP	4
GO:0001657	ureteric bud development	PSP_A	BASP1,BMP7,DCHS1,FGFR2,FOXC2,GLI3,GREB1L,OSR1,SDC4,SFRP1,SMAD3,SPRY1,WNT9B	DEG-DTU	PSP	9
GO:0008201	heparin binding	PSP_A	APOE,BMP7,CCDC80,COLQ,CYR61,FGFR2,NELL2,NOV,PCSK6,PTN,SERPINA5,SERPINE2,SFRP1,COL13A1	DEG-DTU	PSP	2
GO:0009925	basal plasma membrane	PSP_A	ABCA1,ATP1A1,CD81,DSP,ERBB2,ERBB3,KCNJ16,MLC1,P2RY1,PLPP3,SLC13A3,SLC16A12,SLC1A3,SLC22A8,SLC26A7,SLC38A3,SLC4A4,SLCO1C1,TJP1,ABCC5,EPB41	DEG-DTU	PSP	2
GO:0150104	transport across blood-brain barrier	PSP_A	APOE,ATP1A2,SLC13A3,SLC16A12,SLC1A3,SLC22A3,SLC22A8,SLC2A10,SLC38A3,SLC4A4,SLCO1C1,SLCO2B1	DEG	PSP	2
GO:0090287	regulation of cellular response to growth factor stimulus	PSP_A	BMPR1B,CRB2,CYR61,FERMT1,FST,HTRA1,IL17RD,NOTCH1,ONECUT1,PCSK6,SFRP1,SFRP2,SLC2A10,SMAD3,SPRY1,SPRY4	DEG	PSP	6
GO:0062023	collagen-containing extracellular matrix	PSP_A	APOE,BMP7,CCDC80,COL3A1,COLQ,CYR61,FGFR2,FMOD,FREM2,GDF10,GPC5,HTRA1,INHBE,LAMA4,LGALS3,MATN2,MFGE8,NID2,NOV,OGN,PCSK6,PTN,SERPINA5,SERPINE2,SFRP1,SFRP2,SPARCL1,SPON1,SRPX,TNR,VIT,VWF,WNT2,COL13A1	DEG-DTU	PSP	1
GO:0050839	cell adhesion molecule binding	PSP_A	ARHGAP18,CCNB2,CD81,CDH20,CDHR3,COL3A1,CYR61,DCHS1,DSP,EMP2,FERMT1,GOLGA2,IGF2,IGSF9,ITGB5,MFGE8,MPP7,NLGN3,NOV,PLPP3,PROM1,PTN,SFRP2,TJP1,VWF	DEG	PSP	1
GO:0055123	digestive system development	PSP_A	CXCL8,DCHS1,FGFR2,GLI2,GLI3,IGF2,NKX2-2,NKX3-2,NOTCH1,PCSK5,PDGFC,SFRP1,SFRP2,SHOX2,SMAD3,SOX17	DEG	PSP	1
GO:0048705	skeletal system morphogenesis	PSP_A	BMP7,BMPR1B,FGFR2,FOXC2,GLI3,HOXC4,NKX3-2,OSR1,PRRX1,SFRP1,SFRP2,SHOX2,SMAD3,WNT9B,COL13A1	DEG-DTU	PSP	3
GO:0090596	sensory organ morphogenesis	PSP_A	BMP7,CRB2,FAT3,FGFR2,GLI2,GLI3,NKX3-2,OSR1,POU3F4,PROM1,PRRX1,PTN,SOX1,TRIOBP,WNT2,ABI2,HDAC2,NTRK2,ZIC1	DEG-DTU	PSP	3
GO:0048736	appendage development	PSP_A	BMP7,BMPR1B,FGFR2,FREM2,GLI2,GLI3,KREMEN1,NOTCH1,OSR1,PCSK5,PRRX1,SFRP2,SHOX2	DEG	PSP	3
GO:0050803	regulation of synapse structure or activity	PSP_A	ABHD17C,APOE,C1QL3,COLQ,DISC1,IGSF9,NLGN3,PTN,SLITRK2,TUBB,ABI2,NTRK2,VPS35,ZMYND8	DEG-DTU	PSP	1
GO:0099699	integral component of synaptic membrane	PSP_A	ADRA2C,CACNG4,GABRA2,GABRA4,GRIA1,GRIK4,GSG1L,NLGN3,P2RY1,SLC6A11,SLITRK2	DEG	PSP	1
GO:0030278	regulation of ossification	PSP_A	ALOX5,BMP7,BMPR1B,CYR61,KREMEN1,NOTCH1,OSR1,PTN,SFRP1,SMAD3,TPH1,TRPM4	DEG-DTU	PSP	2
GO:0001649	osteoblast differentiation	PSP_A	BMP7,BMPR1B,CYR61,FGFR2,GDF10,GLI2,GLI3,IGF2,NOTCH1,RASSF2,REST,SFRP1,SFRP2,SHOX2,SMAD3,TRPM4,WNT7B	DEG-DTU	PSP	1
GO:0048762	mesenchymal cell differentiation	PSP_A	BMP5,BMP7,CRB2,FGFR2,FOXC2,IL17RD,NOTCH1,OSR1,RGCC,SFRP1,SFRP2,SMAD3,SPRY1,TCF7L2,WNT2,HDAC2	DEG-DTU	PSP	2
GO:0046578	regulation of Ras protein signal transduction	PSP_A	ABCA1,AKAP13,APOE,ARHGEF28,COL3A1,GPR174,LPAR4,NOTCH1,PDGFRB,SPRY1,SPRY4,STARD13,BCL6	DEG-DTU	PSP	1
GO:0060541	respiratory system development	PSP_A	BASP1,DPPA4,EPAS1,FGFR2,GLI2,GLI3,MAP2K1,NOTCH1,PDGFRB,PTN,RIDA,SPRY1,WNT2,WNT7B	DEG	PSP	2
GO:0003007	heart morphogenesis	PSP_A	BMP5,BMP7,CYR61,DCHS1,DSP,FGFR2,FOXC2,NOTCH1,SFRP2,SHOX2,SMAD3,SOX17,SPRY1,WNT2	DEG	PSP	1
