## Supplementary material for "Analysis of modular gene co-expression networks reveals molecular pathways underlying Alzheimer’s disease and progressive supranuclear palsy": Table S3

### Sheet: human_TCX_mouse_MSBB_ORA
Module	ID	Description	GeneRatio	BgRatio	p.adjust	geneID	Count	Group
M1	GOCC	synapse part	114/1049	463/27501	6.04516e-56	SNAP25/SYT1/SYP/PPP3CA/SYN1/RIMS3/SV2A/GRIA2/ATP2B2/NSF/SYN2/NPTN/GAP43/BSN/SNCA/SNAP91/CDK5R1/NRXN1/SV2B/UNC13A/PDE2A/KCNB1/SLC6A17/RAB3A/DLGAP1/CACNG8/ADD2/KCNA2/SYNPR/PTPRN2/GRIA1/SYNJ1/GRIA3/GABRA1/PPFIA4/RIMS2/PRKAR2B/GUCY1B1/GABRG2/PCLO/CLSTN2/GRIN2B/VAMP1/RAB15/SYT4/GABRA2/GRIN2A/RAB3C/ADAM23/UNC13C/AMPH/SLC4A10/SYT5/EPHA4/KCNC2/ARHGAP44/SLC8A1/RIMS1/GRM5/SVOP/SLC2A13/STON2/GRIN2C/SHANK2/GABRA5/ACTN2/LRRTM2/MAGEE1/DGKI/KCTD16/CACNG3/MCTP1/GABRA4/HOMER1/ERC2/GRIK2/RAB13/SLC30A3/DLGAP2/SH2D5/AKAP5/CDH8/FRMPD4/ICA1/GABRA3/GRM1/RAB3B/LRFN5/KCND2/RGS14/NETO1/PTPRO/SYT2/CALB2/SLC17A6/FLRT3/LRRTM1/GABRG3/DRD1/GPER1/SV2C/KCNA4/CACNG2/ZNF804A/SLC32A1/PDYN/CBLN1/SPHK1/SRPX2/SLC17A8/PENK/PNOC/GABRA6/NMU	114	AD
M1	GOBP	synaptic signaling	97/1049	343/27501	2.90872e-53	SNAP25/SYT1/STXBP1/NAPB/SYN1/RIMS3/GRIA2/SYN2/NPTX1/BSN/MEF2C/SNCA/NRXN1/UNC13A/RAB3A/GABBR2/DLGAP1/PTPRN2/SYNJ1/GABRA1/PPFIA4/GABRB3/GABRB2/KCNQ3/RIMS2/GUCY1B1/GABRG2/SCN2B/PCLO/GRIN2B/GABRA2/GRIN2A/CACNA1E/UNC13C/AMPH/SYT5/CACNB4/RIMS1/GRM5/GLRB/CACNA1B/GRIN2C/GABRA5/GAD1/NSG1/CHRM1/RIMBP2/NPTX2/CACNB2/GABRA4/HOMER1/CHRM3/DRP2/CHRNB2/GRIK2/DLGAP2/LIN7A/AKAP5/GPR176/HTR2A/CBLN2/CDH8/GAD2/GABRA3/GRM1/HRH2/KCND2/SYT2/SLC17A6/GLRA3/HTR5A/GABRG3/NPY/RIT2/OPRK1/SST/GABRQ/SLC32A1/PDYN/GLRA2/CBLN1/HTR2C/HTR1E/HTR3B/DRD5/NPY5R/HTR1A/CHRM4/SLC17A8/PENK/PNOC/CRH/GABRA6/SYT10/RIMBP3B/CHRNB3/NPAS4	97	AD
M1	GOBP	anterograde trans-synaptic signaling	95/1049	329/27501	2.90872e-53	SNAP25/SYT1/STXBP1/NAPB/SYN1/RIMS3/GRIA2/SYN2/NPTX1/BSN/MEF2C/SNCA/NRXN1/UNC13A/RAB3A/GABBR2/DLGAP1/PTPRN2/SYNJ1/GABRA1/PPFIA4/GABRB3/GABRB2/KCNQ3/RIMS2/GABRG2/SCN2B/PCLO/GRIN2B/GABRA2/GRIN2A/CACNA1E/UNC13C/AMPH/SYT5/CACNB4/RIMS1/GRM5/GLRB/CACNA1B/GRIN2C/GABRA5/GAD1/NSG1/CHRM1/RIMBP2/NPTX2/CACNB2/GABRA4/HOMER1/CHRM3/CHRNB2/GRIK2/DLGAP2/LIN7A/AKAP5/GPR176/HTR2A/CBLN2/CDH8/GAD2/GABRA3/GRM1/HRH2/KCND2/SYT2/SLC17A6/GLRA3/HTR5A/GABRG3/NPY/RIT2/OPRK1/SST/GABRQ/SLC32A1/PDYN/GLRA2/CBLN1/HTR2C/HTR1E/HTR3B/DRD5/NPY5R/HTR1A/CHRM4/SLC17A8/PENK/PNOC/CRH/GABRA6/SYT10/RIMBP3B/CHRNB3/NPAS4	95	AD
M1	GOBP	chemical synaptic transmission	95/1049	329/27501	2.90872e-53	SNAP25/SYT1/STXBP1/NAPB/SYN1/RIMS3/GRIA2/SYN2/NPTX1/BSN/MEF2C/SNCA/NRXN1/UNC13A/RAB3A/GABBR2/DLGAP1/PTPRN2/SYNJ1/GABRA1/PPFIA4/GABRB3/GABRB2/KCNQ3/RIMS2/GABRG2/SCN2B/PCLO/GRIN2B/GABRA2/GRIN2A/CACNA1E/UNC13C/AMPH/SYT5/CACNB4/RIMS1/GRM5/GLRB/CACNA1B/GRIN2C/GABRA5/GAD1/NSG1/CHRM1/RIMBP2/NPTX2/CACNB2/GABRA4/HOMER1/CHRM3/CHRNB2/GRIK2/DLGAP2/LIN7A/AKAP5/GPR176/HTR2A/CBLN2/CDH8/GAD2/GABRA3/GRM1/HRH2/KCND2/SYT2/SLC17A6/GLRA3/HTR5A/GABRG3/NPY/RIT2/OPRK1/SST/GABRQ/SLC32A1/PDYN/GLRA2/CBLN1/HTR2C/HTR1E/HTR3B/DRD5/NPY5R/HTR1A/CHRM4/SLC17A8/PENK/PNOC/CRH/GABRA6/SYT10/RIMBP3B/CHRNB3/NPAS4	95	AD
M1	GOBP	trans-synaptic signaling	96/1049	337/27501	2.90872e-53	SNAP25/SYT1/STXBP1/NAPB/SYN1/RIMS3/GRIA2/SYN2/NPTX1/BSN/MEF2C/SNCA/NRXN1/UNC13A/RAB3A/GABBR2/DLGAP1/PTPRN2/SYNJ1/GABRA1/PPFIA4/GABRB3/GABRB2/KCNQ3/RIMS2/GUCY1B1/GABRG2/SCN2B/PCLO/GRIN2B/GABRA2/GRIN2A/CACNA1E/UNC13C/AMPH/SYT5/CACNB4/RIMS1/GRM5/GLRB/CACNA1B/GRIN2C/GABRA5/GAD1/NSG1/CHRM1/RIMBP2/NPTX2/CACNB2/GABRA4/HOMER1/CHRM3/CHRNB2/GRIK2/DLGAP2/LIN7A/AKAP5/GPR176/HTR2A/CBLN2/CDH8/GAD2/GABRA3/GRM1/HRH2/KCND2/SYT2/SLC17A6/GLRA3/HTR5A/GABRG3/NPY/RIT2/OPRK1/SST/GABRQ/SLC32A1/PDYN/GLRA2/CBLN1/HTR2C/HTR1E/HTR3B/DRD5/NPY5R/HTR1A/CHRM4/SLC17A8/PENK/PNOC/CRH/GABRA6/SYT10/RIMBP3B/CHRNB3/NPAS4	96	AD
M1	GOCC	presynapse	64/1049	229/27501	2.47804e-34	SNAP25/SYT1/SYP/SYN1/RIMS3/SV2A/SYN2/NPTN/BSN/SNCA/SNAP91/NRXN1/SV2B/UNC13A/PDE2A/SLC6A17/RAB3A/KCNA2/SYNPR/PTPRN2/SYNJ1/PPFIA4/RIMS2/GUCY1B1/PCLO/VAMP1/RAB15/SYT4/GABRA2/RAB3C/ADAM23/UNC13C/AMPH/SLC4A10/SYT5/KCNC2/ARHGAP44/SLC8A1/RIMS1/SVOP/SLC2A13/STON2/KCTD16/MCTP1/ERC2/GRIK2/RAB13/SLC30A3/CDH8/ICA1/RAB3B/SYT2/CALB2/SLC17A6/FLRT3/GPER1/SV2C/SLC32A1/PDYN/SPHK1/SLC17A8/PENK/PNOC/NMU	64	AD
M1	GOCC	somatodendritic compartment	85/1049	440/27501	6.25211e-33	MAP2/THY1/KIF1C/PPP3CA/ATP1A3/STMN2/GRIA2/NSF/BSN/SERPINI1/SNCA/CDK5R1/NRXN1/ATCAY/KCNB1/PAK1/KCNA2/GRIA1/TUBB3/GRIA3/CNTNAP2/GABRA1/PRKAR2B/L1CAM/GABRG2/CX3CL1/GABRA2/ELAVL4/SLC4A10/FGF13/C4A/PDE1A/EPHA4/KCNC2/ARHGAP44/SLC8A1/CD200/BRINP1/PRKCG/PLK2/SHANK2/GABRA5/ACTN2/MAGEE1/NSG1/CHRM1/DGKI/CACNG3/GABRA4/HOMER1/CHRM3/LAMP5/AKAP5/HTR2A/FRMPD4/GABRA3/HRH2/KCND2/RGS14/EPHA5/PTPRO/CALB2/HTR5A/GABRG3/DRD1/GPER1/GRIN3A/MYOT/RIT2/KCNA4/ADCYAP1/VIP/ZNF804A/SLC32A1/VSTM5/PDYN/RGS8/HTR2C/HTR1E/KCNB2/HTR1A/CHRM4/PENK/PNOC/GABRA6	85	AD
M1	GOMF	gated channel activity	68/1049	276/27501	6.87545e-33	GRIA2/KCNB1/ITPR1/CACNG8/KCNA2/GRIA1/GRIA3/GABRA1/GABRB3/GABRB2/KCNQ3/AQP1/GABRG2/GRIN2B/P2RX7/GABRA2/GRIN2A/CACNA1E/RYR2/CACNB4/KCNC2/GLRB/CACNA1B/TMC6/GRIN2C/GABRA5/KCNK1/KCNQ5/CACNG3/CACNB2/KCNJ3/GABRA4/KCNJ6/HCN1/CHRNB2/GRIK2/KCNS1/KCNF1/KCNV1/ANO5/CACNA2D3/KCNH1/GABRA3/CACNA1G/ANO3/KCND2/KCNH5/KCNE4/GLRA3/GABRG3/LRRC55/KCNT2/GRIN3A/KCNG1/KCNS2/TMC8/KCNA4/CACNG2/GLRA2/CNGB1/KCNB2/HTR3B/CALHM1/TRPA1/KCNG3/KCNH7/GABRA6/CLCNKA	68	AD
M1	GOMF	ion gated channel activity	66/1049	267/27501	5.32358e-32	GRIA2/KCNB1/ITPR1/CACNG8/KCNA2/GRIA1/GRIA3/GABRA1/GABRB3/GABRB2/KCNQ3/AQP1/GABRG2/GRIN2B/P2RX7/GABRA2/GRIN2A/CACNA1E/RYR2/CACNB4/KCNC2/GLRB/CACNA1B/GRIN2C/GABRA5/KCNK1/KCNQ5/CACNG3/CACNB2/KCNJ3/GABRA4/KCNJ6/HCN1/CHRNB2/GRIK2/KCNS1/KCNF1/KCNV1/ANO5/CACNA2D3/KCNH1/GABRA3/CACNA1G/ANO3/KCND2/KCNH5/KCNE4/GLRA3/GABRG3/LRRC55/KCNT2/GRIN3A/KCNG1/KCNS2/KCNA4/CACNG2/GLRA2/CNGB1/KCNB2/HTR3B/CALHM1/TRPA1/KCNG3/KCNH7/GABRA6/CLCNKA	66	AD
M1	GOMF	ion channel activity	75/1049	376/27501	6.77145e-30	GRIA2/KCNB1/SCN2A/SCN3B/ITPR1/CACNG8/KCNA2/GRIA1/GRIA3/GABRA1/GABRB3/GABRB2/KCNQ3/AQP1/GABRG2/SCN2B/GRIN2B/P2RX7/SCN8A/GABRA2/GRIN2A/CACNA1E/RYR2/CACNB4/KCNC2/SCN1A/GLRB/CACNA1B/SCN4B/GRIN2C/GABRA5/KCNK1/KCNQ5/CACNG3/CACNB2/KCNJ3/SCN3A/GABRA4/KCNJ6/HCN1/CHRNB2/GRIK2/KCNS1/KCNF1/KCNV1/ANO5/CACNA2D3/KCNH1/GABRA3/CACNA1G/ANO3/KCND2/KCNH5/KCNE4/GLRA3/GABRG3/LRRC55/KCNT2/GRIN3A/KCNG1/KCNS2/KCNA4/CACNG2/GABRQ/GLRA2/CNGB1/KCNB2/HTR3B/CALHM1/TRPA1/TRPC5/KCNG3/KCNH7/GABRA6/CLCNKA	75	AD
M1	GOMF	channel activity	80/1049	429/27501	6.89074e-30	GRIA2/KCNB1/SCN2A/SCN3B/ITPR1/CACNG8/KCNA2/GRIA1/GRIA3/GABRA1/GABRB3/GABRB2/KCNQ3/AQP1/GABRG2/SCN2B/GRIN2B/P2RX7/SCN8A/GABRA2/GRIN2A/CACNA1E/RYR2/CACNB4/KCNC2/SCN1A/GLRB/CACNA1B/SCN4B/TMC6/GRIN2C/GABRA5/KCNK1/KCNQ5/CACNG3/CACNB2/KCNJ3/SCN3A/GABRA4/KCNJ6/HCN1/CHRNB2/GRIK2/KCNS1/KCNF1/KCNV1/ANO5/CACNA2D3/KCNH1/GABRA3/CACNA1G/ANO3/KCND2/KCNH5/KCNE4/GLRA3/GABRG3/LRRC55/KCNT2/GRIN3A/KCNG1/KCNS2/TMC8/KCNA4/CACNG2/GABRQ/GLRA2/CNGB1/KCNB2/HTR3B/CALHM1/TRPA1/GJD2/TRPC5/KCNG3/KCNH7/PRF1/GABRA6/CHRNB3/CLCNKA	80	AD
M1	GOCC	axon	70/1049	327/27501	7.14633e-30	SNAP25/SYT1/MAP2/THY1/KIF1C/ATP1A3/NEFL/STMN2/NEFM/NPTN/BSN/SNCA/CDK5R1/UNC13A/ATCAY/KCNB1/RAB3A/SCN2A/PAK1/KCNA2/SYNJ1/TUBB3/CNTNAP2/CCK/KCNQ3/SYT13/L1CAM/PCLO/SCN8A/SYT4/UNC13C/ELAVL4/SLC4A10/FGF13/SYT5/C4A/EPHA4/RASGRF1/KCNC2/SCN1A/SLC8A1/CD200/NEFH/SLC2A13/SHANK2/SCN3A/ERC2/LAMP5/LDLRAP1/CDH8/ROBO2/EPHA5/PTPRO/SYT2/CNTN4/CALB2/FLRT3/LRRTM1/GPER1/SEMA3A/MYOT/KCNA4/RET/ZNF804A/VSTM5/PDYN/CNTN6/PENK/PNOC/NMU	70	AD
M1	GOMF	passive transmembrane transporter activity	80/1049	430/27501	7.14633e-30	GRIA2/KCNB1/SCN2A/SCN3B/ITPR1/CACNG8/KCNA2/GRIA1/GRIA3/GABRA1/GABRB3/GABRB2/KCNQ3/AQP1/GABRG2/SCN2B/GRIN2B/P2RX7/SCN8A/GABRA2/GRIN2A/CACNA1E/RYR2/CACNB4/KCNC2/SCN1A/GLRB/CACNA1B/SCN4B/TMC6/GRIN2C/GABRA5/KCNK1/KCNQ5/CACNG3/CACNB2/KCNJ3/SCN3A/GABRA4/KCNJ6/HCN1/CHRNB2/GRIK2/KCNS1/KCNF1/KCNV1/ANO5/CACNA2D3/KCNH1/GABRA3/CACNA1G/ANO3/KCND2/KCNH5/KCNE4/GLRA3/GABRG3/LRRC55/KCNT2/GRIN3A/KCNG1/KCNS2/TMC8/KCNA4/CACNG2/GABRQ/GLRA2/CNGB1/KCNB2/HTR3B/CALHM1/TRPA1/GJD2/TRPC5/KCNG3/KCNH7/PRF1/GABRA6/CHRNB3/CLCNKA	80	AD
M1	GOCC	dendritic tree	71/1049	341/27501	1.4548e-29	MAP2/THY1/KIF1C/PPP3CA/GRIA2/NSF/BSN/CDK5R1/ATCAY/KCNB1/PAK1/KCNA2/GRIA1/TUBB3/GRIA3/CNTNAP2/GABRA1/PRKAR2B/GABRG2/GABRA2/ELAVL4/SLC4A10/FGF13/C4A/EPHA4/KCNC2/ARHGAP44/SLC8A1/BRINP1/PRKCG/PLK2/SHANK2/GABRA5/ACTN2/MAGEE1/NSG1/CHRM1/DGKI/GABRA4/HOMER1/CHRM3/LAMP5/AKAP5/HTR2A/FRMPD4/GABRA3/HRH2/KCND2/RGS14/EPHA5/PTPRO/CALB2/HTR5A/GABRG3/DRD1/GPER1/RIT2/KCNA4/ZNF804A/SLC32A1/VSTM5/PDYN/RGS8/HTR2C/HTR1E/KCNB2/HTR1A/CHRM4/PENK/PNOC/GABRA6	71	AD
M1	GOMF	substrate-specific channel activity	75/1049	389/27501	5.1052e-29	GRIA2/KCNB1/SCN2A/SCN3B/ITPR1/CACNG8/KCNA2/GRIA1/GRIA3/GABRA1/GABRB3/GABRB2/KCNQ3/AQP1/GABRG2/SCN2B/GRIN2B/P2RX7/SCN8A/GABRA2/GRIN2A/CACNA1E/RYR2/CACNB4/KCNC2/SCN1A/GLRB/CACNA1B/SCN4B/GRIN2C/GABRA5/KCNK1/KCNQ5/CACNG3/CACNB2/KCNJ3/SCN3A/GABRA4/KCNJ6/HCN1/CHRNB2/GRIK2/KCNS1/KCNF1/KCNV1/ANO5/CACNA2D3/KCNH1/GABRA3/CACNA1G/ANO3/KCND2/KCNH5/KCNE4/GLRA3/GABRG3/LRRC55/KCNT2/GRIN3A/KCNG1/KCNS2/KCNA4/CACNG2/GABRQ/GLRA2/CNGB1/KCNB2/HTR3B/CALHM1/TRPA1/TRPC5/KCNG3/KCNH7/GABRA6/CLCNKA	75	AD
M1	GOCC	dendrite	70/1049	338/27501	5.1052e-29	MAP2/THY1/KIF1C/PPP3CA/GRIA2/NSF/BSN/CDK5R1/ATCAY/KCNB1/PAK1/KCNA2/GRIA1/TUBB3/GRIA3/CNTNAP2/GABRA1/PRKAR2B/GABRG2/GABRA2/ELAVL4/SLC4A10/FGF13/C4A/EPHA4/KCNC2/ARHGAP44/SLC8A1/BRINP1/PRKCG/PLK2/SHANK2/GABRA5/ACTN2/MAGEE1/NSG1/CHRM1/DGKI/GABRA4/HOMER1/CHRM3/LAMP5/AKAP5/HTR2A/FRMPD4/GABRA3/HRH2/KCND2/RGS14/EPHA5/PTPRO/CALB2/HTR5A/GABRG3/DRD1/GPER1/KCNA4/ZNF804A/SLC32A1/VSTM5/PDYN/RGS8/HTR2C/HTR1E/KCNB2/HTR1A/CHRM4/PENK/PNOC/GABRA6	70	AD
M1	GOBP	modulation of chemical synaptic transmission	60/1049	250/27501	2.16242e-28	YWHAH/SYT1/SYP/STXBP1/NAPB/SYN1/RIMS3/NPTN/NPTX1/MEF2C/SNCA/ADCY1/NRXN1/UNC13A/KCNB1/RAB3A/DLGAP1/CACNG8/BAIAP3/RIMS2/GUCY1B1/CX3CL1/CLSTN2/GRIN2B/GRIN2A/SLC4A10/EPHA4/RASGRF1/RIMS1/GRM5/CACNA1B/PLK2/GRIN2C/SHANK2/NSG1/DGKI/CACNG3/NPTX2/MCTP1/HOMER1/CHRNB2/GRIK2/DLGAP2/AKAP5/VGF/CUX2/GRM1/RAB3B/NFATC4/RGS14/NETO1/CNTN4/CALB2/DRD1/GPER1/CACNG2/GRM8/CBLN1/NPAS4/NMU	60	AD
M1	GOBP	regulation of trans-synaptic signaling	60/1049	251/27501	2.61e-28	YWHAH/SYT1/SYP/STXBP1/NAPB/SYN1/RIMS3/NPTN/NPTX1/MEF2C/SNCA/ADCY1/NRXN1/UNC13A/KCNB1/RAB3A/DLGAP1/CACNG8/BAIAP3/RIMS2/GUCY1B1/CX3CL1/CLSTN2/GRIN2B/GRIN2A/SLC4A10/EPHA4/RASGRF1/RIMS1/GRM5/CACNA1B/PLK2/GRIN2C/SHANK2/NSG1/DGKI/CACNG3/NPTX2/MCTP1/HOMER1/CHRNB2/GRIK2/DLGAP2/AKAP5/VGF/CUX2/GRM1/RAB3B/NFATC4/RGS14/NETO1/CNTN4/CALB2/DRD1/GPER1/CACNG2/GRM8/CBLN1/NPAS4/NMU	60	AD
M1	GOBP	regulation of membrane potential	67/1049	319/27501	3.70429e-28	YWHAH/ATP1A3/RIMS3/MEF2C/NRXN1/KCNB1/MLLT11/SCN2A/SCN3B/KCNA2/CAMK2D/GABRA1/GABRB3/GABRB2/RIMS2/GABRG2/SCN2B/GRIN2B/P2RX7/SCN8A/GABRA2/GRIN2A/CACNA1E/FGF13/RYR2/CACNB4/SCN1A/FGF12/SLC8A1/RIMS1/GLRB/CACNA1B/SCN4B/GRIN2C/SHANK2/GABRA5/ACTN2/KCNK1/NOS1AP/CACNB2/KCNJ3/SCN3A/GABRA4/HCN1/CHRNB2/KCNH1/OPRD1/GABRA3/CACNA1G/CUX2/KCND2/KCNH5/CAV1/KCNE4/GLRA3/KDR/GABRG3/GPER1/CACNG2/GABRQ/GLRA2/CBLN1/HTR3B/KCNH7/GABRA6/CHRNB3/NPAS4	67	AD
M1	GOCC	ion channel complex	58/1049	238/27501	7.69457e-28	SNAP25/GRIA2/KCNB1/SCN2A/SCN3B/CACNG8/KCNA2/GRIA1/GRIA3/CNTNAP2/KCNQ3/SCN2B/GRIN2B/SCN8A/GRIN2A/RYR2/CACNB4/KCNC2/SCN1A/GLRB/MICU3/SCN4B/GRIN2C/SHANK2/KCNK1/KCNQ5/KCNIP4/CACNG3/NOS1AP/CACNB2/KCNJ3/SCN3A/KCNJ6/HCN1/CHRNB2/GRIK2/KCNS1/KCNF1/KCNV1/CACNA2D3/KCNH1/CACNA1G/KCND2/KCNE4/GLRA3/VWC2/KCNAB3/LRRC55/GRIN3A/KCNG1/KCNS2/KCNA4/CACNG2/VWC2L/KCNB2/HTR3B/TRPC5/KCNG3	58	AD
M1	GOCC	cation channel complex	54/1049	206/27501	1.44111e-27	SNAP25/GRIA2/KCNB1/SCN2A/SCN3B/CACNG8/KCNA2/GRIA1/GRIA3/CNTNAP2/KCNQ3/SCN2B/GRIN2B/SCN8A/GRIN2A/RYR2/CACNB4/KCNC2/SCN1A/MICU3/SCN4B/GRIN2C/KCNK1/KCNQ5/KCNIP4/CACNG3/NOS1AP/CACNB2/KCNJ3/SCN3A/KCNJ6/HCN1/GRIK2/KCNS1/KCNF1/KCNV1/CACNA2D3/KCNH1/CACNA1G/KCND2/KCNE4/VWC2/KCNAB3/LRRC55/GRIN3A/KCNG1/KCNS2/KCNA4/CACNG2/VWC2L/KCNB2/HTR3B/TRPC5/KCNG3	54	AD
M1	GOCC	transmembrane transporter complex	60/1049	260/27501	1.75043e-27	SNAP25/ATP1A3/GRIA2/KCNB1/SCN2A/SCN3B/CACNG8/KCNA2/GRIA1/GRIA3/CNTNAP2/KCNQ3/SCN2B/GRIN2B/SCN8A/GRIN2A/RYR2/CACNB4/KCNC2/SCN1A/GLRB/MICU3/SCN4B/GRIN2C/SHANK2/KCNK1/KCNQ5/KCNIP4/CACNG3/NOS1AP/CACNB2/KCNJ3/SCN3A/KCNJ6/HCN1/CHRNB2/GRIK2/KCNS1/KCNF1/KCNV1/CACNA2D3/KCNH1/CACNA1G/KCND2/KCNE4/GLRA3/VWC2/KCNAB3/LRRC55/GRIN3A/KCNG1/KCNS2/KCNA4/CACNG2/VWC2L/CNGB1/KCNB2/HTR3B/TRPC5/KCNG3	60	AD
M1	GOCC	transporter complex	60/1049	275/27501	4.37917e-26	SNAP25/ATP1A3/GRIA2/KCNB1/SCN2A/SCN3B/CACNG8/KCNA2/GRIA1/GRIA3/CNTNAP2/KCNQ3/SCN2B/GRIN2B/SCN8A/GRIN2A/RYR2/CACNB4/KCNC2/SCN1A/GLRB/MICU3/SCN4B/GRIN2C/SHANK2/KCNK1/KCNQ5/KCNIP4/CACNG3/NOS1AP/CACNB2/KCNJ3/SCN3A/KCNJ6/HCN1/CHRNB2/GRIK2/KCNS1/KCNF1/KCNV1/CACNA2D3/KCNH1/CACNA1G/KCND2/KCNE4/GLRA3/VWC2/KCNAB3/LRRC55/GRIN3A/KCNG1/KCNS2/KCNA4/CACNG2/VWC2L/CNGB1/KCNB2/HTR3B/TRPC5/KCNG3	60	AD
M1	GOBP	metal ion transport	77/1049	471/27501	4.65216e-25	ATP1A3/ATP2B1/ATP2B2/ATP6V1G2/ATP6V1A/KCNB1/SLC6A17/SCN2A/SCN3B/ITPR1/CACNG8/KCNA2/KCNQ3/AQP1/LMTK2/SCN2B/GRIN2B/P2RX7/SCN8A/GRIN2A/CACNA1E/FGF13/RYR2/KCNC2/SCN1A/SLC8A1/CACNA1B/MICU3/SCN4B/GRIN2C/KCNK1/KCNQ5/ATP2B3/STEAP2/CACNG3/CACNB2/KCNJ3/TUSC3/SCN3A/NIPAL2/KCNJ6/HCN1/CHRNB2/SLC9B2/KCNS1/SLC30A3/PLCG2/KCNF1/KCNV1/SLC6A9/HTR2A/SLC6A12/CP/KCNH1/CACNA1G/KCND2/CDH23/KCNH5/CAV1/KCNE4/TCIRG1/KCNAB3/LRRC55/KCNT2/GRIN3A/KCNG1/KCNS2/KCNA4/SLC6A13/HTR2C/KCNB2/TRPA1/TRPC5/KCNG3/KCNH7/SLN/CCL19	77	AD
M1	GOMF	neurotransmitter receptor activity	39/1049	111/27501	6.14285e-25	GRIA2/GABBR2/GRIA1/GRIA3/GABRA1/GABRB3/GABRB2/GABRG2/GRIN2B/GABRA2/GRIN2A/GRM5/GLRB/GRIN2C/GABRA5/CHRM1/GABRA4/CHRM3/CHRNB2/GRIK2/HTR2A/GABRA3/GRM1/HRH2/GLRA3/HTR5A/GABRG3/DRD1/GRIN3A/GABRQ/GLRA2/HTR2C/HTR1E/HTR3B/DRD5/HTR1A/CHRM4/GABRA6/CHRNB3	39	AD
M1	GOBP	regulation of ion transport	74/1049	464/27501	2.28903e-23	YWHAH/SYT1/THY1/NEFL/GRIA2/ATP2B1/MEF2C/SNCA/SCN3B/CACNG8/KCNA2/GRIA1/CAMK2D/GRIA3/PRKCE/SYT13/CX3CL1/SCN2B/GRIN2B/P2RX7/SYT4/GRIN2A/FGF13/SYT5/RYR2/CACNB4/FGF12/SLC8A1/GRM5/SCN4B/DAPK1/STAC2/SHANK2/ACTN2/CHRM1/KCNIP4/FABP3/CACNG3/NOS1AP/CACNB2/KCNJ3/HOMER1/KCNJ6/CHRM3/CHRNB2/KCNS1/HECW1/FGF14/SLC6A9/RAB3B/NKAIN4/NETO1/FGF11/SYT2/CAV1/KCNE4/DRD1/GPER1/KCNAB3/LRRC55/CASQ1/KCNG1/KCNS2/CACNG2/VIP/PIRT/SIK1/CALHM1/HTR1A/TLR9/CRH/SYT10/CXCL11/SLN	74	AD
M1	GOMF	cation channel activity	58/1049	294/27501	7.67413e-23	GRIA2/KCNB1/SCN2A/SCN3B/ITPR1/CACNG8/KCNA2/GRIA1/GRIA3/KCNQ3/AQP1/SCN2B/GRIN2B/P2RX7/SCN8A/GRIN2A/CACNA1E/RYR2/CACNB4/KCNC2/SCN1A/CACNA1B/SCN4B/GRIN2C/KCNK1/KCNQ5/CACNG3/CACNB2/KCNJ3/SCN3A/KCNJ6/HCN1/CHRNB2/GRIK2/KCNS1/KCNF1/KCNV1/CACNA2D3/KCNH1/CACNA1G/KCND2/KCNH5/KCNE4/LRRC55/KCNT2/GRIN3A/KCNG1/KCNS2/KCNA4/CACNG2/CNGB1/KCNB2/HTR3B/CALHM1/TRPA1/TRPC5/KCNG3/KCNH7	58	AD
M1	GOCC	postsynapse	56/1049	278/27501	1.68669e-22	PPP3CA/GRIA2/ATP2B2/NSF/GAP43/CDK5R1/KCNB1/DLGAP1/CACNG8/ADD2/GRIA1/GRIA3/GABRA1/PRKAR2B/GABRG2/CLSTN2/GRIN2B/GABRA2/GRIN2A/EPHA4/KCNC2/ARHGAP44/SLC8A1/GRM5/GRIN2C/SHANK2/GABRA5/ACTN2/LRRTM2/MAGEE1/DGKI/KCTD16/CACNG3/GABRA4/HOMER1/GRIK2/DLGAP2/SH2D5/AKAP5/FRMPD4/GABRA3/GRM1/LRFN5/KCND2/RGS14/NETO1/PTPRO/LRRTM1/GABRG3/DRD1/GPER1/KCNA4/CACNG2/ZNF804A/CBLN1/GABRA6	56	AD
M1	GOBP	inorganic ion transmembrane transport	68/1049	416/27501	4.77521e-22	ATP1A3/KCNB1/SLC6A17/SCN2A/SCN3B/ITPR1/KCNA2/GABRA1/GABRB3/GABRB2/KCNQ3/GABRG2/SCN2B/GRIN2B/P2RX7/SCN8A/GABRA2/GRIN2A/RYR2/KCNC2/SCN1A/SLC8A1/GLRB/MICU3/SCN4B/GRIN2C/GABRA5/KCNK1/KCNQ5/KCNJ3/SCN3A/GABRA4/KCNJ6/HCN1/KCNS1/SLC30A3/PLCG2/KCNF1/KCNV1/ANO5/SLC6A9/HTR2A/SLC6A12/KCNH1/GABRA3/CACNA1G/ANO3/KCND2/KCNH5/KCNE4/GLRA3/GABRG3/LRRC55/KCNT2/KCNG1/KCNS2/KCNA4/GABRQ/SLC6A13/GLRA2/HTR2C/KCNB2/TRPA1/TRPC5/KCNG3/KCNH7/GABRA6/CCL19	68	AD
M1	GOBP	regulation of ion transmembrane transport	58/1049	315/27501	2.65276e-21	YWHAH/THY1/NEFL/GRIA2/MEF2C/SNCA/SCN3B/CACNG8/GRIA1/CAMK2D/GRIA3/PRKCE/CX3CL1/SCN2B/GRIN2B/P2RX7/GRIN2A/FGF13/RYR2/CACNB4/FGF12/SLC8A1/GRM5/SCN4B/DAPK1/STAC2/SHANK2/ACTN2/KCNIP4/CACNG3/NOS1AP/CACNB2/KCNJ3/HOMER1/KCNJ6/CHRM3/KCNS1/HECW1/FGF14/SLC6A9/NETO1/FGF11/CAV1/KCNE4/DRD1/GPER1/KCNAB3/LRRC55/CASQ1/KCNG1/KCNS2/CACNG2/PIRT/CALHM1/TLR9/CRH/CXCL11/SLN	58	AD
M1	GOMF	voltage-gated cation channel activity	37/1049	126/27501	1.4376e-20	KCNB1/CACNG8/KCNA2/KCNQ3/GRIN2B/GRIN2A/CACNA1E/CACNB4/KCNC2/CACNA1B/GRIN2C/KCNK1/KCNQ5/CACNG3/CACNB2/KCNJ3/KCNJ6/HCN1/KCNS1/KCNF1/KCNV1/CACNA2D3/KCNH1/CACNA1G/KCND2/KCNH5/KCNE4/LRRC55/KCNT2/GRIN3A/KCNG1/KCNS2/KCNA4/CACNG2/KCNB2/KCNG3/KCNH7	37	AD
M1	GOBP	regulation of transmembrane transport	62/1049	371/27501	1.49619e-20	YWHAH/THY1/NEFL/GRIA2/PRKCB/MEF2C/SNCA/SCN3B/CACNG8/GRIA1/CAMK2D/GRIA3/C3/PRKCE/CX3CL1/SCN2B/GRIN2B/P2RX7/GRIN2A/FGF13/RYR2/CACNB4/FGF12/SLC8A1/GRM5/SCN4B/DAPK1/STAC2/SHANK2/ACTN2/KCNIP4/CACNG3/NOS1AP/CACNB2/KCNJ3/HOMER1/KCNJ6/CHRM3/KCNS1/HECW1/FGF14/SLC6A9/NETO1/FGF11/OCLN/CAV1/KCNE4/DRD1/GPER1/KCNAB3/LRRC55/CASQ1/KCNG1/KCNS2/CACNG2/NR4A3/PIRT/CALHM1/TLR9/CRH/CXCL11/SLN	62	AD
M1	GOMF	voltage-gated ion channel activity	39/1049	144/27501	2.48072e-20	KCNB1/CACNG8/KCNA2/KCNQ3/GRIN2B/GRIN2A/CACNA1E/CACNB4/KCNC2/CACNA1B/GRIN2C/KCNK1/KCNQ5/CACNG3/CACNB2/KCNJ3/KCNJ6/HCN1/KCNS1/KCNF1/KCNV1/CACNA2D3/KCNH1/CACNA1G/KCND2/KCNH5/KCNE4/LRRC55/KCNT2/GRIN3A/KCNG1/KCNS2/KCNA4/CACNG2/KCNB2/CALHM1/KCNG3/KCNH7/CLCNKA	39	AD
M1	GOMF	voltage-gated channel activity	39/1049	145/27501	3.10385e-20	KCNB1/CACNG8/KCNA2/KCNQ3/GRIN2B/GRIN2A/CACNA1E/CACNB4/KCNC2/CACNA1B/GRIN2C/KCNK1/KCNQ5/CACNG3/CACNB2/KCNJ3/KCNJ6/HCN1/KCNS1/KCNF1/KCNV1/CACNA2D3/KCNH1/CACNA1G/KCND2/KCNH5/KCNE4/LRRC55/KCNT2/GRIN3A/KCNG1/KCNS2/KCNA4/CACNG2/KCNB2/CALHM1/KCNG3/KCNH7/CLCNKA	39	AD
M1	GOCC	exocytic vesicle	39/1049	147/27501	5.22415e-20	SYT1/SYP/SYN1/SV2A/SYN2/BSN/SNAP91/SV2B/UNC13A/SLC6A17/RAB3A/SYNPR/PTPRN2/SYT13/VAMP1/RAB15/SYT4/GABRA2/RAB3C/UNC13C/AMPH/SYT5/SVOP/SLC2A13/STON2/MCTP1/RAB13/SLC30A3/ICA1/RAB3B/SYTL4/SYT2/SLC17A6/SV2C/UNC13D/SLC32A1/SYTL5/SLC17A8/SYT10	39	AD
M1	GOBP	regulation of system process	65/1049	420/27501	8.69112e-20	ATP1A3/ATP2B1/ATP2B2/NPTX1/CHGA/NRXN1/SCN3B/DLGAP1/ITPR1/CACNG8/CAMK2D/RIMS2/AQP1/SCN2B/FGF13/RYR2/CACNB4/FGF12/SLC8A1/RIMS1/SCN4B/SHANK2/KCNK1/ATP2B3/KCNIP4/CACNG3/NOS1AP/NPTX2/CACNB2/SPX/KCNJ3/APLN/CHRM3/DLGAP2/CACNA2D3/CACNA1G/CUX2/KCND2/PTPRO/ITGAX/CAV1/KCNE4/MYL9/GPER1/CASQ1/MLIP/C1QTNF1/OPRK1/CARTPT/ADRA1B/CACNG2/TBX2/ADM/VIP/NR4A3/CBLN1/HTR2C/PTGER3/KCNB2/SPHK1/HSPB7/CRH/FGF10/SLN/NMU	65	AD
M1	GOBP	regulation of cation transmembrane transport	52/1049	274/27501	1.06488e-19	YWHAH/THY1/NEFL/GRIA2/MEF2C/SNCA/SCN3B/CACNG8/GRIA1/CAMK2D/GRIA3/PRKCE/CX3CL1/SCN2B/GRIN2B/GRIN2A/FGF13/RYR2/CACNB4/FGF12/SLC8A1/SCN4B/DAPK1/STAC2/SHANK2/ACTN2/KCNIP4/CACNG3/NOS1AP/CACNB2/HOMER1/KCNS1/HECW1/FGF14/SLC6A9/NETO1/FGF11/CAV1/KCNE4/DRD1/GPER1/KCNAB3/LRRC55/CASQ1/KCNG1/KCNS2/CACNG2/PIRT/TLR9/CRH/CXCL11/SLN	52	AD
M1	GOCC	synaptic membrane	39/1049	151/27501	1.40688e-19	SNAP25/RIMS3/ATP2B2/NPTN/SNAP91/NRXN1/UNC13A/PDE2A/KCNB1/CACNG8/GRIA1/SYNJ1/RIMS2/CLSTN2/GRIN2B/GRIN2A/ADAM23/UNC13C/KCNC2/RIMS1/GRM5/GRIN2C/SHANK2/LRRTM2/MAGEE1/KCTD16/CACNG3/ERC2/GRIK2/GRM1/LRFN5/KCND2/NETO1/FLRT3/LRRTM1/GPER1/CACNG2/CBLN1/SRPX2	39	AD
M1	GOMF	metal ion transmembrane transporter activity	61/1049	389/27501	7.86159e-19	ATP1A3/ATP2B1/ATP2B2/KCNB1/SCN2A/SCN3B/ITPR1/CACNG8/KCNA2/KCNQ3/AQP1/SCN2B/GRIN2B/SCN8A/GRIN2A/CACNA1E/SLC4A10/RYR2/CACNB4/KCNC2/SCN1A/SLC8A1/CACNA1B/SCN4B/GRIN2C/KCNK1/KCNQ5/ATP2B3/CACNG3/CACNB2/KCNJ3/TUSC3/SCN3A/KCNJ6/HCN1/SLC9B2/GRIK2/KCNS1/SLC30A3/KCNF1/KCNV1/SLC6A9/SLC6A12/CACNA2D3/KCNH1/CACNA1G/KCND2/KCNH5/KCNE4/LRRC55/KCNT2/KCNG1/KCNS2/KCNA4/CACNG2/SLC6A13/KCNB2/TRPA1/TRPC5/KCNG3/KCNH7	61	AD
M1	GOBP	regulation of transmembrane transporter activity	46/1049	229/27501	2.14486e-18	YWHAH/NEFL/GRIA2/MEF2C/SNCA/SCN3B/CACNG8/GRIA1/CAMK2D/GRIA3/PRKCE/SCN2B/GRIN2B/GRIN2A/FGF13/RYR2/CACNB4/FGF12/GRM5/SCN4B/DAPK1/STAC2/SHANK2/ACTN2/CACNG3/NOS1AP/CACNB2/HOMER1/CHRM3/KCNS1/HECW1/FGF14/SLC6A9/NETO1/FGF11/CAV1/KCNE4/LRRC55/CASQ1/KCNG1/KCNS2/CACNG2/PIRT/TLR9/CRH/SLN	46	AD
M1	GOBP	regulation of ion transmembrane transporter activity	45/1049	222/27501	3.68356e-18	YWHAH/NEFL/GRIA2/MEF2C/SCN3B/CACNG8/GRIA1/CAMK2D/GRIA3/PRKCE/SCN2B/GRIN2B/GRIN2A/FGF13/RYR2/CACNB4/FGF12/GRM5/SCN4B/DAPK1/STAC2/SHANK2/ACTN2/CACNG3/NOS1AP/CACNB2/HOMER1/CHRM3/KCNS1/HECW1/FGF14/SLC6A9/NETO1/FGF11/CAV1/KCNE4/LRRC55/CASQ1/KCNG1/KCNS2/CACNG2/PIRT/TLR9/CRH/SLN	45	AD
M1	GOBP	regulation of secretion	64/1049	447/27501	1.00661e-17	SNAP25/SYT1/STXBP1/RAPGEF4/NAPB/SYN1/RIMS3/NSF/MEF2C/SNCA/CHGA/KCNB1/RAB3A/SCG5/ITPR1/KCNA2/BAIAP3/RIMS2/AQP1/SYT13/CADPS/RAB15/SYT4/RAB3C/CACNA1E/SYT5/KCNC2/CD200/RIMS1/CADPS2/NNAT/TGFB3/SPX/MCTP1/STXBP5L/CHRNB2/RAB13/CACNA1G/RAB27B/REST/RAB3B/EPHA5/SYTL4/RHBDF2/SYT2/RBP4/GPER1/C1QTNF1/LLGL2/UNC13D/OPRK1/CARTPT/ADCYAP1/VIP/GIPR/HTR2C/NRG1/PTGER3/HTR1A/KLRC2/CRH/FGF10/SYT10/FFAR3	64	AD
M1	GOMF	g protein-coupled receptor activity	58/1049	373/27501	1.01276e-17	GABBR2/RORB/GRM5/CHRM1/ADGRL2/CNR1/CHRM3/GPR176/HTR2A/ELOVL4/SORCS1/OPRD1/OPN3/GRM1/HRH2/GPR17/NPY1R/RXFP1/SSTR1/PTH1R/GPR22/GPR12/SSTR3/HTR5A/DRD1/NPY/GPR83/CXCR4/ADORA2A/OPRK1/ADRA1B/MAS1/MCHR1/GRM8/GIPR/GPR88/HTR2C/GPR26/PTGER3/HTR1E/GPR150/SPHK1/PDGFRL/GLP2R/CXCR5/PTGDR2/MCHR2/NPY2R/GPR6/DRD5/NPY5R/HTR1A/CHRM4/TACR1/GPR52/PROKR2/FFAR3/GPR149	58	AD
M1	GOCC	synaptic vesicle	34/1049	126/27501	1.10772e-17	SYT1/SYP/SYN1/SV2A/SYN2/BSN/SNAP91/SV2B/UNC13A/SLC6A17/RAB3A/SYNPR/PTPRN2/VAMP1/RAB15/SYT4/GABRA2/RAB3C/UNC13C/AMPH/SYT5/SVOP/SLC2A13/STON2/MCTP1/RAB13/SLC30A3/ICA1/RAB3B/SYT2/SLC17A6/SV2C/SLC32A1/SLC17A8	34	AD
M1	GOCC	exocytic vesicle membrane	23/1049	51/27501	1.8107e-17	SYT1/SYP/SYN1/SV2A/SYN2/SV2B/UNC13A/RAB3A/SYNPR/PTPRN2/VAMP1/SYT4/GABRA2/UNC13C/SYT5/MCTP1/ICA1/RAB3B/SYT2/SLC17A6/SV2C/SLC32A1/SLC17A8	23	AD
M1	GOCC	synaptic vesicle membrane	23/1049	51/27501	1.8107e-17	SYT1/SYP/SYN1/SV2A/SYN2/SV2B/UNC13A/RAB3A/SYNPR/PTPRN2/VAMP1/SYT4/GABRA2/UNC13C/SYT5/MCTP1/ICA1/RAB3B/SYT2/SLC17A6/SV2C/SLC32A1/SLC17A8	23	AD
M1	GOBP	regulation of transporter activity	46/1049	242/27501	1.89925e-17	YWHAH/NEFL/GRIA2/MEF2C/SNCA/SCN3B/CACNG8/GRIA1/CAMK2D/GRIA3/PRKCE/SCN2B/GRIN2B/GRIN2A/FGF13/RYR2/CACNB4/FGF12/GRM5/SCN4B/DAPK1/STAC2/SHANK2/ACTN2/CACNG3/NOS1AP/CACNB2/HOMER1/CHRM3/KCNS1/HECW1/FGF14/SLC6A9/NETO1/FGF11/CAV1/KCNE4/LRRC55/CASQ1/KCNG1/KCNS2/CACNG2/PIRT/TLR9/CRH/SLN	46	AD
M1	GOBP	regulation of neuron differentiation	60/1049	405/27501	2.4161e-17	CHN1/YWHAH/SYT1/MAP2/THY1/STMN2/NPTN/MEF2C/SERPINI1/CDK5R1/UNC13A/INPP5F/CAMK1D/PAK1/PLXNB3/ZNF365/NGEF/METRN/RIMS2/L1CAM/CX3CL1/SYT4/TBR1/FGF13/EPHA4/NREP/CPNE5/ARHGAP44/RIMS1/PAK3/BRINP1/SHANK2/PLXNA4/KIAA0319/CHRNB2/HECW1/EFNB3/TENM3/EFNA1/SLIT2/CUX2/REST/ROBO2/CSMD3/RTN4RL1/PTPRO/PCP4/SYT2/CNTN4/PLPPR5/MCF2/HES1/VWC2/SEMA3A/NGFR/RIT2/RET/DLX1/HEYL/ZNF804A	60	AD
M1	GOBP	neurotransmitter transport	34/1049	131/27501	3.87331e-17	SNAP25/SYT1/STXBP1/SYN1/RIMS3/SYN2/SNCA/NRXN1/UNC13A/SLC6A17/RAB3A/PTPRN2/SYNJ1/PPFIA4/RIMS2/AQP1/PCLO/GABRA2/UNC13C/SYT5/RIMS1/SLC25A12/GAD1/LIN7A/SLC6A9/GAD2/SLC38A5/SYT2/SLC17A6/SLC6A13/SLC32A1/SLC1A7/SLC17A8/SYT10	34	AD
M1	GOMF	ligand-gated channel activity	33/1049	127/27501	1.20612e-16	GRIA2/ITPR1/GRIA1/GRIA3/GABRA1/GABRB3/GABRB2/AQP1/GABRG2/GRIN2B/P2RX7/GABRA2/GRIN2A/RYR2/GLRB/GRIN2C/GABRA5/KCNK1/KCNJ3/GABRA4/KCNJ6/HCN1/CHRNB2/GRIK2/GABRA3/GLRA3/GABRG3/GRIN3A/GLRA2/CNGB1/HTR3B/TRPA1/GABRA6	33	AD
M1	GOMF	ligand-gated ion channel activity	33/1049	127/27501	1.20612e-16	GRIA2/ITPR1/GRIA1/GRIA3/GABRA1/GABRB3/GABRB2/AQP1/GABRG2/GRIN2B/P2RX7/GABRA2/GRIN2A/RYR2/GLRB/GRIN2C/GABRA5/KCNK1/KCNJ3/GABRA4/KCNJ6/HCN1/CHRNB2/GRIK2/GABRA3/GLRA3/GABRG3/GRIN3A/GLRA2/CNGB1/HTR3B/TRPA1/GABRA6	33	AD
M1	GOMF	extracellular ligand-gated ion channel activity	24/1049	62/27501	2.07307e-16	GRIA2/GRIA1/GRIA3/GABRA1/GABRB3/GABRB2/GABRG2/GRIN2B/P2RX7/GABRA2/GRIN2A/GLRB/GRIN2C/GABRA5/GABRA4/CHRNB2/GRIK2/GABRA3/GLRA3/GABRG3/GRIN3A/GLRA2/HTR3B/GABRA6	24	AD
M1	GOMF	transmitter-gated channel activity	22/1049	52/27501	5.37308e-16	GRIA2/GRIA1/GRIA3/GABRA1/GABRB3/GABRB2/GABRG2/GRIN2B/GABRA2/GRIN2A/GRIN2C/GABRA5/GABRA4/CHRNB2/GRIK2/GABRA3/GLRA3/GABRG3/GRIN3A/GLRA2/HTR3B/GABRA6	22	AD
M1	GOMF	transmitter-gated ion channel activity	22/1049	52/27501	5.37308e-16	GRIA2/GRIA1/GRIA3/GABRA1/GABRB3/GABRB2/GABRG2/GRIN2B/GABRA2/GRIN2A/GRIN2C/GABRA5/GABRA4/CHRNB2/GRIK2/GABRA3/GLRA3/GABRG3/GRIN3A/GLRA2/HTR3B/GABRA6	22	AD
M1	GOBP	second-messenger-mediated signaling	48/1049	288/27501	7.45868e-16	PPP3CA/PPP3R1/ADCY1/CHGA/CAMKK2/PDE2A/CAP2/CAMK2D/GNG2/RIMS2/AQP1/GUCY1B1/P2RX7/RYR2/KCNC2/SLC8A1/GRM5/ADGRL2/KSR2/CNR1/MCTP1/CHRM3/PLCG2/GUCY1A1/NFATC4/EPHA5/RXFP1/PTH1R/GPR12/KDR/DRD1/GPER1/CASQ1/CXCR4/ADORA2A/ADCYAP1/ADRA1B/ADM/VIP/HTR2C/GPR26/PTGER3/SPHK1/CXCR5/PTGDR2/GPR6/DRD5/CXCL11	48	AD
M1	GOBP	regulation of secretion by cell	58/1049	410/27501	7.82134e-16	SNAP25/SYT1/STXBP1/RAPGEF4/NAPB/SYN1/RIMS3/NSF/MEF2C/SNCA/CHGA/KCNB1/RAB3A/SCG5/ITPR1/KCNA2/BAIAP3/RIMS2/SYT13/CADPS/RAB15/SYT4/RAB3C/CACNA1E/SYT5/KCNC2/CD200/RIMS1/CADPS2/NNAT/TGFB3/MCTP1/STXBP5L/CHRNB2/RAB13/CACNA1G/RAB27B/REST/RAB3B/EPHA5/SYTL4/RHBDF2/SYT2/RBP4/GPER1/C1QTNF1/LLGL2/UNC13D/CARTPT/ADCYAP1/VIP/GIPR/HTR2C/HTR1A/KLRC2/CRH/SYT10/FFAR3	58	AD
M1	GOBP	regulation of synaptic plasticity	31/1049	119/27501	1.13531e-15	YWHAH/SYP/RIMS3/NPTN/MEF2C/ADCY1/KCNB1/RAB3A/RIMS2/CX3CL1/GRIN2B/GRIN2A/SLC4A10/EPHA4/RASGRF1/RIMS1/PLK2/GRIN2C/SHANK2/NSG1/MCTP1/GRIK2/AKAP5/VGF/NFATC4/RGS14/NETO1/CNTN4/CALB2/CBLN1/NPAS4	31	AD
M1	GOBP	cell morphogenesis	64/1049	493/27501	1.18925e-15	CHN1/MAP2/STXBP1/NPTN/NPTX1/GAP43/MEF2C/CDK5R1/NRXN1/DCLK1/SH3GL2/SHC3/WASF1/RAB3A/PAK1/PLXNB3/ZNF365/CAP2/TUBB3/CNTNAP2/CCK/SLIT1/L1CAM/LMTK2/ATRNL1/EPHA4/NRXN3/MICALL2/PAK3/PLPPR4/NEFH/DOK6/LAMA5/SHANK2/LAMB2/PLXNA4/SPTB/B4GALT6/COL18A1/CHRNB2/EFNB3/CDH8/EFNA1/SLIT2/GFRA2/SLIT3/ROBO2/LRTM2/MET/EPHA5/PTPRO/UNC5D/EPHA7/CNTN4/FLRT3/CDH18/WNT3/SEMA3A/CXCR4/CDH9/RET/CDH7/CDH12/CNTN6	64	AD
M1	GOCC	axon part	37/1049	174/27501	1.19374e-15	SNAP25/MAP2/THY1/STMN2/SNCA/CDK5R1/UNC13A/RAB3A/SCN2A/KCNA2/SYNJ1/TUBB3/CNTNAP2/KCNQ3/L1CAM/SCN8A/UNC13C/SLC4A10/FGF13/RASGRF1/SLC8A1/SLC2A13/SHANK2/ERC2/LAMP5/CDH8/ROBO2/PTPRO/CALB2/FLRT3/LRRTM1/GPER1/ZNF804A/PDYN/PENK/PNOC/NMU	37	AD
M1	GOBP	regulation of cation channel activity	34/1049	146/27501	1.26029e-15	NEFL/GRIA2/MEF2C/CACNG8/GRIA1/CAMK2D/GRIA3/GRIN2B/GRIN2A/FGF13/CACNB4/FGF12/DAPK1/STAC2/SHANK2/ACTN2/CACNG3/NOS1AP/CACNB2/HOMER1/KCNS1/FGF14/SLC6A9/NETO1/FGF11/CAV1/KCNE4/LRRC55/CASQ1/KCNG1/KCNS2/CACNG2/PIRT/CRH	34	AD
M1	GOBP	g protein-coupled receptor signaling pathway, coupled to cyclic nucleotide second messenger	42/1049	226/27501	1.37331e-15	ADCY1/CHGA/PDE2A/GNG2/CHRM1/ADGRL2/CNR1/CHRM3/AKAP5/HTR2A/OPRD1/HRH2/NPY1R/RXFP1/SSTR1/PTH1R/GPR12/SSTR3/HTR5A/DRD1/GPER1/NPY/ADORA2A/OPRK1/ADCYAP1/ADRA1B/ADM/MCHR1/VIP/GRM8/GIPR/HTR2C/GPR26/PTGER3/HTR1E/GLP2R/GPR6/DRD5/HTR1A/CHRM4/CXCL11/FFAR3	42	AD
M1	GOBP	regulation of neuron projection development	51/1049	330/27501	1.6833e-15	CHN1/YWHAH/SYT1/MAP2/THY1/STMN2/NPTN/MEF2C/SERPINI1/CDK5R1/UNC13A/INPP5F/CAMK1D/PAK1/PLXNB3/ZNF365/NGEF/METRN/RIMS2/L1CAM/CX3CL1/SYT4/TBR1/FGF13/EPHA4/CPNE5/ARHGAP44/RIMS1/PAK3/SHANK2/PLXNA4/KIAA0319/CHRNB2/HECW1/EFNB3/TENM3/EFNA1/SLIT2/CUX2/ROBO2/CSMD3/RTN4RL1/PTPRO/SYT2/PLPPR5/MCF2/SEMA3A/NGFR/RIT2/RET/ZNF804A	51	AD
M1	GOBP	positive regulation of synaptic transmission	26/1049	84/27501	4.20267e-15	SYT1/RIMS3/NPTN/ADCY1/NRXN1/CACNG8/BAIAP3/RIMS2/CLSTN2/GRIN2B/GRIN2A/RIMS1/PLK2/GRIN2C/SHANK2/CACNG3/GRIK2/AKAP5/CUX2/RAB3B/NFATC4/RGS14/DRD1/GPER1/CACNG2/NMU	26	AD
M1	GOCC	potassium channel complex	27/1049	92/27501	4.72745e-15	SNAP25/KCNB1/KCNA2/CNTNAP2/KCNQ3/KCNC2/KCNK1/KCNQ5/KCNIP4/NOS1AP/KCNJ3/KCNJ6/HCN1/GRIK2/KCNS1/KCNF1/KCNV1/KCNH1/KCND2/KCNE4/KCNAB3/LRRC55/KCNG1/KCNS2/KCNA4/KCNB2/KCNG3	27	AD
M1	GOBP	synapse organization	37/1049	182/27501	5.23285e-15	BSN/SNCA/NRXN1/UNC13A/RAB3A/ZNF365/SYBU/GABRA1/PPFIA4/GABRB3/GABRB2/C3/L1CAM/GABRG2/CX3CL1/PCLO/GABRA2/UNC13C/FGF13/CACNB4/ARHGAP44/PAK3/GRM5/SHANK2/NOS1AP/CACNB2/CBLN2/REST/LRFN5/LRRTM3/CBLN4/FLRT3/DRD1/MYOT/CBLN1/IGFN1/NPAS4	37	AD
M1	GOCC	voltage-gated potassium channel complex	26/1049	85/27501	5.59461e-15	SNAP25/KCNB1/KCNA2/CNTNAP2/KCNQ3/KCNC2/KCNK1/KCNQ5/KCNIP4/NOS1AP/KCNJ3/KCNJ6/HCN1/KCNS1/KCNF1/KCNV1/KCNH1/KCND2/KCNE4/KCNAB3/LRRC55/KCNG1/KCNS2/KCNA4/KCNB2/KCNG3	26	AD
M1	GOBP	behavior	40/1049	215/27501	7.19795e-15	MEF2C/NRXN1/SCN2A/SYNJ1/CNTNAP2/CCK/PLCB1/GRIN2B/CLDN5/GRIN2A/FGF13/RASGRF1/NRXN3/GRM5/PLK2/SHANK2/CAMK4/RASD2/APLN/CHRNB2/GPR176/EGR1/CUX2/NFATC4/RGS14/NETO1/MRAP2/DRD1/NPY/OPRK1/CARTPT/MCHR1/VIP/GPR88/HTR2C/NPY2R/HTR1A/CRH/GPR52/NPAS4	40	AD
M1	GOCC	transport vesicle	46/1049	285/27501	1.08736e-14	SYT1/SYP/SYN1/SV2A/SYN2/BSN/SNAP91/SV2B/UNC13A/SLC6A17/RAB3A/SYNPR/PTPRN2/GRIA1/NCALD/SYT13/VAMP1/RAB15/SYT4/GABRA2/RAB3C/UNC13C/AMPH/SYT5/SVOP/SLC2A13/STON2/AP1G2/STEAP2/BGN/MCTP1/RAB13/SLC30A3/PLIN3/ICA1/RAB27B/RAB3B/SYTL4/SYT2/SLC17A6/SV2C/UNC13D/SLC32A1/SYTL5/SLC17A8/SYT10	46	AD
M1	GOCC	receptor complex	54/1049	384/27501	1.17985e-14	GRIA2/GABBR2/PLXNB3/CACNG8/PTPRN2/GRIA1/GRIA3/GABRA1/GABRB3/GABRB2/LMTK2/GABRG2/GRIN2B/GABRA2/GRIN2A/ITGB4/EPHA4/GRIN2C/SHANK2/GABRA5/PLXNA4/CACNG3/NT5DC3/GABRA4/CHRNB2/GRIK2/HTR2A/GABRA3/GFRA2/GRM1/KIT/MET/EPHA5/PTH1R/ITGAX/EPHA7/CSF3R/GPRC5C/IL3RA/KDR/GABRG3/VWC2/GRIN3A/CACNG2/RET/GABRQ/ITGA10/VWC2L/HTR2C/HTR3B/ROS1/KLRC2/FLT3/GABRA6	54	AD
M1	GOCC	distal axon	32/1049	140/27501	1.77341e-14	SNAP25/MAP2/THY1/STMN2/SNCA/CDK5R1/UNC13A/RAB3A/KCNA2/SYNJ1/TUBB3/L1CAM/UNC13C/SLC4A10/FGF13/RASGRF1/SLC8A1/SLC2A13/SHANK2/ERC2/LAMP5/CDH8/PTPRO/CALB2/FLRT3/LRRTM1/GPER1/ZNF804A/PDYN/PENK/PNOC/NMU	32	AD
M1	GOBP	neuron projection development	60/1049	470/27501	2.33784e-14	CHN1/MAP2/STXBP1/STMN2/NPTN/NPTX1/GAP43/CDK5R1/NRXN1/DCLK1/SH3GL2/SHC3/ATCAY/RAB3A/PAK1/PLXNB3/ZNF365/TUBB3/CNTNAP2/CCK/SLIT1/L1CAM/LMTK2/EPHA4/NREP/RASGRF1/NRXN3/MICALL2/PAK3/PLPPR4/NEFH/DOK6/LAMA5/SHANK2/PLXNA4/SPTB/GPRIN1/B4GALT6/CHRNB2/RAB13/EFNB3/EFNA1/SLIT2/GFRA2/SLIT3/ROBO2/LRTM2/RTN4RL1/EPHA5/PTPRO/UNC5D/EPHA7/CNTN4/FLRT3/NPY/SEMA3A/CXCR4/ADCYAP1/RET/CNTN6	60	AD
M1	GOBP	inorganic cation transmembrane transport	52/1049	368/27501	3.42081e-14	ATP1A3/KCNB1/SLC6A17/SCN2A/SCN3B/ITPR1/KCNA2/KCNQ3/SCN2B/GRIN2B/P2RX7/SCN8A/GRIN2A/RYR2/KCNC2/SCN1A/SLC8A1/MICU3/SCN4B/GRIN2C/KCNK1/KCNQ5/KCNJ3/SCN3A/KCNJ6/HCN1/KCNS1/SLC30A3/PLCG2/KCNF1/KCNV1/SLC6A9/HTR2A/SLC6A12/KCNH1/CACNA1G/KCND2/KCNH5/KCNE4/LRRC55/KCNT2/KCNG1/KCNS2/KCNA4/SLC6A13/HTR2C/KCNB2/TRPA1/TRPC5/KCNG3/KCNH7/CCL19	52	AD
M1	GOBP	neurotransmitter secretion	24/1049	77/27501	4.91254e-14	SNAP25/SYT1/STXBP1/SYN1/RIMS3/SYN2/SNCA/NRXN1/UNC13A/RAB3A/PTPRN2/SYNJ1/PPFIA4/RIMS2/PCLO/UNC13C/SYT5/RIMS1/GAD1/LIN7A/GAD2/SYT2/SLC32A1/SYT10	24	AD
M1	GOBP	signal release from synapse	24/1049	77/27501	4.91254e-14	SNAP25/SYT1/STXBP1/SYN1/RIMS3/SYN2/SNCA/NRXN1/UNC13A/RAB3A/PTPRN2/SYNJ1/PPFIA4/RIMS2/PCLO/UNC13C/SYT5/RIMS1/GAD1/LIN7A/GAD2/SYT2/SLC32A1/SYT10	24	AD
M1	GOBP	plasma membrane bounded cell projection morphogenesis	51/1049	365/27501	9.90369e-14	CHN1/MAP2/STXBP1/NPTN/NPTX1/GAP43/CDK5R1/NRXN1/DCLK1/SH3GL2/SHC3/WASF1/RAB3A/PAK1/PLXNB3/ZNF365/TUBB3/CNTNAP2/CCK/SLIT1/L1CAM/LMTK2/EPHA4/NRXN3/PAK3/PLPPR4/NEFH/DOK6/LAMA5/SHANK2/PLXNA4/SPTB/B4GALT6/CHRNB2/EFNB3/EFNA1/SLIT2/GFRA2/SLIT3/ROBO2/LRTM2/EPHA5/PTPRO/UNC5D/EPHA7/CNTN4/FLRT3/SEMA3A/CXCR4/RET/CNTN6	51	AD
M1	GOBP	cation transmembrane transport	53/1049	394/27501	1.35772e-13	ATP1A3/KCNB1/SLC6A17/SCN2A/SCN3B/ITPR1/KCNA2/KCNQ3/SCN2B/GRIN2B/P2RX7/SCN8A/GRIN2A/RYR2/KCNC2/SCN1A/SLC8A1/MICU3/SCN4B/GRIN2C/KCNK1/KCNQ5/KCNJ3/SCN3A/KCNJ6/HCN1/KCNS1/SLC30A3/PLCG2/KCNF1/KCNV1/SLC6A9/HTR2A/SLC6A12/KCNH1/CACNA1G/KCND2/SLC38A5/KCNH5/KCNE4/LRRC55/KCNT2/KCNG1/KCNS2/KCNA4/SLC6A13/HTR2C/KCNB2/TRPA1/TRPC5/KCNG3/KCNH7/CCL19	53	AD
M1	GOBP	cell projection morphogenesis	51/1049	368/27501	1.35772e-13	CHN1/MAP2/STXBP1/NPTN/NPTX1/GAP43/CDK5R1/NRXN1/DCLK1/SH3GL2/SHC3/WASF1/RAB3A/PAK1/PLXNB3/ZNF365/TUBB3/CNTNAP2/CCK/SLIT1/L1CAM/LMTK2/EPHA4/NRXN3/PAK3/PLPPR4/NEFH/DOK6/LAMA5/SHANK2/PLXNA4/SPTB/B4GALT6/CHRNB2/EFNB3/EFNA1/SLIT2/GFRA2/SLIT3/ROBO2/LRTM2/EPHA5/PTPRO/UNC5D/EPHA7/CNTN4/FLRT3/SEMA3A/CXCR4/RET/CNTN6	51	AD
M1	GOMF	voltage-gated potassium channel activity	24/1049	81/27501	1.65476e-13	KCNB1/KCNA2/KCNQ3/KCNC2/KCNK1/KCNQ5/KCNJ3/KCNJ6/HCN1/KCNS1/KCNF1/KCNV1/KCNH1/KCND2/KCNH5/KCNE4/LRRC55/KCNT2/KCNG1/KCNS2/KCNA4/KCNB2/KCNG3/KCNH7	24	AD
M1	GOMF	ligand-gated anion channel activity	13/1049	18/27501	1.94925e-13	GABRA1/GABRB3/GABRB2/GABRG2/GABRA2/GLRB/GABRA5/GABRA4/GABRA3/GLRA3/GABRG3/GLRA2/GABRA6	13	AD
M1	GOCC	neuron projection membrane	17/1049	36/27501	2.3362e-13	THY1/KCNB1/GRIA1/CNTNAP2/GABRA1/GABRG2/GABRA2/KCNC2/GABRA5/GABRA4/LAMP5/AKAP5/GABRA3/ROBO2/GABRG3/GPER1/GABRA6	17	AD
M1	GOBP	neuron projection morphogenesis	50/1049	362/27501	2.79084e-13	CHN1/MAP2/STXBP1/NPTN/NPTX1/GAP43/CDK5R1/NRXN1/DCLK1/SH3GL2/SHC3/RAB3A/PAK1/PLXNB3/ZNF365/TUBB3/CNTNAP2/CCK/SLIT1/L1CAM/LMTK2/EPHA4/NRXN3/PAK3/PLPPR4/NEFH/DOK6/LAMA5/SHANK2/PLXNA4/SPTB/B4GALT6/CHRNB2/EFNB3/EFNA1/SLIT2/GFRA2/SLIT3/ROBO2/LRTM2/EPHA5/PTPRO/UNC5D/EPHA7/CNTN4/FLRT3/SEMA3A/CXCR4/RET/CNTN6	50	AD
M1	GOBP	multicellular organismal signaling	28/1049	117/27501	3.20457e-13	ATP1A3/SCN2A/SCN3B/CACNG8/KCNA2/CAMK2D/CNTNAP2/SCN2B/SCN8A/RYR2/CACNB4/SCN1A/SLC8A1/SCN4B/KCNK1/KCNIP4/CACNG3/CACNB2/KCNJ3/SCN3A/CACNA2D3/CACNA1G/KCND2/CAV1/KCNE4/DRD1/GPER1/CACNG2	28	AD
M1	GOBP	cell part morphogenesis	51/1049	378/27501	3.77983e-13	CHN1/MAP2/STXBP1/NPTN/NPTX1/GAP43/CDK5R1/NRXN1/DCLK1/SH3GL2/SHC3/WASF1/RAB3A/PAK1/PLXNB3/ZNF365/TUBB3/CNTNAP2/CCK/SLIT1/L1CAM/LMTK2/EPHA4/NRXN3/PAK3/PLPPR4/NEFH/DOK6/LAMA5/SHANK2/PLXNA4/SPTB/B4GALT6/CHRNB2/EFNB3/EFNA1/SLIT2/GFRA2/SLIT3/ROBO2/LRTM2/EPHA5/PTPRO/UNC5D/EPHA7/CNTN4/FLRT3/SEMA3A/CXCR4/RET/CNTN6	51	AD
M1	GOBP	cell morphogenesis involved in neuron differentiation	46/1049	318/27501	6.02239e-13	CHN1/MAP2/STXBP1/NPTN/NPTX1/GAP43/MEF2C/CDK5R1/NRXN1/SHC3/RAB3A/PLXNB3/ZNF365/TUBB3/CCK/SLIT1/L1CAM/LMTK2/EPHA4/NRXN3/PAK3/PLPPR4/NEFH/DOK6/LAMA5/SHANK2/PLXNA4/SPTB/B4GALT6/CHRNB2/EFNB3/EFNA1/SLIT2/GFRA2/SLIT3/ROBO2/LRTM2/EPHA5/PTPRO/UNC5D/EPHA7/CNTN4/SEMA3A/CXCR4/RET/CNTN6	46	AD
M1	GOCC	dendrite membrane	15/1049	28/27501	8.34648e-13	THY1/KCNB1/GRIA1/GABRA1/GABRG2/GABRA2/KCNC2/GABRA5/GABRA4/LAMP5/AKAP5/GABRA3/GABRG3/GPER1/GABRA6	15	AD
M1	GOBP	positive regulation of nervous system development	45/1049	309/27501	8.8305e-13	SYT1/STMN2/NPTN/MEF2C/SERPINI1/NRXN1/UNC13A/CAMK1D/PLXNB3/ZNF365/METRN/RIMS2/L1CAM/CX3CL1/CLSTN2/SYT4/CPNE5/RIMS1/BRINP1/SHANK2/PLXNA4/CSF1/TENM3/SLIT2/CUX2/REST/ROBO2/RGS14/PCP4/ITGAX/SYT2/PLPPR5/HES1/GPER1/VWC2/SEMA3A/CXCR4/NGFR/RIT2/RET/DLX1/HEYL/ZNF804A/VSTM5/SRPX2	45	AD
M1	GOBP	axon development	44/1049	297/27501	9.22401e-13	CHN1/STXBP1/NPTN/NPTX1/GAP43/CDK5R1/NRXN1/SHC3/RAB3A/PLXNB3/TUBB3/CCK/SLIT1/L1CAM/LMTK2/EPHA4/NREP/NRXN3/PAK3/PLPPR4/NEFH/DOK6/LAMA5/PLXNA4/SPTB/B4GALT6/CHRNB2/EFNB3/EFNA1/SLIT2/GFRA2/SLIT3/ROBO2/LRTM2/RTN4RL1/EPHA5/PTPRO/UNC5D/EPHA7/CNTN4/SEMA3A/CXCR4/RET/CNTN6	44	AD
M1	GOBP	adenylate cyclase-modulating g protein-coupled receptor signaling pathway	35/1049	193/27501	1.015e-12	ADCY1/CHGA/PDE2A/GNG2/CHRM1/ADGRL2/CNR1/CHRM3/AKAP5/NPY1R/RXFP1/PTH1R/GPR12/HTR5A/DRD1/GPER1/ADORA2A/OPRK1/ADCYAP1/ADRA1B/ADM/MCHR1/VIP/GRM8/GIPR/GPR26/PTGER3/HTR1E/GLP2R/GPR6/DRD5/HTR1A/CHRM4/CXCL11/FFAR3	35	AD
M1	GOBP	cell morphogenesis involved in differentiation	51/1049	389/27501	1.10469e-12	CHN1/MAP2/STXBP1/NPTN/NPTX1/GAP43/MEF2C/CDK5R1/NRXN1/SHC3/RAB3A/PLXNB3/ZNF365/TUBB3/CCK/SLIT1/L1CAM/LMTK2/ATRNL1/EPHA4/NRXN3/MICALL2/PAK3/PLPPR4/NEFH/DOK6/LAMA5/SHANK2/LAMB2/PLXNA4/SPTB/B4GALT6/COL18A1/CHRNB2/EFNB3/EFNA1/SLIT2/GFRA2/SLIT3/ROBO2/LRTM2/MET/EPHA5/PTPRO/UNC5D/EPHA7/CNTN4/SEMA3A/CXCR4/RET/CNTN6	51	AD
M1	GOBP	membrane depolarization	18/1049	45/27501	1.14238e-12	YWHAH/SCN2A/SCN3B/SCN2B/P2RX7/SCN8A/CACNA1E/CACNB4/SCN1A/SLC8A1/CACNA1B/SCN4B/CACNB2/SCN3A/CHRNB2/CACNA1G/CAV1/CACNG2	18	AD
M1	GOBP	regulation of neurotransmitter levels	39/1049	239/27501	1.1569e-12	SNAP25/SYT1/STXBP1/NAPB/SYN1/RIMS3/SYN2/MEF2C/SNCA/NRXN1/UNC13A/RAB3A/PTPRN2/SYNJ1/PPFIA4/BAIAP3/RIMS2/PCLO/GABRA2/UNC13C/SYT5/RIMS1/GAD1/NOS1AP/MCTP1/LIN7A/SLC6A9/GAD2/MOXD1/RAB3B/KLF2/SYT2/CAV1/DRD1/GPER1/SLC32A1/SLC1A7/HTR1A/SYT10	39	AD
M1	GOBP	regulation of metal ion transport	43/1049	288/27501	1.32927e-12	YWHAH/THY1/ATP2B1/SNCA/SCN3B/CAMK2D/PRKCE/CX3CL1/SCN2B/P2RX7/FGF13/RYR2/CACNB4/FGF12/SLC8A1/SCN4B/STAC2/ACTN2/KCNIP4/NOS1AP/CACNB2/HOMER1/KCNS1/HECW1/FGF14/SLC6A9/NKAIN4/NETO1/FGF11/CAV1/KCNE4/DRD1/GPER1/KCNAB3/LRRC55/CASQ1/KCNG1/KCNS2/VIP/SIK1/TLR9/CXCL11/SLN	43	AD
M1	GOBP	axonogenesis	42/1049	279/27501	1.98622e-12	CHN1/STXBP1/NPTN/NPTX1/GAP43/CDK5R1/NRXN1/SHC3/RAB3A/PLXNB3/TUBB3/CCK/SLIT1/L1CAM/LMTK2/EPHA4/NRXN3/PAK3/PLPPR4/NEFH/DOK6/LAMA5/PLXNA4/SPTB/B4GALT6/CHRNB2/EFNB3/EFNA1/SLIT2/GFRA2/SLIT3/ROBO2/LRTM2/EPHA5/PTPRO/UNC5D/EPHA7/CNTN4/SEMA3A/CXCR4/RET/CNTN6	42	AD
M1	GOCC	neuronal cell body	35/1049	200/27501	2.8885e-12	MAP2/THY1/ATP1A3/STMN2/GRIA2/SERPINI1/SNCA/CDK5R1/NRXN1/KCNB1/KCNA2/GRIA1/CNTNAP2/L1CAM/CX3CL1/SLC4A10/C4A/PDE1A/KCNC2/SLC8A1/CD200/BRINP1/SHANK2/KCND2/EPHA5/GRIN3A/MYOT/ADCYAP1/VIP/ZNF804A/PDYN/RGS8/KCNB2/PENK/PNOC	35	AD
M1	GOBP	cellular divalent inorganic cation homeostasis	48/1049	361/27501	3.61393e-12	THY1/ATP2B1/ATP2B2/NPTN/SNCA/MT2A/ITPR1/CAMK2D/MT1E/CX3CL1/GRIN2B/P2RX7/GRIN2A/MT1X/RYR2/SLC8A1/MICU3/GRIN2C/ATP2B3/MT1F/PLCG2/MT1M/HTR2A/GRM1/GPR17/PTH1R/CDH23/CAV1/CALB2/CD24/DRD1/GPER1/CASQ1/C1QTNF1/CXCR4/ADCYAP1/ADRA1B/TAC1/HTR2C/PTGER3/CXCR5/DRD5/MT1H/TACR1/TRPC5/CXCL11/CCL19/CCL14	48	AD
M1	GOBP	blood circulation	40/1049	260/27501	3.77999e-12	ATP2B1/CHGA/PDE2A/SCN3B/CAMK2D/GUCY1B1/SCN2B/CLDN5/RYR2/SCN1A/FGF12/SLC8A1/SCN4B/CACNB2/SPX/KCNJ3/APLN/CHRM3/SLIT2/TRHDE/CACNA1G/GUCY1A1/ELN/PTPRO/KLF2/CAV1/PCSK5/KCNE4/GPER1/ADORA2A/TCAP/CARTPT/ADRA1B/ADM/ERAP2/GNB3/TAC3/ANPEP/CYP4F12/FFAR3	40	AD
M1	GOBP	divalent inorganic cation homeostasis	49/1049	375/27501	3.8075e-12	THY1/ATP2B1/ATP2B2/NPTN/SNCA/MT2A/ITPR1/CAMK2D/MT1E/CX3CL1/GRIN2B/P2RX7/GRIN2A/MT1X/RYR2/SLC8A1/MICU3/GRIN2C/ATP2B3/MT1F/PLCG2/MT1M/HTR2A/GRM1/GPR17/PTH1R/CDH23/CAV1/CALB2/CD24/DRD1/GPER1/CASQ1/C1QTNF1/CXCR4/TMC8/ADCYAP1/ADRA1B/TAC1/HTR2C/PTGER3/CXCR5/DRD5/MT1H/TACR1/TRPC5/CXCL11/CCL19/CCL14	49	AD
M1	GOMF	monovalent inorganic cation transmembrane transporter activity	46/1049	336/27501	4.03024e-12	ATP1A3/ATP6V1A/KCNB1/SCN2A/SCN3B/KCNA2/KCNQ3/AQP1/SCN2B/SCN8A/SLC4A10/KCNC2/SCN1A/SLC8A1/SCN4B/SLC2A13/KCNK1/KCNQ5/KCNJ3/SCN3A/SLC45A4/KCNJ6/HCN1/SLC9B2/GRIK2/KCNS1/KCNF1/KCNV1/SLC6A9/SLC6A12/KCNH1/CACNA1G/KCND2/KCNH5/KCNE4/TCIRG1/LRRC55/KCNT2/KCNG1/KCNS2/KCNA4/SLC6A13/SLC32A1/KCNB2/KCNG3/KCNH7	46	AD
M1	GOBP	head development	49/1049	376/27501	4.14555e-12	YWHAH/BASP1/CDK5R1/SLC6A17/INA/ZNF365/SYNJ1/CNTNAP2/SLIT1/DDIT4/AQP1/PLCB1/GRIN2B/CLDN5/GRIN2A/TBR1/FGF13/FOXG1/GRIN2C/SHANK2/NNAT/TGFB3/ADGRL2/CA10/CHRNB2/SLIT2/MDGA1/EMX1/SLIT3/ROBO2/EPHA5/ZIC2/AFF2/EPHA7/CNTN4/FLRT3/HES1/ZIC1/DRD1/WNT3/NPY/SEMA3A/LHX6/CXCR4/FGF9/FOXJ1/CBLN1/WNT1/AMIGO3	49	AD
M1	GOMF	calcium ion binding	47/1049	351/27501	4.82472e-12	SYT1/PPP3CA/PPP3R1/SNCA/CDK5R1/NRXN1/CAMKK2/ITPR1/BAIAP3/SLIT1/RPH3A/SYT13/PCLO/SYT4/SYT5/RYR2/SLC8A1/MICU3/SLC25A12/KCNIP4/CDH13/MCTP1/CDH8/SLIT2/RASGRP1/SLIT3/CDH23/PCP4/S100A10/SYT2/CALB2/CDH18/CASQ1/PVALB/CDH9/RET/SELL/CDH7/CDH12/CLGN/CLEC4E/S100A4/CDHR5/ASAH2/PRF1/SYT10/ANXA8L1	47	AD
M1	GOMF	inhibitory extracellular ligand-gated ion channel activity	11/1049	14/27501	4.82472e-12	GABRA1/GABRG2/GABRA2/GLRB/GABRA5/GABRA4/GABRA3/GLRA3/GABRG3/GLRA2/GABRA6	11	AD
M1	GOBP	monovalent inorganic cation transport	41/1049	275/27501	5.12173e-12	ATP1A3/KCNB1/SLC6A17/SCN2A/SCN3B/KCNA2/KCNQ3/AQP1/SCN2B/SCN8A/FGF13/KCNC2/SCN1A/SLC8A1/SCN4B/KCNK1/KCNQ5/KCNJ3/SCN3A/KCNJ6/HCN1/SLC9B2/KCNS1/KCNF1/KCNV1/SLC6A9/SLC6A12/KCNH1/KCND2/KCNH5/KCNE4/KCNAB3/LRRC55/KCNT2/KCNG1/KCNS2/KCNA4/SLC6A13/KCNB2/KCNG3/KCNH7	41	AD
M1	GOMF	potassium channel activity	26/1049	112/27501	5.20639e-12	KCNB1/KCNA2/KCNQ3/AQP1/KCNC2/KCNK1/KCNQ5/KCNJ3/KCNJ6/HCN1/GRIK2/KCNS1/KCNF1/KCNV1/KCNH1/KCND2/KCNH5/KCNE4/LRRC55/KCNT2/KCNG1/KCNS2/KCNA4/KCNB2/KCNG3/KCNH7	26	AD
M1	GOCC	cell body	37/1049	228/27501	5.7219e-12	MAP2/THY1/ATP1A3/STMN2/GRIA2/SERPINI1/SNCA/CDK5R1/NRXN1/KCNB1/KCNA2/GRIA1/CNTNAP2/L1CAM/CX3CL1/SLC4A10/C4A/PDE1A/KCNC2/SLC8A1/CD200/BRINP1/SLC2A13/SHANK2/KCND2/EPHA5/GRIN3A/MYOT/RIT2/ADCYAP1/VIP/ZNF804A/PDYN/RGS8/KCNB2/PENK/PNOC	37	AD
M1	GOBP	learning or memory	26/1049	113/27501	6.3622e-12	MEF2C/NRXN1/SCN2A/SYNJ1/CNTNAP2/PLCB1/GRIN2B/CLDN5/GRIN2A/FGF13/RASGRF1/NRXN3/GRM5/PLK2/SHANK2/CAMK4/CHRNB2/CUX2/NFATC4/RGS14/NETO1/DRD1/VIP/GPR88/CRH/NPAS4	26	AD
M1	GOCC	postsynaptic specialization	30/1049	152/27501	6.3622e-12	GRIA2/ATP2B2/NSF/GAP43/CDK5R1/DLGAP1/CACNG8/ADD2/GRIA1/GRIN2B/GRIN2A/ARHGAP44/SLC8A1/GRM5/GRIN2C/SHANK2/LRRTM2/CACNG3/HOMER1/DLGAP2/SH2D5/AKAP5/GRM1/LRFN5/KCND2/RGS14/NETO1/LRRTM1/GPER1/CACNG2	30	AD
M1	GOBP	regulation of exocytosis	30/1049	152/27501	6.3622e-12	SYT1/STXBP1/NAPB/SYN1/RIMS3/NSF/SNCA/KCNB1/RAB3A/BAIAP3/RIMS2/SYT13/CADPS/RAB15/SYT4/RAB3C/SYT5/RIMS1/CADPS2/STXBP5L/RAB13/CACNA1G/RAB27B/REST/RAB3B/SYTL4/SYT2/UNC13D/KLRC2/SYT10	30	AD
M1	GOBP	circulatory system process	40/1049	265/27501	6.47121e-12	ATP2B1/CHGA/PDE2A/SCN3B/CAMK2D/GUCY1B1/SCN2B/CLDN5/RYR2/SCN1A/FGF12/SLC8A1/SCN4B/CACNB2/SPX/KCNJ3/APLN/CHRM3/SLIT2/TRHDE/CACNA1G/GUCY1A1/ELN/PTPRO/KLF2/CAV1/PCSK5/KCNE4/GPER1/ADORA2A/TCAP/CARTPT/ADRA1B/ADM/ERAP2/GNB3/TAC3/ANPEP/CYP4F12/FFAR3	40	AD
M1	GOMF	calmodulin binding	24/1049	96/27501	7.68102e-12	PPP3CA/PPP3R1/GAP43/UNC13A/CAMKK2/RGS4/CAMK1D/CAMKV/CAMK2D/CAMKK1/KCNQ3/PLCB1/UNC13C/MKNK2/RYR2/SLC8A1/DAPK1/CAMK4/KCNQ5/CAMK1G/PCP4/NGFR/RIT2/SPHK1	24	AD
M1	GOBP	signal release	26/1049	114/27501	7.68102e-12	SNAP25/SYT1/STXBP1/SYN1/RIMS3/SYN2/SNCA/NRXN1/UNC13A/RAB3A/PTPRN2/SYNJ1/PPFIA4/RIMS2/PCLO/UNC13C/SYT5/RIMS1/GAD1/LIN7A/GAD2/SYT2/ADCYAP1/VIP/SLC32A1/SYT10	26	AD
M1	GOBP	regulation of neurotransmitter receptor activity	20/1049	66/27501	1.56691e-11	NEFL/GRIA2/NPTX1/MEF2C/DLGAP1/CACNG8/GRIA1/GRIA3/GRIN2B/GRIN2A/DAPK1/SHANK2/ACTN2/CACNG3/NPTX2/DLGAP2/SLC6A9/NETO1/CACNG2/CRH	20	AD
M1	GOBP	regulation of heart contraction	34/1049	203/27501	2.10241e-11	ATP1A3/ATP2B1/ATP2B2/CHGA/SCN3B/ITPR1/CACNG8/CAMK2D/SCN2B/FGF13/RYR2/CACNB4/SLC8A1/SCN4B/KCNK1/ATP2B3/KCNIP4/CACNG3/NOS1AP/CACNB2/SPX/KCNJ3/APLN/CACNA2D3/CACNA1G/KCND2/CAV1/KCNE4/CASQ1/ADRA1B/CACNG2/TBX2/ADM/HSPB7	34	AD
M1	GOCC	neurotransmitter receptor complex	17/1049	46/27501	2.32376e-11	GRIA2/CACNG8/GRIA1/GRIA3/GRIN2B/GRIN2A/GRIN2C/SHANK2/CACNG3/GRIK2/HTR2A/VWC2/GRIN3A/CACNG2/VWC2L/HTR2C/HTR3B	17	AD
M1	GOBP	chemotaxis	50/1049	410/27501	2.62915e-11	CHN1/NPTN/GAP43/CHGA/CDK5R1/NRXN1/SHC3/MAP2K1/PLXNB3/TUBB3/SLIT1/L1CAM/CX3CL1/EPHA4/NRXN3/SCG2/DOK6/LAMA5/PLXNA4/SPTB/RAB13/EGR3/EFNB3/EFNA1/SLIT2/GFRA2/SLIT3/ROBO2/KIT/LRTM2/MET/EPHA5/PTPRO/UNC5D/EPHA7/CNTN4/SEMA3A/CXCR4/RET/CNTN6/CXCR5/PTGDR2/CXCL1/CXCL2/JAML/FGF10/CXCL11/PPBP/CCL19/CCL14	50	AD
M1	GOBP	taxis	50/1049	410/27501	2.62915e-11	CHN1/NPTN/GAP43/CHGA/CDK5R1/NRXN1/SHC3/MAP2K1/PLXNB3/TUBB3/SLIT1/L1CAM/CX3CL1/EPHA4/NRXN3/SCG2/DOK6/LAMA5/PLXNA4/SPTB/RAB13/EGR3/EFNB3/EFNA1/SLIT2/GFRA2/SLIT3/ROBO2/KIT/LRTM2/MET/EPHA5/PTPRO/UNC5D/EPHA7/CNTN4/SEMA3A/CXCR4/RET/CNTN6/CXCR5/PTGDR2/CXCL1/CXCL2/JAML/FGF10/CXCL11/PPBP/CCL19/CCL14	50	AD
M1	GOBP	positive regulation of neurogenesis	40/1049	277/27501	2.63038e-11	SYT1/STMN2/NPTN/MEF2C/SERPINI1/UNC13A/CAMK1D/PLXNB3/ZNF365/METRN/RIMS2/L1CAM/CX3CL1/SYT4/CPNE5/RIMS1/BRINP1/SHANK2/PLXNA4/CSF1/TENM3/SLIT2/CUX2/REST/ROBO2/RGS14/PCP4/SYT2/PLPPR5/HES1/GPER1/VWC2/SEMA3A/CXCR4/NGFR/RIT2/RET/DLX1/HEYL/ZNF804A	40	AD
M1	GOCC	transport vesicle membrane	26/1049	121/27501	3.19319e-11	SYT1/SYP/SYN1/SV2A/SYN2/SV2B/UNC13A/RAB3A/SYNPR/PTPRN2/GRIA1/NCALD/VAMP1/SYT4/GABRA2/UNC13C/SYT5/AP1G2/MCTP1/ICA1/RAB3B/SYT2/SLC17A6/SV2C/SLC32A1/SLC17A8	26	AD
M1	GOBP	brain development	46/1049	359/27501	3.78735e-11	YWHAH/BASP1/CDK5R1/SLC6A17/INA/ZNF365/SYNJ1/CNTNAP2/SLIT1/DDIT4/AQP1/PLCB1/GRIN2B/GRIN2A/TBR1/FGF13/FOXG1/GRIN2C/SHANK2/NNAT/ADGRL2/CA10/CHRNB2/SLIT2/MDGA1/EMX1/SLIT3/ROBO2/EPHA5/ZIC2/AFF2/EPHA7/CNTN4/HES1/ZIC1/DRD1/WNT3/NPY/SEMA3A/LHX6/CXCR4/FGF9/FOXJ1/CBLN1/WNT1/AMIGO3	46	AD
M1	GOBP	regulation of cytosolic calcium ion concentration	37/1049	244/27501	4.23924e-11	THY1/ATP2B1/ATP2B2/NPTN/SNCA/ITPR1/CX3CL1/GRIN2B/P2RX7/GRIN2A/RYR2/SLC8A1/GRIN2C/ATP2B3/PLCG2/HTR2A/GRM1/GPR17/CDH23/CAV1/CALB2/CD24/DRD1/GPER1/CASQ1/C1QTNF1/CXCR4/ADCYAP1/ADRA1B/TAC1/HTR2C/PTGER3/CXCR5/TACR1/TRPC5/CXCL11/CCL19	37	AD
M1	GOBP	regulation of vesicle-mediated transport	50/1049	416/27501	4.37178e-11	SYT1/MAP2/STXBP1/NAPB/SYN1/RIMS3/NSF/SNCA/SNAP91/INPP5F/KCNB1/CAMK1D/RAB3A/MAP2K1/BAIAP3/C3/RIMS2/SYT13/CADPS/RAB15/SYT4/RAB3C/SYT5/C4A/RIMS1/CADPS2/STON2/ACTN2/CDH13/MCTP1/STXBP5L/APLN/RAB13/AKAP5/LDLRAP1/CACNA1G/RAB27B/REST/RAB3B/SYTL4/SYT2/CAV1/UNC13D/RIT2/SPHK1/SERPINE1/KLRC2/MAPK15/SYT10/CCL19	50	AD
M1	GOCC	gaba receptor complex	12/1049	20/27501	4.42436e-11	GABBR2/GABRA1/GABRB3/GABRB2/GABRG2/GABRA2/GABRA5/GABRA4/GABRA3/GABRG3/GABRQ/GABRA6	12	AD
M1	GOBP	cellular metal ion homeostasis	52/1049	447/27501	5.37997e-11	THY1/ATP1A3/ATP2B1/ATP2B2/NPTN/SNCA/MT2A/ATP6V1A/ITPR1/CAMK2D/MT1E/CX3CL1/GRIN2B/P2RX7/GRIN2A/MT1X/RYR2/SLC8A1/MICU3/GRIN2C/ATP2B3/MT1F/PLCG2/MT1M/HTR2A/CP/GRM1/GPR17/PTH1R/CDH23/CAV1/CALB2/CD24/HMOX1/DRD1/GPER1/CASQ1/C1QTNF1/CXCR4/ADCYAP1/ADRA1B/TAC1/HTR2C/PTGER3/CXCR5/DRD5/MT1H/TACR1/TRPC5/CXCL11/CCL19/CCL14	52	AD
M1	GOMF	gaba-gated chloride ion channel activity	10/1049	13/27501	8.23279e-11	GABRA1/GABRB3/GABRB2/GABRG2/GABRA2/GABRA5/GABRA4/GABRA3/GABRG3/GABRA6	10	AD
M1	GOBP	regulation of catecholamine secretion	15/1049	37/27501	1.03166e-10	SYT1/SNCA/CHGA/KCNB1/KCNA2/SYT13/SYT4/SYT5/CHRNB2/SYT2/CARTPT/VIP/CRH/SYT10/FFAR3	15	AD
M1	GOBP	metal ion homeostasis	54/1049	485/27501	1.09697e-10	THY1/ATP1A3/ATP2B1/ATP2B2/NPTN/SNCA/MT2A/ATP6V1A/ITPR1/CAMK2D/MT1E/CX3CL1/GRIN2B/P2RX7/GRIN2A/MT1X/RYR2/SLC8A1/MICU3/GRIN2C/ATP2B3/MT1F/PLCG2/MT1M/HTR2A/CP/GRM1/GPR17/PTH1R/CDH23/CAV1/CALB2/CD24/HMOX1/DRD1/GPER1/CASQ1/C1QTNF1/CXCR4/TMC8/ADCYAP1/ADRA1B/TAC1/HTR2C/PTGER3/CXCR5/DRD5/MT1H/TACR1/TRPC5/CYP4F12/CXCL11/CCL19/CCL14	54	AD
M1	GOBP	neuropeptide signaling pathway	19/1049	65/27501	1.10965e-10	GLRB/SORCS1/OPRD1/SSTR1/SSTR3/GLRA3/NPY/OPRK1/ADCYAP1/MCHR1/PDYN/GLRA2/PTGDR2/MCHR2/PENK/PNOC/NXPH2/NMU/GPR149	19	AD
M1	GOBP	regulation of blood circulation	35/1049	229/27501	1.30683e-10	ATP1A3/ATP2B1/ATP2B2/CHGA/SCN3B/ITPR1/CACNG8/CAMK2D/SCN2B/FGF13/RYR2/CACNB4/SLC8A1/SCN4B/KCNK1/ATP2B3/KCNIP4/CACNG3/NOS1AP/CACNB2/SPX/KCNJ3/APLN/CHRM3/CACNA2D3/CACNA1G/KCND2/CAV1/KCNE4/CASQ1/ADRA1B/CACNG2/TBX2/ADM/HSPB7	35	AD
M1	GOBP	regulation of glutamate receptor signaling pathway	18/1049	58/27501	1.32724e-10	NEFL/GRIA2/MEF2C/FRRS1L/CACNG8/GRIA1/GRIA3/CX3CL1/GRIN2B/GRIN2A/DAPK1/SHANK2/ACTN2/CACNG3/SLC6A9/NETO1/CACNG2/CRH	18	AD
M1	GOBP	cell-cell adhesion	46/1049	375/27501	1.63351e-10	STXBP1/THY1/NPTN/CDK5R1/NRXN1/HSPB1/PLXNB3/ADD2/L1CAM/CX3CL1/CLDN5/PTPRT/NRXN3/CD200/CD99/LAMA5/CDH13/FAT3/TENM3/CDH8/LRFN5/ROBO2/KIT/CDH23/UNC5D/ITGAX/CNTN4/CD24/FLRT3/MYL9/CDH18/MYOT/CLDN15/CDH9/RET/SELL/CDH7/CDH12/CBLN1/CLDN9/CNTN6/COL8A2/SRPX2/IGFN1/JAML/AMIGO3	46	AD
M1	GOMF	gaba receptor activity	12/1049	22/27501	1.95765e-10	GABBR2/GABRA1/GABRB3/GABRB2/GABRG2/GABRA2/GABRA5/GABRA4/GABRA3/GABRG3/GABRQ/GABRA6	12	AD
M1	GOBP	cognition	28/1049	153/27501	2.33252e-10	MEF2C/NRXN1/SCN2A/SYNJ1/CNTNAP2/PLCB1/GRIN2B/CLDN5/GRIN2A/FGF13/RASGRF1/NRXN3/GRM5/PLK2/JAKMIP1/SHANK2/CAMK4/TUSC3/CHRNB2/CUX2/NFATC4/RGS14/NETO1/DRD1/VIP/GPR88/CRH/NPAS4	28	AD
M1	GOBP	cyclic-nucleotide-mediated signaling	28/1049	153/27501	2.33252e-10	ADCY1/CHGA/PDE2A/CAP2/GNG2/RIMS2/AQP1/GUCY1B1/KCNC2/ADGRL2/CNR1/EPHA5/RXFP1/PTH1R/GPR12/DRD1/GPER1/ADORA2A/ADCYAP1/ADRA1B/ADM/VIP/HTR2C/GPR26/PTGER3/GPR6/DRD5/CXCL11	28	AD
M1	GOCC	gaba-ergic synapse	11/1049	18/27501	2.76644e-10	ATP2B1/ATP2B2/BSN/PCLO/LRRTM2/ATP2B3/MDGA1/LRFN5/PTPRO/CBLN4/LRRTM1	11	AD
M1	GOBP	potassium ion transport	27/1049	145/27501	3.59006e-10	ATP1A3/KCNB1/KCNA2/KCNQ3/AQP1/KCNC2/KCNK1/KCNQ5/KCNJ3/KCNJ6/HCN1/KCNS1/KCNF1/KCNV1/KCNH1/KCND2/KCNH5/KCNE4/KCNAB3/LRRC55/KCNT2/KCNG1/KCNS2/KCNA4/KCNB2/KCNG3/KCNH7	27	AD
M1	GOMF	neurotransmitter binding	15/1049	40/27501	3.64209e-10	GRIN2B/GLRB/CBS/CHRM3/CHRNB2/HTR2A/SLC6A12/GLRA3/HTR5A/GRIN3A/SLC6A13/GLRA2/HTR2C/HTR1E/HTR1A	15	AD
M1	GOBP	synaptic transmission, gabaergic	9/1049	11/27501	3.91443e-10	GABRA1/GABRB2/GABRG2/GABRA2/GABRA5/GABRA4/GABRA3/GABRG3/GABRA6	9	AD
M1	GOMF	potassium ion transmembrane transporter activity	27/1049	146/27501	4.1648e-10	ATP1A3/KCNB1/KCNA2/KCNQ3/AQP1/KCNC2/KCNK1/KCNQ5/KCNJ3/KCNJ6/HCN1/GRIK2/KCNS1/KCNF1/KCNV1/KCNH1/KCND2/KCNH5/KCNE4/LRRC55/KCNT2/KCNG1/KCNS2/KCNA4/KCNB2/KCNG3/KCNH7	27	AD
M1	GOBP	cellular calcium ion homeostasis	42/1049	331/27501	4.46267e-10	THY1/ATP2B1/ATP2B2/NPTN/SNCA/ITPR1/CAMK2D/CX3CL1/GRIN2B/P2RX7/GRIN2A/RYR2/SLC8A1/MICU3/GRIN2C/ATP2B3/PLCG2/HTR2A/GRM1/GPR17/PTH1R/CDH23/CAV1/CALB2/CD24/DRD1/GPER1/CASQ1/C1QTNF1/CXCR4/ADCYAP1/ADRA1B/TAC1/HTR2C/PTGER3/CXCR5/DRD5/TACR1/TRPC5/CXCL11/CCL19/CCL14	42	AD
M1	GOBP	axon guidance	32/1049	205/27501	5.74865e-10	CHN1/NPTN/GAP43/CDK5R1/NRXN1/SHC3/PLXNB3/TUBB3/SLIT1/L1CAM/EPHA4/NRXN3/DOK6/LAMA5/PLXNA4/SPTB/EFNB3/EFNA1/SLIT2/GFRA2/SLIT3/ROBO2/LRTM2/EPHA5/PTPRO/UNC5D/EPHA7/CNTN4/SEMA3A/CXCR4/RET/CNTN6	32	AD
M1	GOBP	neuron projection guidance	32/1049	205/27501	5.74865e-10	CHN1/NPTN/GAP43/CDK5R1/NRXN1/SHC3/PLXNB3/TUBB3/SLIT1/L1CAM/EPHA4/NRXN3/DOK6/LAMA5/PLXNA4/SPTB/EFNB3/EFNA1/SLIT2/GFRA2/SLIT3/ROBO2/LRTM2/EPHA5/PTPRO/UNC5D/EPHA7/CNTN4/SEMA3A/CXCR4/RET/CNTN6	32	AD
M1	GOMF	gaba-a receptor activity	11/1049	19/27501	5.98643e-10	GABRA1/GABRB3/GABRB2/GABRG2/GABRA2/GABRA5/GABRA4/GABRA3/GABRG3/GABRQ/GABRA6	11	AD
M1	GOCC	gaba-a receptor complex	11/1049	19/27501	5.98643e-10	GABRA1/GABRB3/GABRB2/GABRG2/GABRA2/GABRA5/GABRA4/GABRA3/GABRG3/GABRQ/GABRA6	11	AD
M1	GOBP	regulation of calcium ion-dependent exocytosis	17/1049	56/27501	7.16266e-10	SYT1/STXBP1/NAPB/SYN1/RIMS3/KCNB1/RAB3A/BAIAP3/RIMS2/SYT13/SYT4/SYT5/RIMS1/CACNA1G/REST/SYT2/SYT10	17	AD
M1	GOBP	positive regulation of neuron differentiation	33/1049	219/27501	7.18654e-10	SYT1/STMN2/NPTN/MEF2C/SERPINI1/UNC13A/CAMK1D/PLXNB3/METRN/RIMS2/L1CAM/CX3CL1/SYT4/CPNE5/RIMS1/BRINP1/SHANK2/PLXNA4/TENM3/SLIT2/CUX2/REST/ROBO2/PCP4/SYT2/PLPPR5/VWC2/NGFR/RIT2/RET/DLX1/HEYL/ZNF804A	33	AD
M1	GOBP	chloride transmembrane transport	16/1049	49/27501	7.95938e-10	GABRA1/GABRB3/GABRB2/GABRG2/GABRA2/GLRB/GABRA5/GABRA4/ANO5/GABRA3/ANO3/GLRA3/GABRG3/GABRQ/GLRA2/GABRA6	16	AD
M1	GOCC	presynaptic membrane	16/1049	49/27501	7.95938e-10	SNAP25/RIMS3/NPTN/SNAP91/NRXN1/UNC13A/PDE2A/RIMS2/ADAM23/UNC13C/KCNC2/RIMS1/KCTD16/ERC2/GRIK2/GPER1	16	AD
M1	GOBP	calcium ion homeostasis	42/1049	338/27501	8.34268e-10	THY1/ATP2B1/ATP2B2/NPTN/SNCA/ITPR1/CAMK2D/CX3CL1/GRIN2B/P2RX7/GRIN2A/RYR2/SLC8A1/MICU3/GRIN2C/ATP2B3/PLCG2/HTR2A/GRM1/GPR17/PTH1R/CDH23/CAV1/CALB2/CD24/DRD1/GPER1/CASQ1/C1QTNF1/CXCR4/ADCYAP1/ADRA1B/TAC1/HTR2C/PTGER3/CXCR5/DRD5/TACR1/TRPC5/CXCL11/CCL19/CCL14	42	AD
M1	GOCC	postsynaptic membrane	22/1049	100/27501	9.20711e-10	ATP2B2/KCNB1/CACNG8/CLSTN2/GRIN2B/GRIN2A/KCNC2/GRM5/GRIN2C/SHANK2/LRRTM2/MAGEE1/KCTD16/CACNG3/GRIK2/GRM1/LRFN5/KCND2/NETO1/LRRTM1/CACNG2/CBLN1	22	AD
M1	GOBP	regulation of amine transport	17/1049	57/27501	9.49231e-10	SYT1/SNCA/CHGA/KCNB1/KCNA2/SYT13/SYT4/SYT5/CHRNB2/RAB3B/SYT2/DRD1/CARTPT/VIP/CRH/SYT10/FFAR3	17	AD
M1	GOBP	positive regulation of cell development	42/1049	341/27501	1.09048e-09	SYT1/STMN2/NPTN/MEF2C/SERPINI1/UNC13A/CAMK1D/PLXNB3/ZNF365/METRN/RIMS2/L1CAM/CX3CL1/CLDN5/SYT4/CPNE5/RIMS1/BRINP1/SHANK2/PLXNA4/CSF1/TENM3/SLIT2/CUX2/REST/ROBO2/RGS14/PCP4/S100A10/SYT2/PLPPR5/HES1/GPER1/VWC2/SEMA3A/CXCR4/NGFR/RIT2/RET/DLX1/HEYL/ZNF804A	42	AD
M1	GOCC	presynaptic active zone	14/1049	37/27501	1.42422e-09	SYP/RIMS3/BSN/UNC13A/RAB3A/PPFIA4/RIMS2/GUCY1B1/PCLO/UNC13C/ARHGAP44/RIMS1/ERC2/GPER1	14	AD
M1	GOCC	postsynaptic density	26/1049	144/27501	1.59318e-09	GRIA2/ATP2B2/NSF/GAP43/CDK5R1/CACNG8/ADD2/GRIA1/GRIN2B/GRIN2A/ARHGAP44/SLC8A1/GRM5/GRIN2C/SHANK2/CACNG3/HOMER1/SH2D5/AKAP5/GRM1/LRFN5/KCND2/RGS14/NETO1/GPER1/CACNG2	26	AD
M1	GOCC	neuron to neuron synapse	27/1049	155/27501	1.59318e-09	ATP1A3/GRIA2/ATP2B2/NSF/GAP43/CDK5R1/CACNG8/ADD2/GRIA1/GRIN2B/GRIN2A/ARHGAP44/SLC8A1/GRM5/GRIN2C/SHANK2/CACNG3/HOMER1/SH2D5/AKAP5/GRM1/LRFN5/KCND2/RGS14/NETO1/GPER1/CACNG2	27	AD
M1	GOCC	neuron spine	21/1049	94/27501	1.84549e-09	PPP3CA/GRIA2/CDK5R1/GRIA1/GRIA3/PRKAR2B/EPHA4/ARHGAP44/SHANK2/ACTN2/DGKI/HOMER1/AKAP5/FRMPD4/KCND2/RGS14/PTPRO/DRD1/GPER1/KCNA4/ZNF804A	21	AD
M1	GOBP	synaptic vesicle cycle	20/1049	85/27501	1.93827e-09	SNAP25/SYT1/RIMS3/SNCA/SNAP91/UNC13A/RAB3A/SYNJ1/RIMS2/PCLO/UNC13C/AMPH/SYT5/RIMS1/STON2/SYT2/SLC17A6/SLC32A1/SLC17A8/SYT10	20	AD
M1	GOBP	calcium ion transport	28/1049	168/27501	2.02392e-09	ATP2B1/ATP2B2/ITPR1/CACNG8/GRIN2B/P2RX7/GRIN2A/CACNA1E/RYR2/SLC8A1/CACNA1B/MICU3/GRIN2C/ATP2B3/CACNG3/CACNB2/CHRNB2/PLCG2/HTR2A/CACNA1G/CDH23/CAV1/GRIN3A/HTR2C/TRPA1/TRPC5/SLN/CCL19	28	AD
M1	GOBP	glutamate receptor signaling pathway	14/1049	38/27501	2.10183e-09	GRIA2/CDK5R1/KCNB1/GRIA3/PLCB1/GRIN2B/GRIN2A/GRM5/GRIN2C/HOMER1/GRIK2/GRM1/GRIN3A/GRM8	14	AD
M1	GOBP	gamma-aminobutyric acid signaling pathway	11/1049	21/27501	2.35388e-09	GABBR2/GABRA1/GABRB3/GABRB2/GABRG2/GABRA2/GABRA5/GABRA4/GABRA3/GABRG3/GABRA6	11	AD
M1	GOCC	postsynaptic specialization membrane	13/1049	32/27501	2.3749e-09	ATP2B2/CACNG8/GRIN2B/GRIN2A/GRM5/GRIN2C/LRRTM2/CACNG3/GRM1/LRFN5/NETO1/LRRTM1/CACNG2	13	AD
M1	GOBP	cellular potassium ion transport	25/1049	136/27501	2.39191e-09	ATP1A3/KCNB1/KCNA2/KCNQ3/KCNC2/KCNK1/KCNQ5/KCNJ3/KCNJ6/HCN1/KCNS1/KCNF1/KCNV1/KCNH1/KCND2/KCNH5/KCNE4/LRRC55/KCNT2/KCNG1/KCNS2/KCNA4/KCNB2/KCNG3/KCNH7	25	AD
M1	GOBP	potassium ion transmembrane transport	25/1049	136/27501	2.39191e-09	ATP1A3/KCNB1/KCNA2/KCNQ3/KCNC2/KCNK1/KCNQ5/KCNJ3/KCNJ6/HCN1/KCNS1/KCNF1/KCNV1/KCNH1/KCND2/KCNH5/KCNE4/LRRC55/KCNT2/KCNG1/KCNS2/KCNA4/KCNB2/KCNG3/KCNH7	25	AD
M1	GOBP	divalent inorganic cation transport	31/1049	205/27501	2.39191e-09	ATP2B1/ATP2B2/ITPR1/CACNG8/GRIN2B/P2RX7/GRIN2A/CACNA1E/RYR2/SLC8A1/CACNA1B/MICU3/GRIN2C/ATP2B3/CACNG3/CACNB2/TUSC3/NIPAL2/CHRNB2/SLC30A3/PLCG2/HTR2A/CACNA1G/CDH23/CAV1/GRIN3A/HTR2C/TRPA1/TRPC5/SLN/CCL19	31	AD
M1	GOBP	divalent metal ion transport	31/1049	205/27501	2.39191e-09	ATP2B1/ATP2B2/ITPR1/CACNG8/GRIN2B/P2RX7/GRIN2A/CACNA1E/RYR2/SLC8A1/CACNA1B/MICU3/GRIN2C/ATP2B3/CACNG3/CACNB2/TUSC3/NIPAL2/CHRNB2/SLC30A3/PLCG2/HTR2A/CACNA1G/CDH23/CAV1/GRIN3A/HTR2C/TRPA1/TRPC5/SLN/CCL19	31	AD
M1	GOBP	action potential	19/1049	78/27501	2.9328e-09	YWHAH/KCNB1/SCN2A/SCN3B/KCNA2/SCN2B/SCN8A/RYR2/SCN1A/FGF12/SLC8A1/SCN4B/CACNB2/KCNJ3/SCN3A/CACNA1G/KCND2/KCNE4/GPER1	19	AD
M1	GOMF	postsynaptic neurotransmitter receptor activity	13/1049	33/27501	3.61921e-09	GRIA1/GABRA1/GABRG2/GABRA2/GRM5/GABRA5/GABRA4/CHRNB2/GRIK2/GABRA3/GRM1/GABRG3/GABRA6	13	AD
M1	GOBP	regulation of synapse structure or activity	24/1049	128/27501	3.62436e-09	MEF2C/SNCA/CDK5R1/NRXN1/NGEF/SLIT1/CLSTN2/GRIN2B/EPHA4/ARHGAP44/HOMER1/CHRNB2/FRMPD4/EFNA1/MDGA1/CUX2/LRFN5/ROBO2/SLC17A6/VSTM5/CBLN1/SRPX2/SLC17A8/IL1RAPL2	24	AD
M1	GOCC	asymmetric synapse	26/1049	151/27501	4.36437e-09	GRIA2/ATP2B2/NSF/GAP43/CDK5R1/CACNG8/ADD2/GRIA1/GRIN2B/GRIN2A/ARHGAP44/SLC8A1/GRM5/GRIN2C/SHANK2/CACNG3/HOMER1/SH2D5/AKAP5/GRM1/LRFN5/KCND2/RGS14/NETO1/GPER1/CACNG2	26	AD
M1	GOBP	response to drug	49/1049	462/27501	4.7887e-09	MEF2C/SNCA/ADCY1/CDK5R1/SLC6A17/AQP1/GUCY1B1/PLCB1/GRIN2B/P2RX7/GRIN2A/RYR2/KCNC2/IPCEF1/SLC8A1/SLC25A12/PRKCG/CHRM1/TGFB3/ADIRF/CHRM3/CHRNB2/SLC6A9/HTR2A/EGR1/SLIT2/PPM1E/REST/LYPD1/SLIT3/SLC35F3/SLC38A5/CAV1/DDX11/KDR/HMOX1/DRD1/GRIN3A/SLC6A13/GLRA2/RGS8/HTR2C/CALHM1/CHRM4/HP/MAPK15/CHRNB3/GPR52/CCL19	49	AD
M1	GOBP	cellular response to nitrogen compound	47/1049	433/27501	5.22531e-09	ATP1A3/MEF2C/SNCA/ADCY1/CDK5R1/ATP6V1G2/ATP6V1A/PDE2A/FOXO4/GOT1/GNG2/GABRB3/GABRB2/PRKAR2B/AQP1/GUCY1B1/PLCB1/GABRG2/P2RX7/RAB15/GRIN2A/RYR2/EPHA4/KCNC2/SLC8A1/GRM5/ACTN2/CHRM1/CHRM3/HCN1/CHRNB2/RAB13/EGR1/SLIT2/LYPD1/RARRES2/CAV1/DDX11/TCIRG1/DRD1/GPER1/NGFR/GLRA2/NR4A3/RGS8/DRD5/CHRM4	47	AD
M1	GOBP	regulation of postsynaptic membrane potential	13/1049	34/27501	5.47853e-09	MEF2C/GABRA1/GABRG2/GRIN2B/GABRA2/GRIN2A/GRIN2C/GABRA5/GABRA4/GABRA3/GABRG3/GABRA6/NPAS4	13	AD
M1	GOMF	ion channel binding	22/1049	110/27501	5.72525e-09	YWHAH/RIMS3/KCNB1/SCN3B/CAMK2D/RIMS2/FGF13/RYR2/FGF12/SLC8A1/RIMS1/SCN4B/ACTN2/HOMER1/ANK1/S100A10/CAV1/KCNE4/KCNAB3/LRRC55/TCAP/PIRT	22	AD
M1	GOBP	negative regulation of nervous system development	27/1049	165/27501	6.19527e-09	YWHAH/MAP2/THY1/STMN2/INPP5F/ZNF365/NGEF/SLIT1/CX3CL1/FGF13/EPHA4/KIAA0319/EFNB3/EFNA1/SLIT2/REST/ROBO2/RTN4RL1/NEXMIF/PTPRO/CNTN4/MCF2/HES1/SEMA3A/NGFR/DLX1/CBLN1	27	AD
M1	GOCC	ionotropic glutamate receptor complex	14/1049	41/27501	6.21238e-09	GRIA2/CACNG8/GRIA1/GRIA3/GRIN2B/GRIN2A/GRIN2C/SHANK2/CACNG3/GRIK2/VWC2/GRIN3A/CACNG2/VWC2L	14	AD
M1	GOMF	benzodiazepine receptor activity	8/1049	10/27501	6.65128e-09	GABRA1/GABRG2/GABRA2/GABRA5/GABRA4/GABRA3/GABRG3/GABRA6	8	AD
M1	GOMF	channel regulator activity	24/1049	133/27501	7.89247e-09	YWHAH/NRXN1/SCN3B/ITPR1/CACNG8/CAMK2D/SCN2B/FGF13/FGF12/SCN4B/KCNIP4/CACNG3/KCNS1/FGF14/KCNV1/FGF11/CAV1/KCNE4/NPY/KCNAB3/LRRC55/CACNG2/NPY2R/RRAD	24	AD
M1	GOBP	positive regulation of cytosolic calcium ion concentration	31/1049	216/27501	8.45519e-09	THY1/NPTN/SNCA/ITPR1/CX3CL1/GRIN2B/P2RX7/GRIN2A/RYR2/SLC8A1/GRIN2C/PLCG2/HTR2A/GRM1/GPR17/CAV1/CD24/DRD1/GPER1/CASQ1/C1QTNF1/CXCR4/ADCYAP1/ADRA1B/TAC1/HTR2C/PTGER3/CXCR5/TACR1/CXCL11/CCL19	31	AD
M1	GOBP	regulation of signaling receptor activity	24/1049	134/27501	9.09901e-09	NEFL/GRIA2/NPTX1/MEF2C/FBXW7/DLGAP1/CACNG8/GRIA1/GRIA3/GRIN2B/GRIN2A/DAPK1/SHANK2/ACTN2/CACNG3/NPTX2/DLGAP2/SLC6A9/NETO1/GREM2/CACNG2/SERPINE1/CRH/FSHB	24	AD
M1	GOBP	cell-cell adhesion via plasma-membrane adhesion molecules	27/1049	168/27501	9.09901e-09	NPTN/PLXNB3/L1CAM/CLDN5/PTPRT/CDH13/TENM3/CDH8/LRFN5/ROBO2/CDH23/UNC5D/CNTN4/FLRT3/CDH18/MYOT/CLDN15/CDH9/SELL/CDH7/CDH12/CBLN1/CLDN9/CNTN6/IGFN1/JAML/AMIGO3	27	AD
M1	GOBP	cardiac conduction	20/1049	93/27501	9.42507e-09	ATP1A3/SCN3B/CACNG8/CAMK2D/SCN2B/RYR2/CACNB4/SLC8A1/SCN4B/KCNK1/KCNIP4/CACNG3/CACNB2/KCNJ3/CACNA2D3/CACNA1G/KCND2/CAV1/KCNE4/CACNG2	20	AD
M1	GOCC	dendritic spine	20/1049	93/27501	9.42507e-09	PPP3CA/GRIA2/CDK5R1/GRIA1/GRIA3/PRKAR2B/EPHA4/ARHGAP44/SHANK2/ACTN2/DGKI/AKAP5/FRMPD4/KCND2/RGS14/PTPRO/DRD1/GPER1/KCNA4/ZNF804A	20	AD
M1	GOMF	chloride channel activity	17/1049	66/27501	1.01289e-08	GABRA1/GABRB3/GABRB2/GABRG2/GABRA2/GLRB/GABRA5/GABRA4/ANO5/GABRA3/ANO3/GLRA3/GABRG3/GABRQ/GLRA2/GABRA6/CLCNKA	17	AD
M1	GOBP	anion transport	48/1049	458/27501	1.02943e-08	SNAP25/SYT1/STXBP1/GLS/MID1IP1/SLC6A17/RAB3A/GABRA1/PPFIA4/GABRB3/GABRB2/AQP1/GABRG2/GABRA2/SLC4A10/RIMS1/SLC7A14/GLRB/SLC25A12/GABRA5/FABP3/SPX/ATP8A2/GABRA4/SLC4A2/ANO5/SLC6A9/SLC6A12/GABRA3/ANO3/SLC25A48/SLC38A5/ABCD2/SLC17A6/GLRA3/GABRG3/SLC38A11/SLC26A4/LLGL2/GABRQ/SLC6A13/GLRA2/SLC7A4/CALHM1/SLC1A7/SLC17A8/GABRA6/CLCNKA	48	AD
M1	GOBP	chloride transport	18/1049	75/27501	1.06297e-08	GABRA1/GABRB3/GABRB2/GABRG2/GABRA2/SLC4A10/GLRB/GABRA5/GABRA4/ANO5/GABRA3/ANO3/GLRA3/GABRG3/GABRQ/GLRA2/GABRA6/CLCNKA	18	AD
M1	GOCC	axon terminus	16/1049	58/27501	1.0852e-08	SNCA/UNC13A/RAB3A/KCNA2/SYNJ1/UNC13C/SLC4A10/SLC8A1/CDH8/CALB2/FLRT3/GPER1/PDYN/PENK/PNOC/NMU	16	AD
M1	GOBP	regulation of regulated secretory pathway	20/1049	94/27501	1.12158e-08	SYT1/STXBP1/NAPB/SYN1/RIMS3/KCNB1/RAB3A/BAIAP3/RIMS2/SYT13/RAB15/SYT4/SYT5/RIMS1/CACNA1G/REST/SYT2/UNC13D/KLRC2/SYT10	20	AD
M1	GOBP	synaptic vesicle exocytosis	14/1049	43/27501	1.19476e-08	SNAP25/SYT1/RIMS3/SNCA/UNC13A/RAB3A/SYNJ1/RIMS2/PCLO/UNC13C/SYT5/RIMS1/SYT2/SYT10	14	AD
M1	GOBP	calcium ion regulated exocytosis	16/1049	59/27501	1.40945e-08	SNAP25/SYT1/RIMS3/SNCA/UNC13A/RAB3A/SYNJ1/RIMS2/SYT13/PCLO/SYT4/UNC13C/SYT5/RIMS1/SYT2/SYT10	16	AD
M1	GOBP	negative regulation of neuron differentiation	22/1049	118/27501	2.1415e-08	YWHAH/MAP2/THY1/STMN2/INPP5F/ZNF365/NGEF/FGF13/EPHA4/KIAA0319/EFNB3/EFNA1/SLIT2/REST/RTN4RL1/PTPRO/CNTN4/MCF2/HES1/SEMA3A/NGFR/DLX1	22	AD
M1	GOBP	inhibitory synapse assembly	8/1049	11/27501	2.15855e-08	GABRA1/GABRB3/GABRB2/GABRG2/GABRA2/FGF13/CBLN4/NPAS4	8	AD
M1	GOBP	camp-mediated signaling	24/1049	140/27501	2.16007e-08	ADCY1/CHGA/PDE2A/CAP2/GNG2/RIMS2/ADGRL2/CNR1/EPHA5/RXFP1/PTH1R/GPR12/DRD1/GPER1/ADORA2A/ADCYAP1/ADRA1B/ADM/VIP/GPR26/PTGER3/GPR6/DRD5/CXCL11	24	AD
M1	GOBP	regulation of synapse organization	22/1049	119/27501	2.49851e-08	MEF2C/SNCA/CDK5R1/NRXN1/NGEF/SLIT1/CLSTN2/GRIN2B/EPHA4/ARHGAP44/HOMER1/CHRNB2/FRMPD4/EFNA1/MDGA1/CUX2/LRFN5/ROBO2/VSTM5/CBLN1/SRPX2/IL1RAPL2	22	AD
M1	GOCC	neuron projection terminus	17/1049	70/27501	2.58232e-08	SNCA/UNC13A/RAB3A/KCNA2/SYNJ1/UNC13C/SLC4A10/SLC8A1/CDH8/CALB2/FLRT3/GPER1/SLC32A1/PDYN/PENK/PNOC/NMU	17	AD
M1	GOMF	syntaxin binding	16/1049	62/27501	3.06673e-08	SNAP25/SYT1/SYP/STXBP1/NAPB/NSF/UNC13A/SYNPR/BAIAP3/VAMP1/UNC13C/SYT5/DAPK1/STXBP5L/SYT2/SYT10	16	AD
M1	GOBP	inorganic anion transmembrane transport	16/1049	63/27501	3.89456e-08	GABRA1/GABRB3/GABRB2/GABRG2/GABRA2/GLRB/GABRA5/GABRA4/ANO5/GABRA3/ANO3/GLRA3/GABRG3/GABRQ/GLRA2/GABRA6	16	AD
M1	GOMF	delayed rectifier potassium channel activity	12/1049	33/27501	4.7787e-08	KCNB1/KCNA2/KCNQ3/KCNC2/KCNQ5/KCNS1/KCNH1/KCNE4/KCNG1/KCNA4/KCNB2/KCNG3	12	AD
M1	GOBP	cellular response to inorganic substance	24/1049	146/27501	4.97843e-08	SYT1/MEF2C/SNCA/ADCY1/MT2A/CAMK2D/MT1E/AQP1/SYT13/GUCY1B1/SYT4/MT1X/SYT5/CPNE5/KCNC2/MT1F/CPNE4/MT1M/KCNH1/SYT2/DDX11/GLRA2/MT1H/SYT10	24	AD
M1	GOMF	receptor regulator activity	43/1049	405/27501	5.30752e-08	MTRNR2L11/FGF1/MTRNR2L6/METRN/FAM3C/CCK/CX3CL1/CHGB/SCG2/TGFB3/SPX/APLN/MTRNR2L10/CSF1/MTRNR2L4/VGF/KITLG/LYPD1/MRAP2/EPHA7/FGF17/WNT3/NPY/SEMA3A/FGF9/ADCYAP1/GREM2/SST/VIP/NRG1/WFIKKN2/CXCL1/PENK/CXCL2/PNOC/CRH/WNT1/FGF10/CXCL11/PPBP/CCL19/CCL14/FSHB	43	AD
M1	GOMF	glutamate receptor activity	11/1049	27/27501	5.47112e-08	GRIA2/GRIA1/GRIA3/GRIN2B/GRIN2A/GRM5/GRIN2C/GRIK2/GRM1/GRIN3A/GRM8	11	AD
M1	GOCC	postsynaptic density membrane	11/1049	27/27501	5.47112e-08	ATP2B2/CACNG8/GRIN2B/GRIN2A/GRM5/GRIN2C/CACNG3/GRM1/LRFN5/NETO1/CACNG2	11	AD
M1	GOBP	regulation of synaptic transmission, glutamatergic	14/1049	48/27501	5.59697e-08	SYT1/MEF2C/NRXN1/UNC13A/CACNG8/GRM5/SHANK2/DGKI/CACNG3/HOMER1/GRM1/DRD1/CACNG2/GRM8	14	AD
M1	GOMF	ligand-gated cation channel activity	20/1049	103/27501	5.59697e-08	GRIA2/ITPR1/GRIA1/GRIA3/AQP1/GRIN2B/P2RX7/GRIN2A/RYR2/GRIN2C/KCNK1/KCNJ3/KCNJ6/HCN1/CHRNB2/GRIK2/GRIN3A/CNGB1/HTR3B/TRPA1	20	AD
M1	GOMF	snare binding	20/1049	103/27501	5.59697e-08	SNAP25/SYT1/SYP/STXBP1/NAPB/NSF/SNCA/SNAP91/UNC13A/SYNPR/BAIAP3/SYT13/VAMP1/SYT4/UNC13C/SYT5/DAPK1/STXBP5L/SYT2/SYT10	20	AD
M1	GOCC	growth cone	18/1049	84/27501	6.82191e-08	SNAP25/MAP2/THY1/STMN2/SNCA/CDK5R1/TUBB3/L1CAM/FGF13/RASGRF1/SLC2A13/SHANK2/ERC2/LAMP5/PTPRO/FLRT3/LRRTM1/ZNF804A	18	AD
M1	GOBP	regulation of neurotransmitter transport	17/1049	75/27501	7.56956e-08	SYT1/STXBP1/NAPB/SYN1/RIMS3/MEF2C/SNCA/RAB3A/BAIAP3/RIMS2/RIMS1/MCTP1/RAB3B/DRD1/GPER1/HTR2C/HTR1A	17	AD
M1	GOCC	glutamatergic synapse	16/1049	66/27501	7.74719e-08	ATP2B1/ATP2B2/NPTX1/BSN/DLGAP1/CADPS/PCLO/CADPS2/ATP2B3/NOS1AP/NPTX2/DLGAP2/LRFN5/LRRTM3/PTPRO/IL1RAPL2	16	AD
M1	GOCC	dense core granule	9/1049	17/27501	9.13558e-08	SYT1/CHGA/BAIAP3/SYT4/SYT5/SPX/SLC6A9/SYT2/NPY	9	AD
M1	GOBP	negative regulation of neurogenesis	24/1049	151/27501	9.40752e-08	YWHAH/MAP2/THY1/STMN2/INPP5F/ZNF365/NGEF/CX3CL1/FGF13/EPHA4/KIAA0319/EFNB3/EFNA1/SLIT2/REST/RTN4RL1/NEXMIF/PTPRO/CNTN4/MCF2/HES1/SEMA3A/NGFR/DLX1	24	AD
M1	GOBP	transmission of nerve impulse	12/1049	35/27501	9.77432e-08	SCN2A/CACNG8/KCNA2/CNTNAP2/SCN8A/SCN1A/CACNG3/SCN3A/CACNA1G/DRD1/GPER1/CACNG2	12	AD
M1	GOBP	positive regulation of neuron projection development	26/1049	176/27501	1.03652e-07	SYT1/STMN2/NPTN/SERPINI1/UNC13A/CAMK1D/PLXNB3/METRN/RIMS2/L1CAM/CX3CL1/SYT4/CPNE5/RIMS1/SHANK2/PLXNA4/TENM3/SLIT2/CUX2/ROBO2/SYT2/PLPPR5/NGFR/RIT2/RET/ZNF804A	26	AD
M1	GOCC	extracellular matrix	48/1049	497/27501	1.29634e-07	L1CAM/ATRNL1/FLRT2/LAMA5/LAMB2/ADAMTS1/TGFB3/AEBP1/BGN/CDH13/HAPLN4/COL18A1/LRRC32/COL27A1/SERPINH1/AZGP1/RTN4RL1/LRRTM3/ELN/RARRES2/COL7A1/COL5A2/S100A10/COL6A2/LRRTM4/FRAS1/CBLN4/FLRT3/ANGPTL2/LRRTM1/COL20A1/COL24A1/PODN/OTOGL/CBLN1/ADAMTS3/MEPE/S100A4/LINGO2/COL8A2/SERPINE1/COL25A1/SRPX2/MUC6/HAPLN1/POSTN/FREM3/FGF10	48	AD
M1	GOMF	anion channel activity	17/1049	78/27501	1.36629e-07	GABRA1/GABRB3/GABRB2/GABRG2/GABRA2/GLRB/GABRA5/GABRA4/ANO5/GABRA3/ANO3/GLRA3/GABRG3/GABRQ/GLRA2/GABRA6/CLCNKA	17	AD
M1	GOBP	regulation of synapse assembly	14/1049	52/27501	1.66396e-07	MEF2C/SNCA/NRXN1/SLIT1/CLSTN2/CHRNB2/MDGA1/CUX2/LRFN5/ROBO2/VSTM5/CBLN1/SRPX2/IL1RAPL2	14	AD
M1	GOCC	site of polarized growth	18/1049	89/27501	1.69269e-07	SNAP25/MAP2/THY1/STMN2/SNCA/CDK5R1/TUBB3/L1CAM/FGF13/RASGRF1/SLC2A13/SHANK2/ERC2/LAMP5/PTPRO/FLRT3/LRRTM1/ZNF804A	18	AD
M1	GOBP	membrane depolarization during action potential	11/1049	30/27501	1.87424e-07	YWHAH/SCN2A/SCN3B/SCN2B/SCN8A/SCN1A/SLC8A1/SCN4B/CACNB2/SCN3A/CACNA1G	11	AD
M1	GOBP	regulation of nmda receptor activity	11/1049	30/27501	1.87424e-07	NEFL/GRIA2/MEF2C/GRIA1/GRIA3/GRIN2B/GRIN2A/DAPK1/ACTN2/SLC6A9/CRH	11	AD
M1	GOBP	negative regulation of cell projection organization	21/1049	122/27501	1.98077e-07	YWHAH/MAP2/THY1/STMN2/INPP5F/PLXNB3/ZNF365/NGEF/GRIN2B/FGF13/EPHA4/ARHGAP44/KIAA0319/EFNB3/EFNA1/SLIT2/RTN4RL1/PTPRO/MCF2/SEMA3A/NGFR	21	AD
M1	GOBP	regulation of cell morphogenesis	39/1049	365/27501	2.26422e-07	CHN1/YWHAH/SYT1/MAP2/THY1/CDK5R1/UNC13A/PAK1/PLXNB3/NGEF/METRN/RIMS2/L1CAM/SYT4/FGF13/EPHA4/CPNE5/ARHGAP44/RIMS1/PAK3/PLXNA4/KIAA0319/RND1/CHRNB2/HECW1/EFNB3/SYNE3/EFNA1/SLIT2/CUX2/ROBO2/KIT/PTPRO/S100A10/SYT2/MCF2/KDR/SEMA3A/NGFR	39	AD
M1	GOBP	response to inorganic substance	34/1049	292/27501	2.39062e-07	SYT1/PPP3CA/MEF2C/SNCA/ADCY1/MT2A/CAMK2D/MT1E/AQP1/SYT13/GUCY1B1/SYT4/MT1X/SYT5/RYR2/CPNE5/KCNC2/SLC25A12/HOMER1/MT1F/SLC30A3/CPNE4/MT1M/KCNH1/SYT2/CAV1/DDX11/KDR/HMOX1/GLRA2/MT1H/HP/SYT10/CCL19	34	AD
M1	GOMF	chloride transmembrane transporter activity	18/1049	91/27501	2.39674e-07	GABRA1/GABRB3/GABRB2/GABRG2/GABRA2/GLRB/GABRA5/GABRA4/ANO5/GABRA3/ANO3/GLRA3/GABRG3/SLC26A4/GABRQ/GLRA2/GABRA6/CLCNKA	18	AD
M1	GOBP	phospholipase c-activating g protein-coupled receptor signaling pathway	17/1049	81/27501	2.40433e-07	GRM5/ACTN2/CHRM1/HOMER1/HTR2A/OPRD1/GRM1/GPR17/PTH1R/DRD1/OPRK1/ADRA1B/VIP/HTR2C/PTGER3/DRD5/TACR1	17	AD
M1	GOBP	regulation of response to drug	15/1049	63/27501	2.89315e-07	SYT1/SNCA/KCNA2/SYT13/SYT4/SYT5/ADIRF/CHRNB2/RAB3B/MET/SYT2/DRD1/NR4A3/CRH/SYT10	15	AD
M1	GOBP	amino acid transport	19/1049	103/27501	3.07747e-07	SNAP25/SYT1/STXBP1/GLS/SLC6A17/RAB3A/PPFIA4/RIMS1/SLC7A14/SLC25A12/SLC6A9/SLC6A12/SLC25A48/SLC38A5/SLC38A11/LLGL2/SLC6A13/SLC7A4/SLC1A7	19	AD
M1	GOBP	inorganic anion transport	19/1049	103/27501	3.07747e-07	GABRA1/GABRB3/GABRB2/GABRG2/GABRA2/SLC4A10/GLRB/GABRA5/GABRA4/ANO5/GABRA3/ANO3/GLRA3/GABRG3/SLC26A4/GABRQ/GLRA2/GABRA6/CLCNKA	19	AD
M1	GOBP	negative regulation of neuron projection development	18/1049	93/27501	3.34658e-07	YWHAH/MAP2/THY1/STMN2/INPP5F/ZNF365/NGEF/FGF13/EPHA4/KIAA0319/EFNB3/EFNA1/SLIT2/RTN4RL1/PTPRO/MCF2/SEMA3A/NGFR	18	AD
M1	GOBP	regulation of cell morphogenesis involved in differentiation	28/1049	216/27501	4.62697e-07	CHN1/YWHAH/MAP2/THY1/CDK5R1/PAK1/PLXNB3/NGEF/METRN/L1CAM/FGF13/EPHA4/ARHGAP44/PAK3/PLXNA4/KIAA0319/CHRNB2/HECW1/EFNB3/EFNA1/SLIT2/CUX2/ROBO2/PTPRO/S100A10/MCF2/SEMA3A/NGFR	28	AD
M1	GOBP	response to metal ion	27/1049	203/27501	4.76645e-07	SYT1/PPP3CA/MEF2C/SNCA/ADCY1/MT2A/CAMK2D/MT1E/AQP1/SYT13/SYT4/MT1X/SYT5/RYR2/CPNE5/SLC25A12/HOMER1/MT1F/SLC30A3/CPNE4/MT1M/KCNH1/SYT2/CAV1/GLRA2/MT1H/SYT10	27	AD
M1	GOCC	leading edge membrane	19/1049	106/27501	4.89515e-07	THY1/KCNB1/GRIA1/CNTNAP2/GABRA1/GABRG2/GABRA2/AMPH/KCNC2/ARHGAP44/GABRA5/GABRA4/LAMP5/AKAP5/GABRA3/ROBO2/GABRG3/GPER1/GABRA6	19	AD
M1	GOBP	cellular response to metal ion	21/1049	129/27501	5.20326e-07	SYT1/MEF2C/SNCA/ADCY1/MT2A/CAMK2D/MT1E/AQP1/SYT13/SYT4/MT1X/SYT5/CPNE5/MT1F/CPNE4/MT1M/KCNH1/SYT2/GLRA2/MT1H/SYT10	21	AD
M1	GOBP	transmembrane receptor protein tyrosine kinase signaling pathway	44/1049	456/27501	5.31308e-07	CHN1/FGF1/CDK5R1/ATP6V1G2/ATP6V1A/KALRN/SHC3/PAK1/HSPB1/FOXO4/NGEF/DDIT4/PLCB1/LMTK2/GRIN2B/FLRT2/PTPRT/EPHA4/PAK3/CSF1/EFNB3/EFNA1/GFRA2/KIT/NFATC4/RGS14/MET/EPHA5/RARRES2/EPHA7/FGF17/FLRT3/PTPRR/TCIRG1/KDR/FGF9/NGFR/RET/NR4A3/STYK1/NRG1/ROS1/FLT3/FGF10	44	AD
M1	GOBP	negative regulation of cell development	25/1049	179/27501	5.87232e-07	YWHAH/MAP2/THY1/STMN2/INPP5F/FBXW7/ZNF365/NGEF/CX3CL1/FGF13/EPHA4/KIAA0319/EFNB3/EFNA1/SLIT2/REST/RTN4RL1/NEXMIF/PTPRO/CNTN4/MCF2/HES1/SEMA3A/NGFR/DLX1	25	AD
M1	GOMF	calcium ion transmembrane transporter activity	20/1049	119/27501	6.39587e-07	ATP2B1/ATP2B2/ITPR1/CACNG8/GRIN2B/GRIN2A/CACNA1E/RYR2/CACNB4/SLC8A1/CACNA1B/GRIN2C/ATP2B3/CACNG3/CACNB2/CACNA2D3/CACNA1G/CACNG2/TRPA1/TRPC5	20	AD
M1	GOBP	synapse assembly	16/1049	77/27501	7.18438e-07	BSN/NRXN1/GABRA1/GABRB3/GABRB2/GABRG2/PCLO/GABRA2/FGF13/SHANK2/LRRTM3/CBLN4/FLRT3/DRD1/IGFN1/NPAS4	16	AD
M1	GOBP	muscle system process	28/1049	222/27501	8.15734e-07	CRYAB/CHGA/INPP5F/SCN3B/CAMK2D/SCN2B/RYR2/SCN1A/FGF12/SLC8A1/SCN4B/STAC2/ACTN2/CACNB2/KCNJ3/CHRNB2/SMTN/CACNA1G/TPM2/LMOD1/MYH11/KCNE4/MYL9/HMOX1/MYOT/TCAP/PGAM2/PTGER3	28	AD
M1	GOBP	regulation of neurological system process	16/1049	78/27501	8.59444e-07	NPTX1/NRXN1/DLGAP1/RIMS2/FGF12/RIMS1/SHANK2/NPTX2/SPX/DLGAP2/CUX2/ITGAX/CARTPT/VIP/CBLN1/HTR2C	16	AD
M1	GOBP	adenylate cyclase-activating g protein-coupled receptor signaling pathway	20/1049	122/27501	9.62034e-07	ADCY1/CHGA/GNG2/ADGRL2/CNR1/RXFP1/PTH1R/GPR12/DRD1/GPER1/ADORA2A/ADCYAP1/ADRA1B/ADM/VIP/GPR26/PTGER3/GPR6/DRD5/CXCL11	20	AD
M1	GOBP	positive regulation of cell projection organization	31/1049	266/27501	9.62711e-07	SYT1/STMN2/NPTN/SERPINI1/UNC13A/CAMK1D/PLXNB3/METRN/RIMS2/L1CAM/CX3CL1/P2RX7/SYT4/CPNE5/RIMS1/SHANK2/PLXNA4/TGFB3/TENM3/SLIT2/CUX2/ROBO2/OCLN/SYT2/PLPPR5/NGFR/RIT2/RET/ZNF804A/WNT1/CCL19	31	AD
M1	GOBP	adenylate cyclase-inhibiting g protein-coupled receptor signaling pathway	14/1049	60/27501	1.08473e-06	ADCY1/PDE2A/CHRM1/CHRM3/AKAP5/NPY1R/HTR5A/OPRK1/MCHR1/GRM8/HTR1E/HTR1A/CHRM4/FFAR3	14	AD
M1	GOCC	intrinsic component of synaptic vesicle membrane	8/1049	16/27501	1.08473e-06	SYP/RAB3A/SYT4/GABRA2/RAB3B/SLC17A6/SLC32A1/SLC17A8	8	AD
M1	GOCC	cell leading edge	32/1049	283/27501	1.17759e-06	THY1/STMN2/KCNB1/WASF1/PAK1/KCNA2/GRIA1/TUBB3/CNTNAP2/GABRA1/GABRG2/GABRA2/ITGB4/AMPH/KCNC2/ARHGAP44/LDB2/GABRA5/GABRA4/RAB13/LAMP5/AKAP5/GABRA3/KITLG/ROBO2/PTPRO/OCLN/GABRG3/GPER1/CXCR4/GABRA6/CDC42BPG	32	AD
M1	GOBP	establishment of synaptic vesicle localization	15/1049	70/27501	1.20228e-06	SNAP25/SYT1/RIMS3/SNCA/SNAP91/UNC13A/RAB3A/SYNJ1/RIMS2/PCLO/UNC13C/SYT5/RIMS1/SYT2/SYT10	15	AD
M1	GOBP	synaptic vesicle transport	15/1049	70/27501	1.20228e-06	SNAP25/SYT1/RIMS3/SNCA/SNAP91/UNC13A/RAB3A/SYNJ1/RIMS2/PCLO/UNC13C/SYT5/RIMS1/SYT2/SYT10	15	AD
M1	GOBP	positive regulation of secretion by cell	25/1049	186/27501	1.20228e-06	SYT1/SNCA/KCNB1/RAB3A/BAIAP3/CADPS/RAB15/SYT4/CADPS2/NNAT/TGFB3/CHRNB2/CACNA1G/RAB27B/SYTL4/RBP4/GPER1/C1QTNF1/UNC13D/CARTPT/ADCYAP1/VIP/KLRC2/CRH/SYT10	25	AD
M1	GOMF	syntaxin-1 binding	9/1049	22/27501	1.2989e-06	SNAP25/SYT1/SYP/STXBP1/NSF/UNC13A/SYNPR/UNC13C/DAPK1	9	AD
M1	GOMF	voltage-gated sodium channel activity	9/1049	22/27501	1.2989e-06	SCN2A/SCN3B/SCN2B/SCN8A/SCN1A/SCN4B/SCN3A/HCN1/CACNA1G	9	AD
M1	GOBP	synaptic vesicle localization	15/1049	71/27501	1.45361e-06	SNAP25/SYT1/RIMS3/SNCA/SNAP91/UNC13A/RAB3A/SYNJ1/RIMS2/PCLO/UNC13C/SYT5/RIMS1/SYT2/SYT10	15	AD
M1	GOCC	cell projection membrane	27/1049	215/27501	1.48036e-06	THY1/GAP43/KCNB1/GRIA1/CNTNAP2/GABRA1/AQP1/GABRG2/GABRA2/KCNC2/SHANK2/GABRA5/GABRA4/LAMP5/AKAP5/GABRA3/ROBO2/SSTR3/GABRG3/DRD1/GPER1/SLC26A4/CNGB1/CDHR5/DRD5/GABRA6/GUCA1C	27	AD
M1	GOBP	regulation of neurotransmitter secretion	12/1049	44/27501	1.48866e-06	SYT1/STXBP1/NAPB/SYN1/RIMS3/MEF2C/RAB3A/BAIAP3/RIMS2/RIMS1/MCTP1/GPER1	12	AD
M1	GOBP	vesicle-mediated transport in synapse	17/1049	92/27501	1.56444e-06	SNAP25/SYT1/RIMS3/SNCA/SNAP91/UNC13A/RAB3A/SYNJ1/RIMS2/PCLO/UNC13C/AMPH/SYT5/RIMS1/STON2/SYT2/SYT10	17	AD
M1	GOMF	ionotropic glutamate receptor activity	8/1049	17/27501	1.88614e-06	GRIA2/GRIA1/GRIA3/GRIN2B/GRIN2A/GRIN2C/GRIK2/GRIN3A	8	AD
M1	GOCC	voltage-gated sodium channel complex	8/1049	17/27501	1.88614e-06	SCN2A/SCN3B/SCN2B/SCN8A/SCN1A/SCN4B/SCN3A/CACNA1G	8	AD
M1	GOBP	positive regulation of secretion	26/1049	204/27501	1.88614e-06	SYT1/SNCA/KCNB1/RAB3A/BAIAP3/AQP1/CADPS/RAB15/SYT4/CADPS2/NNAT/TGFB3/CHRNB2/CACNA1G/RAB27B/SYTL4/RBP4/GPER1/C1QTNF1/UNC13D/CARTPT/ADCYAP1/VIP/KLRC2/CRH/SYT10	26	AD
M1	GOBP	regulation of axonogenesis	19/1049	116/27501	1.99731e-06	CHN1/MAP2/THY1/PAK1/PLXNB3/METRN/L1CAM/FGF13/EPHA4/PAK3/PLXNA4/KIAA0319/EFNB3/SLIT2/ROBO2/PTPRO/MCF2/SEMA3A/NGFR	19	AD
M1	GOBP	learning	13/1049	54/27501	2.08678e-06	NRXN1/SYNJ1/CNTNAP2/CLDN5/FGF13/NRXN3/SHANK2/CHRNB2/RGS14/NETO1/DRD1/GPR88/NPAS4	13	AD
M1	GOBP	regulation of sodium ion transport	15/1049	73/27501	2.08678e-06	YWHAH/SCN3B/CAMK2D/PRKCE/SCN2B/P2RX7/FGF13/FGF12/SCN4B/HECW1/FGF14/NKAIN4/NETO1/FGF11/SIK1	15	AD
M1	GOMF	neurotransmitter receptor activity involved in regulation of postsynaptic membrane potential	10/1049	30/27501	2.22309e-06	GABRA1/GABRG2/GABRA2/GABRA5/GABRA4/CHRNB2/GRIK2/GABRA3/GABRG3/GABRA6	10	AD
M1	GOMF	transmitter-gated ion channel activity involved in regulation of postsynaptic membrane potential	10/1049	30/27501	2.22309e-06	GABRA1/GABRG2/GABRA2/GABRA5/GABRA4/CHRNB2/GRIK2/GABRA3/GABRG3/GABRA6	10	AD
M1	GOBP	circulatory system development	44/1049	482/27501	2.37083e-06	THY1/MEF2C/FBXW7/PDE2A/CLDN5/TBR1/FLRT2/RYR2/FGF12/SCG2/SLC8A1/CDH13/APLN/COL18A1/EGR3/PRKX/EGR1/EFNA1/SLIT2/REST/SLIT3/ROBO2/NPY1R/ELN/CITED2/MYH11/CAV1/RBP4/PCSK5/FLRT3/ANGPTL2/KDR/HES1/HMOX1/TCAP/TBX2/ADM/HEYL/NRG1/RSPO3/SIK1/SERPINE1/NPY2R/NPY5R	44	AD
M1	GOMF	peptide binding	32/1049	293/27501	2.48323e-06	CRYAB/PPP3CA/ATP1A3/PPP3R1/GRIA2/GRIA1/GRIA3/GRIN2B/GRIN2A/EPHA4/CACNA1B/LDLRAP1/OPRD1/TRHDE/SSTR1/PTH1R/GPR22/PCSK5/SSTR3/NGFR/OPRK1/MAS1/ERAP2/MCHR1/GIPR/GPR150/GLP2R/PTGDR2/COL25A1/ANPEP/LILRB3/GPR149	32	AD
M1	GOBP	response to hormone	44/1049	484/27501	2.6493e-06	YWHAH/ATP1A3/MEF2C/ADCY1/CDK5R1/ATP6V1G2/ATP6V1A/FOXO4/GOT1/GNG2/PRKAR2B/AQP1/PLCB1/RAB15/THRB/ZFP36L2/ACTN2/CHRM1/STEAP2/TGFB3/CHRM3/CHRNB2/RAB13/SLIT2/REST/LYPD1/SLIT3/ROBO2/GGT5/RXFP1/SSTR1/RARRES2/CAV1/STAT4/FHL2/SSTR3/TCIRG1/GPER1/SST/NR4A3/RGS8/CHRM4/CCL19/FSHB	44	AD
M1	GOBP	central nervous system neuron differentiation	16/1049	85/27501	2.77938e-06	MAP2/SLIT1/TBR1/EPHA4/B4GALT6/CHRNB2/SLIT2/MDGA1/SLIT3/ROBO2/DRD1/WNT3/NPY/LHX6/CBLN1/WNT1	16	AD
M1	GOBP	cellular response to hormone stimulus	38/1049	388/27501	2.9179e-06	YWHAH/ATP1A3/MEF2C/ADCY1/CDK5R1/ATP6V1G2/ATP6V1A/FOXO4/GOT1/GNG2/PRKAR2B/AQP1/PLCB1/RAB15/THRB/ZFP36L2/ACTN2/CHRM1/CHRM3/CHRNB2/RAB13/SLIT2/REST/LYPD1/SLIT3/ROBO2/RXFP1/SSTR1/RARRES2/CAV1/SSTR3/TCIRG1/GPER1/SST/NR4A3/RGS8/CHRM4/FSHB	38	AD
M1	GOMF	receptor ligand activity	36/1049	357/27501	3.02034e-06	FGF1/METRN/FAM3C/CCK/CX3CL1/CHGB/SCG2/TGFB3/SPX/APLN/CSF1/VGF/KITLG/EPHA7/FGF17/WNT3/NPY/SEMA3A/FGF9/ADCYAP1/GREM2/SST/VIP/NRG1/CXCL1/PENK/CXCL2/PNOC/CRH/WNT1/FGF10/CXCL11/PPBP/CCL19/CCL14/FSHB	36	AD
M1	GOBP	cellular response to organonitrogen compound	37/1049	373/27501	3.06977e-06	ATP1A3/MEF2C/SNCA/ADCY1/ATP6V1G2/ATP6V1A/PDE2A/FOXO4/GOT1/GNG2/GABRB3/GABRB2/PRKAR2B/AQP1/GABRG2/P2RX7/RAB15/GRIN2A/RYR2/EPHA4/SLC8A1/GRM5/ACTN2/HCN1/RAB13/EGR1/SLIT2/RARRES2/CAV1/DDX11/TCIRG1/DRD1/GPER1/NGFR/GLRA2/NR4A3/DRD5	37	AD
M1	GOBP	vesicle docking involved in exocytosis	10/1049	31/27501	3.07696e-06	SNAP25/STXBP1/UNC13A/KCNB1/RAB3A/RAB15/RAB3C/UNC13C/RAB13/RAB3B	10	AD
M1	GOBP	synaptic transmission, glutamatergic	8/1049	18/27501	3.12155e-06	NAPB/GRIA2/UNC13A/UNC13C/GRIK2/CDH8/SLC17A6/SLC17A8	8	AD
M1	GOBP	cardiac muscle cell contraction	11/1049	39/27501	3.39685e-06	SCN3B/CAMK2D/SCN2B/RYR2/SCN1A/FGF12/SCN4B/CACNB2/KCNJ3/CACNA1G/KCNE4	11	AD
M1	GOBP	calcium-mediated signaling	19/1049	121/27501	3.76289e-06	PPP3CA/PPP3R1/CAMKK2/CAMK2D/P2RX7/RYR2/SLC8A1/GRM5/KSR2/MCTP1/CHRM3/PLCG2/NFATC4/KDR/CASQ1/CXCR4/SPHK1/CXCR5/PTGDR2	19	AD
M1	GOBP	muscle contraction	25/1049	198/27501	3.76289e-06	CRYAB/SCN3B/CAMK2D/SCN2B/RYR2/SCN1A/FGF12/SLC8A1/SCN4B/STAC2/ACTN2/CACNB2/KCNJ3/CHRNB2/SMTN/CACNA1G/TPM2/LMOD1/MYH11/KCNE4/MYL9/MYOT/TCAP/PGAM2/PTGER3	25	AD
M1	GOBP	response to ammonium ion	13/1049	57/27501	3.89997e-06	CDK5R1/GABRB3/GABRB2/PLCB1/GABRG2/PRKCG/CHRM1/CHRM3/CHRNB2/LYPD1/DRD1/RGS8/CHRM4	13	AD
M1	GOBP	exocytic process	12/1049	48/27501	3.90773e-06	SNAP25/STXBP1/SNCA/UNC13A/KCNB1/RAB3A/SYNJ1/RAB15/RAB3C/UNC13C/RAB13/RAB3B	12	AD
M1	GOBP	regulation of sodium ion transmembrane transporter activity	12/1049	48/27501	3.90773e-06	YWHAH/SCN3B/CAMK2D/PRKCE/SCN2B/FGF13/FGF12/SCN4B/HECW1/FGF14/NETO1/FGF11	12	AD
M1	GOBP	regulation of dopamine secretion	9/1049	25/27501	4.31453e-06	SYT1/SNCA/KCNA2/SYT13/SYT4/SYT5/CHRNB2/SYT2/SYT10	9	AD
M1	GOCC	sodium channel complex	9/1049	25/27501	4.31453e-06	SCN2A/SCN3B/SCN2B/SCN8A/SCN1A/SCN4B/SCN3A/GRIK2/CACNA1G	9	AD
M1	GOBP	regulation of heart rate	15/1049	78/27501	4.83778e-06	SCN3B/CAMK2D/SCN2B/RYR2/SLC8A1/SCN4B/NOS1AP/CACNB2/SPX/KCNJ3/CACNA1G/CAV1/KCNE4/ADRA1B/ADM	15	AD
M1	GOBP	cellular response to drug	25/1049	202/27501	5.37323e-06	MEF2C/ADCY1/CDK5R1/AQP1/GUCY1B1/PLCB1/P2RX7/RYR2/KCNC2/SLC8A1/CHRM1/ADIRF/CHRM3/CHRNB2/EGR1/SLIT2/PPM1E/REST/LYPD1/DDX11/KDR/DRD1/GLRA2/RGS8/CHRM4	25	AD
M1	GOBP	mapk cascade	33/1049	320/27501	5.61887e-06	NEFL/FGF1/MEF2C/CAMKK2/SHC3/MAP2K1/PAK1/GRIN2B/FGF13/RASGRF1/SCG2/ZFP36L2/MAP3K9/ACTN2/SPTB/RASGRP1/KITLG/GFRA2/KIT/MET/MAP3K6/FGF17/IL3RA/KDR/FGF9/RIT2/RET/MAP3K21/MLKL/NRG1/FLT3/FGF10/CCL19	33	AD
M1	GOBP	signal transduction by protein phosphorylation	33/1049	320/27501	5.61887e-06	NEFL/FGF1/MEF2C/CAMKK2/SHC3/MAP2K1/PAK1/GRIN2B/FGF13/RASGRF1/SCG2/ZFP36L2/MAP3K9/ACTN2/SPTB/RASGRP1/KITLG/GFRA2/KIT/MET/MAP3K6/FGF17/IL3RA/KDR/FGF9/RIT2/RET/MAP3K21/MLKL/NRG1/FLT3/FGF10/CCL19	33	AD
M1	GOMF	sodium channel activity	11/1049	41/27501	5.67749e-06	SCN2A/SCN3B/SCN2B/SCN8A/SCN1A/SCN4B/KCNK1/SCN3A/HCN1/GRIK2/CACNA1G	11	AD
M1	GOMF	anion transmembrane transporter activity	33/1049	322/27501	6.44759e-06	GABRA1/GABRB3/GABRB2/GABRG2/GABRA2/SLC4A10/SLC7A14/GLRB/SLC25A12/GABRA5/GABRA4/SLC4A2/ANO5/SLC6A9/SLC6A12/GABRA3/ANO3/SLC38A5/SLC17A6/GLRA3/GABRG3/SLC38A11/SLC26A4/GABRQ/SLC6A13/SLC32A1/GLRA2/SLC7A4/OCA2/SLC1A7/SLC17A8/GABRA6/CLCNKA	33	AD
M1	GOBP	heart process	15/1049	80/27501	6.71932e-06	CHGA/SCN3B/CAMK2D/SCN2B/RYR2/SCN1A/FGF12/SLC8A1/SCN4B/CACNB2/KCNJ3/CACNA1G/CAV1/KCNE4/TCAP	15	AD
M1	GOBP	cellular response to ammonium ion	12/1049	51/27501	7.69708e-06	CDK5R1/GABRB3/GABRB2/PLCB1/GABRG2/CHRM1/CHRM3/CHRNB2/LYPD1/DRD1/RGS8/CHRM4	12	AD
M1	GOCC	ampa glutamate receptor complex	8/1049	20/27501	7.81259e-06	GRIA2/CACNG8/GRIA1/GRIA3/CACNG3/VWC2/CACNG2/VWC2L	8	AD
M1	GOBP	cellular response to copper ion	8/1049	20/27501	7.81259e-06	SNCA/MT2A/MT1E/AQP1/MT1X/MT1F/MT1M/MT1H	8	AD
M1	GOMF	amide binding	34/1049	341/27501	8.02322e-06	CRYAB/PPP3CA/ATP1A3/PPP3R1/GRIA2/GRIA1/GRIA3/GRIN2B/GRIN2A/ACOT7/EPDR1/EPHA4/CACNA1B/LDLRAP1/OPRD1/TRHDE/SSTR1/PTH1R/GPR22/PCSK5/SSTR3/NGFR/OPRK1/MAS1/ERAP2/MCHR1/GIPR/GPR150/GLP2R/PTGDR2/COL25A1/ANPEP/LILRB3/GPR149	34	AD
M1	GOBP	positive regulation of exocytosis	14/1049	71/27501	8.52574e-06	SYT1/SNCA/KCNB1/RAB3A/CADPS/RAB15/SYT4/CADPS2/CACNA1G/RAB27B/SYTL4/UNC13D/KLRC2/SYT10	14	AD
M1	GOBP	anion transmembrane transport	22/1049	167/27501	9.12034e-06	MID1IP1/GABRA1/GABRB3/GABRB2/GABRG2/GABRA2/GLRB/SLC25A12/GABRA5/GABRA4/ANO5/SLC6A9/GABRA3/ANO3/SLC38A5/GLRA3/GABRG3/SLC38A11/GABRQ/SLC6A13/GLRA2/GABRA6	22	AD
M1	GOCC	plasma membrane receptor complex	22/1049	167/27501	9.12034e-06	GRIA2/GABBR2/CACNG8/GRIA1/GRIA3/GRIN2B/GRIN2A/GRIN2C/SHANK2/CACNG3/CHRNB2/GRIK2/HTR2A/GRM1/ITGAX/VWC2/GRIN3A/CACNG2/ITGA10/VWC2L/HTR2C/HTR3B	22	AD
M1	GOBP	central nervous system neuron development	11/1049	43/27501	9.32347e-06	MAP2/SLIT1/EPHA4/B4GALT6/CHRNB2/SLIT2/SLIT3/ROBO2/DRD1/NPY/LHX6	11	AD
M1	GOBP	protein secretion	14/1049	72/27501	9.9818e-06	RAB3A/PTPRN2/RIMS2/RAB15/RAB3C/SCG2/RAB13/RAB3B/PCSK5/ARL4D/ADCYAP1/VIP/CTAGE4/CTAGE8	14	AD
M1	GOBP	cardiac muscle contraction	13/1049	62/27501	1.01857e-05	SCN3B/CAMK2D/SCN2B/RYR2/SCN1A/FGF12/SLC8A1/SCN4B/CACNB2/KCNJ3/CACNA1G/KCNE4/TCAP	13	AD
M1	GOBP	positive regulation of ion transport	24/1049	196/27501	1.06304e-05	THY1/ATP2B1/SNCA/SCN3B/CX3CL1/P2RX7/RYR2/SCN4B/STAC2/ACTN2/CHRM1/FABP3/NOS1AP/CACNB2/CHRNB2/SLC6A9/RAB3B/CAV1/DRD1/GPER1/LRRC55/CASQ1/PIRT/CXCL11	24	AD
M1	GOBP	response to calcium ion	17/1049	106/27501	1.10697e-05	SYT1/PPP3CA/MEF2C/ADCY1/CAMK2D/SYT13/SYT4/SYT5/RYR2/CPNE5/SLC25A12/HOMER1/CPNE4/KCNH1/SYT2/CAV1/SYT10	17	AD
M1	GOBP	regulation of g protein-coupled receptor signaling pathway	18/1049	119/27501	1.25628e-05	SYP/SNCA/CHGA/RGS4/GPRASP1/C3/PLCB1/APLN/RGS6/RGS14/MET/MRAP2/GPER1/ADCYAP1/ADM/CNGB1/RGS8/GUCA1C	18	AD
M1	GOBP	cardiac muscle cell action potential involved in contraction	10/1049	36/27501	1.30443e-05	SCN3B/SCN2B/RYR2/SCN1A/FGF12/SCN4B/CACNB2/KCNJ3/CACNA1G/KCNE4	10	AD
M1	GOBP	regulation of synaptic vesicle cycle	10/1049	36/27501	1.30443e-05	SYT1/STXBP1/NAPB/SYN1/RIMS3/SNCA/RAB3A/RIMS2/RIMS1/RAB3B	10	AD
M1	GOBP	actin-mediated cell contraction	15/1049	85/27501	1.41629e-05	SCN3B/CAMK2D/SCN2B/EPDR1/RYR2/SCN1A/FGF12/SCN4B/ACTN2/CACNB2/KCNJ3/CACNA1G/TPM2/KCNE4/TCAP	15	AD
M1	GOBP	striated muscle contraction	15/1049	85/27501	1.41629e-05	SCN3B/CAMK2D/SCN2B/RYR2/SCN1A/FGF12/SLC8A1/SCN4B/STAC2/CACNB2/KCNJ3/CACNA1G/KCNE4/TCAP/PGAM2	15	AD
M1	GOBP	protein localization to cell periphery	23/1049	187/27501	1.63894e-05	STXBP1/NSF/KCNB1/RAB3A/SCN3B/RAB15/RAB3C/FGF13/ARHGAP44/ACTN2/KCNIP4/CACNB2/RAB13/LIN7A/RAB3B/ANK1/ZDHHC23/S100A10/MRAP2/CAV1/VAMP5/GRIP2/KCNB2	23	AD
M1	GOBP	regulation of synaptic vesicle transport	9/1049	29/27501	1.65657e-05	SYT1/MAP2/STXBP1/NAPB/SYN1/RIMS3/RAB3A/RIMS2/RIMS1	9	AD
M1	GOBP	acidic amino acid transport	10/1049	37/27501	1.68801e-05	SNAP25/SYT1/STXBP1/GLS/RAB3A/PPFIA4/RIMS1/SLC25A12/SLC6A13/SLC1A7	10	AD
M1	GOCC	collagen-containing extracellular matrix	36/1049	386/27501	1.70853e-05	L1CAM/ATRNL1/LAMA5/LAMB2/ADAMTS1/TGFB3/AEBP1/BGN/CDH13/COL18A1/COL27A1/SERPINH1/AZGP1/ELN/RARRES2/COL7A1/COL5A2/S100A10/COL6A2/FRAS1/CBLN4/ANGPTL2/COL20A1/COL24A1/PODN/CBLN1/ADAMTS3/S100A4/COL8A2/SERPINE1/COL25A1/SRPX2/HAPLN1/POSTN/FREM3/FGF10	36	AD
M1	GOBP	sodium ion transmembrane transport	15/1049	87/27501	1.88779e-05	ATP1A3/SLC6A17/SCN2A/SCN3B/SCN2B/SCN8A/SCN1A/SLC8A1/SCN4B/KCNK1/SCN3A/HCN1/SLC6A9/SLC6A12/SLC6A13	15	AD
M1	GOBP	sodium ion transport	17/1049	111/27501	2.05686e-05	ATP1A3/SLC6A17/SCN2A/SCN3B/SCN2B/SCN8A/FGF13/SCN1A/SLC8A1/SCN4B/KCNK1/SCN3A/HCN1/SLC9B2/SLC6A9/SLC6A12/SLC6A13	17	AD
M1	GOBP	negative regulation of cell morphogenesis involved in differentiation	13/1049	66/27501	2.05686e-05	YWHAH/MAP2/THY1/NGEF/FGF13/KIAA0319/EFNB3/EFNA1/SLIT2/PTPRO/MCF2/SEMA3A/NGFR	13	AD
M1	GOBP	memory	12/1049	56/27501	2.0589e-05	SCN2A/PLCB1/FGF13/RASGRF1/PLK2/CAMK4/CHRNB2/CUX2/NFATC4/RGS14/NETO1/NPAS4	12	AD
M1	GOBP	response to wounding	37/1049	406/27501	2.08156e-05	STXBP1/PPP3CA/FGF1/GAP43/PRKCB/RAB3A/PAK1/HSPB1/ITPR1/GNG2/PRKCE/PRKAR2B/P2RX7/ITGB4/NREP/ZFP36L2/PRKCG/LARGE1/DGKI/EPB41L4B/AHNAK2/PLCG2/DGKB/PPL/RTN4RL1/MAFF/SYTL4/FLRT3/MYL9/KDR/HMOX1/ADORA2A/NRG1/GP1BB/JAML/WNT1/FGF10	37	AD
M1	GOMF	g protein-coupled neurotransmitter receptor activity	10/1049	38/27501	2.16029e-05	GABBR2/CHRM1/CHRM3/HTR2A/HRH2/HTR5A/HTR2C/HTR1E/HTR1A/CHRM4	10	AD
M1	GOBP	regulation of sequestering of calcium ion	15/1049	88/27501	2.16029e-05	THY1/SNCA/ITPR1/CAMK2D/CX3CL1/RYR2/SLC8A1/PLCG2/HTR2A/DRD1/GPER1/CASQ1/HTR2C/CXCL11/CCL19	15	AD
M1	GOCC	clathrin-coated vesicle	21/1049	163/27501	2.19179e-05	SYT1/SNAP91/SH3GL2/INPP5F/RAB3A/NECAP1/NCALD/STON2/GAD1/CLVS2/AP1G2/STEAP2/KIAA0319/RAB13/LDLRAP1/GAD2/RAB27B/SYT2/UNC13D/SLC32A1/TYRP1	21	AD
M1	GOBP	long-term synaptic potentiation	8/1049	23/27501	2.45701e-05	NPTN/GRIN2B/GRIN2A/PLK2/GRIN2C/SHANK2/NFATC4/RGS14	8	AD
M1	GOCC	neuronal cell body membrane	8/1049	23/27501	2.45701e-05	THY1/ATP1A3/KCNB1/KCNA2/KCNC2/KCND2/RGS8/KCNB2	8	AD
M1	GOBP	regulation of sodium ion transmembrane transport	12/1049	57/27501	2.46379e-05	YWHAH/SCN3B/CAMK2D/PRKCE/SCN2B/FGF13/FGF12/SCN4B/HECW1/FGF14/NETO1/FGF11	12	AD
M1	GOMF	inorganic anion transmembrane transporter activity	18/1049	126/27501	2.76155e-05	GABRA1/GABRB3/GABRB2/GABRG2/GABRA2/GLRB/GABRA5/GABRA4/ANO5/GABRA3/ANO3/GLRA3/GABRG3/SLC26A4/GABRQ/GLRA2/GABRA6/CLCNKA	18	AD
M1	GOBP	cardiac muscle cell action potential	11/1049	48/27501	2.77123e-05	SCN3B/SCN2B/RYR2/SCN1A/FGF12/SLC8A1/SCN4B/CACNB2/KCNJ3/CACNA1G/KCNE4	11	AD
M1	GOMF	hormone activity	14/1049	79/27501	2.94805e-05	METRN/CCK/CHGB/SPX/APLN/VGF/NPY/ADCYAP1/SST/VIP/PENK/PNOC/CRH/FSHB	14	AD
M1	GOBP	regulation of smooth muscle cell proliferation	14/1049	79/27501	2.94805e-05	MEF2C/CX3CL1/ADAMTS1/TGFB3/CDH13/APLN/LDLRAP1/IGFBP3/ELN/HMOX1/GPER1/FGF9/VIP/NR4A3	14	AD
M1	GOMF	g protein-coupled receptor binding	27/1049	253/27501	3.0083e-05	UCHL1/HSPA1A/HSPA1B/C3/CX3CL1/ITGB4/GPRASP2/REEP1/APLN/HOMER1/AKAP5/MRAP2/WNT3/NPY/ADM/PDYN/TAC1/CXCL1/PENK/CXCL2/PNOC/WNT1/CXCL11/NMU/PPBP/CCL19/CCL14	27	AD
M1	GOMF	calcium channel activity	16/1049	103/27501	3.34681e-05	ITPR1/CACNG8/GRIN2B/GRIN2A/CACNA1E/RYR2/CACNB4/CACNA1B/GRIN2C/CACNG3/CACNB2/CACNA2D3/CACNA1G/CACNG2/TRPA1/TRPC5	16	AD
M1	GOMF	calmodulin-dependent protein kinase activity	8/1049	24/27501	3.47788e-05	CAMK1D/CAMKV/CAMK2D/CAMKK1/MKNK2/DAPK1/CAMK4/CAMK1G	8	AD
M1	GOBP	heart morphogenesis	20/1049	155/27501	3.69336e-05	MEF2C/CLDN5/TBR1/FLRT2/RYR2/EFNA1/SLIT2/SLIT3/ROBO2/NPY1R/ELN/CITED2/RBP4/HES1/TCAP/TBX2/HEYL/NRG1/NPY2R/NPY5R	20	AD
M1	GOMF	ammonium ion binding	12/1049	60/27501	4.21573e-05	CHRM3/CHRNB2/HTR2A/RASGRP1/HTR5A/DRD1/HTR2C/HTR1E/DRD5/HTR1A/RPE65/IGHM	12	AD
M1	GOMF	clathrin binding	12/1049	60/27501	4.21573e-05	SYT1/SNAP91/NCALD/SYT13/SYT4/SYT5/STON2/NSG1/AP1G2/LDLRAP1/SYT2/SYT10	12	AD
M1	GOCC	integral component of synaptic vesicle membrane	6/1049	12/27501	4.21573e-05	SYP/SYT4/GABRA2/SLC17A6/SLC32A1/SLC17A8	6	AD
M1	GOBP	negative regulation of cell differentiation	39/1049	455/27501	4.56032e-05	YWHAH/MAP2/THY1/STMN2/INPP5F/FBXW7/FOXO4/ZNF365/NGEF/CX3CL1/ANP32B/RORB/FGF13/EPHA4/ZFP36L2/KIAA0319/EFNB3/EFNA1/PRICKLE1/SLIT2/REST/RTN4RL1/NEXMIF/PTPRO/COL5A2/CNTN4/CAV1/MCF2/HES1/GPER1/SEMA3A/FGF9/NGFR/CARTPT/DLX1/SOSTDC1/FOXJ1/LILRB3/WNT1	39	AD
M1	GOBP	heart contraction	13/1049	71/27501	4.56032e-05	SCN3B/CAMK2D/SCN2B/RYR2/SCN1A/FGF12/SLC8A1/SCN4B/CACNB2/KCNJ3/CACNA1G/KCNE4/TCAP	13	AD
M1	GOBP	positive regulation of dendrite extension	7/1049	18/27501	4.60201e-05	SYT1/UNC13A/RIMS2/SYT4/CPNE5/RIMS1/SYT2	7	AD
M1	GOCC	cell body membrane	8/1049	25/27501	4.74035e-05	THY1/ATP1A3/KCNB1/KCNA2/KCNC2/KCND2/RGS8/KCNB2	8	AD
M1	GOBP	glutamate secretion	8/1049	25/27501	4.74035e-05	SNAP25/SYT1/STXBP1/GLS/RAB3A/PPFIA4/RIMS1/SLC1A7	8	AD
M1	GOBP	regulation of synaptic vesicle exocytosis	8/1049	25/27501	4.74035e-05	SYT1/STXBP1/NAPB/SYN1/RIMS3/RAB3A/RIMS2/RIMS1	8	AD
M1	GOBP	tube development	36/1049	405/27501	4.74035e-05	THY1/FGF1/MEF2C/PAK1/TBR1/RYR2/SCG2/TGFB3/CDH13/COL18A1/EGR3/PRKX/PRICKLE1/SLIT2/ROBO2/KIT/MET/ATOH8/RARRES2/CITED2/CAV1/RBP4/PCSK5/ANGPTL2/KDR/HES1/HMOX1/NPY/FGF9/TBX2/ADM/RET/FOXJ1/RSPO3/SERPINE1/FGF10	36	AD
M1	GOBP	protein localization to plasma membrane	21/1049	172/27501	4.8758e-05	STXBP1/NSF/KCNB1/RAB3A/SCN3B/RAB15/RAB3C/FGF13/ARHGAP44/ACTN2/KCNIP4/CACNB2/RAB13/RAB3B/ANK1/ZDHHC23/S100A10/MRAP2/VAMP5/GRIP2/KCNB2	21	AD
M1	GOMF	calcium-dependent phospholipid binding	11/1049	51/27501	4.91864e-05	SYT1/RPH3A/SYT13/PCLO/SYT4/SYT5/CPNE5/MCTP1/CPNE4/SYT2/SYT10	11	AD
M1	GOBP	vesicle docking	11/1049	51/27501	4.91864e-05	SNAP25/STXBP1/NSF/UNC13A/KCNB1/RAB3A/RAB15/RAB3C/UNC13C/RAB13/RAB3B	11	AD
M1	GOMF	g protein-coupled peptide receptor activity	18/1049	132/27501	5.08673e-05	SORCS1/OPRD1/GPR17/NPY1R/RXFP1/SSTR1/PTH1R/CXCR4/OPRK1/MAS1/MCHR1/GIPR/GLP2R/CXCR5/MCHR2/NPY2R/NPY5R/TACR1	18	AD
M1	GOCC	z disc	14/1049	83/27501	5.08724e-05	PAK1/SCN3B/SCN8A/RYR2/SCN1A/SLC8A1/ACTN2/NOS1AP/AHNAK2/FHL2/CASQ1/MYOT/TCAP/IGFN1	14	AD
M1	GOBP	regulation of hormone secretion	22/1049	188/27501	5.68337e-05	SNAP25/RAPGEF4/CHGA/KCNB1/SCG5/ITPR1/BAIAP3/CACNA1E/KCNC2/NNAT/REST/EPHA5/RBP4/GPER1/C1QTNF1/CARTPT/ADCYAP1/VIP/GIPR/HTR2C/CRH/FFAR3	22	AD
M1	GOBP	peptide secretion	14/1049	84/27501	5.82004e-05	RAB3A/PTPRN2/RIMS2/RAB15/RAB3C/SCG2/RAB13/RAB3B/PCSK5/ARL4D/ADCYAP1/VIP/CTAGE4/CTAGE8	14	AD
M1	GOBP	regulation of calcium ion transmembrane transport	16/1049	108/27501	5.89188e-05	THY1/SNCA/CAMK2D/CX3CL1/RYR2/CACNB4/SLC8A1/STAC2/NOS1AP/CACNB2/DRD1/GPER1/CASQ1/TLR9/CXCL11/SLN	16	AD
M1	GOMF	neurotransmitter transporter activity	11/1049	52/27501	5.89188e-05	AQP1/SLC25A12/SLC6A9/SLC6A12/SLC38A5/SLC17A6/GABRQ/SLC6A13/SLC32A1/SLC1A7/SLC17A8	11	AD
M1	GOBP	regulation of hormone levels	35/1049	393/27501	6.03086e-05	SNAP25/YWHAH/RAPGEF4/CHGA/KCNB1/SCG5/ITPR1/PTPRN2/BAIAP3/RIMS2/CACNA1E/KCNC2/NNAT/PCSK2/EGR1/CYP26B1/REST/PCSK1/EPHA5/RBP4/PCSK5/GPER1/C1QTNF1/CARTPT/ADCYAP1/ADM/VIP/GNB3/GIPR/STAR/HTR2C/SDR16C5/CRH/FFAR3/FSHB	35	AD
M1	GOBP	heart development	29/1049	295/27501	6.07516e-05	MEF2C/PDE2A/CLDN5/TBR1/FLRT2/RYR2/FGF12/SLC8A1/APLN/EFNA1/SLIT2/REST/SLIT3/ROBO2/NPY1R/ELN/CITED2/MYH11/RBP4/PCSK5/FLRT3/HES1/TCAP/TBX2/HEYL/NRG1/SIK1/NPY2R/NPY5R	29	AD
M1	GOMF	g protein-coupled serotonin receptor activity	9/1049	34/27501	6.28967e-05	CHRM1/CHRM3/HTR2A/HRH2/HTR5A/HTR2C/HTR1E/HTR1A/CHRM4	9	AD
M1	GOMF	serotonin receptor activity	9/1049	34/27501	6.28967e-05	CHRM1/CHRM3/HTR2A/HRH2/HTR5A/HTR2C/HTR1E/HTR1A/CHRM4	9	AD
M1	GOBP	acetylcholine receptor signaling pathway	8/1049	26/27501	6.28967e-05	CDK5R1/PLCB1/CHRM1/CHRM3/CHRNB2/LYPD1/RGS8/CHRM4	8	AD
M1	GOBP	regulation of smooth muscle contraction	8/1049	26/27501	6.28967e-05	ATP2B1/SPX/CHRM3/CAV1/GPER1/KCNB2/SPHK1/NMU	8	AD
M1	GOBP	response to copper ion	8/1049	26/27501	6.28967e-05	SNCA/MT2A/MT1E/AQP1/MT1X/MT1F/MT1M/MT1H	8	AD
M1	GOBP	signal transduction involved in cellular response to ammonium ion	8/1049	26/27501	6.28967e-05	CDK5R1/PLCB1/CHRM1/CHRM3/CHRNB2/LYPD1/RGS8/CHRM4	8	AD
M1	GOBP	cellular response to zinc ion	7/1049	19/27501	6.57542e-05	MT2A/MT1E/MT1X/MT1F/MT1M/GLRA2/MT1H	7	AD
M1	GOBP	regulation of dendrite extension	7/1049	19/27501	6.57542e-05	SYT1/UNC13A/RIMS2/SYT4/CPNE5/RIMS1/SYT2	7	AD
M1	GOBP	positive regulation of lipid metabolic process	17/1049	122/27501	6.74982e-05	EEF1A2/FGF1/MID1IP1/SREBF1/FABP3/HTR2A/LDLRAP1/KIT/ABCD2/PLIN5/ADM/NR4A3/STAR/HTR2C/FLT3/CCL19/FSHB	17	AD
M1	GOBP	outflow tract morphogenesis	11/1049	53/27501	6.97555e-05	MEF2C/CLDN5/ROBO2/NPY1R/ELN/CITED2/HES1/TBX2/HEYL/NPY2R/NPY5R	11	AD
M1	GOBP	response to toxic substance	20/1049	163/27501	7.30737e-05	MT2A/MT1E/AQP1/GRIN2B/GRIN2A/MT1X/ADIRF/CHRNB2/MT1F/MT1M/EGR1/OPRD1/DDX11/KDR/HMOX1/GRIN3A/GLRA2/MT1H/HP/CHRNB3	20	AD
M1	GOMF	peptide receptor activity	18/1049	136/27501	7.42452e-05	SORCS1/OPRD1/GPR17/NPY1R/RXFP1/SSTR1/PTH1R/CXCR4/OPRK1/MAS1/MCHR1/GIPR/GLP2R/CXCR5/MCHR2/NPY2R/NPY5R/TACR1	18	AD
M1	GOMF	transmembrane receptor protein tyrosine kinase activity	12/1049	64/27501	7.85152e-05	LMTK2/EPHA4/EFNB3/KIT/MET/EPHA5/EPHA7/KDR/RET/PDGFRL/ROS1/FLT3	12	AD
M1	GOBP	regulation of neuron death	21/1049	178/27501	7.90453e-05	MEF2C/SNCA/CHGA/CDK5R1/FBXW7/KCNB1/OXR1/DDIT4/CX3CL1/GRIN2B/CD200/PRKCG/TGFB3/NAIP/NUPR1/CSF1/EGR1/REST/NFATC4/EPHA7/NR4A3	21	AD
M1	GOBP	neuron recognition	9/1049	35/27501	7.94146e-05	NPTN/GAP43/CDK5R1/CNTNAP2/OPCML/EPHA4/ROBO2/CNTN4/CNTN6	9	AD
M1	GOBP	positive regulation of kinase activity	40/1049	486/27501	8.34361e-05	EEF1A2/FGF1/SNCA/ADCY1/FBXW7/MAP2K1/DIRAS2/PAK1/CAMKK1/PRKAR2B/LMTK2/EPHA4/PAK3/GRM5/MAP3K9/CSF1/EGR1/EFNA1/PAK5/RASGRP1/KIT/MET/EPHA5/MAP3K6/EPHA7/CD24/KDR/GADD45G/CXCR4/CARTPT/ADCYAP1/RET/MAP3K21/MLKL/NRG1/ROS1/FLT3/TLR9/FGF10/CCL19	40	AD
M1	GOMF	neuropeptide hormone activity	8/1049	27/27501	8.41739e-05	CCK/SPX/NPY/ADCYAP1/VIP/PENK/PNOC/CRH	8	AD
M1	GOMF	ion channel regulator activity	15/1049	99/27501	8.48511e-05	NRXN1/SCN3B/ITPR1/CACNG8/CAMK2D/KCNIP4/KCNS1/KCNV1/CAV1/KCNE4/NPY/KCNAB3/LRRC55/NPY2R/RRAD	15	AD
M1	GOBP	positive regulation of cellular component movement	39/1049	469/27501	8.51288e-05	MAP2/THY1/PPP3CA/FGF1/CAMK1D/PAK1/HSPB1/PRKCE/CX3CL1/CAVIN1/CD99/ADAMTS1/NOS1AP/CDH13/EPB41L4B/CSF1/PLCG2/KIT/MET/ATOH8/RARRES2/ITGAX/CAV1/MMP14/KDR/HMOX1/DRD1/GPER1/SEMA3A/FGF9/RET/NR4A3/SPHK1/SERPINE1/SRPX2/TACR1/FGF10/CCL19/FSHB	39	AD
M1	GOBP	regulation of potassium ion transport	13/1049	76/27501	9.09424e-05	ACTN2/KCNIP4/NOS1AP/KCNS1/NETO1/CAV1/KCNE4/DRD1/KCNAB3/LRRC55/KCNG1/KCNS2/VIP	13	AD
M1	GOBP	response to organic cyclic compound	32/1049	352/27501	9.70038e-05	YWHAH/ATP1A3/MEF2C/SNCA/ADCY1/PDE2A/GOT1/GNG2/GABRB3/GABRB2/AQP1/GABRG2/P2RX7/RYR2/SLC8A1/ZFP36L2/PRKCG/TGFB3/HCN1/CHRNB2/VGF/EGR1/SLIT2/REST/SLIT3/GGT5/SSTR1/CAV1/DRD1/GPER1/NR4A3/DRD5	32	AD
M1	GOBP	regulation of peptide secretion	24/1049	225/27501	9.87838e-05	SNAP25/RAPGEF4/CHGA/KCNB1/ITPR1/BAIAP3/CACNA1E/KCNC2/CD200/NNAT/TGFB3/STXBP5L/REST/EPHA5/SYTL4/RHBDF2/RBP4/GPER1/LLGL2/ADCYAP1/GIPR/HTR2C/CRH/FFAR3	24	AD
M1	GOBP	neuron migration	11/1049	55/27501	9.90679e-05	TUBB2A/MEF2C/CDK5R1/CCK/DDIT4/FGF13/KIAA0319/MDGA1/DRD1/SEMA3A/LHX6	11	AD
M1	GOBP	actin filament-based movement	16/1049	113/27501	0.000100822	SCN3B/CAMK2D/SCN2B/EPDR1/RYR2/SCN1A/FGF12/SCN4B/ACTN2/CACNB2/KCNJ3/WIPF3/CACNA1G/TPM2/KCNE4/TCAP	16	AD
M1	GOCC	contractile fiber	20/1049	167/27501	0.000102551	CDK5R1/PAK1/SCN3B/SCN8A/RYR2/SCN1A/SLC8A1/ACTN2/NOS1AP/AHNAK2/TPM2/LMOD1/MYH11/FHL2/MYL9/CASQ1/MYOT/TCAP/IGFN1/KRT19	20	AD
M1	GOBP	cellular response to acetylcholine	8/1049	28/27501	0.000111309	CDK5R1/PLCB1/CHRM1/CHRM3/CHRNB2/LYPD1/RGS8/CHRM4	8	AD
M1	GOBP	response to acetylcholine	8/1049	28/27501	0.000111309	CDK5R1/PLCB1/CHRM1/CHRM3/CHRNB2/LYPD1/RGS8/CHRM4	8	AD
M1	GOBP	regulation of muscle system process	19/1049	154/27501	0.000111614	ATP2B1/CHGA/CAMK2D/FGF13/RYR2/SLC8A1/NOS1AP/SPX/CHRM3/CAV1/MYL9/GPER1/CASQ1/MLIP/NR4A3/KCNB2/SPHK1/SLN/NMU	19	AD
M1	GOBP	regulation of blood pressure	16/1049	114/27501	0.000111896	ATP2B1/CHGA/SPX/APLN/TRHDE/PTPRO/PCSK5/CARTPT/ADRA1B/ADM/ERAP2/GNB3/TAC3/ANPEP/CYP4F12/FFAR3	16	AD
M1	GOBP	positive regulation of transmembrane transport	19/1049	155/27501	0.000121896	THY1/SNCA/C3/CX3CL1/P2RX7/RYR2/STAC2/ACTN2/NOS1AP/CACNB2/SLC6A9/OCLN/DRD1/GPER1/LRRC55/CASQ1/NR4A3/PIRT/CXCL11	19	AD
M1	GOMF	voltage-gated calcium channel activity	9/1049	37/27501	0.000125344	CACNG8/CACNA1E/CACNB4/CACNA1B/CACNG3/CACNB2/CACNA2D3/CACNA1G/CACNG2	9	AD
M1	GOMF	sodium ion transmembrane transporter activity	18/1049	142/27501	0.000130463	ATP1A3/SCN2A/SCN3B/SCN2B/SCN8A/SLC4A10/SCN1A/SLC8A1/SCN4B/KCNK1/SCN3A/HCN1/SLC9B2/GRIK2/SLC6A9/SLC6A12/CACNA1G/SLC6A13	18	AD
M1	GOBP	regulation of lipid metabolic process	31/1049	341/27501	0.00013068	EEF1A2/FGF1/MID1IP1/FBXW7/PDP1/SREBF1/C3/CCDC3/FABP3/HTR2A/LDLRAP1/EGR1/REST/KIT/PLIN2/RARRES2/CAV1/ABCD2/PLIN5/FHL2/GPER1/ADM/GNB3/NR4A3/STAR/HTR2C/SPHK1/SIK1/FLT3/CCL19/FSHB	31	AD
M1	GOBP	positive regulation of locomotion	39/1049	479/27501	0.000133765	THY1/PPP3CA/FGF1/CAMK1D/PAK1/HSPB1/PRKCE/CX3CL1/SCG2/CAVIN1/CD99/ADAMTS1/CDH13/EPB41L4B/CSF1/PLCG2/SLIT2/KIT/MET/ATOH8/RARRES2/ITGAX/CAV1/MMP14/KDR/HMOX1/DRD1/GPER1/SEMA3A/FGF9/RET/NR4A3/SPHK1/SERPINE1/SRPX2/TACR1/FGF10/CCL19/FSHB	39	AD
M1	GOBP	cardiac chamber morphogenesis	13/1049	79/27501	0.000135739	MEF2C/RYR2/SLIT2/SLIT3/ROBO2/CITED2/RBP4/HES1/TBX2/HEYL/NRG1/NPY2R/NPY5R	13	AD
M1	GOBP	establishment of vesicle localization	23/1049	215/27501	0.000140554	SNAP25/SYT1/KIF1C/RIMS3/NSF/SNCA/SNAP91/UNC13A/RAB3A/GRIA1/SYNJ1/RIMS2/PCLO/SYT4/UNC13C/DYNC1I1/SYT5/RIMS1/RAB27B/COL7A1/SYT2/F8A3/SYT10	23	AD
M1	GOBP	negative regulation of axonogenesis	10/1049	47/27501	0.00014087	MAP2/THY1/FGF13/KIAA0319/EFNB3/SLIT2/PTPRO/MCF2/SEMA3A/NGFR	10	AD
M1	GOBP	cellular response to calcium ion	12/1049	68/27501	0.000141949	SYT1/MEF2C/ADCY1/CAMK2D/SYT13/SYT4/SYT5/CPNE5/CPNE4/KCNH1/SYT2/SYT10	12	AD
M1	GOBP	regulation of muscle contraction	16/1049	117/27501	0.000152141	ATP2B1/CHGA/CAMK2D/FGF13/RYR2/SLC8A1/NOS1AP/SPX/CHRM3/CAV1/MYL9/GPER1/CASQ1/KCNB2/SPHK1/NMU	16	AD
M1	GOMF	amyloid-beta binding	13/1049	80/27501	0.000154193	CRYAB/ATP1A3/GRIA2/GRIA1/GRIA3/GRIN2B/GRIN2A/EPHA4/CACNA1B/LDLRAP1/NGFR/COL25A1/LILRB3	13	AD
M1	GOBP	regulation of growth	34/1049	395/27501	0.000154193	SYT1/MAP2/BASP1/HSPA1A/HSPA1B/MEF2C/UNC13A/MT2A/CAMK2D/MT1E/RIMS2/L1CAM/PLCB1/SYT4/MT1X/FGF13/CPNE5/RIMS1/KIAA0319/MT1F/MT1M/BST2/PAK5/SLIT2/SLIT3/SYT2/RBP4/MMP14/SEMA3A/TMC8/TBX2/SPHK1/ROS1/MT1H	34	AD
M1	GOMF	sodium channel regulator activity	9/1049	38/27501	0.000154193	YWHAH/SCN3B/CAMK2D/SCN2B/FGF13/FGF12/SCN4B/FGF14/FGF11	9	AD
M1	GOBP	regulation of calcium ion transport	20/1049	173/27501	0.00016641	THY1/ATP2B1/SNCA/CAMK2D/CX3CL1/P2RX7/RYR2/CACNB4/SLC8A1/STAC2/NOS1AP/CACNB2/HOMER1/CAV1/DRD1/GPER1/CASQ1/TLR9/CXCL11/SLN	20	AD
M1	GOCC	contractile fiber part	19/1049	159/27501	0.000170097	PAK1/SCN3B/SCN8A/RYR2/SCN1A/SLC8A1/ACTN2/NOS1AP/AHNAK2/TPM2/LMOD1/MYH11/FHL2/MYL9/CASQ1/MYOT/TCAP/IGFN1/KRT19	19	AD
M1	GOBP	vesicle localization	23/1049	218/27501	0.000172076	SNAP25/SYT1/KIF1C/RIMS3/NSF/SNCA/SNAP91/UNC13A/RAB3A/GRIA1/SYNJ1/RIMS2/PCLO/SYT4/UNC13C/DYNC1I1/SYT5/RIMS1/RAB27B/COL7A1/SYT2/F8A3/SYT10	23	AD
M1	GOBP	detoxification of copper ion	6/1049	15/27501	0.000172076	MT2A/MT1E/MT1X/MT1F/MT1M/MT1H	6	AD
M1	GOBP	detoxification of inorganic compound	6/1049	15/27501	0.000172076	MT2A/MT1E/MT1X/MT1F/MT1M/MT1H	6	AD
M1	GOMF	myosin v binding	6/1049	15/27501	0.000172076	RAB6B/RAB3A/RAB3C/RAB27B/RAB3B/NPC1L1	6	AD
M1	GOBP	negative regulation of synapse organization	6/1049	15/27501	0.000172076	NGEF/SLIT1/GRIN2B/EFNA1/ROBO2/CBLN1	6	AD
M1	GOBP	stress response to copper ion	6/1049	15/27501	0.000172076	MT2A/MT1E/MT1X/MT1F/MT1M/MT1H	6	AD
M1	GOBP	stress response to metal ion	6/1049	15/27501	0.000172076	MT2A/MT1E/MT1X/MT1F/MT1M/MT1H	6	AD
M1	GOCC	i band	14/1049	93/27501	0.000172076	PAK1/SCN3B/SCN8A/RYR2/SCN1A/SLC8A1/ACTN2/NOS1AP/AHNAK2/FHL2/CASQ1/MYOT/TCAP/IGFN1	14	AD
M1	GOBP	regulation of dendrite development	14/1049	93/27501	0.000172076	YWHAH/MEF2C/CDK5R1/CAMK1D/NGEF/EPHA4/ARHGAP44/SHANK2/KIAA0319/CHRNB2/HECW1/EFNA1/CUX2/CSMD3	14	AD
M1	GOBP	neuronal action potential	7/1049	22/27501	0.00017944	SCN2A/KCNA2/SCN8A/SCN1A/SCN3A/CACNA1G/GPER1	7	AD
M1	GOMF	neuropeptide binding	7/1049	22/27501	0.00017944	OPRD1/SSTR1/SSTR3/OPRK1/MCHR1/PTGDR2/GPR149	7	AD
M1	GOMF	drug binding	37/1049	451/27501	0.000180599	PPP3CA/ATP1A3/PPP3R1/SYN1/HSPA1A/HSPA1B/SYN2/GABRA1/LMTK2/GRIN2B/P2RX7/MKNK2/RYR2/HSPA4L/GLRB/DAPK1/CBS/NAIP/CHRM3/CHRNB2/HTR2A/PRPS2/THNSL2/MAP3K6/ABCD2/GLRA3/PRMT8/DRD1/GRIN3A/MLKL/GLRA2/HTR2C/HSPA6/SPHK1/SIK1/DRD5/CDC42BPG	37	AD
M1	GOBP	regulation of peptide hormone secretion	18/1049	146/27501	0.000180599	SNAP25/RAPGEF4/CHGA/KCNB1/ITPR1/BAIAP3/CACNA1E/KCNC2/NNAT/REST/EPHA5/RBP4/GPER1/ADCYAP1/GIPR/HTR2C/CRH/FFAR3	18	AD
M1	GOBP	forebrain generation of neurons	8/1049	30/27501	0.000180599	SLIT1/TBR1/SLIT2/SLIT3/ROBO2/HES1/DRD1/LHX6	8	AD
M1	GOBP	response to zinc ion	8/1049	30/27501	0.000180599	MT2A/MT1E/MT1X/MT1F/SLC30A3/MT1M/GLRA2/MT1H	8	AD
M1	GOBP	positive regulation of ion transmembrane transport	16/1049	119/27501	0.000180634	THY1/SNCA/CX3CL1/P2RX7/RYR2/STAC2/ACTN2/NOS1AP/CACNB2/SLC6A9/DRD1/GPER1/LRRC55/CASQ1/PIRT/CXCL11	16	AD
M1	GOBP	positive regulation of regulated secretory pathway	9/1049	39/27501	0.000185186	SYT1/KCNB1/RAB3A/RAB15/SYT4/CACNA1G/UNC13D/KLRC2/SYT10	9	AD
M1	GOBP	regulation of heart rate by cardiac conduction	9/1049	39/27501	0.000185186	SCN3B/CAMK2D/SCN2B/SCN4B/CACNB2/KCNJ3/CACNA1G/CAV1/KCNE4	9	AD
M1	GOBP	cardiac chamber development	14/1049	95/27501	0.000215109	MEF2C/PDE2A/RYR2/SLIT2/SLIT3/ROBO2/CITED2/RBP4/HES1/TBX2/HEYL/NRG1/NPY2R/NPY5R	14	AD
M1	GOBP	homophilic cell adhesion via plasma membrane adhesion molecules	11/1049	60/27501	0.000215109	NPTN/PLXNB3/L1CAM/PTPRT/CDH13/TENM3/ROBO2/CNTN4/MYOT/CNTN6/IGFN1	11	AD
M1	GOMF	transmembrane receptor protein kinase activity	13/1049	83/27501	0.000220156	LMTK2/EPHA4/EFNB3/KIT/MET/EPHA5/EPHA7/KDR/RET/SOSTDC1/PDGFRL/ROS1/FLT3	13	AD
M1	GOBP	positive regulation of cell motility	37/1049	456/27501	0.000226005	THY1/PPP3CA/FGF1/CAMK1D/PAK1/HSPB1/PRKCE/CX3CL1/CAVIN1/CD99/ADAMTS1/CDH13/EPB41L4B/CSF1/PLCG2/KIT/MET/ATOH8/RARRES2/ITGAX/CAV1/MMP14/KDR/HMOX1/DRD1/GPER1/SEMA3A/FGF9/RET/NR4A3/SPHK1/SERPINE1/SRPX2/TACR1/FGF10/CCL19/FSHB	37	AD
M1	GOMF	g protein-coupled amine receptor activity	10/1049	50/27501	0.000234754	CHRM1/CHRM3/HTR2A/HRH2/HTR5A/ADRA1B/HTR2C/HTR1E/HTR1A/CHRM4	10	AD
M1	GOMF	heparin binding	14/1049	96/27501	0.000240752	FGF1/NELL2/SLIT1/SLIT2/SLIT3/LRTM2/RTN4RL1/NELL1/GREM2/SELL/COL25A1/POSTN/FGF10/CXCL11	14	AD
M1	GOBP	forebrain neuron differentiation	7/1049	23/27501	0.000240752	SLIT1/TBR1/SLIT2/SLIT3/ROBO2/DRD1/LHX6	7	AD
M1	GOBP	positive regulation of cation transmembrane transport	15/1049	109/27501	0.000246232	THY1/SNCA/CX3CL1/RYR2/STAC2/ACTN2/NOS1AP/CACNB2/SLC6A9/DRD1/GPER1/LRRC55/CASQ1/PIRT/CXCL11	15	AD
M1	GOMF	phospholipid binding	33/1049	388/27501	0.000246396	SYT1/THY1/GAP43/SNCA/SNAP91/ITPR1/BAIAP3/RPH3A/SYT13/PLCB1/PCLO/SYT4/EPDR1/AMPH/SYT5/SNX10/CPNE5/ARHGAP44/ACTN2/CLVS2/MCTP1/CPNE4/LDLRAP1/FRMPD4/KCNH1/RASGRP1/SYTL4/SYT2/FRMPD2/PIRT/SYT10/RPE65/IGHM	33	AD
M1	GOMF	amino acid transmembrane transporter activity	13/1049	84/27501	0.000246859	SLC7A14/SLC25A12/SLC6A9/SLC6A12/SLC38A5/SLC17A6/SLC38A11/SLC6A13/SLC32A1/SLC7A4/OCA2/SLC1A7/SLC17A8	13	AD
M1	GOBP	g protein-coupled serotonin receptor signaling pathway	5/1049	10/27501	0.00024693	HTR2A/HTR5A/HTR2C/HTR1E/HTR1A	5	AD
M1	GOBP	serotonin receptor signaling pathway	5/1049	10/27501	0.00024693	HTR2A/HTR5A/HTR2C/HTR1E/HTR1A	5	AD
M1	GOBP	synaptic vesicle priming	5/1049	10/27501	0.00024693	SNAP25/SNCA/UNC13A/SYNJ1/UNC13C	5	AD
M1	GOBP	forebrain neuron development	6/1049	16/27501	0.000250583	SLIT1/SLIT2/SLIT3/ROBO2/DRD1/LHX6	6	AD
M1	GOBP	cardiac ventricle development	12/1049	73/27501	0.000273616	MEF2C/PDE2A/RYR2/SLIT2/SLIT3/ROBO2/CITED2/HES1/HEYL/NRG1/NPY2R/NPY5R	12	AD
M1	GOBP	calcium ion transmembrane import into cytosol	10/1049	51/27501	0.000274166	ITPR1/GRIN2B/GRIN2A/RYR2/SLC8A1/GRIN2C/PLCG2/HTR2A/HTR2C/CCL19	10	AD
M1	GOBP	positive regulation of calcium ion transport	13/1049	85/27501	0.000276854	THY1/ATP2B1/SNCA/CX3CL1/P2RX7/RYR2/STAC2/CACNB2/CAV1/DRD1/GPER1/CASQ1/CXCL11	13	AD
M1	GOCC	excitatory synapse	7/1049	24/27501	0.000318889	GRIA2/BSN/AKAP5/NETO1/SLC17A6/SRPX2/SLC17A8	7	AD
M1	GOBP	protein transport within lipid bilayer	7/1049	24/27501	0.000318889	CACNG8/ARHGAP44/NSG1/CACNG3/CD24/GRIP2/CACNG2	7	AD
M1	GOBP	positive regulation of calcium ion transmembrane transport	10/1049	52/27501	0.000324663	THY1/SNCA/CX3CL1/RYR2/STAC2/CACNB2/DRD1/GPER1/CASQ1/CXCL11	10	AD
M1	GOBP	negative regulation of cell proliferation	38/1049	483/27501	0.00033077	HSPA1A/HSPA1B/MEF2C/FBXW7/MAP2K1/PAK1/FOXO4/TNS2/SCG2/CD200/ADAMTS1/TGFB3/FABP3/SMYD2/ATP8A2/CDH13/APLN/NUPR1/COL18A1/IFITM1/IGFBP3/REST/AZGP1/ATOH8/SSTR1/CAV1/RBP4/NELL1/SSTR3/HES1/HMOX1/GPER1/RFPL1/NGFR/PODN/SST/VIP/CXCL1	38	AD
M1	GOBP	calcium ion transmembrane transport	15/1049	112/27501	0.00033077	ITPR1/GRIN2B/P2RX7/GRIN2A/RYR2/SLC8A1/MICU3/GRIN2C/PLCG2/HTR2A/CACNA1G/HTR2C/TRPA1/TRPC5/CCL19	15	AD
M1	GOBP	regulation of microtubule polymerization or depolymerization	12/1049	75/27501	0.000355368	MAP2/HSPA1A/STMN2/HSPA1B/SNCA/CDK5R1/MID1IP1/PAK1/FGF13/MET/OCLN/TOGARAM2	12	AD
M1	GOBP	membrane depolarization during cardiac muscle cell action potential	6/1049	17/27501	0.000365188	SCN3B/SCN2B/SLC8A1/SCN4B/CACNB2/CACNA1G	6	AD
M1	GOBP	regulation of calcium ion transport into cytosol	12/1049	76/27501	0.000405107	THY1/SNCA/CAMK2D/CX3CL1/P2RX7/RYR2/SLC8A1/CAV1/DRD1/GPER1/CASQ1/CXCL11	12	AD
M1	GOMF	glycine binding	5/1049	11/27501	0.00042386	GRIN2B/GLRB/GLRA3/GRIN3A/GLRA2	5	AD
M1	GOCC	endoplasmic reticulum lumen	26/1049	281/27501	0.000439281	C3/CHGB/C4A/SCG2/LAMB2/COL18A1/CSF1/CP/VGF/IGFBP3/STS/COL27A1/SERPINH1/COL7A1/COL5A2/COL6A2/COL20A1/WNT3/CASQ1/COL24A1/ERAP2/MEPE/COL8A2/COL25A1/PENK/WNT1	26	AD
M1	GOBP	positive regulation of mapk cascade	35/1049	436/27501	0.000445104	FGF1/FBXW7/MAP2K1/DIRAS2/PAK1/PLCB1/CX3CL1/MAP3K9/HTR2A/TRAF1/RASGRP1/KIT/RELL2/MAP3K6/CD24/KDR/GADD45G/GPER1/SEMA3A/CXCR4/RIT2/CARTPT/ADCYAP1/ADRA1B/RET/MAP3K21/MLKL/HTR2C/NRG1/SPHK1/FLT3/TLR9/FGF10/CCL19/CCL14	35	AD
M1	GOBP	wound healing	31/1049	366/27501	0.000450933	STXBP1/PPP3CA/FGF1/GAP43/PRKCB/RAB3A/PAK1/HSPB1/ITPR1/GNG2/PRKCE/PRKAR2B/P2RX7/PRKCG/LARGE1/DGKI/EPB41L4B/AHNAK2/PLCG2/DGKB/PPL/MAFF/SYTL4/MYL9/KDR/HMOX1/ADORA2A/NRG1/GP1BB/JAML/FGF10	31	AD
M1	GOBP	positive regulation of cell migration	35/1049	437/27501	0.000463871	THY1/PPP3CA/FGF1/CAMK1D/PAK1/HSPB1/PRKCE/CX3CL1/CD99/ADAMTS1/CDH13/EPB41L4B/CSF1/PLCG2/KIT/MET/ATOH8/RARRES2/ITGAX/CAV1/MMP14/KDR/HMOX1/DRD1/GPER1/SEMA3A/FGF9/RET/NR4A3/SPHK1/SERPINE1/SRPX2/FGF10/CCL19/FSHB	35	AD
M1	GOBP	extracellular matrix organization	27/1049	299/27501	0.000473168	ITGB4/FLRT2/LAMA5/LAMB2/ADAMTS1/BGN/ICAM5/COL18A1/COL27A1/SERPINH1/ELN/COL7A1/COL5A2/MYH11/ITGAX/COL6A2/MMP14/KDR/KLK7/COL24A1/ITGA10/ADAMTS3/COL8A2/SERPINE1/HAPLN1/POSTN/TTR	27	AD
M1	GOBP	g protein-coupled acetylcholine receptor signaling pathway	6/1049	18/27501	0.000517896	CDK5R1/PLCB1/CHRM1/CHRM3/RGS8/CHRM4	6	AD
M1	GOBP	cell junction assembly	18/1049	160/27501	0.000571589	THY1/CLDN5/ITGB4/MICALL2/ACTN2/RAB13/CDH8/PTPRO/OCLN/CDH18/FRMPD2/MPP7/CLDN15/CDH9/CDH7/CDH12/CLDN9/KRT5	18	AD
M1	GOBP	positive regulation of calcium ion transport into cytosol	9/1049	45/27501	0.000575247	THY1/SNCA/CX3CL1/P2RX7/CAV1/DRD1/GPER1/CASQ1/CXCL11	9	AD
M1	GOBP	regulation of microtubule polymerization	9/1049	45/27501	0.000575247	MAP2/HSPA1A/STMN2/HSPA1B/SNCA/CDK5R1/PAK1/MET/OCLN	9	AD
M1	GOBP	regulation of potassium ion transmembrane transport	11/1049	67/27501	0.000579416	ACTN2/KCNIP4/NOS1AP/KCNS1/NETO1/CAV1/KCNE4/KCNAB3/LRRC55/KCNG1/KCNS2	11	AD
M1	GOBP	positive regulation of developmental growth	12/1049	80/27501	0.000663338	SYT1/BASP1/MEF2C/UNC13A/RIMS2/L1CAM/PLCB1/SYT4/CPNE5/RIMS1/SYT2/TBX2	12	AD
M1	GOBP	establishment of organelle localization	31/1049	374/27501	0.000664505	SNAP25/SYT1/KIF1C/NEFL/RIMS3/NSF/SNCA/SNAP91/CHGA/UNC13A/RAB3A/SYBU/GRIA1/SYNJ1/RIMS2/PCLO/SYT4/UNC13C/DYNC1I1/SYT5/RIMS1/SYNE3/RAB27B/KIT/COL7A1/SYT2/LLGL2/NR4A3/F8A3/KIF25/SYT10	31	AD
M1	GOBP	regulation of lipid biosynthetic process	18/1049	162/27501	0.000666478	FGF1/MID1IP1/FBXW7/SREBF1/C3/FABP3/HTR2A/EGR1/REST/ABCD2/PLIN5/GPER1/ADM/STAR/HTR2C/SPHK1/SIK1/FSHB	18	AD
M1	GOMF	amine binding	5/1049	12/27501	0.000675973	HTR2A/HTR5A/HTR2C/HTR1E/HTR1A	5	AD
M1	GOCC	clathrin-sculpted vesicle	5/1049	12/27501	0.000675973	SYT1/RAB3A/GAD1/GAD2/SLC32A1	5	AD
M1	GOMF	serotonin binding	5/1049	12/27501	0.000675973	HTR2A/HTR5A/HTR2C/HTR1E/HTR1A	5	AD
M1	GOBP	calcium-dependent cell-cell adhesion via plasma membrane cell adhesion molecules	8/1049	36/27501	0.000676927	CDH13/CDH8/CDH23/CDH18/CDH9/SELL/CDH7/CDH12	8	AD
M1	GOBP	regulation of vascular smooth muscle cell proliferation	8/1049	36/27501	0.000676927	MEF2C/ADAMTS1/TGFB3/APLN/LDLRAP1/GPER1/FGF9/NR4A3	8	AD
M1	GOBP	synaptic vesicle recycling	9/1049	46/27501	0.000676927	SYT1/SNCA/SNAP91/RAB3A/SYNJ1/AMPH/SYT5/STON2/SYT2	9	AD
M1	GOBP	cellular response to organic cyclic compound	24/1049	256/27501	0.000677253	YWHAH/ATP1A3/MEF2C/SNCA/ADCY1/PDE2A/GNG2/GABRB3/GABRB2/AQP1/GABRG2/P2RX7/RYR2/SLC8A1/ZFP36L2/HCN1/EGR1/REST/SSTR1/CAV1/DRD1/GPER1/NR4A3/DRD5	24	AD
M1	GOCC	dendritic shaft	6/1049	19/27501	0.000704137	MAP2/NSF/PRKAR2B/EPHA4/GPER1/ZNF804A	6	AD
M1	GOBP	neurotransmitter receptor transport	6/1049	19/27501	0.000704137	CACNG8/ARHGAP44/NSG1/CACNG3/GRIP2/CACNG2	6	AD
M1	GOBP	ovulation cycle	6/1049	19/27501	0.000704137	TGFB3/EGR1/SLIT2/SLIT3/ROBO2/FSHB	6	AD
M1	GOBP	protein transport within plasma membrane	6/1049	19/27501	0.000704137	CACNG8/ARHGAP44/NSG1/CACNG3/GRIP2/CACNG2	6	AD
M1	GOBP	positive regulation of lipid biosynthetic process	11/1049	69/27501	0.000740384	FGF1/MID1IP1/SREBF1/FABP3/HTR2A/ABCD2/PLIN5/ADM/STAR/HTR2C/FSHB	11	AD
M1	GOMF	structural constituent of cytoskeleton	13/1049	94/27501	0.0007535	NEFL/TUBB2A/NEFM/TUBA4A/INA/TUBB3/NEFH/EPB41L4B/TUBA8/PPL/ANK1/KRT19/KRT5	13	AD
M1	GOBP	carboxylic acid transport	23/1049	242/27501	0.000766047	SNAP25/SYT1/STXBP1/GLS/MID1IP1/SLC6A17/RAB3A/PPFIA4/RIMS1/SLC7A14/SLC25A12/FABP3/SPX/SLC6A9/SLC6A12/SLC25A48/SLC38A5/ABCD2/SLC38A11/LLGL2/SLC6A13/SLC7A4/SLC1A7	23	AD
M1	GOBP	organic acid transport	23/1049	243/27501	0.000814746	SNAP25/SYT1/STXBP1/GLS/MID1IP1/SLC6A17/RAB3A/PPFIA4/RIMS1/SLC7A14/SLC25A12/FABP3/SPX/SLC6A9/SLC6A12/SLC25A48/SLC38A5/ABCD2/SLC38A11/LLGL2/SLC6A13/SLC7A4/SLC1A7	23	AD
M1	GOBP	cell-cell junction assembly	14/1049	108/27501	0.000815049	CLDN5/MICALL2/RAB13/CDH8/PTPRO/OCLN/CDH18/FRMPD2/MPP7/CLDN15/CDH9/CDH7/CDH12/CLDN9	14	AD
M1	GOBP	ephrin receptor signaling pathway	12/1049	82/27501	0.000815049	CHN1/CDK5R1/KALRN/PAK1/NGEF/GRIN2B/EPHA4/PAK3/EFNB3/EFNA1/EPHA5/EPHA7	12	AD
M1	GOCC	perinuclear region of cytoplasm	34/1049	434/27501	0.000869689	HSPA1A/STMN2/HSPA1B/SNCA/CHGA/CDK5R1/SH3GL2/PDE2A/RAB3A/SYNJ1/PRKCE/LMTK2/CX3CL1/RAB15/HHATL/RAB3C/DYNC1I1/PRKCG/MAGEE1/NOS1AP/NUPR1/KCNS1/CSF1/RAB3B/EPHA5/GBP4/CAV1/VAMP5/NELL1/HMGCLL1/HMOX1/GPER1/KCNS2/S100A4	34	AD
M1	GOBP	positive regulation of heart contraction	7/1049	28/27501	0.000869689	CHGA/SCN3B/RYR2/NOS1AP/APLN/ADRA1B/ADM	7	AD
M1	GOMF	myosin binding	10/1049	59/27501	0.000922954	RAB6B/RAB3A/LMTK2/RAB3C/STXBP5L/RAB27B/RAB3B/LLGL2/CXCR4/NPC1L1	10	AD
M1	GOBP	multicellular organismal homeostasis	21/1049	213/27501	0.000923335	ADCY1/HSPB1/PRKAR2B/AQP1/EGR1/AZGP1/MET/CDH23/MRAP2/RBP4/NR4A3/CNGB1/MUC6/CYP4F12/TLR9/IGKC/RPE65/IRX3/IGHA1/IGHG3/IGHA2	21	AD
M1	GOBP	regulation of potassium ion transmembrane transporter activity	9/1049	48/27501	0.000927727	ACTN2/NOS1AP/KCNS1/NETO1/CAV1/KCNE4/LRRC55/KCNG1/KCNS2	9	AD
M1	GOBP	positive regulation of muscle contraction	6/1049	20/27501	0.000947282	CHGA/NOS1AP/SPX/GPER1/SPHK1/NMU	6	AD
M1	GOBP	olfactory bulb development	5/1049	13/27501	0.00101254	SLIT1/SLIT2/SLIT3/ROBO2/SEMA3A	5	AD
M1	GOMF	molecular adaptor activity	21/1049	215/27501	0.00104293	NEFL/FBXW7/MAP2K1/DLGAP1/SGTB/FLRT2/NEFH/STON2/AP1G2/ARRDC4/HOMER1/DLGAP2/AKAP5/LDLRAP1/ZDHHC11/ANK1/CAV1/FLRT3/MPP7/TCAP/COL8A2	21	AD
M1	GOBP	calcium ion transport into cytosol	10/1049	60/27501	0.00104845	ITPR1/GRIN2B/GRIN2A/RYR2/SLC8A1/GRIN2C/PLCG2/HTR2A/HTR2C/CCL19	10	AD
M1	GOBP	regulation of release of sequestered calcium ion into cytosol	10/1049	60/27501	0.00104845	THY1/SNCA/CAMK2D/CX3CL1/RYR2/SLC8A1/DRD1/GPER1/CASQ1/CXCL11	10	AD
M1	GOBP	leukocyte migration	28/1049	332/27501	0.00104845	CHGA/ADD2/L1CAM/CX3CL1/SCG2/CD99/KIT/PTPRO/ITGAX/CAV1/CXCR4/RET/SELL/FOXJ1/CXCL1/CXCL2/JAML/IGKC/CXCL11/IGHA1/PPBP/IGHM/CCL19/IGLC2/CCL14/IGHA2/IGLC3/IGLC1	28	AD
M1	GOBP	cytosolic calcium ion transport	11/1049	72/27501	0.00106457	ITPR1/GRIN2B/GRIN2A/RYR2/SLC8A1/MICU3/GRIN2C/PLCG2/HTR2A/HTR2C/CCL19	11	AD
M1	GOBP	positive regulation of neuron death	9/1049	49/27501	0.00107375	SNCA/CDK5R1/FBXW7/DDIT4/GRIN2B/NUPR1/EGR1/REST/EPHA7	9	AD
M1	GOBP	positive regulation of protein kinase activity	33/1049	422/27501	0.00110594	FGF1/SNCA/ADCY1/FBXW7/MAP2K1/DIRAS2/PAK1/CAMKK1/PRKAR2B/EPHA4/PAK3/GRM5/MAP3K9/CSF1/EGR1/EFNA1/PAK5/RASGRP1/KIT/MAP3K6/CD24/GADD45G/CXCR4/CARTPT/ADCYAP1/RET/MAP3K21/MLKL/NRG1/FLT3/TLR9/FGF10/CCL19	33	AD
M1	GOBP	telencephalon development	13/1049	98/27501	0.0011152	CNTNAP2/SLIT1/AQP1/PLCB1/FGF13/SLIT2/SLIT3/ROBO2/EPHA5/DRD1/NPY/SEMA3A/LHX6	13	AD
M1	GOBP	detection of abiotic stimulus	12/1049	85/27501	0.00111887	SCN1A/GRIK2/CDS1/OPN3/KIT/TCAP/GPR88/CNGB1/TAC1/TACR1/RPE65/GPR52	12	AD
M1	GOBP	cell junction organization	20/1049	201/27501	0.00115246	THY1/CLDN5/ITGB4/MICALL2/ACTN2/TGFB3/CDH13/RAB13/CDH8/PTPRO/OCLN/CDH18/FRMPD2/MPP7/CLDN15/CDH9/CDH7/CDH12/CLDN9/KRT5	20	AD
M1	GOBP	presynaptic endocytosis	8/1049	39/27501	0.00115246	SYT1/SNCA/SNAP91/SYNJ1/AMPH/SYT5/STON2/SYT2	8	AD
M1	GOBP	synaptic vesicle endocytosis	8/1049	39/27501	0.00115246	SYT1/SNCA/SNAP91/SYNJ1/AMPH/SYT5/STON2/SYT2	8	AD
M1	GOBP	positive regulation of small molecule metabolic process	14/1049	112/27501	0.0011551	FGF1/SNCA/MID1IP1/PRKCE/P2RX7/NUPR1/LDLRAP1/PTH1R/ABCD2/PLIN5/GPER1/ADM/NR4A3/STAR	14	AD
M1	GOBP	inflammatory response	25/1049	283/27501	0.00115966	SNCA/ADCY1/CX3CL1/SCG2/NAIP/KIT/NFATC4/CIITA/GGT5/HMOX1/CXCR4/ADORA2A/ADM/HPR/TAC1/PTGER3/CXCL1/TACR1/HP/CXCL2/CRH/CXCL11/PPBP/CCL19/CCL14	25	AD
M1	GOCC	calcium channel complex	10/1049	61/27501	0.00117687	CACNG8/RYR2/CACNB4/MICU3/CACNG3/NOS1AP/CACNB2/CACNA2D3/CACNA1G/TRPC5	10	AD
M1	GOCC	coated vesicle	23/1049	250/27501	0.00118219	SYT1/SNAP91/SH3GL2/INPP5F/RAB3A/GRIA1/NECAP1/NCALD/STON2/GAD1/CLVS2/AP1G2/STEAP2/KIAA0319/RAB13/LDLRAP1/GAD2/RAB27B/COL7A1/SYT2/UNC13D/SLC32A1/TYRP1	23	AD
M1	GOBP	positive regulation of synaptic transmission, glutamatergic	6/1049	21/27501	0.00122836	NRXN1/CACNG8/SHANK2/CACNG3/DRD1/CACNG2	6	AD
M1	GOBP	positive regulation of map kinase activity	20/1049	203/27501	0.00129923	FGF1/MAP2K1/DIRAS2/PAK1/MAP3K9/RASGRP1/KIT/MAP3K6/CD24/GADD45G/CXCR4/CARTPT/RET/MAP3K21/MLKL/NRG1/FLT3/TLR9/FGF10/CCL19	20	AD
M1	GOBP	regulation of protein secretion	20/1049	203/27501	0.00129923	SNAP25/RAPGEF4/CHGA/KCNB1/ITPR1/BAIAP3/CACNA1E/KCNC2/CD200/NNAT/TGFB3/STXBP5L/REST/EPHA5/SYTL4/RHBDF2/RBP4/GPER1/LLGL2/GIPR	20	AD
M1	GOCC	blood microparticle	16/1049	142/27501	0.00130644	HSPA1A/HSPA1B/C3/C4A/CP/HPR/HSPA6/HP/IGKC/IGHA1/IGHM/IGLC2/IGHG3/IGHA2/IGLC3/IGLC1	16	AD
M1	GOMF	glycosaminoglycan binding	16/1049	142/27501	0.00130644	FGF1/NELL2/SLIT1/SLIT2/SLIT3/LRTM2/RTN4RL1/NELL1/GREM2/SELL/COL25A1/POSTN/FGF10/CXCL11/USP17L6P/IGHM	16	AD
M1	GOCC	sarcomere	16/1049	142/27501	0.00130644	PAK1/SCN3B/SCN8A/RYR2/SCN1A/SLC8A1/ACTN2/NOS1AP/AHNAK2/TPM2/LMOD1/FHL2/CASQ1/MYOT/TCAP/IGFN1	16	AD
M1	GOBP	positive regulation of microtubule polymerization or depolymerization	7/1049	30/27501	0.00130644	HSPA1A/STMN2/HSPA1B/CDK5R1/PAK1/MET/OCLN	7	AD
M1	GOBP	protein localization to synapse	7/1049	30/27501	0.00130644	BSN/NRXN1/HSPB1/PCLO/ARHGAP44/RAB27B/GRIP2	7	AD
M1	GOCC	main axon	8/1049	40/27501	0.00135746	MAP2/THY1/SCN2A/KCNA2/CNTNAP2/KCNQ3/SCN8A/ROBO2	8	AD
M1	GOMF	sulfur compound binding	18/1049	173/27501	0.00139563	FGF1/NELL2/SLIT1/ACOT7/RYR2/CBS/SLIT2/SLIT3/LRTM2/RTN4RL1/NELL1/PRMT8/GREM2/SELL/COL25A1/POSTN/FGF10/CXCL11	18	AD
M1	GOCC	myofibril	17/1049	158/27501	0.00141602	PAK1/SCN3B/SCN8A/RYR2/SCN1A/SLC8A1/ACTN2/NOS1AP/AHNAK2/TPM2/LMOD1/FHL2/CASQ1/MYOT/TCAP/IGFN1/KRT19	17	AD
M1	GOBP	cgmp-mediated signaling	5/1049	14/27501	0.00142371	PDE2A/AQP1/GUCY1B1/KCNC2/HTR2C	5	AD
M1	GOBP	glomerular epithelial cell differentiation	5/1049	14/27501	0.00142371	BASP1/KLF15/PTPRO/CD24/FOXJ1	5	AD
M1	GOBP	olfactory lobe development	5/1049	14/27501	0.00142371	SLIT1/SLIT2/SLIT3/ROBO2/SEMA3A	5	AD
M1	GOBP	ovulation cycle process	5/1049	14/27501	0.00142371	TGFB3/SLIT2/SLIT3/ROBO2/FSHB	5	AD
M1	GOBP	regulation of neuron projection regeneration	5/1049	14/27501	0.00142371	THY1/INPP5F/EPHA4/KIAA0319/RTN4RL1	5	AD
M1	GOCC	clathrin-coated vesicle membrane	13/1049	101/27501	0.00145097	SYT1/SH3GL2/RAB3A/NECAP1/NCALD/GAD1/AP1G2/KIAA0319/LDLRAP1/GAD2/SYT2/SLC32A1/TYRP1	13	AD
M1	GOBP	cellular response to catecholamine stimulus	6/1049	22/27501	0.00157251	SNCA/GNG2/RYR2/DRD1/NR4A3/DRD5	6	AD
M1	GOBP	cellular response to monoamine stimulus	6/1049	22/27501	0.00157251	SNCA/GNG2/RYR2/DRD1/NR4A3/DRD5	6	AD
M1	GOBP	response to catecholamine	6/1049	22/27501	0.00157251	SNCA/GNG2/RYR2/DRD1/NR4A3/DRD5	6	AD
M1	GOBP	response to monoamine	6/1049	22/27501	0.00157251	SNCA/GNG2/RYR2/DRD1/NR4A3/DRD5	6	AD
M1	GOCC	catenin complex	7/1049	31/27501	0.00158768	CDH13/CDH8/CDH23/CDH18/CDH9/CDH7/CDH12	7	AD
M1	GOBP	adult behavior	8/1049	41/27501	0.00158768	NRXN1/CNTNAP2/NRXN3/SHANK2/CHRNB2/DRD1/NPY/CARTPT	8	AD
M1	GOMF	structural constituent of muscle	8/1049	41/27501	0.00158768	ACTN2/SMTN/TPM2/MYH11/MYL9/MYOT/TCAP/KRT19	8	AD
M1	GOBP	rhythmic process	14/1049	116/27501	0.00160384	SREBF1/TGFB3/EGR3/ID3/GPR176/EGR1/SLIT2/SLIT3/ROBO2/NGFR/CARTPT/SERPINE1/PROKR2/FSHB	14	AD
M1	GOBP	muscle structure development	23/1049	256/27501	0.00160384	BASP1/MEF2C/RYR2/SLC8A1/ACTN2/LARGE1/EGR3/TAGLN/KCNH1/SMTN/REST/LMOD1/MYH11/CAV1/VAMP5/HES1/CASQ1/TCAP/TBX2/MKX/NRG1/SIK1/KRT19	23	AD
M1	GOBP	regulation of developmental growth	17/1049	160/27501	0.00160384	SYT1/MAP2/BASP1/MEF2C/UNC13A/RIMS2/L1CAM/PLCB1/SYT4/FGF13/CPNE5/RIMS1/KIAA0319/SYT2/RBP4/SEMA3A/TBX2	17	AD
M1	GOBP	regulation of map kinase activity	24/1049	273/27501	0.00161106	UCHL1/FGF1/RGS4/MAP2K1/DIRAS2/PAK1/MAP3K9/RASGRP1/KIT/RGS14/MAP3K6/CAV1/CD24/GADD45G/CXCR4/CARTPT/RET/MAP3K21/MLKL/NRG1/FLT3/TLR9/FGF10/CCL19	24	AD
M1	GOBP	developmental maturation	14/1049	117/27501	0.00173434	SYP/STXBP1/UNC13A/SYBU/CNTNAP2/BAIAP3/C3/CX3CL1/UNC13C/SRRM4/B4GALT6/RND1/LHX6/CCL19	14	AD
M1	GOMF	protein tyrosine kinase activity	14/1049	117/27501	0.00173434	CAMKK2/LMTK2/EPHA4/EFNB3/KIT/MET/EPHA5/EPHA7/KDR/RET/STYK1/PDGFRL/ROS1/FLT3	14	AD
M1	GOMF	gtpase activity	22/1049	242/27501	0.00185079	RAB6B/EEF1A2/RGS4/RAB3A/DIRAS2/RAB3C/RASD2/ARL4C/RND1/RGS7/RAB27B/RAB3B/GNG11/RGS6/RGS14/GBP4/RASL12/RIT2/ARL4D/GNB3/RGS8/RAB6D	22	AD
M1	GOBP	positive regulation of blood circulation	8/1049	42/27501	0.00185748	CHGA/SCN3B/RYR2/NOS1AP/APLN/CAV1/ADRA1B/ADM	8	AD
M1	GOCC	cell cortex region	7/1049	32/27501	0.00190773	RIMS3/BSN/UNC13A/RIMS2/PCLO/UNC13C/RIMS1	7	AD
M1	GOBP	negative regulation of smooth muscle cell proliferation	7/1049	32/27501	0.00190773	MEF2C/TGFB3/APLN/IGFBP3/HMOX1/GPER1/VIP	7	AD
M1	GOBP	regulation of neuronal synaptic plasticity	7/1049	32/27501	0.00190773	SYP/NPTN/RAB3A/SLC4A10/MCTP1/GRIK2/NETO1	7	AD
M1	GOMF	heparan sulfate sulfotransferase activity	5/1049	15/27501	0.00197618	HS6ST3/HS3ST4/HS3ST2/HS6ST2/NDST3	5	AD
M1	GOBP	regulation of triglyceride biosynthetic process	5/1049	15/27501	0.00197618	FBXW7/SREBF1/C3/PLIN5/SIK1	5	AD
M1	GOBP	forebrain development	16/1049	148/27501	0.00198467	CNTNAP2/SLIT1/AQP1/PLCB1/TBR1/FGF13/CHRNB2/SLIT2/SLIT3/ROBO2/EPHA5/HES1/DRD1/NPY/SEMA3A/LHX6	16	AD
M1	GOBP	cell-cell junction organization	15/1049	134/27501	0.0021268	CLDN5/MICALL2/TGFB3/RAB13/CDH8/PTPRO/OCLN/CDH18/FRMPD2/MPP7/CLDN15/CDH9/CDH7/CDH12/CLDN9	15	AD
M1	GOBP	negative regulation of transporter activity	10/1049	66/27501	0.00213112	SNCA/CAMK2D/PRKCE/ACTN2/HECW1/SLC6A9/CAV1/KCNE4/TLR9/SLN	10	AD
M1	GOBP	cell communication involved in cardiac conduction	8/1049	43/27501	0.00216004	ATP1A3/SCN3B/RYR2/SLC8A1/SCN4B/CACNB2/KCNJ3/CACNA1G	8	AD
M1	GOBP	cell recognition	19/1049	196/27501	0.00217154	NPTN/GAP43/CDK5R1/CNTNAP2/OPCML/EPHA4/ROBO2/CNTN4/CNTN6/PRF1/IGKC/IGHA1/IGHM/CCL19/IGLC2/IGHG3/IGHA2/IGLC3/IGLC1	19	AD
M1	GOBP	regulation of peptide transport	32/1049	422/27501	0.00220097	SNAP25/RAPGEF4/CHGA/FBXW7/KCNB1/ITPR1/SREBF1/BAIAP3/ANP32B/CACNA1E/KCNC2/MICALL2/CD200/NNAT/TGFB3/STXBP5L/IFI27/AKAP5/MTCL1/REST/EPHA5/SYTL4/RHBDF2/RBP4/ZIC1/GPER1/LLGL2/ADCYAP1/GIPR/HTR2C/CRH/FFAR3	32	AD
M1	GOBP	regulation of insulin secretion	14/1049	120/27501	0.00220097	SNAP25/RAPGEF4/CHGA/KCNB1/ITPR1/BAIAP3/CACNA1E/KCNC2/NNAT/REST/EPHA5/RBP4/GPER1/GIPR	14	AD
M1	GOBP	response to antibiotic	13/1049	106/27501	0.00223025	MEF2C/ADCY1/AQP1/GRIN2B/GRIN2A/CHRNB2/EGR1/CIITA/DDX11/HMOX1/GRIN3A/GLRA2/HP	13	AD
M1	GOBP	feeding behavior	7/1049	33/27501	0.00227659	CCK/APLN/MRAP2/NPY/CARTPT/MCHR1/HTR2C	7	AD
M1	GOMF	neuropeptide receptor activity	7/1049	33/27501	0.00227659	SORCS1/NPY1R/SSTR1/MCHR1/NPY2R/NPY5R/TACR1	7	AD
M1	GOBP	regulation of smooth muscle cell migration	7/1049	33/27501	0.00227659	MEF2C/ADAMTS1/IGFBP3/SLIT2/FGF9/NR4A3/SERPINE1	7	AD
M1	GOBP	zinc ion homeostasis	7/1049	33/27501	0.00227659	MT2A/MT1E/MT1X/MT1F/MT1M/TMC8/MT1H	7	AD
M1	GOBP	dicarboxylic acid transport	9/1049	55/27501	0.00238756	SNAP25/SYT1/STXBP1/GLS/RAB3A/PPFIA4/RIMS1/SLC25A12/SLC1A7	9	AD
M1	GOBP	negative regulation of neuron death	13/1049	107/27501	0.00242866	MEF2C/SNCA/CHGA/OXR1/CX3CL1/CD200/PRKCG/TGFB3/NAIP/CSF1/REST/NFATC4/NR4A3	13	AD
M1	GOMF	protein serine/threonine kinase activity	29/1049	370/27501	0.00244393	PRKCB/KALRN/CAMK1D/MAP2K1/PAK1/CAMKV/CAMK2D/CAMKK1/PRKCE/LMTK2/CDK14/MKNK2/PAK3/DAPK1/PRKCG/PLK2/MAP3K9/CAMK4/CAMK1G/PRKX/PAK5/MAP3K6/SRPK3/HUNK/MLKL/SOSTDC1/SIK1/MAPK15/CDC42BPG	29	AD
M1	GOMF	excitatory extracellular ligand-gated ion channel activity	6/1049	24/27501	0.00247714	P2RX7/GLRB/CHRNB2/GRIK2/GLRA3/GLRA2	6	AD
M1	GOBP	neuron maturation	6/1049	24/27501	0.00247714	CNTNAP2/C3/CX3CL1/SRRM4/B4GALT6/RND1	6	AD
M1	GOBP	negative regulation of transport	26/1049	317/27501	0.00249364	CRYAB/HSPA1A/PRKCB/SNCA/CHGA/KCNB1/CAMK2D/PRKCE/SYT4/CD200/ACTN2/SPX/MCTP1/HECW1/SLC6A9/BST2/REST/RHBDF2/CAV1/KCNE4/VIP/NRG1/PTGER3/TLR9/CRH/SLN	26	AD
M1	GOBP	regulation of intracellular transport	26/1049	317/27501	0.00249364	CRYAB/SYT1/MAP2/STXBP1/NAPB/SYN1/RIMS3/INPP5F/FBXW7/KCNB1/RAB3A/MAP2K1/SREBF1/RIMS2/ANP32B/MICALL2/RIMS1/NEFH/ACTN2/IFI27/AKAP5/LDLRAP1/MTCL1/ZIC1/UNC13D/MAPK15	26	AD
M1	GOMF	purine ribonucleoside triphosphate binding	34/1049	463/27501	0.00251745	ATP1A3/TUBB2A/SYN1/HSPA1A/HSPA1B/SYN2/SCG5/DIRAS2/TUBA4A/TUBB3/LMTK2/P2RX7/MKNK2/HSPA4L/DAPK1/ARL4C/NAIP/RND1/RAB13/TUBA8/RAB27B/PRPS2/MAP3K6/GBP4/ABCD2/RASL12/RIT2/ARL4D/MLKL/HSPA6/SPHK1/SIK1/RRAD/CDC42BPG	34	AD
M1	GOBP	regulation of cardiac conduction	10/1049	68/27501	0.00264554	ATP1A3/ATP2B1/ATP2B2/ITPR1/CAMK2D/RYR2/SLC8A1/ATP2B3/CAV1/CASQ1	10	AD
M1	GOBP	motor neuron axon guidance	5/1049	16/27501	0.00265317	CHN1/SLIT1/EPHA4/SLIT2/SEMA3A	5	AD
M1	GOBP	neuron cell-cell adhesion	5/1049	16/27501	0.00265317	CDK5R1/NRXN1/NRXN3/CNTN4/RET	5	AD
M1	GOBP	positive regulation of calcium ion-dependent exocytosis	5/1049	16/27501	0.00265317	SYT1/KCNB1/SYT4/CACNA1G/SYT10	5	AD
M1	GOMF	hormone binding	11/1049	81/27501	0.00267634	ATP1A3/THRB/ALDH1A1/CDH13/CHRM3/CHRNB2/PTH1R/GPER1/GIPR/GLP2R/TTR	11	AD
M1	GOBP	protein autophosphorylation	17/1049	168/27501	0.00267634	CAMKK2/PAK1/CAMK2D/LMTK2/MKNK2/EPHA4/DAPK1/MAP3K9/CAMK4/PRKX/KIT/KDR/MAP3K21/STYK1/SIK1/MAPK15/FLT3	17	AD
M1	GOBP	positive regulation of release of sequestered calcium ion into cytosol	7/1049	34/27501	0.00268947	THY1/SNCA/CX3CL1/DRD1/GPER1/CASQ1/CXCL11	7	AD
M1	GOBP	regulation of protein serine/threonine kinase activity	31/1049	410/27501	0.00277299	UCHL1/THY1/FGF1/SNCA/CDK5R1/RGS4/MAP2K1/DIRAS2/PAK1/PRKAR2B/SLC8A1/MAP3K9/RASGRP1/KIT/RGS14/MAP3K6/CAV1/CD24/GADD45G/CXCR4/CARTPT/RET/MAP3K21/MLKL/CCNA1/NRG1/CCNO/FLT3/TLR9/FGF10/CCL19	31	AD
M1	GOMF	cell adhesion molecule binding	35/1049	487/27501	0.00301208	THY1/FGF1/HSPA1A/NPTN/CDK5R1/NRXN1/DNAJB1/RPS26/CX3CL1/ADAM23/ITGB4/PTPRT/NRXN3/LAMA5/ACTN2/LAMB2/CDH13/ICAM5/PLIN3/TENM3/CDH8/PPL/CDH23/PTPRO/ITGAX/KDR/CDH18/MPP7/CDH9/CDH7/CDH12/NRG1/CDHR5/POSTN/JAML	35	AD
M1	GOBP	positive regulation of apoptotic process	35/1049	487/27501	0.00301208	YWHAH/PPP3R1/PNMA2/MEF2C/SNCA/CDK5R1/KALRN/FBXW7/MLLT11/MOAP1/NGEF/CAMK2D/ANP32B/CSRNP3/DAPK1/ARHGEF1/TGFB3/ARHGEF3/NUPR1/IGFBP3/UACA/SLIT2/REST/EPHA7/CAV1/PNMA5/MCF2/GADD45G/GPER1/RFPL1/NGFR/RET/TNFSF10/SIK1/UBD	35	AD
M1	GOBP	regulation of gtpase activity	23/1049	269/27501	0.00302752	CHN1/THY1/PLXNB3/NGEF/RAP1GAP2/CX3CL1/EPHA4/RASGRF1/ARHGAP44/PLXNA4/SGSM1/TBC1D9/RGS7/RASGRP1/RGS6/TBC1D3L/EPHA5/S100A10/ADCYAP1/FOXJ1/RGS8/CCL19/CCL14	23	AD
M1	GOCC	basolateral plasma membrane	17/1049	170/27501	0.00304679	ATP2B1/AQP1/SLC4A10/KCNC2/NAIP/CHRM3/SLC4A2/LIN7A/SLC6A9/LDLRAP1/MET/PTH1R/ANK1/FRMPD2/SLC6A13/CALHM1/TLR9	17	AD
M1	GOBP	cell-cell signaling involved in cardiac conduction	6/1049	25/27501	0.00304679	SCN3B/RYR2/SCN4B/CACNB2/KCNJ3/CACNA1G	6	AD
M1	GOBP	epithelial cell differentiation involved in kidney development	6/1049	25/27501	0.00304679	BASP1/MEF2C/KLF15/PTPRO/CD24/FOXJ1	6	AD
M1	GOBP	regulation of postsynaptic membrane neurotransmitter receptor levels	6/1049	25/27501	0.00304679	FRRS1L/CACNG8/ARHGAP44/CACNG3/GRIP2/CACNG2	6	AD
M1	GOBP	telencephalon cell migration	6/1049	25/27501	0.00304679	SLIT1/FGF13/SLIT2/SLIT3/DRD1/LHX6	6	AD
M1	GOMF	tubulin binding	26/1049	322/27501	0.00307752	MAP2/KIF1C/STMN2/NEFM/SNCA/CDK5R1/SYBU/NCALD/DYNC1I1/FGF13/NEFH/REEP1/ARL4C/KIF19/MTCL1/TRIM36/FMN1/CCDC88B/HOOK1/RGS14/KIF17/MTUS2/TOGARAM2/FTCD/AGBL4/KIF25	26	AD
M1	GOBP	protein complex oligomerization	16/1049	155/27501	0.00315069	GLS/SNCA/GRIN2B/KCNC2/HPRT1/HOMER1/HCN1/GLRA3/PRMT8/MLKL/VSTM5/KIF25/CALHM1/TRPA1/TDO2/PRF1	16	AD
M1	GOBP	negative regulation of locomotion	23/1049	270/27501	0.003155	THY1/MEF2C/PLXNB3/PLCB1/CX3CL1/CLDN5/PTPRT/CD200/MCTP1/IFITM1/BST2/IGFBP3/SLIT2/ROBO2/CITED2/NEXMIF/PTPRO/PTPRR/HMOX1/SEMA3A/PODN/SERPINE1/MAPK15	23	AD
M1	GOBP	positive regulation of neurological system process	7/1049	35/27501	0.00317073	NRXN1/RIMS2/RIMS1/SHANK2/CUX2/ITGAX/CARTPT	7	AD
M1	GOBP	response to corticosteroid	7/1049	35/27501	0.00317073	GOT1/AQP1/ZFP36L2/SLIT2/REST/SLIT3/GPER1	7	AD
M1	GOBP	regulation of dendritic spine development	8/1049	46/27501	0.00327089	MEF2C/CDK5R1/NGEF/EPHA4/ARHGAP44/SHANK2/EFNA1/CUX2	8	AD
M1	GOBP	anatomical structure formation involved in morphogenesis	35/1049	490/27501	0.0032964	THY1/MEF2C/ITGB4/SCG2/ACTN2/CDH13/COL18A1/EGR3/PRKX/KCNH1/EFNA1/PRICKLE1/SLIT2/ROBO2/LMOD1/ATOH8/CITED2/COL7A1/MYH11/RBP4/MMP14/ANGPTL2/KDR/HMOX1/WNT3/CASQ1/TCAP/HEYL/CBLN1/RSPO3/SERPINE1/IGFN1/KRT19/WNT1/FGF10	35	AD
M1	GOBP	glomerular epithelium development	5/1049	17/27501	0.00349744	BASP1/KLF15/PTPRO/CD24/FOXJ1	5	AD
M1	GOBP	positive regulation of amine transport	5/1049	17/27501	0.00349744	KCNB1/CHRNB2/RAB3B/CARTPT/VIP	5	AD
M1	GOBP	negative regulation of cell migration	20/1049	222/27501	0.00365314	THY1/MEF2C/PLXNB3/PLCB1/CX3CL1/CLDN5/PTPRT/CD200/MCTP1/IFITM1/BST2/IGFBP3/SLIT2/CITED2/NEXMIF/PTPRR/HMOX1/PODN/SERPINE1/MAPK15	20	AD
M1	GOBP	positive regulation of programmed cell death	35/1049	493/27501	0.00365692	YWHAH/PPP3R1/PNMA2/MEF2C/SNCA/CDK5R1/KALRN/FBXW7/MLLT11/MOAP1/NGEF/CAMK2D/ANP32B/CSRNP3/DAPK1/ARHGEF1/TGFB3/ARHGEF3/NUPR1/IGFBP3/UACA/SLIT2/REST/EPHA7/CAV1/PNMA5/MCF2/GADD45G/GPER1/RFPL1/NGFR/RET/TNFSF10/SIK1/UBD	35	AD
M1	GOBP	renal system development	15/1049	142/27501	0.00367157	BASP1/FGF1/MEF2C/KLF15/PRKX/EGR1/SLIT2/ROBO2/PTPRO/RBP4/PCSK5/CD24/RET/FOXJ1/FGF10	15	AD
M1	GOBP	forebrain cell migration	6/1049	26/27501	0.00372836	SLIT1/FGF13/SLIT2/SLIT3/DRD1/LHX6	6	AD
M1	GOMF	ligand-gated calcium channel activity	6/1049	26/27501	0.00372836	ITPR1/GRIN2B/GRIN2A/RYR2/GRIN2C/TRPA1	6	AD
M1	GOBP	activation of adenylate cyclase activity	7/1049	36/27501	0.00374006	ADCY1/CAP2/RXFP1/DRD1/ADCYAP1/GIPR/DRD5	7	AD
M1	GOBP	acid secretion	8/1049	47/27501	0.00374006	SNAP25/SYT1/STXBP1/GLS/RAB3A/PPFIA4/RIMS1/SLC1A7	8	AD
M1	GOBP	regulation of action potential	8/1049	47/27501	0.00374006	KCNB1/CAMK2D/FGF13/RYR2/FGF12/NOS1AP/CHRNB2/CAV1	8	AD
M1	GOBP	regulation of postsynaptic neurotransmitter receptor activity	4/1049	10/27501	0.00374588	NPTX1/DLGAP1/NPTX2/DLGAP2	4	AD
M1	GOBP	negative regulation of ion transmembrane transporter activity	9/1049	59/27501	0.0037941	CAMK2D/PRKCE/ACTN2/HECW1/SLC6A9/CAV1/KCNE4/TLR9/SLN	9	AD
M1	GOBP	regulation of dendrite morphogenesis	9/1049	59/27501	0.0037941	YWHAH/CDK5R1/NGEF/EPHA4/ARHGAP44/CHRNB2/HECW1/EFNA1/CUX2	9	AD
M1	GOBP	receptor-mediated endocytosis	20/1049	223/27501	0.00380054	SNCA/SNAP91/INPP5F/WASF1/CACNG8/AP1G2/CACNG3/STAB1/LDLRAP1/CAV1/CACNG2/ADM/HPR/HP/IGKC/IGHA1/IGLC2/IGHA2/IGLC3/IGLC1	20	AD
M1	GOBP	extracellular structure organization	27/1049	346/27501	0.00391561	ITGB4/FLRT2/LAMA5/LAMB2/ADAMTS1/BGN/ICAM5/COL18A1/COL27A1/SERPINH1/ELN/COL7A1/COL5A2/MYH11/ITGAX/COL6A2/MMP14/KDR/KLK7/COL24A1/ITGA10/ADAMTS3/COL8A2/SERPINE1/HAPLN1/POSTN/TTR	27	AD
M1	GOBP	regulation of body fluid levels	29/1049	384/27501	0.00416002	STXBP1/PRKCB/ADCY1/HSPB1/ITPR1/GNG2/PRKCE/PRKAR2B/AQP1/P2RX7/PRKCG/DGKI/APLN/PLCG2/DGKB/MAFF/MET/PTPRO/CAV1/MYL9/C1QTNF1/ADORA2A/OPRK1/ADM/VIP/SERPINE1/CYP4F12/GP1BB/FGF10	29	AD
M1	GOBP	cell chemotaxis	17/1049	176/27501	0.00434151	CHGA/PLXNB3/CX3CL1/SCG2/RAB13/EGR3/KIT/PTPRO/CXCR4/CXCR5/CXCL1/CXCL2/JAML/CXCL11/PPBP/CCL19/CCL14	17	AD
M1	GOBP	glomerulus development	7/1049	37/27501	0.00437554	BASP1/MEF2C/KLF15/EGR1/PTPRO/CD24/FOXJ1	7	AD
M1	GOCC	voltage-gated calcium channel complex	7/1049	37/27501	0.00437554	CACNG8/CACNB4/CACNG3/NOS1AP/CACNB2/CACNA2D3/CACNA1G	7	AD
M1	GOBP	negative regulation of cellular component movement	22/1049	260/27501	0.00442138	THY1/MEF2C/PLXNB3/PLCB1/CX3CL1/CLDN5/PTPRT/CD200/MCTP1/IFITM1/BST2/IGFBP3/SLIT2/CITED2/NEXMIF/PTPRO/PTPRR/HMOX1/SEMA3A/PODN/SERPINE1/MAPK15	22	AD
M1	GOBP	modulation of excitatory postsynaptic potential	6/1049	27/27501	0.004488	NRXN1/RIMS2/RIMS1/SHANK2/CUX2/CBLN1	6	AD
M1	GOBP	positive regulation of microtubule polymerization	6/1049	27/27501	0.004488	HSPA1A/HSPA1B/CDK5R1/PAK1/MET/OCLN	6	AD
M1	GOBP	receptor localization to synapse	6/1049	27/27501	0.004488	CACNG8/ARHGAP44/CACNG3/KIF17/GRIP2/CACNG2	6	AD
M1	GOBP	sensory perception of pain	6/1049	27/27501	0.004488	KCNA2/P2RX7/SCN1A/CHRNB2/OPRK1/TRPA1	6	AD
M1	GOBP	ventricular septum morphogenesis	6/1049	27/27501	0.004488	SLIT2/SLIT3/ROBO2/CITED2/HES1/HEYL	6	AD
M1	GOMF	cxcr chemokine receptor binding	5/1049	18/27501	0.004488	CX3CL1/CXCL1/CXCL2/CXCL11/PPBP	5	AD
M1	GOBP	excitatory postsynaptic potential	5/1049	18/27501	0.004488	MEF2C/GRIN2B/GRIN2A/GRIN2C/NPAS4	5	AD
M1	GOBP	positive chemotaxis	5/1049	18/27501	0.004488	PLXNB3/CX3CL1/SCG2/MET/FGF10	5	AD
M1	GOBP	regulation of delayed rectifier potassium channel activity	5/1049	18/27501	0.004488	NOS1AP/KCNS1/KCNE4/KCNG1/KCNS2	5	AD
M1	GOCC	endocytic vesicle membrane	14/1049	130/27501	0.00450371	GRIA2/SH3GL2/CACNG8/GRIA1/CAMK2D/GRIA3/CACNG3/STAB1/CAV1/TCIRG1/WNT3/CACNG2/TYRP1/WNT1	14	AD
M1	GOMF	guanyl ribonucleotide binding	19/1049	210/27501	0.00460414	TUBB2A/PDE2A/SCG5/DIRAS2/TUBA4A/TUBB3/ARL4C/RND1/RAB13/TUBA8/RAB27B/RAB3B/RAB9B/GBP4/RASL12/RIT2/ARL4D/CNGB1/RRAD	19	AD
M1	GOBP	organic anion transport	28/1049	369/27501	0.00469321	SNAP25/SYT1/STXBP1/GLS/MID1IP1/SLC6A17/RAB3A/PPFIA4/AQP1/SLC4A10/RIMS1/SLC7A14/SLC25A12/FABP3/SPX/ATP8A2/SLC4A2/SLC6A9/SLC6A12/SLC25A48/SLC38A5/ABCD2/SLC38A11/LLGL2/SLC6A13/SLC7A4/CALHM1/SLC1A7	28	AD
M1	GOBP	kidney epithelium development	9/1049	61/27501	0.0047364	BASP1/FGF1/MEF2C/KLF15/SLIT2/ROBO2/PTPRO/CD24/FOXJ1	9	AD
M1	GOMF	extracellular matrix structural constituent	13/1049	116/27501	0.0048001	LAMA5/LAMB2/BGN/COL18A1/COL27A1/COL7A1/COL5A2/COL6A2/FRAS1/COL24A1/MEPE/COL8A2/MUC6	13	AD
M1	GOBP	protein homooligomerization	13/1049	116/27501	0.0048001	GLS/KCNC2/HPRT1/HCN1/GLRA3/PRMT8/MLKL/VSTM5/KIF25/CALHM1/TRPA1/TDO2/PRF1	13	AD
M1	GOMF	guanyl nucleotide binding	19/1049	211/27501	0.00482917	TUBB2A/PDE2A/SCG5/DIRAS2/TUBA4A/TUBB3/ARL4C/RND1/RAB13/TUBA8/RAB27B/RAB3B/RAB9B/GBP4/RASL12/RIT2/ARL4D/CNGB1/RRAD	19	AD
M1	GOBP	localization within membrane	11/1049	88/27501	0.005025	THY1/NRXN1/CACNG8/ARHGAP44/NSG1/CACNG3/CDH13/KIF17/CD24/GRIP2/CACNG2	11	AD
M1	GOBP	ventricular septum development	7/1049	38/27501	0.005025	PDE2A/SLIT2/SLIT3/ROBO2/CITED2/HES1/HEYL	7	AD
M1	GOBP	protein localization to membrane	32/1049	446/27501	0.00505287	STXBP1/THY1/NSF/NRXN1/KCNB1/RAB3A/MOAP1/SCN3B/RPS26/RAB15/SGTB/RAB3C/FGF13/ARHGAP44/ACTN2/REEP1/KCNIP4/CACNB2/RAB13/LIN7A/SYNE3/RAB3B/ZDHHC11/ANK1/ZDHHC23/S100A10/MRAP2/CAV1/VAMP5/CD24/GRIP2/KCNB2	32	AD
M1	GOCC	anchored component of membrane	9/1049	62/27501	0.00527539	THY1/RAB3A/EFNA1/MDGA1/RAB3B/RTN4RL1/CD24/PRMT8/TREH	9	AD
M1	GOBP	positive regulation of lipid localization	10/1049	75/27501	0.0052866	C3/FABP3/VSTM2A/PLIN3/LDLRAP1/PLIN2/CAV1/PLIN5/C1QTNF1/CRH	10	AD
M1	GOBP	cellular response to cadmium ion	6/1049	28/27501	0.00533776	MT2A/MT1E/MT1X/MT1F/MT1M/MT1H	6	AD
M1	GOBP	intraspecies interaction between organisms	6/1049	28/27501	0.00533776	NRXN1/CNTNAP2/NRXN3/SHANK2/CHRNB2/NPAS4	6	AD
M1	GOBP	regulation of triglyceride metabolic process	6/1049	28/27501	0.00533776	FBXW7/SREBF1/C3/PLIN5/GNB3/SIK1	6	AD
M1	GOBP	social behavior	6/1049	28/27501	0.00533776	NRXN1/CNTNAP2/NRXN3/SHANK2/CHRNB2/NPAS4	6	AD
M1	GOBP	regulation of synaptic transmission, dopaminergic	4/1049	11/27501	0.00536259	SNCA/CHRNB2/RAB3B/DRD1	4	AD
M1	GOBP	long-term memory	5/1049	19/27501	0.00564807	RASGRF1/CAMK4/NFATC4/RGS14/NPAS4	5	AD
M1	GOBP	positive regulation of creb transcription factor activity	5/1049	19/27501	0.00564807	ADCY1/CAMK1D/CD200/OPRD1/EPHA5	5	AD
M1	GOBP	positive regulation of excitatory postsynaptic potential	5/1049	19/27501	0.00564807	NRXN1/RIMS2/RIMS1/SHANK2/CUX2	5	AD
M1	GOBP	response to ethanol	5/1049	19/27501	0.00564807	GRIN2B/GRIN2A/CHRNB2/GRIN3A/GLRA2	5	AD
M1	GOBP	cardiovascular system development	22/1049	266/27501	0.00567429	THY1/MEF2C/FBXW7/PDE2A/SCG2/CDH13/APLN/COL18A1/EGR3/PRKX/EGR1/SLIT2/ROBO2/CAV1/ANGPTL2/KDR/HES1/HMOX1/TBX2/ADM/RSPO3/SERPINE1	22	AD
M1	GOBP	vasculature development	22/1049	266/27501	0.00567429	THY1/MEF2C/FBXW7/PDE2A/SCG2/CDH13/APLN/COL18A1/EGR3/PRKX/EGR1/SLIT2/ROBO2/CAV1/ANGPTL2/KDR/HES1/HMOX1/TBX2/ADM/RSPO3/SERPINE1	22	AD
M1	GOCC	early endosome	22/1049	267/27501	0.00595871	SH3GL2/INPP5F/MAP2K1/GRIA1/CNTNAP2/BAIAP3/LMTK2/EPHA4/SLC2A13/PARM1/NSG1/STEAP2/KIAA0319/LAMP5/LDLRAP1/KCNH1/CAV1/KDR/GPER1/CXCR4/F8A3/SPHK1	22	AD
M1	GOBP	positive regulation of cation channel activity	8/1049	51/27501	0.00611051	STAC2/ACTN2/NOS1AP/CACNB2/SLC6A9/LRRC55/CASQ1/PIRT	8	AD
M1	GOBP	negative regulation of cell motility	20/1049	233/27501	0.00618378	THY1/MEF2C/PLXNB3/PLCB1/CX3CL1/CLDN5/PTPRT/CD200/MCTP1/IFITM1/BST2/IGFBP3/SLIT2/CITED2/NEXMIF/PTPRR/HMOX1/PODN/SERPINE1/MAPK15	20	AD
M1	GOMF	intracellular ligand-gated ion channel activity	6/1049	29/27501	0.00638541	ITPR1/AQP1/RYR2/HCN1/CNGB1/TRPA1	6	AD
M1	GOBP	regulation of microtubule cytoskeleton organization	16/1049	167/27501	0.00643641	MAP2/HSPA1A/STMN2/HSPA1B/SNCA/CDK5R1/MID1IP1/PAK1/TRIM37/FGF13/PLK2/TRIM36/MET/OCLN/TOGARAM2/KIF25	16	AD
M1	GOBP	positive regulation of stress-activated mapk cascade	14/1049	136/27501	0.00672204	PAK1/PLCB1/MAP3K9/TRAF1/RASGRP1/RELL2/MAP3K6/GADD45G/SEMA3A/MAP3K21/MLKL/SPHK1/TLR9/CCL19	14	AD
M1	GOBP	myeloid leukocyte migration	12/1049	106/27501	0.00680662	CHGA/CX3CL1/SCG2/KIT/PTPRO/CXCL1/CXCL2/JAML/CXCL11/PPBP/CCL19/CCL14	12	AD
M1	GOBP	urogenital system development	15/1049	152/27501	0.00685085	BASP1/FGF1/MEF2C/KLF15/PRKX/EGR1/SLIT2/ROBO2/PTPRO/RBP4/PCSK5/CD24/RET/FOXJ1/FGF10	15	AD
M1	GOBP	leukocyte chemotaxis	13/1049	121/27501	0.00685085	CHGA/CX3CL1/SCG2/KIT/PTPRO/CXCR4/CXCL1/CXCL2/JAML/CXCL11/PPBP/CCL19/CCL14	13	AD
M1	GOBP	developmental growth involved in morphogenesis	8/1049	52/27501	0.00690067	FGF1/SH3GL2/SLIT1/SLIT2/SLIT3/FLRT3/SEMA3A/FGF10	8	AD
M1	GOBP	blood vessel development	21/1049	253/27501	0.00701549	THY1/MEF2C/PDE2A/SCG2/CDH13/APLN/COL18A1/EGR3/PRKX/EGR1/SLIT2/ROBO2/CAV1/ANGPTL2/KDR/HES1/HMOX1/TBX2/ADM/RSPO3/SERPINE1	21	AD
M1	GOBP	sphingolipid biosynthetic process	11/1049	92/27501	0.00701549	ST8SIA5/CERS6/LARGE1/B4GALT6/B3GALT2/ELOVL4/ST6GALNAC5/SGMS2/SPTSSB/SPHK1/ASAH2	11	AD
M1	GOBP	vascular process in circulatory system	11/1049	92/27501	0.00701549	ATP2B1/PDE2A/CLDN5/SLC8A1/CHRM3/SLIT2/KLF2/CAV1/GPER1/ADRA1B/ADM	11	AD
M1	GOMF	g-protein beta-subunit binding	5/1049	20/27501	0.00710563	GNG2/RASD2/RGS7/GNG11/GNG13	5	AD
M1	GOBP	kidney development	14/1049	137/27501	0.00711697	BASP1/FGF1/MEF2C/KLF15/PRKX/EGR1/SLIT2/ROBO2/PTPRO/PCSK5/CD24/RET/FOXJ1/FGF10	14	AD
M1	GOBP	cellular response to peptide	20/1049	237/27501	0.00741198	ATP1A3/ADCY1/ATP6V1G2/ATP6V1A/FOXO4/GOT1/PRKAR2B/RAB15/GRIN2A/EPHA4/GRM5/ACTN2/RAB13/RARRES2/CAV1/DDX11/TCIRG1/GPER1/NGFR/NR4A3	20	AD
M1	GOBP	melanocyte differentiation	4/1049	12/27501	0.00741198	MEF2C/KIT/LRMDA/TYRP1	4	AD
M1	GOBP	negative regulation of dendrite development	4/1049	12/27501	0.00741198	YWHAH/NGEF/KIAA0319/EFNA1	4	AD
M1	GOBP	regulation of vascular associated smooth muscle cell migration	4/1049	12/27501	0.00741198	MEF2C/ADAMTS1/FGF9/NR4A3	4	AD
M1	GOBP	visual learning	4/1049	12/27501	0.00741198	CHRNB2/RGS14/NETO1/DRD1	4	AD
M1	GOBP	cell differentiation involved in kidney development	6/1049	30/27501	0.00742179	BASP1/MEF2C/KLF15/PTPRO/CD24/FOXJ1	6	AD
M1	GOBP	multi-organism behavior	6/1049	30/27501	0.00742179	NRXN1/CNTNAP2/NRXN3/SHANK2/CHRNB2/NPAS4	6	AD
M1	GOBP	regulation of dendritic spine morphogenesis	6/1049	30/27501	0.00742179	CDK5R1/NGEF/EPHA4/ARHGAP44/EFNA1/CUX2	6	AD
M1	GOBP	response to cadmium ion	6/1049	30/27501	0.00742179	MT2A/MT1E/MT1X/MT1F/MT1M/MT1H	6	AD
M1	GOBP	positive regulation of stress-activated protein kinase signaling cascade	14/1049	138/27501	0.00746389	PAK1/PLCB1/MAP3K9/TRAF1/RASGRP1/RELL2/MAP3K6/GADD45G/SEMA3A/MAP3K21/MLKL/SPHK1/TLR9/CCL19	14	AD
M1	GOBP	locomotory behavior	7/1049	41/27501	0.00748898	RASD2/CHRNB2/EGR1/DRD1/OPRK1/NPY2R/GPR52	7	AD
M1	GOCC	extrinsic component of plasma membrane	15/1049	154/27501	0.00753359	PPP3CA/SNAP91/GNG2/STAC2/CDH13/CDH8/GNG11/CDH23/CDH18/CDH9/GNB3/CDH7/STYK1/RGS8/CDH12	15	AD
M1	GOBP	response to acid chemical	15/1049	154/27501	0.00753359	GNG2/AQP1/RORB/GLRB/BRINP1/EGR1/KLF2/RBP4/GLRA3/KDR/WNT3/RET/GLRA2/CCL19/FFAR3	15	AD
M1	GOBP	regulation of postsynapse organization	8/1049	53/27501	0.00754231	CDK5R1/NGEF/GRIN2B/EPHA4/ARHGAP44/HOMER1/EFNA1/CUX2	8	AD
M1	GOBP	regulation of epithelial cell proliferation	20/1049	238/27501	0.00764243	FGF1/MEF2C/FBXW7/PLXNB3/SCG2/CDH13/EPB41L4B/APLN/NUPR1/EGR3/ATOH8/CAV1/KDR/HMOX1/FGF9/NGFR/VIP/NR4A3/JAML/FGF10	20	AD
M1	GOBP	negative regulation of cation transmembrane transport	9/1049	66/27501	0.00774896	CAMK2D/PRKCE/ACTN2/HECW1/SLC6A9/CAV1/KCNE4/TLR9/SLN	9	AD
M1	GOBP	regulation of anatomical structure size	26/1049	348/27501	0.00831689	MAP2/ATP2B1/WASF1/ADD2/RAP1GAP2/PRKCE/AQP1/L1CAM/P2RX7/FGF13/SLC8A1/PAK3/ACTN2/KIAA0319/CHRM3/SLIT2/RAB3B/LMOD1/KLF2/CAV1/GPER1/SEMA3A/ADRA1B/ADM/GNB3/CDHR5	26	AD
M1	GOBP	bicellular tight junction assembly	8/1049	54/27501	0.00850857	CLDN5/MICALL2/RAB13/OCLN/FRMPD2/MPP7/CLDN15/CLDN9	8	AD
M1	GOBP	positive regulation of protein serine/threonine kinase activity	21/1049	258/27501	0.00859039	FGF1/SNCA/MAP2K1/DIRAS2/PAK1/MAP3K9/RASGRP1/KIT/MAP3K6/CD24/GADD45G/CXCR4/CARTPT/RET/MAP3K21/MLKL/NRG1/FLT3/TLR9/FGF10/CCL19	21	AD
M1	GOBP	regulation of supramolecular fiber organization	24/1049	312/27501	0.00859039	CRYAB/MAP2/HSPA1A/STMN2/HSPA1B/SNCA/CDK5R1/MID1IP1/WASF1/PAK1/ADD2/PRKCE/CX3CL1/FGF13/PAK3/ACTN2/TGFB3/AEBP1/SLIT2/PPM1E/LMOD1/MET/OCLN/S100A10	24	AD
M1	GOBP	positive regulation of lipid storage	5/1049	21/27501	0.00863068	C3/VSTM2A/PLIN3/PLIN2/PLIN5	5	AD
M1	GOBP	aortic valve morphogenesis	6/1049	31/27501	0.008645	EFNA1/SLIT2/SLIT3/ROBO2/ELN/HEYL	6	AD
M1	GOBP	cellular zinc ion homeostasis	6/1049	31/27501	0.008645	MT2A/MT1E/MT1X/MT1F/MT1M/MT1H	6	AD
M1	GOBP	release of sequestered calcium ion into cytosol	6/1049	31/27501	0.008645	ITPR1/RYR2/PLCG2/HTR2A/HTR2C/CCL19	6	AD
M1	GOBP	response to glucocorticoid	6/1049	31/27501	0.008645	GOT1/AQP1/ZFP36L2/SLIT2/REST/SLIT3	6	AD
M1	GOCC	terminal bouton	6/1049	31/27501	0.008645	UNC13A/RAB3A/SYNJ1/UNC13C/CALB2/NMU	6	AD
M1	GOCC	cytoplasmic side of membrane	16/1049	173/27501	0.00877351	EEF1A2/PPP3CA/GNG2/RPS26/CACNB4/STAC2/SPTB/AKAP5/LDLRAP1/TRAF1/GNG11/ANK1/PRMT8/GNB3/STYK1/RGS8	16	AD
M1	GOBP	detection of external stimulus	10/1049	81/27501	0.00880952	SCN1A/GRIK2/CDS1/OPN3/KIT/TCAP/GPR88/CNGB1/RPE65/GPR52	10	AD
M1	GOBP	response to alcohol	10/1049	81/27501	0.00880952	ADCY1/GNG2/GRIN2B/GRIN2A/CHRNB2/SLIT2/SLIT3/GRIN3A/GLRA2/CCL19	10	AD
M1	GOBP	retina homeostasis	9/1049	68/27501	0.00941624	HSPB1/AZGP1/CDH23/CNGB1/IGKC/RPE65/IGHA1/IGHG3/IGHA2	9	AD
M1	GOBP	heart valve development	8/1049	55/27501	0.00942802	MEF2C/PDE2A/EFNA1/SLIT2/SLIT3/ROBO2/ELN/HEYL	8	AD
M1	GOBP	response to lipid	30/1049	428/27501	0.00962158	YWHAH/ATP1A3/MEF2C/SNCA/ADCY1/GOT1/GNG2/PRKCE/AQP1/RORB/BRINP1/ZFP36L2/TGFB3/SLIT2/REST/SLIT3/GGT5/SSTR1/CAV1/RBP4/WNT3/GPER1/RET/SERPINE1/CXCL1/CXCL2/CXCL11/PPBP/CCL19/FFAR3	30	AD
M1	GOBP	glomerular visceral epithelial cell differentiation	4/1049	13/27501	0.00983028	BASP1/KLF15/PTPRO/CD24	4	AD
M1	GOBP	regulation of axon regeneration	4/1049	13/27501	0.00983028	INPP5F/EPHA4/KIAA0319/RTN4RL1	4	AD
M1	GOBP	regulation of response to food	4/1049	13/27501	0.00983028	PRKCG/SPX/NPY/CARTPT	4	AD
M1	GOBP	regulation of short-term neuronal synaptic plasticity	4/1049	13/27501	0.00983028	SYP/RAB3A/SLC4A10/GRIK2	4	AD
M1	GOBP	renal filtration cell differentiation	4/1049	13/27501	0.00983028	BASP1/KLF15/PTPRO/CD24	4	AD
M1	GOBP	response to nitric oxide	4/1049	13/27501	0.00983028	AQP1/GUCY1B1/KCNC2/CCL19	4	AD
M1	GOMF	integrin binding	13/1049	127/27501	0.00990396	THY1/FGF1/CX3CL1/ADAM23/ITGB4/LAMA5/ACTN2/LAMB2/ICAM5/ITGAX/KDR/NRG1/JAML	13	AD
M1	GOBP	platelet degranulation	13/1049	127/27501	0.00990396	STXBP1/TUBA4A/FAM3C/PCDH7/ACTN2/TGFB3/ISLR/RAB27B/PCYOX1L/RARRES2/SYTL4/SERPINE1/PPBP	13	AD
M2	GOCC	synapse part	34/262	463/27501	1.04147e-16	CAMK2A/CPLX2/DNM1/SLC17A7/PACSIN1/GRIN1/SYNPO/SNCB/PTK2B/STX1B/CLSTN3/CABP1/CPLX1/SYT7/PTPRN/PRRT2/IQSEC3/SNCG/SLC8A2/STX1A/RIMS4/CALY/SYNGR3/DLGAP3/CNIH2/LHFPL4/LZTS1/RAB26/KCNA1/TENM2/ARC/LRFN2/CPLX3/SCGN	34	AD
M2	GOBP	modulation of chemical synaptic transmission	24/262	250/27501	4.22257e-14	CAMK2A/CPLX2/GRIN1/NPTXR/JPH4/PTK2B/JPH3/STX1B/CLSTN3/CPLX1/SYT7/PRRT2/SLC8A2/RIMS4/DLGAP3/LZTS1/NEUROD2/RAB26/RELN/GRM2/ARC/CPLX3/GRM4/SCGN	24	AD
M2	GOBP	regulation of trans-synaptic signaling	24/262	251/27501	4.22257e-14	CAMK2A/CPLX2/GRIN1/NPTXR/JPH4/PTK2B/JPH3/STX1B/CLSTN3/CPLX1/SYT7/PRRT2/SLC8A2/RIMS4/DLGAP3/LZTS1/NEUROD2/RAB26/RELN/GRM2/ARC/CPLX3/GRM4/SCGN	24	AD
M2	GOCC	axon	25/262	327/27501	1.06789e-12	CPLX2/DNM1/PACSIN1/GRIN1/KCNAB2/SNCB/KCNQ2/PTK2B/CPLX1/PTPRN/PRRT2/SNCG/SCN1B/SLC8A2/KCNC1/VSTM2L/CDK5R2/PLEKHG5/KCNA1/TENM2/RTN4R/RTN4RL2/GRM2/CPLX3/SCGN	25	AD
M2	GOCC	axon part	19/262	174/27501	4.00511e-12	CPLX2/PACSIN1/GRIN1/KCNAB2/SNCB/KCNQ2/PTK2B/CPLX1/PTPRN/PRRT2/SNCG/SCN1B/SLC8A2/CDK5R2/KCNA1/TENM2/RTN4R/CPLX3/SCGN	19	AD
M2	GOBP	anterograde trans-synaptic signaling	23/262	329/27501	6.37631e-11	CPLX2/SLC17A7/GRIN1/SNCB/KCNQ2/SLC12A5/STX1B/CPLX1/SYT7/PRRT2/SNCG/STX1A/DOC2A/CACNB3/KCNN1/GABRD/DOC2B/KCNA1/ASIC2/KCNK3/CPLX3/GRM4/GABRR2	23	AD
M2	GOBP	chemical synaptic transmission	23/262	329/27501	6.37631e-11	CPLX2/SLC17A7/GRIN1/SNCB/KCNQ2/SLC12A5/STX1B/CPLX1/SYT7/PRRT2/SNCG/STX1A/DOC2A/CACNB3/KCNN1/GABRD/DOC2B/KCNA1/ASIC2/KCNK3/CPLX3/GRM4/GABRR2	23	AD
M2	GOCC	somatodendritic compartment	26/262	440/27501	6.87565e-11	CAMK2A/DNM1/GRIN1/SYNPO/SNCB/NSG2/PTK2B/SLC12A5/PTPRN/SNCG/SLC8A2/KCNC1/MAST1/UNC5A/PDE1B/KCNN1/CNIH2/LZTS1/KCNA1/TENM2/RTN4R/RELN/RTN4RL2/ARC/SCGN/P2RX2	26	AD
M2	GOBP	trans-synaptic signaling	23/262	337/27501	8.44687e-11	CPLX2/SLC17A7/GRIN1/SNCB/KCNQ2/SLC12A5/STX1B/CPLX1/SYT7/PRRT2/SNCG/STX1A/DOC2A/CACNB3/KCNN1/GABRD/DOC2B/KCNA1/ASIC2/KCNK3/CPLX3/GRM4/GABRR2	23	AD
M2	GOCC	axon terminus	12/262	58/27501	9.3784e-11	CPLX2/PACSIN1/GRIN1/SNCB/CPLX1/PTPRN/PRRT2/SNCG/SLC8A2/KCNA1/CPLX3/SCGN	12	AD
M2	GOBP	synaptic signaling	23/262	343/27501	1.01817e-10	CPLX2/SLC17A7/GRIN1/SNCB/KCNQ2/SLC12A5/STX1B/CPLX1/SYT7/PRRT2/SNCG/STX1A/DOC2A/CACNB3/KCNN1/GABRD/DOC2B/KCNA1/ASIC2/KCNK3/CPLX3/GRM4/GABRR2	23	AD
M2	GOCC	distal axon	16/262	140/27501	1.31029e-10	CPLX2/PACSIN1/GRIN1/SNCB/PTK2B/CPLX1/PTPRN/PRRT2/SNCG/SLC8A2/CDK5R2/KCNA1/TENM2/RTN4R/CPLX3/SCGN	16	AD
M2	GOMF	metal ion transmembrane transporter activity	24/262	389/27501	1.47385e-10	SLC17A7/GRIN1/KCNQ2/SLC38A2/SLC12A5/SCN1B/KCNH3/SLC8A2/KCNC1/CACNB3/KCNT1/KCNN1/KCNJ4/SLC6A7/CACNA1I/ABCC8/KCNA1/ASIC2/KCNK3/KCNJ12/KCNK9/KCNK4/PKD2L1/ATP4A	24	AD
M2	GOMF	substrate-specific channel activity	24/262	389/27501	1.47385e-10	GRIN1/KCNQ2/CLIC4/PTK2B/SCN1B/KCNH3/KCNC1/SLC14A1/CACNB3/KCNT1/KCNN1/KCNJ4/GABRD/CACNA1I/ABCC8/KCNA1/ASIC2/KCNK3/KCNJ12/KCNK9/KCNK4/PKD2L1/P2RX2/GABRR2	24	AD
M2	GOCC	presynapse	19/262	229/27501	2.24156e-10	CPLX2/SLC17A7/PACSIN1/GRIN1/SNCB/STX1B/CPLX1/SYT7/PTPRN/PRRT2/SNCG/SLC8A2/STX1A/RIMS4/SYNGR3/RAB26/KCNA1/CPLX3/SCGN	19	AD
M2	GOBP	synaptic vesicle cycle	13/262	85/27501	3.6476e-10	CPLX2/DNM1/SLC17A7/PACSIN1/SNCB/STX1B/CPLX1/SYT7/PRRT2/SNCG/STX1A/DOC2B/CPLX3	13	AD
M2	GOMF	monovalent inorganic cation transmembrane transporter activity	22/262	336/27501	3.6476e-10	SLC17A7/KCNQ2/SLC38A2/SLC12A5/SCN1B/KCNH3/SLC8A2/KCNC1/KCNT1/KCNN1/KCNJ4/SLC6A7/CACNA1I/ABCC8/KCNA1/ASIC2/KCNK3/KCNJ12/KCNK9/KCNK4/PKD2L1/ATP4A	22	AD
M2	GOMF	ion channel activity	23/262	376/27501	4.30965e-10	GRIN1/KCNQ2/CLIC4/PTK2B/SCN1B/KCNH3/KCNC1/CACNB3/KCNT1/KCNN1/KCNJ4/GABRD/CACNA1I/ABCC8/KCNA1/ASIC2/KCNK3/KCNJ12/KCNK9/KCNK4/PKD2L1/P2RX2/GABRR2	23	AD
M2	GOCC	neuron projection terminus	12/262	70/27501	5.56197e-10	CPLX2/PACSIN1/GRIN1/SNCB/CPLX1/PTPRN/PRRT2/SNCG/SLC8A2/KCNA1/CPLX3/SCGN	12	AD
M2	GOMF	channel activity	24/262	429/27501	8.43791e-10	GRIN1/KCNQ2/CLIC4/PTK2B/SCN1B/KCNH3/KCNC1/SLC14A1/CACNB3/KCNT1/KCNN1/KCNJ4/GABRD/CACNA1I/ABCC8/KCNA1/ASIC2/KCNK3/KCNJ12/KCNK9/KCNK4/PKD2L1/P2RX2/GABRR2	24	AD
M2	GOMF	passive transmembrane transporter activity	24/262	430/27501	8.45899e-10	GRIN1/KCNQ2/CLIC4/PTK2B/SCN1B/KCNH3/KCNC1/SLC14A1/CACNB3/KCNT1/KCNN1/KCNJ4/GABRD/CACNA1I/ABCC8/KCNA1/ASIC2/KCNK3/KCNJ12/KCNK9/KCNK4/PKD2L1/P2RX2/GABRR2	24	AD
M2	GOBP	metal ion transport	25/262	471/27501	8.50863e-10	CAMK2A/GRIN1/KCNQ2/JPH4/SLC12A5/JPH3/SCN1B/KCNH3/SLC8A2/KCNC1/CACNB3/KCNN1/KCNJ4/SLC6A7/CACNA1I/ABCC8/KCNA1/ASIC2/KCNK3/KCNJ12/KCNK9/KCNK4/PKD2L1/LTF/ATP4A	25	AD
M2	GOBP	regulation of synaptic plasticity	14/262	119/27501	1.39582e-09	CAMK2A/CPLX2/GRIN1/JPH4/PTK2B/JPH3/SYT7/PRRT2/SLC8A2/LZTS1/NEUROD2/RELN/ARC/SCGN	14	AD
M2	GOMF	cation channel activity	20/262	294/27501	1.39582e-09	GRIN1/KCNQ2/PTK2B/SCN1B/KCNH3/KCNC1/CACNB3/KCNT1/KCNN1/KCNJ4/CACNA1I/ABCC8/KCNA1/ASIC2/KCNK3/KCNJ12/KCNK9/KCNK4/PKD2L1/P2RX2	20	AD
M2	GOMF	potassium ion transmembrane transporter activity	15/262	146/27501	1.70629e-09	KCNQ2/SLC12A5/KCNH3/KCNC1/KCNT1/KCNN1/KCNJ4/ABCC8/KCNA1/KCNK3/KCNJ12/KCNK9/KCNK4/PKD2L1/ATP4A	15	AD
M2	GOBP	cellular potassium ion transport	14/262	136/27501	7.33759e-09	KCNQ2/SLC12A5/KCNH3/KCNC1/KCNN1/KCNJ4/ABCC8/KCNA1/KCNK3/KCNJ12/KCNK9/KCNK4/PKD2L1/ATP4A	14	AD
M2	GOBP	potassium ion transmembrane transport	14/262	136/27501	7.33759e-09	KCNQ2/SLC12A5/KCNH3/KCNC1/KCNN1/KCNJ4/ABCC8/KCNA1/KCNK3/KCNJ12/KCNK9/KCNK4/PKD2L1/ATP4A	14	AD
M2	GOMF	potassium channel activity	13/262	112/27501	7.61134e-09	KCNQ2/KCNH3/KCNC1/KCNT1/KCNN1/KCNJ4/ABCC8/KCNA1/KCNK3/KCNJ12/KCNK9/KCNK4/PKD2L1	13	AD
M2	GOBP	vesicle-mediated transport in synapse	12/262	92/27501	1.01685e-08	CPLX2/DNM1/PACSIN1/SNCB/STX1B/CPLX1/SYT7/PRRT2/SNCG/STX1A/DOC2B/CPLX3	12	AD
M2	GOCC	neuronal cell body	16/262	200/27501	1.26851e-08	SNCB/PTK2B/SLC12A5/PTPRN/SNCG/SLC8A2/KCNC1/MAST1/UNC5A/PDE1B/KCNN1/KCNA1/RTN4R/RTN4RL2/ARC/P2RX2	16	AD
M2	GOBP	inorganic ion transmembrane transport	22/262	416/27501	1.27613e-08	GRIN1/KCNQ2/SLC12A5/SCN1B/KCNH3/SLC8A2/KCNC1/CACNB3/KCNN1/KCNJ4/GABRD/SLC6A7/ABCC8/KCNA1/ASIC2/KCNK3/KCNJ12/KCNK9/KCNK4/PKD2L1/ATP4A/GABRR2	22	AD
M2	GOBP	potassium ion transport	14/262	145/27501	1.48709e-08	KCNQ2/SLC12A5/KCNH3/KCNC1/KCNN1/KCNJ4/ABCC8/KCNA1/KCNK3/KCNJ12/KCNK9/KCNK4/PKD2L1/ATP4A	14	AD
M2	GOBP	regulation of ion transport	23/262	464/27501	1.60335e-08	CAMK2A/GRIN1/KCNAB2/JPH4/PTK2B/JPH3/SYT7/SCN1B/HPCA/CA2/MYLK/FXYD7/CACNB3/APLNR/KCNJ4/CNIH2/SYT12/RELN/CNKSR3/SYT3/ARC/KCNJ12/P2RX2	23	AD
M2	GOCC	cation channel complex	16/262	206/27501	1.7518e-08	GRIN1/KCNAB2/KCNQ2/PTK2B/SCN1B/STX1A/KCNC1/CACNB3/KCNN1/KCNJ4/CNIH2/CACNA1I/ABCC8/KCNA1/KCNK4/PKD2L1	16	AD
M2	GOBP	monovalent inorganic cation transport	18/262	275/27501	1.99965e-08	KCNQ2/SLC12A5/SCN1B/KCNH3/SLC8A2/KCNC1/KCNN1/KCNJ4/SLC6A7/ABCC8/KCNA1/ASIC2/KCNK3/KCNJ12/KCNK9/KCNK4/PKD2L1/ATP4A	18	AD
M2	GOBP	calcium ion regulated exocytosis	10/262	59/27501	2.2354e-08	CPLX2/STX1B/CPLX1/SYT7/PRRT2/STX1A/DOC2B/SYT12/SYT3/CPLX3	10	AD
M2	GOBP	inorganic cation transmembrane transport	20/262	368/27501	4.88371e-08	GRIN1/KCNQ2/SLC12A5/SCN1B/KCNH3/SLC8A2/KCNC1/CACNB3/KCNN1/KCNJ4/SLC6A7/ABCC8/KCNA1/ASIC2/KCNK3/KCNJ12/KCNK9/KCNK4/PKD2L1/ATP4A	20	AD
M2	GOCC	cell body	16/262	228/27501	7.04039e-08	SNCB/PTK2B/SLC12A5/PTPRN/SNCG/SLC8A2/KCNC1/MAST1/UNC5A/PDE1B/KCNN1/KCNA1/RTN4R/RTN4RL2/ARC/P2RX2	16	AD
M2	GOMF	ion gated channel activity	17/262	267/27501	8.92216e-08	GRIN1/KCNQ2/PTK2B/KCNH3/KCNC1/CACNB3/KCNT1/KCNN1/KCNJ4/CACNA1I/ABCC8/KCNA1/ASIC2/KCNJ12/KCNK4/PKD2L1/P2RX2	17	AD
M2	GOBP	signal release	12/262	114/27501	9.49386e-08	CPLX2/STX1B/CPLX1/SYT7/PTPRN/PRRT2/STX1A/DOC2B/ABCA1/CPLX3/GRM4/NEUROD1	12	AD
M2	GOCC	ion channel complex	16/262	238/27501	1.22395e-07	GRIN1/KCNAB2/KCNQ2/PTK2B/SCN1B/STX1A/KCNC1/CACNB3/KCNN1/KCNJ4/CNIH2/CACNA1I/ABCC8/KCNA1/KCNK4/PKD2L1	16	AD
M2	GOMF	gated channel activity	17/262	276/27501	1.3772e-07	GRIN1/KCNQ2/PTK2B/KCNH3/KCNC1/CACNB3/KCNT1/KCNN1/KCNJ4/CACNA1I/ABCC8/KCNA1/ASIC2/KCNJ12/KCNK4/PKD2L1/P2RX2	17	AD
M2	GOBP	cation transmembrane transport	20/262	394/27501	1.37837e-07	GRIN1/KCNQ2/SLC12A5/SCN1B/KCNH3/SLC8A2/KCNC1/CACNB3/KCNN1/KCNJ4/SLC6A7/ABCC8/KCNA1/ASIC2/KCNK3/KCNJ12/KCNK9/KCNK4/PKD2L1/ATP4A	20	AD
M2	GOCC	postsynapse	17/262	278/27501	1.46977e-07	CAMK2A/DNM1/GRIN1/SYNPO/PTK2B/CLSTN3/CABP1/IQSEC3/SLC8A2/CALY/DLGAP3/CNIH2/LHFPL4/LZTS1/TENM2/ARC/LRFN2	17	AD
M2	GOBP	regulation of membrane potential	18/262	319/27501	1.69923e-07	GRIN1/KCNAB2/PTK2B/STX1B/SCN1B/KCNH3/SLC8A2/RIMS4/CACNB3/GABRD/CACNA1I/KCNA1/RELN/KCNK3/BVES/KCNK9/KCNK4/GABRR2	18	AD
M2	GOBP	regulation of calcium ion-dependent exocytosis	9/262	56/27501	2.36389e-07	STX1B/SYT7/STX1A/RIMS4/DOC2A/DOC2B/CACNA1I/SYT12/SYT3	9	AD
M2	GOMF	voltage-gated cation channel activity	12/262	126/27501	2.59324e-07	GRIN1/KCNQ2/PTK2B/KCNH3/KCNC1/CACNB3/KCNT1/KCNJ4/CACNA1I/ABCC8/KCNA1/KCNJ12	12	AD
M2	GOCC	transmembrane transporter complex	16/262	260/27501	3.75916e-07	GRIN1/KCNAB2/KCNQ2/PTK2B/SCN1B/STX1A/KCNC1/CACNB3/KCNN1/KCNJ4/CNIH2/CACNA1I/ABCC8/KCNA1/KCNK4/PKD2L1	16	AD
M2	GOBP	synaptic vesicle exocytosis	8/262	43/27501	5.10515e-07	CPLX2/STX1B/CPLX1/SYT7/PRRT2/STX1A/DOC2B/CPLX3	8	AD
M2	GOCC	transporter complex	16/262	275/27501	8.01791e-07	GRIN1/KCNAB2/KCNQ2/PTK2B/SCN1B/STX1A/KCNC1/CACNB3/KCNN1/KCNJ4/CNIH2/CACNA1I/ABCC8/KCNA1/KCNK4/PKD2L1	16	AD
M2	GOMF	voltage-gated ion channel activity	12/262	144/27501	1.09673e-06	GRIN1/KCNQ2/PTK2B/KCNH3/KCNC1/CACNB3/KCNT1/KCNJ4/CACNA1I/ABCC8/KCNA1/KCNJ12	12	AD
M2	GOMF	voltage-gated channel activity	12/262	145/27501	1.16371e-06	GRIN1/KCNQ2/PTK2B/KCNH3/KCNC1/CACNB3/KCNT1/KCNJ4/CACNA1I/ABCC8/KCNA1/KCNJ12	12	AD
M2	GOBP	cellular response to calcium ion	9/262	68/27501	1.21484e-06	DMTN/CLIC4/SYT7/HPCA/NEUROD2/SYT12/SYT3/CPNE7/CPNE9	9	AD
M2	GOBP	establishment of synaptic vesicle localization	9/262	70/27501	1.52087e-06	CPLX2/DNM1/STX1B/CPLX1/SYT7/PRRT2/STX1A/DOC2B/CPLX3	9	AD
M2	GOBP	synaptic vesicle transport	9/262	70/27501	1.52087e-06	CPLX2/DNM1/STX1B/CPLX1/SYT7/PRRT2/STX1A/DOC2B/CPLX3	9	AD
M2	GOBP	regulation of vesicle-mediated transport	19/262	416/27501	1.52087e-06	CPLX2/PACSIN1/STX1B/CPLX1/SYT7/PRRT2/STX1A/RIMS4/CALY/DOC2A/DOC2B/CACNA1I/SYT12/NECAB2/VEGFA/RAB26/SYT3/ANGPT1/C4B_2	19	AD
M2	GOBP	synaptic vesicle localization	9/262	71/27501	1.65112e-06	CPLX2/DNM1/STX1B/CPLX1/SYT7/PRRT2/STX1A/DOC2B/CPLX3	9	AD
M2	GOCC	synaptic membrane	12/262	151/27501	1.65112e-06	DNM1/GRIN1/STX1B/CLSTN3/PRRT2/STX1A/RIMS4/CNIH2/LHFPL4/KCNA1/TENM2/LRFN2	12	AD
M2	GOBP	regulation of exocytosis	12/262	152/27501	1.7485e-06	CPLX2/STX1B/CPLX1/SYT7/STX1A/RIMS4/DOC2A/DOC2B/CACNA1I/SYT12/RAB26/SYT3	12	AD
M2	GOBP	neurotransmitter secretion	9/262	77/27501	3.22234e-06	CPLX2/STX1B/CPLX1/SYT7/PRRT2/STX1A/DOC2B/CPLX3/GRM4	9	AD
M2	GOBP	signal release from synapse	9/262	77/27501	3.22234e-06	CPLX2/STX1B/CPLX1/SYT7/PRRT2/STX1A/DOC2B/CPLX3/GRM4	9	AD
M2	GOBP	neurotransmitter transport	11/262	131/27501	3.38115e-06	CPLX2/SLC17A7/STX1B/CPLX1/SYT7/PRRT2/SLC25A22/STX1A/DOC2B/CPLX3/GRM4	11	AD
M2	GOMF	snare binding	10/262	103/27501	3.39914e-06	CPLX2/STX1B/CPLX1/SYT7/PRRT2/STX1A/SYT12/ABCA1/SYT3/CPLX3	10	AD
M2	GOBP	response to calcium ion	10/262	106/27501	4.40842e-06	DMTN/CLIC4/SYT7/HPCA/NEUROD2/SYT12/SYT3/CPNE7/TNNT2/CPNE9	10	AD
M2	GOCC	exocytic vesicle	11/262	147/27501	1.05295e-05	SLC17A7/GRIN1/STX1B/SYT7/PTPRN/PRRT2/STX1A/SYNGR3/SYT12/RAB26/SYT3	11	AD
M2	GOCC	dendrite	16/262	338/27501	1.06171e-05	CAMK2A/DNM1/GRIN1/SYNPO/NSG2/PTK2B/SLC8A2/KCNC1/CNIH2/LZTS1/KCNA1/TENM2/RTN4R/RELN/ARC/SCGN	16	AD
M2	GOCC	dendritic tree	16/262	341/27501	1.17882e-05	CAMK2A/DNM1/GRIN1/SYNPO/NSG2/PTK2B/SLC8A2/KCNC1/CNIH2/LZTS1/KCNA1/TENM2/RTN4R/RELN/ARC/SCGN	16	AD
M2	GOCC	potassium channel complex	9/262	92/27501	1.37932e-05	KCNAB2/KCNQ2/STX1A/KCNC1/KCNN1/KCNJ4/ABCC8/KCNA1/KCNK4	9	AD
M2	GOCC	dendritic spine	9/262	93/27501	1.49318e-05	CAMK2A/DNM1/GRIN1/SYNPO/PTK2B/CNIH2/LZTS1/TENM2/ARC	9	AD
M2	GOCC	neuron spine	9/262	94/27501	1.5928e-05	CAMK2A/DNM1/GRIN1/SYNPO/PTK2B/CNIH2/LZTS1/TENM2/ARC	9	AD
M2	GOBP	regulation of regulated secretory pathway	9/262	94/27501	1.5928e-05	STX1B/SYT7/STX1A/RIMS4/DOC2A/DOC2B/CACNA1I/SYT12/SYT3	9	AD
M2	GOBP	regulation of neuron differentiation	17/262	405/27501	2.17267e-05	PACSIN1/PTK2B/STX1B/SCN1B/LZTS1/NEUROD2/VEGFA/BCL11A/ISLR2/RTN4R/RELN/RTN4RL2/SYT3/CPNE9/ARC/NEUROD1/HES5	17	AD
M2	GOBP	regulation of ion transmembrane transport	15/262	315/27501	2.17267e-05	GRIN1/KCNAB2/JPH4/PTK2B/JPH3/SCN1B/HPCA/FXYD7/CACNB3/APLNR/KCNJ4/CNIH2/RELN/ARC/KCNJ12	15	AD
M2	GOBP	cellular response to metal ion	10/262	129/27501	2.44016e-05	DMTN/CLIC4/SYT7/HPCA/NEUROD2/SYT12/KCNA1/SYT3/CPNE7/CPNE9	10	AD
M2	GOBP	regulation of neurotransmitter levels	13/262	239/27501	2.86221e-05	CAMK2A/CPLX2/STX1B/CPLX1/SYT7/PRRT2/STX1A/RIMS4/DOC2B/ENPP6/CPLX3/GRM4/MMP8	13	AD
M2	GOBP	regulation of transmembrane transport	16/262	371/27501	3.17236e-05	GRIN1/KCNAB2/JPH4/PTK2B/JPH3/SCN1B/HPCA/CA2/FXYD7/CACNB3/APLNR/KCNJ4/CNIH2/RELN/ARC/KCNJ12	16	AD
M2	GOBP	response to metal ion	12/262	203/27501	3.17236e-05	SNCB/DMTN/CLIC4/SYT7/HPCA/NEUROD2/SYT12/KCNA1/SYT3/CPNE7/TNNT2/CPNE9	12	AD
M2	GOCC	transport vesicle	14/262	285/27501	3.39805e-05	SLC17A7/GRIN1/STX1B/SYT7/PTPRN/PRRT2/STX1A/SYNGR3/GALNT15/CNIH2/SYT12/RAB26/SYT3/CA4	14	AD
M2	GOBP	regulation of metal ion transport	14/262	288/27501	3.7567e-05	CAMK2A/GRIN1/KCNAB2/JPH4/PTK2B/JPH3/SCN1B/HPCA/MYLK/FXYD7/CACNB3/APLNR/CNKSR3/P2RX2	14	AD
M2	GOBP	response to inorganic substance	14/262	292/27501	4.37282e-05	SNCB/DMTN/SLC38A2/CLIC4/SYT7/HPCA/NEUROD2/SYT12/KCNA1/SYT3/CPNE7/TNNT2/CPNE9/PAX2	14	AD
M2	GOMF	voltage-gated potassium channel activity	8/262	81/27501	4.97282e-05	KCNQ2/KCNH3/KCNC1/KCNT1/KCNJ4/ABCC8/KCNA1/KCNJ12	8	AD
M2	GOBP	acidic amino acid transport	6/262	37/27501	5.78493e-05	SLC17A7/SLC38A2/CPLX1/SLC25A22/STX1A/GLS2	6	AD
M2	GOBP	cellular response to inorganic substance	10/262	146/27501	6.5832e-05	DMTN/CLIC4/SYT7/HPCA/NEUROD2/SYT12/KCNA1/SYT3/CPNE7/CPNE9	10	AD
M2	GOBP	anion transport	17/262	458/27501	9.68973e-05	SLC17A7/SLC38A2/CLIC4/SLC12A5/CPLX1/SLC25A22/STX1A/SLC16A1/CA2/GABRD/SLC6A7/ABCA1/GLS2/CA4/CR1/SLC27A6/GABRR2	17	AD
M2	GOBP	regulation of secretion by cell	16/262	410/27501	0.000101108	CAMK2A/CPLX2/STX1B/CPLX1/SYT7/STX1A/RIMS4/DOC2A/DOC2B/CACNA1I/SYT12/ABCC8/RAB26/SYT3/CPLX3/NEUROD1	16	AD
M2	GOBP	regulation of cation transmembrane transport	13/262	274/27501	0.000108924	GRIN1/KCNAB2/JPH4/PTK2B/JPH3/SCN1B/HPCA/FXYD7/CACNB3/APLNR/CNIH2/RELN/ARC	13	AD
M2	GOBP	neuron projection development	17/262	470/27501	0.000130435	CAMK2A/PACSIN1/SPTBN2/SLC12A5/EPHB6/SCN1B/UNC5A/VSTM2L/SLITRK4/VEGFA/ACTL6B/RELN/RNF165/RTN4RL2/ARC/USH1C/PAX2	17	AD
M2	GOBP	regulation of neurotransmitter receptor activity	7/262	66/27501	0.000130435	GRIN1/NPTXR/PTK2B/DLGAP3/CNIH2/RELN/ARC	7	AD
M2	GOBP	regulation of system process	16/262	420/27501	0.000130435	GRIN1/NPTXR/PTK2B/STX1B/SCN1B/SLC8A2/FXYD7/CACNB3/DLGAP3/KCNJ4/KCNA1/RELN/KCNK3/TNNT2/KCNJ12/NEUROD1	16	AD
M2	GOBP	glutamate secretion	5/262	25/27501	0.000137639	SLC17A7/SLC38A2/CPLX1/STX1A/GLS2	5	AD
M2	GOCC	synaptic vesicle	9/262	126/27501	0.000139549	SLC17A7/GRIN1/STX1B/SYT7/PTPRN/PRRT2/STX1A/SYNGR3/RAB26	9	AD
M2	GOBP	regulation of neurotransmitter secretion	6/262	44/27501	0.000144524	CAMK2A/CPLX2/STX1B/CPLX1/RIMS4/CPLX3	6	AD
M2	GOBP	regulation of neuron projection development	14/262	330/27501	0.000151876	PACSIN1/PTK2B/STX1B/SCN1B/LZTS1/VEGFA/BCL11A/ISLR2/RTN4R/RELN/RTN4RL2/SYT3/CPNE9/ARC	14	AD
M2	GOBP	regulation of transporter activity	12/262	242/27501	0.000152734	GRIN1/JPH4/PTK2B/JPH3/SCN1B/HPCA/SYNGR3/FXYD7/CACNB3/CNIH2/RELN/ARC	12	AD
M2	GOBP	regulation of synapse structure or activity	9/262	128/27501	0.000152734	DNM1/SLC17A7/STX1B/CLSTN3/LHFPL4/NEUROD2/SLITRK4/RELN/ARC	9	AD
M2	GOBP	synaptic vesicle recycling	6/262	46/27501	0.00018148	DNM1/PACSIN1/SNCB/SYT7/SNCG/STX1A	6	AD
M2	GOBP	modulation of excitatory postsynaptic potential	5/262	27/27501	0.000192181	GRIN1/PTK2B/STX1B/SLC8A2/RELN	5	AD
M2	GOBP	regulation of calcium ion transport	10/262	173/27501	0.000250516	CAMK2A/GRIN1/JPH4/PTK2B/JPH3/HPCA/MYLK/CACNB3/APLNR/P2RX2	10	AD
M2	GOBP	regulation of secretion	16/262	447/27501	0.000254738	CAMK2A/CPLX2/STX1B/CPLX1/SYT7/STX1A/RIMS4/DOC2A/DOC2B/CACNA1I/SYT12/ABCC8/RAB26/SYT3/CPLX3/NEUROD1	16	AD
M2	GOCC	snare complex	6/262	49/27501	0.000254738	CPLX2/STX1B/CPLX1/STX1A/DOC2B/CPLX3	6	AD
M2	GOMF	calcium-dependent phospholipid binding	6/262	51/27501	0.000319926	SYT7/DOC2B/SYT12/SYT3/CPNE7/CPNE9	6	AD
M2	GOMF	sodium ion transmembrane transporter activity	9/262	142/27501	0.000333787	SLC17A7/SLC38A2/SCN1B/SLC8A2/SLC6A7/CACNA1I/ASIC2/PKD2L1/ATP4A	9	AD
M2	GOBP	regulation of neurological system process	7/262	78/27501	0.00034539	GRIN1/NPTXR/PTK2B/STX1B/SLC8A2/DLGAP3/RELN	7	AD
M2	GOBP	brain development	14/262	359/27501	0.000354608	GRIN1/CHD5/SYNGR3/MAST1/MEIS3/NEUROD2/TRNP1/RTN4R/RELN/FAT4/NEUROD1/HES5/PAX2/VCX3A	14	AD
M2	GOBP	regulation of ion transmembrane transporter activity	11/262	222/27501	0.000354608	GRIN1/JPH4/PTK2B/JPH3/SCN1B/HPCA/FXYD7/CACNB3/CNIH2/RELN/ARC	11	AD
M2	GOCC	terminal bouton	5/262	31/27501	0.000361127	CPLX2/GRIN1/CPLX1/CPLX3/SCGN	5	AD
M2	GOBP	regulation of cation channel activity	9/262	146/27501	0.000399534	GRIN1/JPH4/PTK2B/JPH3/HPCA/CACNB3/CNIH2/RELN/ARC	9	AD
M2	GOBP	eye development	10/262	187/27501	0.000452811	MEIS3/CRB2/VEGFA/CRYBG3/USH1C/NEUROD1/ADAMTS18/ATOH7/HES5/PAX2	10	AD
M2	GOBP	regulation of transmembrane transporter activity	11/262	229/27501	0.000458121	GRIN1/JPH4/PTK2B/JPH3/SCN1B/HPCA/FXYD7/CACNB3/CNIH2/RELN/ARC	11	AD
M2	GOBP	dicarboxylic acid transport	6/262	55/27501	0.000460797	SLC17A7/SLC38A2/CPLX1/SLC25A22/STX1A/GLS2	6	AD
M2	GOBP	visual system development	10/262	190/27501	0.000506806	MEIS3/CRB2/VEGFA/CRYBG3/USH1C/NEUROD1/ADAMTS18/ATOH7/HES5/PAX2	10	AD
M2	GOBP	positive regulation of synaptic transmission	7/262	84/27501	0.0005218	GRIN1/PTK2B/STX1B/CLSTN3/SLC8A2/RELN/ARC	7	AD
M2	GOCC	postsynaptic specialization	9/262	152/27501	0.000524552	DNM1/GRIN1/PTK2B/CABP1/IQSEC3/SLC8A2/DLGAP3/CNIH2/LRFN2	9	AD
M2	GOBP	head development	14/262	376/27501	0.000549112	GRIN1/CHD5/SYNGR3/MAST1/MEIS3/NEUROD2/TRNP1/RTN4R/RELN/FAT4/NEUROD1/HES5/PAX2/VCX3A	14	AD
M2	GOCC	voltage-gated potassium channel complex	7/262	85/27501	0.000550294	KCNAB2/KCNQ2/STX1A/KCNC1/KCNN1/KCNJ4/KCNA1	7	AD
M2	GOBP	regulation of glutamate receptor signaling pathway	6/262	58/27501	0.000597795	GRIN1/PTK2B/CNIH2/NECAB2/RELN/ARC	6	AD
M2	GOBP	positive regulation of ion transport	10/262	196/27501	0.000621218	CAMK2A/GRIN1/SCN1B/MYLK/CACNB3/APLNR/RELN/CNKSR3/ARC/P2RX2	10	AD
M2	GOBP	sensory system development	10/262	196/27501	0.000621218	MEIS3/CRB2/VEGFA/CRYBG3/USH1C/NEUROD1/ADAMTS18/ATOH7/HES5/PAX2	10	AD
M2	GOMF	syntaxin binding	6/262	62/27501	0.000848979	CPLX2/CPLX1/PRRT2/SYT12/ABCA1/SYT3	6	AD
M2	GOBP	positive regulation of excitatory postsynaptic potential	4/262	19/27501	0.000848979	GRIN1/PTK2B/STX1B/RELN	4	AD
M2	GOBP	presynaptic endocytosis	5/262	39/27501	0.0010007	DNM1/PACSIN1/SNCB/SNCG/STX1A	5	AD
M2	GOBP	synaptic vesicle endocytosis	5/262	39/27501	0.0010007	DNM1/PACSIN1/SNCB/SNCG/STX1A	5	AD
M2	GOMF	calcium ion binding	13/262	351/27501	0.00107201	GRIN1/SPARC/SNCB/SYT7/HPCA/PITPNM3/SYT12/CDH22/SYT3/PRSS3/PKD2L1/AMY2A/SCGN	13	AD
M2	GOBP	heterophilic cell-cell adhesion via plasma membrane cell adhesion molecules	5/262	41/27501	0.00126314	CADM3/CRB2/TENM2/FAT4/CRTAM	5	AD
M2	GOBP	chemotaxis	14/262	410/27501	0.00127645	SPTBN2/EPHB6/SCN1B/UNC5A/VSTM2L/PLEKHG5/CXCL14/VEGFA/RELN/RNF165/ANGPT1/CYP7B1/CCL3L3/CCL4L2	14	AD
M2	GOBP	taxis	14/262	410/27501	0.00127645	SPTBN2/EPHB6/SCN1B/UNC5A/VSTM2L/PLEKHG5/CXCL14/VEGFA/RELN/RNF165/ANGPT1/CYP7B1/CCL3L3/CCL4L2	14	AD
M2	GOBP	establishment of vesicle localization	10/262	215/27501	0.00127645	CPLX2/DNM1/STX1B/CPLX1/SYT7/PRRT2/STX1A/CNIH2/DOC2B/CPLX3	10	AD
M2	GOBP	positive regulation of nervous system development	12/262	309/27501	0.00130757	PACSIN1/PTK2B/CLSTN3/SCN1B/NEUROD2/VEGFA/ISLR2/RELN/SYT3/CPNE9/NEUROD1/PAX2	12	AD
M2	GOBP	potassium ion import across plasma membrane	5/262	42/27501	0.00135161	SLC12A5/KCNJ4/KCNJ12/KCNK9/ATP4A	5	AD
M2	GOBP	potassium ion import	5/262	42/27501	0.00135161	SLC12A5/KCNJ4/KCNJ12/KCNK9/ATP4A	5	AD
M2	GOCC	postsynaptic membrane	7/262	100/27501	0.00137382	DNM1/GRIN1/CLSTN3/CNIH2/LHFPL4/TENM2/LRFN2	7	AD
M2	GOBP	vesicle localization	10/262	218/27501	0.00137382	CPLX2/DNM1/STX1B/CPLX1/SYT7/PRRT2/STX1A/CNIH2/DOC2B/CPLX3	10	AD
M2	GOBP	camera-type eye development	8/262	136/27501	0.00137909	CRB2/VEGFA/CRYBG3/USH1C/NEUROD1/ATOH7/HES5/PAX2	8	AD
M2	GOBP	positive regulation of neuron differentiation	10/262	219/27501	0.00140784	PACSIN1/PTK2B/SCN1B/NEUROD2/VEGFA/ISLR2/RELN/SYT3/CPNE9/NEUROD1	10	AD
M2	GOBP	regulation of cell morphogenesis	13/262	365/27501	0.00145526	SPARC/DMTN/PTK2B/LZTS1/VEGFA/ISLR2/RTN4R/CD44/RELN/SYT3/CPNE9/ARC/BVES	13	AD
M2	GOBP	amino acid transport	7/262	103/27501	0.00158188	SLC17A7/SLC38A2/CPLX1/SLC25A22/STX1A/SLC6A7/GLS2	7	AD
M2	GOMF	ligand-gated cation channel activity	7/262	103/27501	0.00158188	GRIN1/PTK2B/KCNJ4/ABCC8/ASIC2/KCNJ12/P2RX2	7	AD
M2	GOBP	organic anion transport	13/262	369/27501	0.00158188	SLC17A7/SLC38A2/CPLX1/SLC25A22/STX1A/SLC16A1/CA2/SLC6A7/ABCA1/GLS2/CA4/CR1/SLC27A6	13	AD
M2	GOBP	cell-cell adhesion	13/262	375/27501	0.00184919	CADM3/TJP2/MEGF10/VSTM2L/CRB2/TENM2/CD44/CDH22/FAT4/BVES/FAT2/VSIG10L2/CRTAM	13	AD
M2	GOBP	response to ischemia	4/262	24/27501	0.00191521	CAMK2A/SLC8A2/BVES/P2RX2	4	AD
M2	GOCC	postsynaptic density	8/262	144/27501	0.00194305	DNM1/GRIN1/PTK2B/CABP1/IQSEC3/SLC8A2/CNIH2/LRFN2	8	AD
M2	GOBP	regulation of neurotransmitter transport	6/262	75/27501	0.00210582	CAMK2A/CPLX2/STX1B/CPLX1/RIMS4/CPLX3	6	AD
M2	GOBP	acid secretion	5/262	47/27501	0.00213138	SLC17A7/SLC38A2/CPLX1/STX1A/GLS2	5	AD
M2	GOBP	regulation of calcium ion transport into cytosol	6/262	76/27501	0.00222463	GRIN1/JPH4/PTK2B/JPH3/APLNR/P2RX2	6	AD
M2	GOBP	exocytic process	5/262	48/27501	0.00231573	CPLX2/DMTN/STX1B/PRRT2/STX1A	5	AD
M2	GOBP	positive regulation of glutamate receptor signaling pathway	3/262	10/27501	0.00242711	NECAB2/RELN/ARC	3	AD
M2	GOCC	asymmetric synapse	8/262	151/27501	0.00258892	DNM1/GRIN1/PTK2B/CABP1/IQSEC3/SLC8A2/CNIH2/LRFN2	8	AD
M2	GOBP	sensory perception	13/262	391/27501	0.00263251	CABP1/CRYM/LHFPL4/KCNA1/CRYBG3/ASIC2/RTP5/KCNK4/USH1C/OR7A5/PKD2L1/P2RX2/PAX2	13	AD
M2	GOBP	inorganic cation import across plasma membrane	6/262	79/27501	0.00265972	SLC12A5/SLC8A2/KCNJ4/KCNJ12/KCNK9/ATP4A	6	AD
M2	GOBP	inorganic ion import across plasma membrane	6/262	79/27501	0.00265972	SLC12A5/SLC8A2/KCNJ4/KCNJ12/KCNK9/ATP4A	6	AD
M2	GOBP	cellular response to acid chemical	7/262	114/27501	0.00272284	SLC38A2/PTK2B/PDK4/VEGFA/WNT10B/KCNK4/PAX2	7	AD
M2	GOMF	glutamate receptor activity	4/262	27/27501	0.00283047	GRIN1/PTK2B/GRM2/GRM4	4	AD
M2	GOBP	response to acid chemical	8/262	154/27501	0.00284292	GRIN1/SLC38A2/PTK2B/PDK4/VEGFA/WNT10B/KCNK4/PAX2	8	AD
M2	GOCC	neuron to neuron synapse	8/262	155/27501	0.00295551	DNM1/GRIN1/PTK2B/CABP1/IQSEC3/SLC8A2/CNIH2/LRFN2	8	AD
M2	GOBP	negative regulation of cell differentiation	14/262	455/27501	0.00309281	DMTN/PTK2B/STX1B/HOPX/VEGFA/BCL11A/ABCA1/ZBED6/RTN4R/RTN4RL2/WNT10B/CR1/HES5/LTF	14	AD
M2	GOBP	multicellular organismal signaling	7/262	117/27501	0.00310876	SCN1B/CACNB3/KCNJ4/CACNA1I/KCNA1/KCNK3/KCNJ12	7	AD
M2	GOBP	axon development	11/262	297/27501	0.00330704	SPTBN2/EPHB6/SCN1B/UNC5A/VSTM2L/SLITRK4/VEGFA/RELN/RNF165/RTN4RL2/PAX2	11	AD
M2	GOBP	sensory organ development	10/262	249/27501	0.00342514	MEIS3/CRB2/VEGFA/CRYBG3/USH1C/NEUROD1/ADAMTS18/ATOH7/HES5/PAX2	10	AD
M2	GOBP	positive regulation of calcium ion transport	6/262	85/27501	0.00375855	CAMK2A/GRIN1/MYLK/CACNB3/APLNR/P2RX2	6	AD
M2	GOBP	synaptic vesicle fusion to presynaptic active zone membrane	3/262	12/27501	0.00396108	STX1B/PRRT2/STX1A	3	AD
M2	GOBP	vesicle fusion to plasma membrane	3/262	12/27501	0.00396108	STX1B/PRRT2/STX1A	3	AD
M2	GOBP	sodium ion transmembrane transport	6/262	87/27501	0.00417447	SCN1B/SLC8A2/SLC6A7/ASIC2/PKD2L1/ATP4A	6	AD
M2	GOBP	neuron projection morphogenesis	12/262	362/27501	0.00448564	PACSIN1/SPTBN2/EPHB6/SCN1B/UNC5A/VSTM2L/SLITRK4/VEGFA/RELN/RNF165/ARC/PAX2	12	AD
M2	GOBP	negative regulation of endopeptidase activity	7/262	126/27501	0.00464771	CRB2/VEGFA/CD44/CR1/SERPINA5/LTF/PAX2	7	AD
M2	GOBP	plasma membrane bounded cell projection morphogenesis	12/262	365/27501	0.00474021	PACSIN1/SPTBN2/EPHB6/SCN1B/UNC5A/VSTM2L/SLITRK4/VEGFA/RELN/RNF165/ARC/PAX2	12	AD
M2	GOBP	cell-cell adhesion via plasma-membrane adhesion molecules	8/262	168/27501	0.00474021	CADM3/VSTM2L/CRB2/TENM2/CDH22/FAT4/FAT2/CRTAM	8	AD
M2	GOMF	ligand-gated channel activity	7/262	127/27501	0.00477278	GRIN1/PTK2B/KCNJ4/ABCC8/ASIC2/KCNJ12/P2RX2	7	AD
M2	GOMF	ligand-gated ion channel activity	7/262	127/27501	0.00477278	GRIN1/PTK2B/KCNJ4/ABCC8/ASIC2/KCNJ12/P2RX2	7	AD
M2	GOBP	neural retina development	4/262	32/27501	0.00496059	CRB2/USH1C/NEUROD1/ATOH7	4	AD
M2	GOBP	cell projection morphogenesis	12/262	368/27501	0.00496059	PACSIN1/SPTBN2/EPHB6/SCN1B/UNC5A/VSTM2L/SLITRK4/VEGFA/RELN/RNF165/ARC/PAX2	12	AD
M2	GOBP	positive regulation of cell projection organization	10/262	266/27501	0.0053186	PACSIN1/PTK2B/SCN1B/VEGFA/CARMIL2/ISLR2/TENM2/RELN/SYT3/CPNE9	10	AD
M2	GOBP	metal ion homeostasis	14/262	485/27501	0.0053186	GRIN1/JPH4/SLC12A5/JPH3/SLC8A2/CACNB3/APLNR/KCNA1/CCKBR/STC2/LTF/ATP4A/SCGN/P2RX2	14	AD
M2	GOBP	cell morphogenesis involved in neuron differentiation	11/262	318/27501	0.00536357	SPTBN2/EPHB6/SCN1B/UNC5A/VSTM2L/SLITRK4/VEGFA/RELN/RNF165/ARC/PAX2	11	AD
M2	GOBP	calcium ion transport into cytosol	5/262	60/27501	0.00553269	GRIN1/JPH4/JPH3/SLC8A2/CACNB3	5	AD
M2	GOMF	clathrin binding	5/262	60/27501	0.00553269	NSG2/SYT7/CALY/SYT12/SYT3	5	AD
M2	GOBP	retina development in camera-type eye	5/262	61/27501	0.00591829	CRB2/USH1C/NEUROD1/ATOH7/PAX2	5	AD
M2	GOBP	positive regulation of neuron projection development	8/262	176/27501	0.00601671	PACSIN1/PTK2B/SCN1B/VEGFA/ISLR2/RELN/SYT3/CPNE9	8	AD
M2	GOBP	cell part morphogenesis	12/262	378/27501	0.00601671	PACSIN1/SPTBN2/EPHB6/SCN1B/UNC5A/VSTM2L/SLITRK4/VEGFA/RELN/RNF165/ARC/PAX2	12	AD
M2	GOBP	cell morphogenesis	14/262	493/27501	0.00601671	PACSIN1/SPTBN2/EPHB6/SCN1B/UNC5A/VSTM2L/SLITRK4/VEGFA/RELN/RNF165/CDH22/ARC/BVES/PAX2	14	AD
M2	GOBP	regulation of signaling receptor activity	7/262	134/27501	0.00615618	GRIN1/NPTXR/PTK2B/DLGAP3/CNIH2/RELN/ARC	7	AD
M2	GOCC	anchored component of membrane	5/262	62/27501	0.00622656	RAB26/RTN4R/RTN4RL2/CA4/RTBDN	5	AD
M2	GOBP	positive regulation of neurological system process	4/262	35/27501	0.00654363	GRIN1/PTK2B/STX1B/RELN	4	AD
M2	GOBP	negative regulation of cell development	8/262	179/27501	0.00654363	DMTN/STX1B/VEGFA/BCL11A/RTN4R/RTN4RL2/HES5/LTF	8	AD
M2	GOBP	negative regulation of peptidase activity	7/262	136/27501	0.00654363	CRB2/VEGFA/CD44/CR1/SERPINA5/LTF/PAX2	7	AD
M2	GOBP	sensory perception of mechanical stimulus	6/262	97/27501	0.00654363	CRYM/LHFPL4/KCNA1/KCNK4/USH1C/P2RX2	6	AD
M2	GOBP	positive regulation of neurogenesis	10/262	277/27501	0.00673767	PACSIN1/PTK2B/SCN1B/NEUROD2/VEGFA/ISLR2/RELN/SYT3/CPNE9/NEUROD1	10	AD
M2	GOBP	eye photoreceptor cell development	3/262	15/27501	0.0068148	CRB2/VEGFA/USH1C	3	AD
M2	GOBP	axonogenesis	10/262	279/27501	0.00702687	SPTBN2/EPHB6/SCN1B/UNC5A/VSTM2L/SLITRK4/VEGFA/RELN/RNF165/PAX2	10	AD
M2	GOMF	phospholipid binding	12/262	388/27501	0.00715255	PACSIN1/BSCL2/SYT7/DOC2B/SYT12/CARMIL2/ABCA1/AMER3/SYT3/CPNE7/CPNE9/SERPINA5	12	AD
M2	GOBP	cell morphogenesis involved in differentiation	12/262	389/27501	0.00728394	SPTBN2/EPHB6/SCN1B/UNC5A/VSTM2L/SLITRK4/VEGFA/RELN/RNF165/ARC/BVES/PAX2	12	AD
M2	GOBP	regulation of catecholamine secretion	4/262	37/27501	0.00776655	SYT7/STX1A/SYT12/SYT3	4	AD
M2	GOBP	positive regulation of calcium ion-dependent exocytosis	3/262	16/27501	0.00809141	STX1A/DOC2B/CACNA1I	3	AD
M2	GOMF	potassium ion leak channel activity	3/262	16/27501	0.00809141	KCNK3/KCNK9/KCNK4	3	AD
M2	GOBP	glutamate receptor signaling pathway	4/262	38/27501	0.00849439	GRIN1/PTK2B/GRM2/GRM4	4	AD
M2	GOBP	positive regulation of cell development	11/262	341/27501	0.00853837	PACSIN1/DMTN/PTK2B/SCN1B/NEUROD2/VEGFA/ISLR2/RELN/SYT3/CPNE9/NEUROD1	11	AD
M2	GOBP	stabilization of membrane potential	3/262	17/27501	0.00957561	KCNK3/KCNK9/KCNK4	3	AD
M3	GOBP	myelination	7/209	56/27501	0.000243449	MYRF/PLLP/SOX10/MAL/CD9/KLK6/GAL3ST1	7	AD
M3	GOBP	axon ensheathment	7/209	58/27501	0.000243449	MYRF/PLLP/SOX10/MAL/CD9/KLK6/GAL3ST1	7	AD
M3	GOBP	ensheathment of neurons	7/209	58/27501	0.000243449	MYRF/PLLP/SOX10/MAL/CD9/KLK6/GAL3ST1	7	AD
M3	GOCC	extracellular matrix	17/209	497/27501	0.000243449	SEMA3B/HAPLN2/VWA1/COL4A5/COL9A2/PCSK6/ADAMTS4/COL9A3/THBS2/SFRP1/CHADL/GREM1/ADAMTS14/DMBT1/COL13A1/MUC5B/TPSAB1	17	AD
M3	GOCC	myelin sheath	4/209	13/27501	0.00145439	CNTN2/ERMN/MAG/MYO1D	4	AD
M3	GOBP	regulation of gliogenesis	6/209	57/27501	0.00259958	DAAM2/OPALIN/SOX8/TMEM98/LRP2/SLC45A3	6	AD
M3	GOCC	apical plasma membrane	10/209	216/27501	0.00310768	TF/MAL/LRP2/SHROOM4/TMEM235/PLD1/SLC29A4/GPIHBP1/SLC26A9/TRPV5	10	AD
M3	GOCC	collagen-containing extracellular matrix	13/209	386/27501	0.00348166	SEMA3B/VWA1/COL4A5/COL9A2/PCSK6/ADAMTS4/COL9A3/THBS2/SFRP1/CHADL/GREM1/COL13A1/TPSAB1	13	AD
M3	GOBP	regulation of oligodendrocyte differentiation	4/209	19/27501	0.00374568	DAAM2/OPALIN/TMEM98/SLC45A3	4	AD
M3	GOBP	sphingolipid metabolic process	8/209	142/27501	0.00376915	ENPP2/UGT8/GLTP/ABCA8/ELOVL1/FA2H/PLPP2/GAL3ST1	8	AD
M3	GOBP	extracellular structure organization	12/209	346/27501	0.0038074	SPP1/COL4A5/COL9A2/ADAMTS4/COL9A3/MYO1E/GPIHBP1/ITGA2/GREM1/ADAMTS14/COL13A1/TPSAB1	12	AD
M3	GOBP	extracellular matrix organization	11/209	299/27501	0.00449045	SPP1/COL4A5/COL9A2/ADAMTS4/COL9A3/MYO1E/ITGA2/GREM1/ADAMTS14/COL13A1/TPSAB1	11	AD
M3	GOCC	apical part of cell	10/209	249/27501	0.00449045	TF/MAL/LRP2/SHROOM4/TMEM235/PLD1/SLC29A4/GPIHBP1/SLC26A9/TRPV5	10	AD
M3	GOCC	basal part of cell	5/209	45/27501	0.00449045	TF/PHLDB1/ERBB3/BEST1/SHROOM4	5	AD
M3	GOBP	cell morphogenesis	14/209	493/27501	0.00501916	CNTN2/SHTN1/GAB2/SGK1/SEMA3B/GAB1/DOCK10/LRP2/WHRN/SHROOM4/CDH19/GREM1/SEMA3D/LHX1	14	AD
M3	GOCC	basolateral plasma membrane	8/209	170/27501	0.00823454	TF/ERBB3/ABCA8/BEST1/SHROOM4/MYO1D/SLC29A4/GPIHBP1	8	AD
M4	GOBP	cellular response to growth factor stimulus	19/188	359/27501	1.12598e-08	FGFR3/ZFP36L1/FGF2/FGFRL1/PDGFRB/EGFR/PDGFRA/FSTL1/TGFB2/ITGB5/BMPR1B/CHRDL1/TGFBR3/ANOS1/PARD3/ERBB2/HGF/TMEM100/VIL1	19	AD
M4	GOBP	regulation of erk1 and erk2 cascade	16/188	240/27501	1.12598e-08	FGFR3/EZR/TIMP3/NOTCH2/FGF2/PDGFRB/EGFR/PDGFRA/TLR4/GPNMB/TGFBR3/ERBB2/FBLN1/P2RY1/ACKR3/NPNT	16	AD
M4	GOMF	transmembrane receptor protein kinase activity	11/188	83/27501	1.12598e-08	FGFR3/EFEMP1/FGFRL1/PDGFRB/EGFR/PDGFRA/DDR2/BMPR1B/MERTK/TGFBR3/ERBB2	11	AD
M4	GOBP	response to growth factor	19/188	375/27501	1.12598e-08	FGFR3/ZFP36L1/FGF2/FGFRL1/PDGFRB/EGFR/PDGFRA/FSTL1/TGFB2/ITGB5/BMPR1B/CHRDL1/TGFBR3/ANOS1/PARD3/ERBB2/HGF/TMEM100/VIL1	19	AD
M4	GOCC	extracellular matrix	20/188	497/27501	1.61163e-07	TIMP3/COL5A3/SCARA3/TRIL/VCAN/F3/SDC2/EFEMP1/SPON1/CTSH/TGFB2/LGALS3/PRELP/PAPLN/ANOS1/FBLN1/HPSE2/NID1/NPNT/FLG	20	AD
M4	GOMF	transmembrane receptor protein tyrosine kinase activity	9/188	64/27501	2.93687e-07	FGFR3/EFEMP1/FGFRL1/PDGFRB/EGFR/PDGFRA/DDR2/MERTK/ERBB2	9	AD
M4	GOCC	receptor complex	17/188	384/27501	6.14662e-07	FGFR3/ITGAV/GABRG1/NOTCH2/TRIL/PDGFRB/EGFR/ITPR2/PDGFRA/TLR4/DDR2/ITGB5/BMPR1B/MERTK/TGFBR3/SHISA6/ERBB2	17	AD
M4	GOBP	positive regulation of cell migration	18/188	437/27501	6.14662e-07	PLPP3/F3/FGF2/VSIR/ITGA6/PDGFRB/EGFR/PDGFRA/CTSH/TGFB2/LGALS3/DDR2/GPNMB/ANO6/RHOJ/SMO/HGF/VIL1	18	AD
M4	GOBP	positive regulation of cell motility	18/188	456/27501	1.07959e-06	PLPP3/F3/FGF2/VSIR/ITGA6/PDGFRB/EGFR/PDGFRA/CTSH/TGFB2/LGALS3/DDR2/GPNMB/ANO6/RHOJ/SMO/HGF/VIL1	18	AD
M4	GOBP	chemotaxis	17/188	410/27501	1.12597e-06	EZR/ITGAV/NOTCH2/S1PR1/PALLD/FGF2/EDNRB/PDGFRB/PDGFRA/TGFB2/LGALS3/GPNMB/ANOS1/SMO/ACKR3/HGF/CXCL9	17	AD
M4	GOBP	taxis	17/188	410/27501	1.12597e-06	EZR/ITGAV/NOTCH2/S1PR1/PALLD/FGF2/EDNRB/PDGFRB/PDGFRA/TGFB2/LGALS3/GPNMB/ANOS1/SMO/ACKR3/HGF/CXCL9	17	AD
M4	GOBP	positive regulation of cellular component movement	18/188	469/27501	1.12728e-06	PLPP3/F3/FGF2/VSIR/ITGA6/PDGFRB/EGFR/PDGFRA/CTSH/TGFB2/LGALS3/DDR2/GPNMB/ANO6/RHOJ/SMO/HGF/VIL1	18	AD
M4	GOBP	glycosaminoglycan catabolic process	8/188	56/27501	1.12728e-06	SDC4/VCAN/FGF2/SDC2/PRELP/GPC4/GPC5/HPSE2	8	AD
M4	GOMF	growth factor binding	10/188	111/27501	1.1919e-06	FGFR3/ITGAV/ITGA6/FGFRL1/PDGFRB/EGFR/PDGFRA/TGFBR3/ERBB2/CD109	10	AD
M4	GOBP	positive regulation of locomotion	18/188	479/27501	1.36627e-06	PLPP3/F3/FGF2/VSIR/ITGA6/PDGFRB/EGFR/PDGFRA/CTSH/TGFB2/LGALS3/DDR2/GPNMB/ANO6/RHOJ/SMO/HGF/VIL1	18	AD
M4	GOBP	aminoglycan catabolic process	8/188	62/27501	2.1592e-06	SDC4/VCAN/FGF2/SDC2/PRELP/GPC4/GPC5/HPSE2	8	AD
M4	GOCC	collagen-containing extracellular matrix	16/188	386/27501	2.26676e-06	TIMP3/COL5A3/SCARA3/VCAN/F3/SDC2/EFEMP1/SPON1/CTSH/TGFB2/LGALS3/PRELP/FBLN1/NID1/NPNT/FLG	16	AD
M4	GOBP	positive regulation of ossification	8/188	66/27501	3.07153e-06	YAP1/TGFB2/DDR2/WWTR1/BMPR1B/ANO6/HGF/NPNT	8	AD
M4	GOBP	regulation of ossification	10/188	131/27501	4.31157e-06	S1PR1/RANBP3L/YAP1/TGFB2/DDR2/WWTR1/BMPR1B/ANO6/HGF/NPNT	10	AD
M4	GOBP	organ growth	6/188	28/27501	5.22369e-06	FGFR3/S1PR1/TGFB2/DDR2/TGFBR3/EVC	6	AD
M4	GOBP	regulation of epithelial cell proliferation	12/188	238/27501	1.58994e-05	ZFP36L1/NOTCH2/F3/FGF2/EGFR/YAP1/TLR4/TGFB2/MCC/TGFBR3/ERBB2/FZD7	12	AD
M4	GOMF	protein tyrosine kinase activity	9/188	117/27501	1.80731e-05	FGFR3/EFEMP1/FGFRL1/PDGFRB/EGFR/PDGFRA/DDR2/MERTK/ERBB2	9	AD
M4	GOBP	carbohydrate derivative catabolic process	10/188	160/27501	2.33514e-05	SDC4/VCAN/FGF2/SDC2/PRELP/GPC4/NT5E/GPC5/HPSE2/NUDT4B	10	AD
M4	GOBP	skeletal system development	12/188	261/27501	3.22868e-05	GJA1/FGFR3/VCAN/FGF2/RANBP3L/PDGFRA/TGFB2/PRELP/BMPR1B/EVC/TNFRSF11B/MSX2	12	AD
M4	GOBP	positive regulation of erk1 and erk2 cascade	10/188	172/27501	3.74488e-05	FGFR3/NOTCH2/FGF2/PDGFRB/EGFR/PDGFRA/GPNMB/P2RY1/ACKR3/NPNT	10	AD
M4	GOBP	positive regulation of mapk cascade	15/188	436/27501	3.98669e-05	FGFR3/TPD52L1/NOTCH2/FGF2/PDGFRB/EGFR/PDGFRA/TLR4/TGFB2/GPNMB/ERBB2/P2RY1/ACKR3/NPNT/FZD7	15	AD
M4	GOBP	positive regulation of osteoblast differentiation	6/188	44/27501	5.55617e-05	YAP1/DDR2/WWTR1/BMPR1B/HGF/NPNT	6	AD
M4	GOBP	transmembrane receptor protein tyrosine kinase signaling pathway	15/188	456/27501	6.45959e-05	FGFR3/ITGAV/FGF2/SDC2/EFEMP1/FGFRL1/PDGFRB/EGFR/PDGFRA/DDR2/MERTK/ANOS1/ERBB2/HGF/VIL1	15	AD
M4	GOBP	peptidyl-tyrosine phosphorylation	7/188	75/27501	7.82499e-05	FGFR3/EFEMP1/PDGFRB/EGFR/PDGFRA/DDR2/ERBB2	7	AD
M4	GOBP	peptidyl-tyrosine modification	7/188	78/27501	9.7611e-05	FGFR3/EFEMP1/PDGFRB/EGFR/PDGFRA/DDR2/ERBB2	7	AD
M4	GOBP	positive regulation of protein kinase b signaling	9/188	153/27501	0.000100321	FGFR3/F3/FGF2/PDGFRB/EGFR/PDGFRA/ERBB2/AKR1C3/HGF	9	AD
M4	GOBP	regulation of osteoblast differentiation	7/188	83/27501	0.000139333	RANBP3L/YAP1/DDR2/WWTR1/BMPR1B/HGF/NPNT	7	AD
M4	GOCC	adherens junction	15/188	494/27501	0.000140313	GJA1/AHNAK/VIM/FGFR3/PLPP3/EZR/ITGAV/TNS3/PALLD/ITGA6/PDGFRB/EGFR/DDR2/ITGB5/PARD3	15	AD
M4	GOBP	cell-cell adhesion	13/188	375/27501	0.000149148	PLPP3/EZR/ITGAV/PALLD/FGFRL1/EGFR/PDGFRA/TGFB2/ITGB5/CLDN10/GPC4/NT5E/NPNT	13	AD
M4	GOBP	glycosaminoglycan metabolic process	8/188	127/27501	0.000187732	SDC4/VCAN/FGF2/SDC2/PRELP/GPC4/GPC5/HPSE2	8	AD
M4	GOMF	integrin binding	8/188	127/27501	0.000187732	PLPP3/ITGAV/FGF2/UTRN/GPNMB/ITGB5/S1PR3/NPNT	8	AD
M4	GOCC	focal adhesion	13/188	386/27501	0.000187732	GJA1/AHNAK/VIM/FGFR3/EZR/ITGAV/TNS3/PALLD/ITGA6/PDGFRB/EGFR/DDR2/ITGB5	13	AD
M4	GOBP	digestive tract development	6/188	58/27501	0.000187732	EDNRB/YAP1/PDGFRA/TGFB2/SMO/GLI1	6	AD
M4	GOCC	cell-substrate adherens junction	13/188	388/27501	0.000194576	GJA1/AHNAK/VIM/FGFR3/EZR/ITGAV/TNS3/PALLD/ITGA6/PDGFRB/EGFR/DDR2/ITGB5	13	AD
M4	GOBP	regulation of wound healing	8/188	129/27501	0.0001978	PLPP3/F3/FGF2/PDGFRA/TLR4/ANO6/CD109/VIL1	8	AD
M4	GOBP	negative regulation of cell differentiation	14/188	455/27501	0.000207698	ITGAV/ZFP36L1/EDNRB/EFEMP1/RANBP3L/EGFR/YAP1/TLR4/TGFB2/WWTR1/PAX6/FBLN1/S1PR3/FZD7	14	AD
M4	GOBP	leukocyte migration	12/188	332/27501	0.000207698	ITGAV/SDC4/S1PR1/SLC7A11/EDNRB/ITGA6/SDC2/TGFB2/LGALS3/MERTK/SLC7A10/CXCL9	12	AD
M4	GOCC	cell-substrate junction	13/188	393/27501	0.000208066	GJA1/AHNAK/VIM/FGFR3/EZR/ITGAV/TNS3/PALLD/ITGA6/PDGFRB/EGFR/DDR2/ITGB5	13	AD
M4	GOBP	digestive system development	6/188	60/27501	0.000208066	EDNRB/YAP1/PDGFRA/TGFB2/SMO/GLI1	6	AD
M4	GOBP	retinoid metabolic process	7/188	94/27501	0.000228203	SDC4/SDC2/GPC4/GPC5/AKR1C3/RLBP1/ADH1B	7	AD
M4	GOBP	diterpenoid metabolic process	7/188	96/27501	0.000258716	SDC4/SDC2/GPC4/GPC5/AKR1C3/RLBP1/ADH1B	7	AD
M4	GOBP	tube development	13/188	405/27501	0.000269087	ITGAV/S1PR1/FGF2/EDNRB/PDGFRB/YAP1/PDGFRA/CTSH/TGFB2/TGFBR3/SMO/NPNT/GLI1	13	AD
M4	GOBP	kidney development	8/188	137/27501	0.000269236	FGF2/PDGFRB/PDGFRA/CTSH/TGFB2/KANK2/SMO/NPNT	8	AD
M4	GOCC	golgi lumen	7/188	98/27501	0.000279894	SDC4/GOLIM4/VCAN/SDC2/PRELP/GPC4/GPC5	7	AD
M4	GOBP	positive regulation of epithelial cell proliferation	8/188	140/27501	0.000294731	NOTCH2/F3/FGF2/EGFR/YAP1/TLR4/ERBB2/FZD7	8	AD
M4	GOBP	aminoglycan metabolic process	8/188	141/27501	0.000306509	SDC4/VCAN/FGF2/SDC2/PRELP/GPC4/GPC5/HPSE2	8	AD
M4	GOBP	renal system development	8/188	142/27501	0.000318681	FGF2/PDGFRB/PDGFRA/CTSH/TGFB2/KANK2/SMO/NPNT	8	AD
M4	GOCC	filopodium	6/188	67/27501	0.000331337	EZR/ITGAV/UTRN/ANTXR1/CD302/VIL1	6	AD
M4	GOBP	terpenoid metabolic process	7/188	103/27501	0.000349566	SDC4/SDC2/GPC4/GPC5/AKR1C3/RLBP1/ADH1B	7	AD
M4	GOBP	extracellular matrix organization	11/188	299/27501	0.000356268	ITGAV/COL5A3/VCAN/FGF2/ITGA6/TGFB2/DDR2/ITGB5/PAPLN/NID1/NPNT	11	AD
M4	GOBP	regulation of response to wounding	8/188	146/27501	0.000365478	PLPP3/F3/FGF2/PDGFRA/TLR4/ANO6/CD109/VIL1	8	AD
M4	GOBP	urogenital system development	8/188	152/27501	0.000469721	FGF2/PDGFRB/PDGFRA/CTSH/TGFB2/KANK2/SMO/NPNT	8	AD
M4	GOBP	regulation of protein kinase b signaling	9/188	201/27501	0.000478039	FGFR3/F3/FGF2/PDGFRB/EGFR/PDGFRA/ERBB2/AKR1C3/HGF	9	AD
M4	GOBP	bmp signaling pathway	6/188	73/27501	0.000478039	FSTL1/TGFB2/BMPR1B/CHRDL1/TGFBR3/TMEM100	6	AD
M4	GOBP	transmembrane receptor protein serine/threonine kinase signaling pathway	8/188	158/27501	0.000594856	FSTL1/TGFB2/ITGB5/BMPR1B/CHRDL1/TGFBR3/PARD3/TMEM100	8	AD
M4	GOMF	anion transmembrane transporter activity	11/188	322/27501	0.000625395	GJA1/SLC4A4/GABRG1/SLC7A11/SLC6A11/SLC7A2/SLCO1C1/ANO6/SLC16A9/SLC13A5/SLC7A10	11	AD
M4	GOMF	extracellular matrix structural constituent	7/188	116/27501	0.000654432	COL5A3/VCAN/SPON1/PRELP/ANOS1/FBLN1/NID1	7	AD
M4	GOBP	cell adhesion mediated by integrin	4/188	23/27501	0.000690415	PLPP3/ITGAV/ITGB5/NPNT	4	AD
M4	GOBP	isoprenoid metabolic process	7/188	118/27501	0.000700734	SDC4/SDC2/GPC4/GPC5/AKR1C3/RLBP1/ADH1B	7	AD
M4	GOBP	cellular response to bmp stimulus	6/188	80/27501	0.000735861	FSTL1/TGFB2/BMPR1B/CHRDL1/TGFBR3/TMEM100	6	AD
M4	GOBP	response to bmp	6/188	80/27501	0.000735861	FSTL1/TGFB2/BMPR1B/CHRDL1/TGFBR3/TMEM100	6	AD
M4	GOMF	organic anion transmembrane transporter activity	9/188	220/27501	0.000827805	GJA1/SLC4A4/SLC7A11/SLC6A11/SLC7A2/SLCO1C1/SLC16A9/SLC13A5/SLC7A10	9	AD
M4	GOBP	developmental growth	7/188	123/27501	0.000846077	FGFR3/S1PR1/TGFB2/DDR2/BMPR1B/TGFBR3/EVC	7	AD
M4	GOBP	growth	7/188	124/27501	0.000882998	FGFR3/S1PR1/TGFB2/DDR2/BMPR1B/TGFBR3/EVC	7	AD
M4	GOBP	tube morphogenesis	11/188	341/27501	0.000909282	ITGAV/S1PR1/FGF2/PDGFRB/PDGFRA/CTSH/TGFB2/TGFBR3/SMO/NPNT/GLI1	11	AD
M4	GOBP	response to wounding	12/188	406/27501	0.000910496	ZFP36L1/F3/FGF2/ITPR2/PDGFRA/TGFB2/ANO6/PAX6/ERBB2/FBLN1/CYP4F11/FZD7	12	AD
M4	GOCC	lysosomal lumen	6/188	86/27501	0.00100893	SDC4/VCAN/SDC2/PRELP/GPC4/GPC5	6	AD
M4	GOBP	extracellular structure organization	11/188	346/27501	0.00100983	ITGAV/COL5A3/VCAN/FGF2/ITGA6/TGFB2/DDR2/ITGB5/PAPLN/NID1/NPNT	11	AD
M4	GOBP	cell chemotaxis	8/188	176/27501	0.00104817	EDNRB/PDGFRB/PDGFRA/TGFB2/LGALS3/ACKR3/HGF/CXCL9	8	AD
M4	GOMF	wnt-protein binding	4/188	27/27501	0.00113427	WLS/APCDD1/FZD8/FZD7	4	AD
M4	GOBP	heart growth	3/188	10/27501	0.00124736	S1PR1/TGFB2/TGFBR3	3	AD
M4	GOBP	cellular response to epidermal growth factor stimulus	4/188	28/27501	0.00128163	ZFP36L1/EGFR/ERBB2/VIL1	4	AD
M4	GOBP	positive regulation of phosphatidylinositol 3-kinase activity	4/188	28/27501	0.00128163	FGFR3/FGF2/PDGFRB/PDGFRA	4	AD
M4	GOBP	positive regulation of phospholipase activity	5/188	56/27501	0.0013528	FGFR3/FGF2/PDGFRB/EGFR/PDGFRA	5	AD
M4	GOBP	response to lipid	12/188	428/27501	0.00136451	VIM/ZFP36L1/EGFR/YAP1/CTSH/TLR4/TGFB2/TGFBR3/AKR1C3/SMO/FZD7/CXCL9	12	AD
M4	GOBP	eye development	8/188	187/27501	0.00147725	EFEMP1/PDGFRB/PDGFRA/TGFB2/BMPR1B/CHRDL1/PAX6/FREM2	8	AD
M4	GOBP	bone growth	3/188	11/27501	0.00157956	FGFR3/DDR2/EVC	3	AD
M4	GOBP	visual system development	8/188	190/27501	0.00162588	EFEMP1/PDGFRB/PDGFRA/TGFB2/BMPR1B/CHRDL1/PAX6/FREM2	8	AD
M4	GOBP	glycosaminoglycan biosynthetic process	6/188	97/27501	0.00173366	SDC4/VCAN/SDC2/PRELP/GPC4/GPC5	6	AD
M4	GOBP	response to epidermal growth factor	4/188	31/27501	0.00175865	ZFP36L1/EGFR/ERBB2/VIL1	4	AD
M4	GOBP	regulation of canonical wnt signaling pathway	9/188	251/27501	0.00185551	WLS/EGFR/ZNRF3/WWTR1/MCC/SHISA6/GPC5/FZD7/GLI1	9	AD
M4	GOBP	cellular metal ion homeostasis	12/188	447/27501	0.00186436	CYBRD1/FGF2/ITPR2/PDGFRA/SLC39A12/ATP13A4/P2RY1/S1PR3/ACKR3/LPAR3/TMPRSS3/CXCL9	12	AD
M4	GOBP	sensory system development	8/188	196/27501	0.00186436	EFEMP1/PDGFRB/PDGFRA/TGFB2/BMPR1B/CHRDL1/PAX6/FREM2	8	AD
M4	GOMF	chemoattractant activity	4/188	32/27501	0.00186436	FGF2/LGALS3/GPNMB/HGF	4	AD
M4	GOBP	positive regulation of lipid kinase activity	4/188	32/27501	0.00186436	FGFR3/FGF2/PDGFRB/PDGFRA	4	AD
M4	GOCC	filopodium membrane	3/188	12/27501	0.00186436	ITGAV/UTRN/ANTXR1	3	AD
M4	GOBP	muscle contraction	8/188	198/27501	0.00193454	GJA1/VIM/EDNRB/UTRN/MYBPC1/ITGB5/SSPN/TNNT1	8	AD
M4	GOBP	muscle structure development	9/188	256/27501	0.00198644	S1PR1/EDNRB/UTRN/PDGFRB/PDGFRA/TGFB2/TGFBR3/TNNT1/EVC	9	AD
M4	GOMF	pdz domain binding	5/188	63/27501	0.00199113	SDC2/GNG12/TGFBR3/FZD8/FZD7	5	AD
M4	GOBP	mapk cascade	10/188	320/27501	0.00205358	FGFR3/ITGAV/ZFP36L1/FGF2/PDGFRB/EGFR/PDGFRA/CTSH/ERBB2/HGF	10	AD
M4	GOBP	signal transduction by protein phosphorylation	10/188	320/27501	0.00205358	FGFR3/ITGAV/ZFP36L1/FGF2/PDGFRB/EGFR/PDGFRA/CTSH/ERBB2/HGF	10	AD
M4	GOBP	regulation of wnt signaling pathway	10/188	321/27501	0.0020925	WLS/APCDD1/EGFR/ZNRF3/WWTR1/MCC/SHISA6/GPC5/FZD7/GLI1	10	AD
M4	GOBP	anion transport	12/188	458/27501	0.00213354	GJA1/SLC4A4/GABRG1/SLC7A11/SLC6A11/SLC7A2/SLCO1C1/ANO6/SLC16A9/SLC13A5/SLC7A10/CA12	12	AD
M4	GOBP	aminoglycan biosynthetic process	6/188	104/27501	0.00217079	SDC4/VCAN/SDC2/PRELP/GPC4/GPC5	6	AD
M4	GOBP	regulation of phosphatidylinositol 3-kinase signaling	6/188	105/27501	0.00226862	FGF2/PDGFRB/EGFR/PDGFRA/TGFB2/HGF	6	AD
M4	GOBP	regulation of growth	11/188	395/27501	0.00241885	GJA1/FGFR3/NOTCH2/FGF2/EGFR/TGFB2/IL17RB/TGFBR3/ERBB2/MSX1/GLI1	11	AD
M4	GOBP	positive regulation of lipase activity	5/188	67/27501	0.00247416	FGFR3/FGF2/PDGFRB/EGFR/PDGFRA	5	AD
M4	GOBP	regulation of phospholipase activity	5/188	67/27501	0.00247416	FGFR3/FGF2/PDGFRB/EGFR/PDGFRA	5	AD
M4	GOCC	membrane raft	8/188	208/27501	0.00247416	GJA1/AHNAK/PLPP3/STOM/EZR/EGFR/SMO/FAS	8	AD
M4	GOCC	membrane microdomain	8/188	209/27501	0.00254098	GJA1/AHNAK/PLPP3/STOM/EZR/EGFR/SMO/FAS	8	AD
M4	GOBP	ovulation cycle process	3/188	14/27501	0.00267938	PDGFRA/TGFB2/BMPR1B	3	AD
M4	GOBP	positive regulation of cardiac muscle cell proliferation	3/188	14/27501	0.00267938	FGF2/TGFBR3/GLI1	3	AD
M4	GOBP	regulation of phosphatidylinositol 3-kinase activity	4/188	37/27501	0.00287935	FGFR3/FGF2/PDGFRB/PDGFRA	4	AD
M4	GOBP	positive regulation of cytosolic calcium ion concentration	8/188	216/27501	0.00306588	FGF2/ITPR2/PDGFRA/P2RY1/S1PR3/ACKR3/LPAR3/CXCL9	8	AD
M4	GOBP	appendage development	5/188	71/27501	0.00306588	ITGA6/ZNRF3/TGFB2/BMPR1B/MSX1	5	AD
M4	GOBP	limb development	5/188	71/27501	0.00306588	ITGA6/ZNRF3/TGFB2/BMPR1B/MSX1	5	AD
M4	GOCC	membrane region	8/188	217/27501	0.00309001	GJA1/AHNAK/PLPP3/STOM/EZR/EGFR/SMO/FAS	8	AD
M4	GOBP	embryonic morphogenesis	9/188	278/27501	0.00314272	ITGAV/FGF2/EFEMP1/PDGFRA/TGFB2/ITGB5/SMO/MSX1/MSX2	9	AD
M4	GOMF	carboxylic acid transmembrane transporter activity	7/188	163/27501	0.00316751	SLC7A11/SLC6A11/SLC7A2/SLCO1C1/SLC16A9/SLC13A5/SLC7A10	7	AD
M4	GOBP	metal ion homeostasis	12/188	485/27501	0.00318306	CYBRD1/FGF2/ITPR2/PDGFRA/SLC39A12/ATP13A4/P2RY1/S1PR3/ACKR3/LPAR3/TMPRSS3/CXCL9	12	AD
M4	GOBP	positive regulation of kinase activity	12/188	486/27501	0.00322491	FGFR3/TPD52L1/FGF2/PDGFRB/EGFR/PDGFRA/TLR4/TGFB2/DDR2/MERTK/ERBB2/MMD2	12	AD
M4	GOMF	organic acid transmembrane transporter activity	7/188	164/27501	0.00323079	SLC7A11/SLC6A11/SLC7A2/SLCO1C1/SLC16A9/SLC13A5/SLC7A10	7	AD
M4	GOMF	cell adhesion molecule binding	12/188	487/27501	0.0032478	AHNAK/PLPP3/EZR/ITGAV/FGF2/ITGA6/UTRN/EGFR/GPNMB/ITGB5/S1PR3/NPNT	12	AD
M4	GOBP	regulation of cardiac muscle tissue development	4/188	39/27501	0.00327493	FGF2/TGFBR3/FZD7/GLI1	4	AD
M4	GOBP	phosphatidylinositol-mediated signaling	5/188	73/27501	0.00329239	EZR/ZFP36L1/PDGFRB/PDGFRA/ERBB2	5	AD
M4	GOBP	muscle system process	8/188	222/27501	0.00342275	GJA1/VIM/EDNRB/UTRN/MYBPC1/ITGB5/SSPN/TNNT1	8	AD
M4	GOBP	supramolecular fiber organization	11/188	419/27501	0.00348625	VIM/EZR/COL5A3/CGNL1/PDGFRB/PDGFRA/TGFB2/DDR2/ITGB5/TNNT1/VIL1	11	AD
M4	GOCC	external side of plasma membrane	10/188	350/27501	0.0035073	AQP4/F3/ANTXR1/ADGRA3/TLR4/TGFBR3/GPC4/CD302/ACKR3/FAS	10	AD
M4	GOBP	regulation of stem cell proliferation	4/188	40/27501	0.00351546	GJA1/ZFP36L1/YAP1/FBLN1	4	AD
M4	GOMF	serine-type endopeptidase activity	6/188	118/27501	0.00357355	F3/CTSH/C1S/MASP1/HGF/TMPRSS3	6	AD
M4	GOBP	inositol lipid-mediated signaling	5/188	75/27501	0.00357355	EZR/ZFP36L1/PDGFRB/PDGFRA/ERBB2	5	AD
M4	GOCC	basolateral plasma membrane	7/188	170/27501	0.00374114	AQP4/PLPP3/EZR/SLC4A4/EGFR/SLCO1C1/ERBB2	7	AD
M4	GOBP	positive regulation of phospholipid metabolic process	4/188	41/27501	0.00374114	FGFR3/FGF2/PDGFRB/PDGFRA	4	AD
M4	GOBP	positive regulation of phosphatidylinositol 3-kinase signaling	5/188	76/27501	0.00374114	FGF2/PDGFRB/PDGFRA/TGFB2/HGF	5	AD
M4	GOBP	nephron development	5/188	77/27501	0.0039571	FGF2/PDGFRB/PDGFRA/SMO/NPNT	5	AD
M4	GOBP	positive regulation of cardiac muscle tissue growth	3/188	17/27501	0.00413081	FGF2/TGFBR3/GLI1	3	AD
M4	GOBP	cellular divalent inorganic cation homeostasis	10/188	361/27501	0.0041848	FGF2/ITPR2/PDGFRA/SLC39A12/ATP13A4/P2RY1/S1PR3/ACKR3/LPAR3/CXCL9	10	AD
M4	GOBP	positive regulation of phospholipase c activity	4/188	43/27501	0.0043471	FGF2/PDGFRB/EGFR/PDGFRA	4	AD
M4	GOBP	regulation of apoptotic signaling pathway	9/188	296/27501	0.00435072	ITGAV/TIMP3/TPD52L1/ITGA6/LGALS3/ACKR3/HGF/MSX1/FAS	9	AD
M4	GOBP	wound healing	10/188	366/27501	0.00459742	F3/FGF2/ITPR2/PDGFRA/TGFB2/ANO6/ERBB2/FBLN1/CYP4F11/FZD7	10	AD
M4	GOBP	metanephros development	4/188	44/27501	0.00468131	PDGFRB/PDGFRA/CTSH/SMO	4	AD
M4	GOBP	metanephric nephron development	3/188	18/27501	0.00475226	PDGFRB/PDGFRA/SMO	3	AD
M4	GOBP	organic anion transport	10/188	369/27501	0.00480499	GJA1/SLC4A4/SLC7A11/SLC6A11/SLC7A2/SLCO1C1/SLC16A9/SLC13A5/SLC7A10/CA12	10	AD
M4	GOBP	cellular response to lipid	9/188	302/27501	0.00488958	VIM/ZFP36L1/EGFR/YAP1/TLR4/AKR1C3/SMO/FZD7/CXCL9	9	AD
M4	GOBP	bone development	5/188	82/27501	0.00496191	GJA1/FGFR3/RANBP3L/BMPR1B/MSX2	5	AD
M4	GOBP	carboxylic acid transport	8/188	242/27501	0.00529631	GJA1/SLC7A11/SLC6A11/SLC7A2/SLCO1C1/SLC16A9/SLC13A5/SLC7A10	8	AD
M4	GOBP	divalent inorganic cation homeostasis	10/188	375/27501	0.00529631	FGF2/ITPR2/PDGFRA/SLC39A12/ATP13A4/P2RY1/S1PR3/ACKR3/LPAR3/CXCL9	10	AD
M4	GOBP	regulation of phospholipase c activity	4/188	46/27501	0.00529631	FGF2/PDGFRB/EGFR/PDGFRA	4	AD
M4	GOBP	heart trabecula morphogenesis	3/188	19/27501	0.00529631	S1PR1/TGFB2/TGFBR3	3	AD
M4	GOBP	ovulation cycle	3/188	19/27501	0.00529631	PDGFRA/TGFB2/BMPR1B	3	AD
M4	GOBP	organic acid transport	8/188	243/27501	0.00529631	GJA1/SLC7A11/SLC6A11/SLC7A2/SLCO1C1/SLC16A9/SLC13A5/SLC7A10	8	AD
M4	GOBP	regulation of cytosolic calcium ion concentration	8/188	244/27501	0.0054178	FGF2/ITPR2/PDGFRA/P2RY1/S1PR3/ACKR3/LPAR3/CXCL9	8	AD
M4	GOBP	actin-mediated cell contraction	5/188	85/27501	0.00555408	GJA1/VIM/MYBPC1/TNNT1/VIL1	5	AD
M4	GOBP	positive regulation of epithelial cell migration	6/188	133/27501	0.00583626	PLPP3/FGF2/CTSH/TGFB2/RHOJ/VIL1	6	AD
M4	GOBP	regulation of lipid kinase activity	4/188	48/27501	0.00595261	FGFR3/FGF2/PDGFRB/PDGFRA	4	AD
M4	GOMF	fibroblast growth factor binding	3/188	20/27501	0.00595261	FGFR3/ITGAV/FGFRL1	3	AD
M4	GOBP	positive regulation of heart growth	3/188	20/27501	0.00595261	FGF2/TGFBR3/GLI1	3	AD
M4	GOBP	positive regulation of organ growth	3/188	20/27501	0.00595261	FGF2/TGFBR3/GLI1	3	AD
M4	GOBP	sensory organ development	8/188	249/27501	0.00597275	EFEMP1/PDGFRB/PDGFRA/TGFB2/BMPR1B/CHRDL1/PAX6/FREM2	8	AD
M4	GOCC	actin-based cell projection	6/188	135/27501	0.00611574	EZR/ITGAV/UTRN/ANTXR1/CD302/VIL1	6	AD
M4	GOBP	blood vessel development	8/188	253/27501	0.00658051	ITGAV/S1PR1/FGF2/PDGFRB/PDGFRA/TGFB2/TGFBR3/PAX6	8	AD
M4	GOBP	regulation of stress-activated mapk cascade	7/188	193/27501	0.00665859	EZR/TPD52L1/EGFR/TGFB2/TGFBR3/FAS/FZD7	7	AD
M4	GOBP	negative regulation of erk1 and erk2 cascade	4/188	50/27501	0.00665859	EZR/TIMP3/TLR4/FBLN1	4	AD
M4	GOMF	calcium activated cation channel activity	3/188	21/27501	0.00665859	KCNN3/ANO6/KCNMB3	3	AD
M4	GOBP	erk1 and erk2 cascade	3/188	21/27501	0.00665859	ITGAV/ZFP36L1/CTSH	3	AD
M4	GOBP	regulation of cardiac muscle cell proliferation	3/188	21/27501	0.00665859	FGF2/TGFBR3/GLI1	3	AD
M4	GOBP	regulation of stress-activated protein kinase signaling cascade	7/188	195/27501	0.00700711	EZR/TPD52L1/EGFR/TGFB2/TGFBR3/FAS/FZD7	7	AD
M4	GOBP	cation transmembrane transport	10/188	394/27501	0.00700711	ITGAV/SLC4A4/KCNN3/FGF2/SLC6A11/SLC7A2/ITPR2/SLC39A12/ANO6/KCNJ16	10	AD
M4	GOBP	regulation of lipase activity	5/188	91/27501	0.00700975	FGFR3/FGF2/PDGFRB/EGFR/PDGFRA	5	AD
M4	GOBP	cell proliferation	8/188	257/27501	0.00700975	FGFR3/FGF2/PDGFRB/YAP1/ZNRF3/TGFB2/DDR2/TGFBR3	8	AD
M4	GOBP	positive regulation of smoothened signaling pathway	3/188	22/27501	0.0074676	SMO/EVC/GLI1	3	AD
M4	GOBP	cardiac muscle tissue development	5/188	93/27501	0.00760872	S1PR1/PDGFRB/PDGFRA/TGFB2/TGFBR3	5	AD
M4	GOBP	epithelial cell differentiation	11/188	476/27501	0.00774287	EZR/YAP1/FSTL1/LGALS3/PAX6/AKR1C3/SMO/FZD7/GLI1/FLG/VIL1	11	AD
M4	GOBP	cellular response to fibroblast growth factor stimulus	5/188	94/27501	0.00784937	FGFR3/ZFP36L1/FGF2/FGFRL1/ANOS1	5	AD
M4	GOMF	serine-type peptidase activity	6/188	144/27501	0.00786751	F3/CTSH/C1S/MASP1/HGF/TMPRSS3	6	AD
M4	GOBP	cellular calcium ion homeostasis	9/188	331/27501	0.00786751	FGF2/ITPR2/PDGFRA/ATP13A4/P2RY1/S1PR3/ACKR3/LPAR3/CXCL9	9	AD
M4	GOBP	positive regulation of blood coagulation	3/188	23/27501	0.00797973	F3/TLR4/ANO6	3	AD
M4	GOBP	positive regulation of cardiac muscle tissue development	3/188	23/27501	0.00797973	FGF2/TGFBR3/GLI1	3	AD
M4	GOBP	positive regulation of coagulation	3/188	23/27501	0.00797973	F3/TLR4/ANO6	3	AD
M4	GOBP	positive regulation of hemostasis	3/188	23/27501	0.00797973	F3/TLR4/ANO6	3	AD
M4	GOBP	trabecula morphogenesis	3/188	23/27501	0.00797973	S1PR1/TGFB2/TGFBR3	3	AD
M4	GOBP	cardiovascular system development	8/188	266/27501	0.0080714	ITGAV/S1PR1/FGF2/PDGFRB/PDGFRA/TGFB2/TGFBR3/PAX6	8	AD
M4	GOBP	vasculature development	8/188	266/27501	0.0080714	ITGAV/S1PR1/FGF2/PDGFRB/PDGFRA/TGFB2/TGFBR3/PAX6	8	AD
M4	GOBP	muscle tissue development	6/188	146/27501	0.0080714	S1PR1/PDGFRB/PDGFRA/TGFB2/TGFBR3/SMO	6	AD
M4	GOMF	serine hydrolase activity	6/188	146/27501	0.0080714	F3/CTSH/C1S/MASP1/HGF/TMPRSS3	6	AD
M4	GOBP	response to fibroblast growth factor	5/188	96/27501	0.00812533	FGFR3/ZFP36L1/FGF2/FGFRL1/ANOS1	5	AD
M4	GOBP	organic hydroxy compound metabolic process	9/188	336/27501	0.00830164	PLPP3/FGF2/DIO2/TGFB2/AKR1C3/CYP4F11/SULT1C4/ADH1B/NUDT4B	9	AD
M4	GOBP	positive regulation of wound healing	4/188	55/27501	0.00843046	PLPP3/F3/TLR4/ANO6	4	AD
M4	GOBP	calcium ion homeostasis	9/188	338/27501	0.00853758	FGF2/ITPR2/PDGFRA/ATP13A4/P2RY1/S1PR3/ACKR3/LPAR3/CXCL9	9	AD
M4	GOBP	regulation of epithelial cell migration	7/188	206/27501	0.00853758	PLPP3/FGF2/CTSH/TGFB2/MCC/RHOJ/VIL1	7	AD
M4	GOMF	transforming growth factor beta binding	3/188	24/27501	0.00867944	ITGAV/TGFBR3/CD109	3	AD
M4	GOBP	regulation of smoothened signaling pathway	4/188	56/27501	0.00885378	RFX4/SMO/EVC/GLI1	4	AD
M4	GOBP	positive regulation of growth	6/188	150/27501	0.00894431	FGF2/EGFR/TGFB2/TGFBR3/ERBB2/GLI1	6	AD
M4	GOBP	inorganic ion transmembrane transport	10/188	416/27501	0.00918744	ITGAV/SLC4A4/GABRG1/KCNN3/FGF2/SLC6A11/ITPR2/SLC39A12/ANO6/KCNJ16	10	AD
M4	GOBP	cell morphogenesis	11/188	493/27501	0.00918744	EZR/ITGAV/NOTCH2/PALLD/SDC2/ANTXR1/TGFB2/ANOS1/PARD3/SMO/MSX1	11	AD
M4	GOBP	regulation of cardiac muscle tissue growth	3/188	25/27501	0.00951276	FGF2/TGFBR3/GLI1	3	AD
M4	GOBP	regulation of keratinocyte proliferation	3/188	25/27501	0.00951276	ZFP36L1/NOTCH2/TLR4	3	AD
M5	GOBP	inflammatory response	32/137	283/27501	8.25106e-31	CSF1R/HLA-DRB1/C1QA/CD68/ITGB2/SLC11A1/CD14/CYBA/CYBB/TYROBP/AIF1/OLR1/TLR2/TREM2/TMIGD3/ITGAM/ADORA3/SYK/ALOX5/C3AR1/IL18/FPR1/CMKLR1/CCR1/LYZ/FOLR2/TLR1/FCGR2B/IL1B/CCR5/SLAMF8/CCL4	32	AD
M5	GOBP	neutrophil activation involved in immune response	34/137	487/27501	3.18849e-26	SLC2A5/TNFRSF1B/CD68/ITGB2/SLC11A1/CD14/CD53/FCGR2A/CYBA/S100A11/CYBB/CTSS/LAIR1/TYROBP/PTPRC/OLR1/TLR2/FCER1G/ITGAM/SERPINA1/SYK/ALOX5/PTAFR/C3AR1/CD300A/FPR1/LYZ/MNDA/SIGLEC9/CLEC5A/SIGLEC14/RNASE2/FCGR3B/DEFA1B	34	AD
M5	GOBP	neutrophil activation	34/137	494/27501	3.18849e-26	SLC2A5/TNFRSF1B/CD68/ITGB2/SLC11A1/CD14/CD53/FCGR2A/CYBA/S100A11/CYBB/CTSS/LAIR1/TYROBP/PTPRC/OLR1/TLR2/FCER1G/ITGAM/SERPINA1/SYK/ALOX5/PTAFR/C3AR1/CD300A/FPR1/LYZ/MNDA/SIGLEC9/CLEC5A/SIGLEC14/RNASE2/FCGR3B/DEFA1B	34	AD
M5	GOBP	leukocyte degranulation	34/137	495/27501	3.18849e-26	SLC2A5/TNFRSF1B/CD68/ITGB2/SLC11A1/CD14/CD53/FCGR2A/CYBA/S100A11/CYBB/CTSS/LAIR1/TYROBP/PTPRC/OLR1/TLR2/FCER1G/ITGAM/SERPINA1/ALOX5/PTAFR/C3AR1/HCK/CD300A/FPR1/LYZ/MNDA/SIGLEC9/CLEC5A/SIGLEC14/RNASE2/FCGR3B/DEFA1B	34	AD
M5	GOBP	granulocyte activation	34/137	497/27501	3.18849e-26	SLC2A5/TNFRSF1B/CD68/ITGB2/SLC11A1/CD14/CD53/FCGR2A/CYBA/S100A11/CYBB/CTSS/LAIR1/TYROBP/PTPRC/OLR1/TLR2/FCER1G/ITGAM/SERPINA1/SYK/ALOX5/PTAFR/C3AR1/CD300A/FPR1/LYZ/MNDA/SIGLEC9/CLEC5A/SIGLEC14/RNASE2/FCGR3B/DEFA1B	34	AD
M5	GOBP	neutrophil degranulation	33/137	483/27501	1.71921e-25	SLC2A5/TNFRSF1B/CD68/ITGB2/SLC11A1/CD14/CD53/FCGR2A/CYBA/S100A11/CYBB/CTSS/LAIR1/TYROBP/PTPRC/OLR1/TLR2/FCER1G/ITGAM/SERPINA1/ALOX5/PTAFR/C3AR1/CD300A/FPR1/LYZ/MNDA/SIGLEC9/CLEC5A/SIGLEC14/RNASE2/FCGR3B/DEFA1B	33	AD
M5	GOBP	neutrophil mediated immunity	33/137	490/27501	2.39495e-25	SLC2A5/TNFRSF1B/CD68/ITGB2/SLC11A1/CD14/CD53/FCGR2A/CYBA/S100A11/CYBB/CTSS/LAIR1/TYROBP/PTPRC/OLR1/TLR2/FCER1G/ITGAM/SERPINA1/ALOX5/PTAFR/C3AR1/CD300A/FPR1/LYZ/MNDA/SIGLEC9/CLEC5A/SIGLEC14/RNASE2/FCGR3B/DEFA1B	33	AD
M5	GOCC	secretory granule membrane	25/137	279/27501	9.26872e-22	SLC2A5/TNFRSF1B/CD68/ITGB2/SLC11A1/CD14/CD53/FCGR2A/CYBA/CYBB/LAIR1/TYROBP/PTPRC/OLR1/TLR2/FCER1G/ITGAM/PTAFR/C3AR1/CD300A/FPR1/SIGLEC9/CLEC5A/SIGLEC14/FCGR3B	25	AD
M5	GOBP	regulation of leukocyte activation	30/137	491/27501	1.13394e-21	CD74/HLA-DRA/LAPTM5/HLA-DRB1/HLA-DPA1/TNFRSF1B/ITGB2/CD4/VSIG4/LYN/TYROBP/PTPRC/HLA-DMB/AIF1/TREM2/ITGAM/SYK/CD84/LILRB4/CD300A/SASH3/IL18/HLA-DRB3/CD86/MNDA/SAMSN1/FCGR2B/GPR183/IL1B/SLAMF8	30	AD
M5	GOBP	regulation of leukocyte proliferation	21/137	180/27501	1.634e-20	CD74/CSF1R/HLA-DRB1/HLA-DPA1/TNFRSF1B/VSIG4/LYN/TYROBP/PTPRC/HLA-DMB/AIF1/SYK/LILRB4/CD300A/SASH3/IL18/CD86/MNDA/FCGR2B/GPR183/IL1B	21	AD
M5	GOBP	regulation of lymphocyte proliferation	20/137	164/27501	6.79573e-20	CD74/HLA-DRB1/HLA-DPA1/TNFRSF1B/VSIG4/LYN/TYROBP/PTPRC/HLA-DMB/AIF1/SYK/LILRB4/CD300A/SASH3/IL18/CD86/MNDA/FCGR2B/GPR183/IL1B	20	AD
M5	GOBP	regulation of mononuclear cell proliferation	20/137	166/27501	8.05014e-20	CD74/HLA-DRB1/HLA-DPA1/TNFRSF1B/VSIG4/LYN/TYROBP/PTPRC/HLA-DMB/AIF1/SYK/LILRB4/CD300A/SASH3/IL18/CD86/MNDA/FCGR2B/GPR183/IL1B	20	AD
M5	GOBP	regulation of immune effector process	26/137	389/27501	1.24809e-19	CD74/HLA-DRA/LAPTM5/C1QB/C1QC/HLA-DRB1/C1QA/TNFRSF1B/ITGB2/VSIG4/LYN/PTPRC/HLA-DMB/ITGAM/SYK/CD84/C3AR1/LILRB4/CD300A/SASH3/IL18/HLA-DRB3/CD86/FCGR2B/IL1B/SLAMF8	26	AD
M5	GOBP	leukocyte migration	24/137	332/27501	8.14649e-19	CD74/INPP5D/ITGB2/LYN/SLC16A3/SELPLG/CX3CR1/OLR1/FCER1G/ITGAM/P2RY12/SYK/CD84/ALOX5/HCK/CCR1/FOLR2/MYO1G/GPR183/CCR5/SLAMF8/CCL4/TREM1/DEFA1B	24	AD
M5	GOBP	regulation of lymphocyte activation	26/137	423/27501	9.0501e-19	CD74/HLA-DRA/LAPTM5/HLA-DRB1/HLA-DPA1/TNFRSF1B/CD4/VSIG4/LYN/TYROBP/PTPRC/HLA-DMB/AIF1/SYK/LILRB4/CD300A/SASH3/IL18/HLA-DRB3/CD86/MNDA/SAMSN1/FCGR2B/GPR183/IL1B/SLAMF8	26	AD
M5	GOBP	immune response-regulating cell surface receptor signaling pathway	25/137	469/27501	1.50096e-16	HLA-DRA/HLA-DRB1/HLA-DPA1/FCGR3A/INPP5D/CD4/FCGR2A/LYN/LAT2/HLA-DQB1/TYROBP/PTPRC/FCGR1A/FCER1G/FYB1/SYK/C3AR1/HCK/LILRB4/FPR1/CMKLR1/HLA-DRB3/MNDA/MYO1G/FCGR2B	25	AD
M5	GOBP	immune response-activating cell surface receptor signaling pathway	24/137	436/27501	3.61443e-16	HLA-DRA/HLA-DRB1/HLA-DPA1/FCGR3A/INPP5D/CD4/FCGR2A/LYN/LAT2/HLA-DQB1/TYROBP/PTPRC/FCGR1A/FCER1G/FYB1/SYK/C3AR1/HCK/FPR1/CMKLR1/HLA-DRB3/MNDA/MYO1G/FCGR2B	24	AD
M5	GOBP	response to bacterium	24/137	460/27501	1.1123e-15	HLA-DRB1/TNFRSF1B/CD68/SLC11A1/CD14/LYN/CX3CR1/TLR2/FCER1G/HAMP/SYK/HCK/IL18/RNASE6/CD86/LYZ/TLR1/FCGR2B/IL1B/RNASE2/CCR5/SLAMF8/DEFA3/DEFA1B	24	AD
M5	GOBP	positive regulation of immune effector process	17/137	172/27501	2.22386e-15	CD74/HLA-DRA/LAPTM5/HLA-DRB1/ITGB2/LYN/PTPRC/HLA-DMB/ITGAM/SYK/CD84/CD300A/SASH3/IL18/HLA-DRB3/CD86/IL1B	17	AD
M5	GOBP	response to interferon-gamma	16/137	142/27501	2.35568e-15	CD74/HLA-DRA/HLA-DRB1/HLA-DPA1/SLC11A1/HLA-DQB1/AIF1/FCGR1A/TLR2/IFI30/PTAFR/HCK/IRF8/HLA-DRB3/FCGR1B/CCL4	16	AD
M5	GOBP	cellular response to biotic stimulus	16/137	148/27501	4.42989e-15	TNFRSF1B/CD68/CD14/LYN/CX3CR1/TLR2/SYK/HCK/IL18/CD86/TLR1/FCGR2B/IL1B/CCR5/DEFA3/DEFA1B	16	AD
M5	GOCC	tertiary granule membrane	13/137	73/27501	5.04285e-15	ITGB2/SLC11A1/CD53/CYBA/CYBB/LAIR1/OLR1/FCER1G/ITGAM/PTAFR/CD300A/CLEC5A/SIGLEC14	13	AD
M5	GOBP	regulation of leukocyte cell-cell adhesion	19/137	257/27501	5.19472e-15	HLA-DRA/LAPTM5/HLA-DRB1/HLA-DPA1/ITGB2/VSIG4/LYN/PTPRC/HLA-DMB/AIF1/SYK/ALOX5/LILRB4/CD300A/IL18/HLA-DRB3/CD86/FCGR2B/IL1B	19	AD
M5	GOBP	regulation of t cell activation	19/137	259/27501	5.77978e-15	HLA-DRA/LAPTM5/HLA-DRB1/HLA-DPA1/TNFRSF1B/CD4/VSIG4/LYN/PTPRC/HLA-DMB/AIF1/SYK/LILRB4/CD300A/IL18/HLA-DRB3/CD86/FCGR2B/IL1B	19	AD
M5	GOBP	antigen processing and presentation of peptide antigen	17/137	190/27501	9.53776e-15	CD74/HLA-DRA/HLA-DRB1/HLA-DPA1/SLC11A1/CYBA/CYBB/CTSS/HLA-DQB1/HLA-DMB/FCGR1A/FCER1G/IFI30/HLA-DRB3/FCGR1B/NCF2/FCGR2B	17	AD
M5	GOBP	cellular response to molecule of bacterial origin	15/137	130/27501	1.36904e-14	TNFRSF1B/CD68/CD14/LYN/CX3CR1/TLR2/HCK/IL18/CD86/TLR1/FCGR2B/IL1B/CCR5/DEFA3/DEFA1B	15	AD
M5	GOCC	tertiary granule	16/137	164/27501	1.86504e-14	ITGB2/SLC11A1/CD53/CYBA/CYBB/CTSS/LAIR1/OLR1/FCER1G/ITGAM/PTAFR/CD300A/FPR1/LYZ/CLEC5A/SIGLEC14	16	AD
M5	GOBP	positive regulation of cytokine production	21/137	371/27501	1.9901e-14	CD74/LAPTM5/CSF1R/HLA-DPA1/SLC11A1/CD14/CD4/CYBA/TYROBP/PTPRC/AIF1/TLR2/FCER1G/SYK/IL18/CD86/TLR7/MNDA/TLR1/ALOX15B/IL1B	21	AD
M5	GOBP	antigen processing and presentation	17/137	211/27501	4.75338e-14	CD74/HLA-DRA/HLA-DRB1/HLA-DPA1/SLC11A1/CYBA/CYBB/CTSS/HLA-DQB1/HLA-DMB/FCGR1A/FCER1G/IFI30/HLA-DRB3/FCGR1B/NCF2/FCGR2B	17	AD
M5	GOBP	antigen processing and presentation of exogenous peptide antigen	16/137	176/27501	5.10989e-14	CD74/HLA-DRA/HLA-DRB1/HLA-DPA1/CYBA/CYBB/CTSS/HLA-DQB1/HLA-DMB/FCGR1A/FCER1G/IFI30/HLA-DRB3/FCGR1B/NCF2/FCGR2B	16	AD
M5	GOBP	positive regulation of leukocyte activation	20/137	348/27501	7.01318e-14	CD74/HLA-DRA/HLA-DRB1/HLA-DPA1/ITGB2/LYN/TYROBP/PTPRC/HLA-DMB/AIF1/TREM2/ITGAM/SYK/LILRB4/SASH3/IL18/HLA-DRB3/CD86/GPR183/IL1B	20	AD
M5	GOBP	antigen processing and presentation of exogenous antigen	16/137	182/27501	8.01936e-14	CD74/HLA-DRA/HLA-DRB1/HLA-DPA1/CYBA/CYBB/CTSS/HLA-DQB1/HLA-DMB/FCGR1A/FCER1G/IFI30/HLA-DRB3/FCGR1B/NCF2/FCGR2B	16	AD
M5	GOBP	response to molecule of bacterial origin	16/137	187/27501	1.17336e-13	TNFRSF1B/CD68/SLC11A1/CD14/LYN/CX3CR1/TLR2/HCK/IL18/CD86/TLR1/FCGR2B/IL1B/CCR5/DEFA3/DEFA1B	16	AD
M5	GOBP	positive regulation of cell activation	20/137	359/27501	1.17336e-13	CD74/HLA-DRA/HLA-DRB1/HLA-DPA1/ITGB2/LYN/TYROBP/PTPRC/HLA-DMB/AIF1/TREM2/ITGAM/SYK/LILRB4/SASH3/IL18/HLA-DRB3/CD86/GPR183/IL1B	20	AD
M5	GOBP	cellular response to interferon-gamma	14/137	123/27501	1.29604e-13	HLA-DRA/HLA-DRB1/HLA-DPA1/HLA-DQB1/AIF1/FCGR1A/TLR2/IFI30/PTAFR/HCK/IRF8/HLA-DRB3/FCGR1B/CCL4	14	AD
M5	GOBP	regulation of leukocyte mediated immunity	15/137	156/27501	1.54646e-13	HLA-DRA/HLA-DRB1/TNFRSF1B/ITGB2/LYN/PTPRC/ITGAM/SYK/CD84/LILRB4/CD300A/IL18/HLA-DRB3/FCGR2B/IL1B	15	AD
M5	GOBP	regulation of cell-cell adhesion	19/137	350/27501	9.32777e-13	HLA-DRA/LAPTM5/HLA-DRB1/HLA-DPA1/ITGB2/VSIG4/LYN/PTPRC/HLA-DMB/AIF1/SYK/ALOX5/LILRB4/CD300A/IL18/HLA-DRB3/CD86/FCGR2B/IL1B	19	AD
M5	GOBP	positive regulation of leukocyte proliferation	13/137	112/27501	9.80154e-13	CD74/CSF1R/HLA-DPA1/LYN/PTPRC/HLA-DMB/AIF1/SYK/SASH3/IL18/CD86/GPR183/IL1B	13	AD
M5	GOBP	positive regulation of leukocyte cell-cell adhesion	15/137	192/27501	3.05308e-12	HLA-DRA/HLA-DRB1/HLA-DPA1/ITGB2/LYN/PTPRC/HLA-DMB/AIF1/SYK/ALOX5/LILRB4/IL18/HLA-DRB3/CD86/IL1B	15	AD
M5	GOBP	interferon-gamma-mediated signaling pathway	11/137	70/27501	3.23935e-12	HLA-DRA/HLA-DRB1/HLA-DPA1/HLA-DQB1/FCGR1A/IFI30/PTAFR/HCK/IRF8/HLA-DRB3/FCGR1B	11	AD
M5	GOBP	negative regulation of leukocyte activation	13/137	125/27501	3.74675e-12	LAPTM5/HLA-DRB1/VSIG4/LYN/TYROBP/PTPRC/CD84/LILRB4/CD300A/CD86/MNDA/SAMSN1/FCGR2B	13	AD
M5	GOBP	regulation of leukocyte differentiation	15/137	197/27501	4.1883e-12	CD74/HLA-DRA/C1QC/HLA-DRB1/HCLS1/CD4/TYROBP/SYK/LILRB4/IL18/CCR1/CD86/FCGR2B/IL1B/SLAMF8	15	AD
M5	GOBP	regulation of inflammatory response	19/137	386/27501	4.54955e-12	C1QB/C1QC/HLA-DRB1/C1QA/TNFRSF1B/VSIG4/PTPRC/TLR2/TREM2/PIK3AP1/ALOX5/C3AR1/HCK/LILRB4/IL18/TLR7/FCGR2B/IL1B/SLAMF8	19	AD
M5	GOBP	regulation of phagocytosis	11/137	77/27501	8.92036e-12	SLC11A1/CYBA/PTPRC/TLR2/TREM2/FCER1G/SYK/HCK/CD300A/FCGR2B/IL1B	11	AD
M5	GOBP	macrophage activation	9/137	37/27501	8.92036e-12	C1QA/ITGB2/SLC11A1/TYROBP/AIF1/TREM2/ITGAM/SYK/TLR1	9	AD
M5	GOCC	mhc class ii protein complex	7/137	14/27501	1.18906e-11	CD74/HLA-DRA/HLA-DRB1/HLA-DPA1/HLA-DQB1/HLA-DMB/HLA-DRB3	7	AD
M5	GOCC	endocytic vesicle	16/137	258/27501	1.30561e-11	CD74/HLA-DRA/HLA-DRB1/HLA-DPA1/SLC11A1/CYBA/CD163/CYBB/CTSS/HLA-DQB1/FCGR1A/SYK/HLA-DRB3/FCGR1B/TLR7/NCF2	16	AD
M5	GOBP	negative regulation of cell activation	13/137	141/27501	1.57825e-11	LAPTM5/HLA-DRB1/VSIG4/LYN/TYROBP/PTPRC/CD84/LILRB4/CD300A/CD86/MNDA/SAMSN1/FCGR2B	13	AD
M5	GOBP	positive regulation of leukocyte differentiation	12/137	110/27501	1.71929e-11	CD74/HLA-DRA/HLA-DRB1/HCLS1/CD4/TYROBP/SYK/LILRB4/IL18/CCR1/CD86/IL1B	12	AD
M5	GOBP	positive regulation of lymphocyte activation	17/137	313/27501	1.83029e-11	CD74/HLA-DRA/HLA-DRB1/HLA-DPA1/LYN/TYROBP/PTPRC/HLA-DMB/AIF1/SYK/LILRB4/SASH3/IL18/HLA-DRB3/CD86/GPR183/IL1B	17	AD
M5	GOBP	regulation of innate immune response	19/137	431/27501	2.77664e-11	ITGB2/CD14/CYBA/VSIG4/LYN/CTSS/TYROBP/TLR2/FCER1G/ITGAM/SYK/PIK3AP1/HCK/CD300A/TLR7/MNDA/TLR1/FCGR2B/SLAMF8	19	AD
M5	GOBP	positive regulation of cell-cell adhesion	15/137	228/27501	2.95171e-11	HLA-DRA/HLA-DRB1/HLA-DPA1/ITGB2/LYN/PTPRC/HLA-DMB/AIF1/SYK/ALOX5/LILRB4/IL18/HLA-DRB3/CD86/IL1B	15	AD
M5	GOBP	positive regulation of hemopoiesis	13/137	149/27501	2.95834e-11	CD74/HLA-DRA/HLA-DRB1/HCLS1/CD4/SCIN/TYROBP/SYK/LILRB4/IL18/CCR1/CD86/IL1B	13	AD
M5	GOBP	regulation of chemokine production	10/137	63/27501	3.27315e-11	CD74/CSF1R/AIF1/TLR2/TREM2/SYK/LILRB4/TLR7/ALOX15B/IL1B	10	AD
M5	GOBP	cellular response to lipopolysaccharide	12/137	120/27501	4.46282e-11	TNFRSF1B/CD68/CD14/LYN/CX3CR1/HCK/IL18/CD86/IL1B/CCR5/DEFA3/DEFA1B	12	AD
M5	GOCC	specific granule membrane	11/137	91/27501	4.83809e-11	SLC2A5/TNFRSF1B/ITGB2/CD53/CYBA/CYBB/LAIR1/OLR1/ITGAM/C3AR1/CLEC5A	11	AD
M5	GOBP	regulation of b cell proliferation	9/137	45/27501	4.99231e-11	CD74/LYN/TYROBP/PTPRC/CD300A/SASH3/MNDA/FCGR2B/GPR183	9	AD
M5	GOBP	negative regulation of immune system process	17/137	339/27501	5.78956e-11	LAPTM5/C1QC/HLA-DRB1/CD68/CD14/VSIG4/LYN/TYROBP/PTPRC/CD84/LILRB4/CD300A/CD86/MNDA/SAMSN1/FCGR2B/SLAMF8	17	AD
M5	GOBP	regulation of t cell proliferation	12/137	125/27501	6.85897e-11	HLA-DRB1/HLA-DPA1/TNFRSF1B/VSIG4/PTPRC/HLA-DMB/AIF1/SYK/LILRB4/IL18/CD86/IL1B	12	AD
M5	GOCC	external side of plasma membrane	17/137	350/27501	9.35467e-11	IL13RA1/HLA-DRB1/FCGR3A/ITGB2/CD14/CD4/CD163/PTPRC/CX3CR1/FCER1G/ITGAM/CCR1/CD86/FOLR2/FCGR2B/CCR5/CD69	17	AD
M5	GOBP	antigen processing and presentation of exogenous peptide antigen via mhc class ii	11/137	98/27501	1.03039e-10	CD74/HLA-DRA/HLA-DRB1/HLA-DPA1/CTSS/HLA-DQB1/HLA-DMB/FCER1G/IFI30/HLA-DRB3/FCGR2B	11	AD
M5	GOCC	endocytic vesicle membrane	12/137	130/27501	1.03598e-10	CD74/HLA-DRA/HLA-DRB1/HLA-DPA1/SLC11A1/CYBA/CD163/CYBB/HLA-DQB1/FCGR1A/HLA-DRB3/FCGR1B	12	AD
M5	GOBP	regulation of adaptive immune response	12/137	130/27501	1.03598e-10	HLA-DRA/HLA-DRB1/TNFRSF1B/SLC11A1/PTPRC/LILRB4/SASH3/IL18/HLA-DRB3/SAMSN1/FCGR2B/IL1B	12	AD
M5	GOCC	membrane raft	14/137	208/27501	1.10229e-10	TNFRSF1B/ITGB2/CD14/CD4/LYN/LAT2/SELPLG/PTPRC/TLR2/TREM2/ITGAM/HCK/MS4A4A/TLR1	14	AD
M5	GOCC	membrane microdomain	14/137	209/27501	1.16014e-10	TNFRSF1B/ITGB2/CD14/CD4/LYN/LAT2/SELPLG/PTPRC/TLR2/TREM2/ITGAM/HCK/MS4A4A/TLR1	14	AD
M5	GOBP	antigen processing and presentation of peptide antigen via mhc class ii	11/137	100/27501	1.18681e-10	CD74/HLA-DRA/HLA-DRB1/HLA-DPA1/CTSS/HLA-DQB1/HLA-DMB/FCER1G/IFI30/HLA-DRB3/FCGR2B	11	AD
M5	GOBP	antigen processing and presentation of peptide or polysaccharide antigen via mhc class ii	11/137	100/27501	1.18681e-10	CD74/HLA-DRA/HLA-DRB1/HLA-DPA1/CTSS/HLA-DQB1/HLA-DMB/FCER1G/IFI30/HLA-DRB3/FCGR2B	11	AD
M5	GOBP	response to lipopolysaccharide	13/137	170/27501	1.28782e-10	TNFRSF1B/CD68/SLC11A1/CD14/LYN/CX3CR1/HCK/IL18/CD86/IL1B/CCR5/DEFA3/DEFA1B	13	AD
M5	GOBP	positive regulation of lymphocyte proliferation	11/137	102/27501	1.44139e-10	CD74/HLA-DPA1/PTPRC/HLA-DMB/AIF1/SYK/SASH3/IL18/CD86/GPR183/IL1B	11	AD
M5	GOBP	regulation of b cell activation	13/137	172/27501	1.45628e-10	CD74/LAPTM5/LYN/TYROBP/PTPRC/SYK/CD300A/SASH3/MNDA/SAMSN1/FCGR2B/GPR183/SLAMF8	13	AD
M5	GOBP	regulation of hemopoiesis	17/137	364/27501	1.49959e-10	CD74/HLA-DRA/C1QC/HLA-DRB1/HCLS1/CD4/LYN/SCIN/TYROBP/SYK/LILRB4/IL18/CCR1/CD86/FCGR2B/IL1B/SLAMF8	17	AD
M5	GOBP	positive regulation of mononuclear cell proliferation	11/137	103/27501	1.5266e-10	CD74/HLA-DPA1/PTPRC/HLA-DMB/AIF1/SYK/SASH3/IL18/CD86/GPR183/IL1B	11	AD
M5	GOBP	regulation of interleukin-6 production	11/137	103/27501	1.5266e-10	CD74/CYBA/TYROBP/AIF1/TLR2/TREM2/SYK/LILRB4/TLR7/TLR1/IL1B	11	AD
M5	GOBP	positive regulation of t cell activation	13/137	174/27501	1.59211e-10	HLA-DRA/HLA-DRB1/HLA-DPA1/LYN/PTPRC/HLA-DMB/AIF1/SYK/LILRB4/IL18/HLA-DRB3/CD86/IL1B	13	AD
M5	GOBP	leukocyte differentiation	14/137	216/27501	1.59211e-10	CD74/CSF1R/HLA-DRB1/CD4/LYN/TYROBP/PTPRC/TLR2/TREM2/FCER1G/IRF8/FCGR2B/GPR183/SLAMF8	14	AD
M5	GOBP	positive regulation of defense response	18/137	425/27501	1.61222e-10	ITGB2/CD14/CYBA/LYN/CTSS/TYROBP/TLR2/TREM2/FCER1G/ITGAM/SYK/PIK3AP1/HCK/IL18/TLR7/MNDA/TLR1/IL1B	18	AD
M5	GOCC	membrane region	14/137	217/27501	1.65443e-10	TNFRSF1B/ITGB2/CD14/CD4/LYN/LAT2/SELPLG/PTPRC/TLR2/TREM2/ITGAM/HCK/MS4A4A/TLR1	14	AD
M5	GOBP	negative regulation of lymphocyte activation	11/137	105/27501	1.77971e-10	LAPTM5/HLA-DRB1/VSIG4/LYN/TYROBP/LILRB4/CD300A/CD86/MNDA/SAMSN1/FCGR2B	11	AD
M5	GOCC	mhc protein complex	7/137	21/27501	2.41179e-10	CD74/HLA-DRA/HLA-DRB1/HLA-DPA1/HLA-DQB1/HLA-DMB/HLA-DRB3	7	AD
M5	GOBP	negative regulation of lymphocyte proliferation	9/137	55/27501	2.52678e-10	HLA-DRB1/VSIG4/LYN/TYROBP/LILRB4/CD300A/CD86/MNDA/FCGR2B	9	AD
M5	GOBP	negative regulation of mononuclear cell proliferation	9/137	56/27501	2.96396e-10	HLA-DRB1/VSIG4/LYN/TYROBP/LILRB4/CD300A/CD86/MNDA/FCGR2B	9	AD
M5	GOBP	immune system development	17/137	389/27501	3.75529e-10	CD74/CSF1R/HLA-DRB1/HCLS1/CD4/LYN/SELPLG/TYROBP/PTPRC/TLR2/TREM2/FCER1G/IRF8/LILRB4/FCGR2B/GPR183/SLAMF8	17	AD
M5	GOBP	positive regulation of cell adhesion	16/137	335/27501	4.1431e-10	HLA-DRA/HLA-DRB1/HLA-DPA1/ITGB2/LYN/PTPRC/HLA-DMB/AIF1/P2RY12/SYK/ALOX5/LILRB4/IL18/HLA-DRB3/CD86/IL1B	16	AD
M5	GOCC	clathrin-coated endocytic vesicle membrane	8/137	38/27501	4.23742e-10	CD74/HLA-DRA/HLA-DRB1/HLA-DPA1/HLA-DQB1/FCGR1A/HLA-DRB3/FCGR1B	8	AD
M5	GOBP	hemopoiesis	16/137	338/27501	4.6314e-10	CD74/CSF1R/HLA-DRB1/HCLS1/CD4/LYN/SELPLG/TYROBP/PTPRC/TLR2/TREM2/FCER1G/IRF8/FCGR2B/GPR183/SLAMF8	16	AD
M5	GOBP	negative regulation of b cell activation	7/137	23/27501	4.66333e-10	LAPTM5/LYN/TYROBP/CD300A/MNDA/SAMSN1/FCGR2B	7	AD
M5	GOBP	negative regulation of leukocyte proliferation	9/137	61/27501	6.21968e-10	HLA-DRB1/VSIG4/LYN/TYROBP/LILRB4/CD300A/CD86/MNDA/FCGR2B	9	AD
M5	GOBP	phagocytosis	15/137	292/27501	6.36955e-10	FCGR3A/ITGB2/SLC11A1/CD14/FCGR2A/LYN/TYROBP/AIF1/FCGR1A/TREM2/ITGAM/SYK/HCK/MYO1G/FCGR2B	15	AD
M5	GOBP	leukocyte chemotaxis	11/137	121/27501	7.54889e-10	ITGB2/FCER1G/SYK/ALOX5/CCR1/FOLR2/GPR183/CCR5/SLAMF8/CCL4/DEFA1B	11	AD
M5	GOCC	specific granule	12/137	160/27501	8.80302e-10	SLC2A5/TNFRSF1B/ITGB2/CD53/CYBA/CYBB/LAIR1/OLR1/ITGAM/C3AR1/LYZ/CLEC5A	12	AD
M5	GOBP	regulation of vesicle-mediated transport	17/137	416/27501	9.72465e-10	ITGB2/SLC11A1/APOC1/CYBA/LYN/PTPRC/TLR2/TREM2/FCER1G/APOC2/ITGAM/SYK/CD84/HCK/CD300A/FCGR2B/IL1B	17	AD
M5	GOBP	hematopoietic or lymphoid organ development	16/137	357/27501	9.72465e-10	CD74/CSF1R/HLA-DRB1/HCLS1/CD4/LYN/SELPLG/TYROBP/PTPRC/TLR2/TREM2/FCER1G/IRF8/FCGR2B/GPR183/SLAMF8	16	AD
M5	GOBP	activation of innate immune response	14/137	255/27501	1.21058e-09	ITGB2/CD14/LYN/CTSS/TYROBP/TLR2/FCER1G/ITGAM/SYK/PIK3AP1/HCK/TLR7/MNDA/TLR1	14	AD
M5	GOBP	regulation of leukocyte migration	12/137	167/27501	1.39739e-09	CD74/CSF1R/LYN/CX3CR1/AIF1/TREM2/P2RY12/CD300A/CMKLR1/CCR1/SLAMF8/CCL4	12	AD
M5	GOBP	regulation of t cell mediated immunity	9/137	68/27501	1.58167e-09	HLA-DRA/HLA-DRB1/TNFRSF1B/PTPRC/LILRB4/IL18/HLA-DRB3/FCGR2B/IL1B	9	AD
M5	GOBP	positive regulation of interleukin-6 production	9/137	69/27501	1.77647e-09	CD74/CYBA/TYROBP/AIF1/TLR2/SYK/TLR7/TLR1/IL1B	9	AD
M5	GOBP	positive regulation of chemokine production	8/137	46/27501	1.8951e-09	CD74/CSF1R/AIF1/TLR2/SYK/TLR7/ALOX15B/IL1B	8	AD
M5	GOBP	cell chemotaxis	12/137	176/27501	2.43524e-09	ITGB2/CX3CR1/FCER1G/SYK/ALOX5/CCR1/FOLR2/GPR183/CCR5/SLAMF8/CCL4/DEFA1B	12	AD
M5	GOBP	regulation of endocytosis	13/137	222/27501	2.58258e-09	SLC11A1/APOC1/CYBA/PTPRC/TLR2/TREM2/FCER1G/APOC2/SYK/HCK/CD300A/FCGR2B/IL1B	13	AD
M5	GOBP	humoral immune response	15/137	329/27501	2.94058e-09	C1QB/C1QC/HLA-DRB1/C1QA/SLC11A1/HLA-DQB1/TREM2/ALOX5/RNASE6/LYZ/GPR183/RNASE2/TREM1/DEFA3/DEFA1B	15	AD
M5	GOBP	positive regulation of innate immune response	15/137	331/27501	3.17108e-09	ITGB2/CD14/CYBA/LYN/CTSS/TYROBP/TLR2/FCER1G/ITGAM/SYK/PIK3AP1/HCK/TLR7/MNDA/TLR1	15	AD
M5	GOBP	innate immune response-activating signal transduction	13/137	229/27501	3.66088e-09	ITGB2/CD14/LYN/CTSS/TYROBP/TLR2/FCER1G/ITGAM/SYK/PIK3AP1/HCK/TLR7/TLR1	13	AD
M5	GOBP	adaptive immune response	13/137	231/27501	4.04105e-09	CD74/C1QB/C1QC/HLA-DRB1/C1QA/CTSS/HLA-DQB1/FCER1G/SYK/IL18/MYO1G/FCGR2B/GPR183	13	AD
M5	GOMF	amide binding	15/137	341/27501	4.67171e-09	CD74/HLA-DRA/HLA-DRB1/C1QA/HLA-DPA1/ITGB2/CD14/HLA-DQB1/TLR2/TREM2/ITGAM/HLA-DRB3/FOLR2/TLR1/FCGR2B	15	AD
M5	GOBP	negative regulation of immune response	10/137	110/27501	5.22773e-09	HLA-DRB1/VSIG4/LYN/PTPRC/CD84/LILRB4/CD300A/SAMSN1/FCGR2B/SLAMF8	10	AD
M5	GOMF	peptide binding	14/137	293/27501	6.52512e-09	CD74/HLA-DRA/HLA-DRB1/C1QA/HLA-DPA1/ITGB2/CD14/HLA-DQB1/TLR2/TREM2/ITGAM/HLA-DRB3/TLR1/FCGR2B	14	AD
M5	GOCC	clathrin-coated endocytic vesicle	8/137	54/27501	6.55881e-09	CD74/HLA-DRA/HLA-DRB1/HLA-DPA1/HLA-DQB1/FCGR1A/HLA-DRB3/FCGR1B	8	AD
M5	GOBP	regulation of interferon-gamma production	9/137	82/27501	7.66644e-09	LAPTM5/HLA-DRB1/HLA-DPA1/SLC11A1/CD14/LILRB4/IL18/TLR7/IL1B	9	AD
M5	GOBP	negative regulation of cell proliferation	17/137	483/27501	8.06563e-09	HLA-DRB1/VSIG4/LYN/SCIN/S100A11/TYROBP/AIF1/TMIGD3/ADORA3/ALOX5/LILRB4/CD300A/CD86/MNDA/ALOX15B/FCGR2B/IL1B	17	AD
M5	GOBP	regulation of adaptive immune response based on somatic recombination of immune receptors built from immunoglobulin superfamily domains	10/137	116/27501	8.49689e-09	HLA-DRA/HLA-DRB1/TNFRSF1B/SLC11A1/PTPRC/LILRB4/IL18/HLA-DRB3/FCGR2B/IL1B	10	AD
M5	GOBP	regulation of peptidyl-tyrosine phosphorylation	12/137	199/27501	8.92869e-09	CD74/CSF1R/HCLS1/ITGB2/LYN/PTPRC/FCGR1A/TREM2/LILRB4/CD300A/IL18/SAMSN1	12	AD
M5	GOBP	regulation of leukocyte degranulation	7/137	35/27501	9.27781e-09	ITGB2/LYN/ITGAM/SYK/CD84/CD300A/FCGR2B	7	AD
M5	GOBP	positive regulation of response to external stimulus	13/137	256/27501	1.31515e-08	CD74/CSF1R/CYBA/AIF1/TLR2/TREM2/P2RY12/IL18/CMKLR1/CCR1/TLR7/IL1B/CCL4	13	AD
M5	GOBP	regulation of myeloid leukocyte mediated immunity	7/137	37/27501	1.38603e-08	ITGB2/LYN/ITGAM/SYK/CD84/CD300A/FCGR2B	7	AD
M5	GOBP	leukocyte activation involved in inflammatory response	6/137	21/27501	1.60698e-08	C1QA/ITGB2/TYROBP/AIF1/TREM2/ITGAM	6	AD
M5	GOBP	microglial cell activation	6/137	21/27501	1.60698e-08	C1QA/ITGB2/TYROBP/AIF1/TREM2/ITGAM	6	AD
M5	GOMF	mhc class ii receptor activity	5/137	10/27501	1.60734e-08	HLA-DRA/HLA-DRB1/HLA-DPA1/HLA-DQB1/HLA-DRB3	5	AD
M5	GOBP	glial cell activation	6/137	24/27501	3.73012e-08	C1QA/ITGB2/TYROBP/AIF1/TREM2/ITGAM	6	AD
M5	GOCC	clathrin-coated vesicle membrane	9/137	101/27501	4.44226e-08	CD74/HLA-DRA/HLA-DRB1/HLA-DPA1/CD4/HLA-DQB1/FCGR1A/HLA-DRB3/FCGR1B	9	AD
M5	GOBP	regulation of chemotaxis	11/137	183/27501	4.60271e-08	CD74/CSF1R/LYN/AIF1/TREM2/P2RY12/CMKLR1/CCR1/GPR183/SLAMF8/CCL4	11	AD
M5	GOBP	negative regulation of b cell proliferation	5/137	12/27501	4.67968e-08	LYN/TYROBP/CD300A/MNDA/FCGR2B	5	AD
M5	GOBP	positive regulation of tumor necrosis factor superfamily cytokine production	8/137	71/27501	5.27236e-08	CD14/CYBA/TYROBP/PTPRC/TLR2/SYK/CD86/TLR1	8	AD
M5	GOBP	regulation of interleukin-2 production	7/137	45/27501	5.27236e-08	LAPTM5/CD4/VSIG4/PTPRC/LILRB4/CD86/IL1B	7	AD
M5	GOBP	neuroinflammatory response	6/137	26/27501	5.96945e-08	C1QA/ITGB2/TYROBP/AIF1/TREM2/ITGAM	6	AD
M5	GOBP	regulation of erk1 and erk2 cascade	12/137	240/27501	6.42815e-08	CD74/CSF1R/HLA-DRB1/CD4/LYN/PTPRC/TREM2/SYK/CCR1/GPR183/IL1B/CCL4	12	AD
M5	GOBP	regulation of interleukin-8 production	8/137	76/27501	8.87173e-08	CD74/CD14/PTPRC/TLR2/SYK/TLR7/TLR1/IL1B	8	AD
M5	GOBP	positive regulation of t cell proliferation	8/137	78/27501	1.08641e-07	HLA-DPA1/PTPRC/HLA-DMB/AIF1/SYK/IL18/CD86/IL1B	8	AD
M5	GOBP	positive regulation of alpha-beta t cell activation	7/137	50/27501	1.08968e-07	HLA-DRA/HLA-DRB1/SYK/LILRB4/IL18/HLA-DRB3/CD86	7	AD
M5	GOCC	integral component of lumenal side of endoplasmic reticulum membrane	6/137	29/27501	1.15909e-07	CD74/HLA-DRA/HLA-DRB1/HLA-DPA1/HLA-DQB1/HLA-DRB3	6	AD
M5	GOCC	lumenal side of endoplasmic reticulum membrane	6/137	29/27501	1.15909e-07	CD74/HLA-DRA/HLA-DRB1/HLA-DPA1/HLA-DQB1/HLA-DRB3	6	AD
M5	GOBP	regulation of myeloid leukocyte differentiation	8/137	79/27501	1.1634e-07	CD74/C1QC/HLA-DRB1/HCLS1/CD4/TYROBP/LILRB4/CCR1	8	AD
M5	GOBP	regulation of alpha-beta t cell activation	8/137	80/27501	1.2787e-07	HLA-DRA/HLA-DRB1/SYK/LILRB4/CD300A/IL18/HLA-DRB3/CD86	8	AD
M5	GOBP	regulation of secretion	15/137	447/27501	1.41283e-07	CD74/HLA-DRB1/TNFRSF1B/ITGB2/LYN/SCIN/TLR2/TREM2/ITGAM/SYK/CD84/ALOX5/CD300A/FCGR2B/IL1B	15	AD
M5	GOBP	positive regulation of phagocytosis	7/137	53/27501	1.58437e-07	SLC11A1/CYBA/PTPRC/TREM2/FCER1G/FCGR2B/IL1B	7	AD
M5	GOBP	regulation of tumor necrosis factor superfamily cytokine production	9/137	120/27501	1.78719e-07	CD14/CYBA/TYROBP/PTPRC/CX3CR1/TLR2/SYK/CD86/TLR1	9	AD
M5	GOBP	regulation of lymphocyte mediated immunity	9/137	121/27501	1.91032e-07	HLA-DRA/HLA-DRB1/TNFRSF1B/PTPRC/LILRB4/IL18/HLA-DRB3/FCGR2B/IL1B	9	AD
M5	GOBP	respiratory burst	5/137	16/27501	2.20016e-07	SLC11A1/CYBA/CYBB/HCK/NCF2	5	AD
M5	GOBP	positive regulation of interleukin-8 production	7/137	56/27501	2.26495e-07	CD74/CD14/TLR2/SYK/TLR7/TLR1/IL1B	7	AD
M5	GOBP	regulation of macrophage migration	6/137	33/27501	2.46315e-07	CSF1R/CX3CR1/TREM2/P2RY12/CMKLR1/SLAMF8	6	AD
M5	GOBP	antigen receptor-mediated signaling pathway	12/137	278/27501	2.91624e-07	HLA-DRA/HLA-DRB1/HLA-DPA1/INPP5D/CD4/LAT2/HLA-DQB1/PTPRC/FYB1/SYK/HLA-DRB3/MNDA	12	AD
M5	GOBP	regulation of myeloid cell differentiation	10/137	172/27501	2.91624e-07	CD74/C1QC/HLA-DRB1/HCLS1/CD4/LYN/SCIN/TYROBP/LILRB4/CCR1	10	AD
M5	GOMF	mhc class ii protein complex binding	5/137	17/27501	2.99016e-07	CD74/HLA-DRA/HLA-DRB1/CD4/HLA-DMB	5	AD
M5	GOBP	chemotaxis	14/137	410/27501	3.39071e-07	ITGB2/CX3CR1/FCER1G/SYK/ALOX5/CMKLR1/CCR1/FOLR2/GPR183/RNASE2/CCR5/SLAMF8/CCL4/DEFA1B	14	AD
M5	GOBP	taxis	14/137	410/27501	3.39071e-07	ITGB2/CX3CR1/FCER1G/SYK/ALOX5/CMKLR1/CCR1/FOLR2/GPR183/RNASE2/CCR5/SLAMF8/CCL4/DEFA1B	14	AD
M5	GOBP	negative regulation of cytokine production	11/137	230/27501	3.99698e-07	LAPTM5/HLA-DRB1/SLC11A1/VSIG4/TYROBP/PTPRC/CX3CR1/CD84/LILRB4/CMKLR1/FCGR2B	11	AD
M5	GOBP	myeloid cell differentiation	9/137	135/27501	4.51759e-07	CSF1R/HLA-DRB1/HCLS1/CD4/LYN/TYROBP/TLR2/TREM2/GPR183	9	AD
M5	GOBP	positive regulation of myeloid leukocyte differentiation	6/137	37/27501	4.69683e-07	CD74/HLA-DRB1/HCLS1/CD4/TYROBP/CCR1	6	AD
M5	GOBP	fc-gamma receptor signaling pathway	9/137	136/27501	4.73443e-07	FCGR3A/FCGR2A/LYN/FCGR1A/FCER1G/SYK/HCK/MYO1G/FCGR2B	9	AD
M5	GOMF	cytokine receptor activity	8/137	97/27501	5.09019e-07	CD74/IL13RA1/CD4/CX3CR1/IL10RA/CMKLR1/CCR1/CCR5	8	AD
M5	GOBP	fc receptor mediated stimulatory signaling pathway	9/137	138/27501	5.3145e-07	FCGR3A/FCGR2A/LYN/FCGR1A/FCER1G/SYK/HCK/MYO1G/FCGR2B	9	AD
M5	GOCC	ficolin-1-rich granule	10/137	185/27501	5.33743e-07	ITGB2/SLC11A1/CTSS/FCER1G/SERPINA1/ALOX5/CD300A/FPR1/MNDA/SIGLEC14	10	AD
M5	GOBP	positive regulation of leukocyte mediated immunity	8/137	98/27501	5.39623e-07	HLA-DRA/HLA-DRB1/ITGB2/ITGAM/SYK/IL18/HLA-DRB3/IL1B	8	AD
M5	GOBP	toll-like receptor signaling pathway	8/137	98/27501	5.39623e-07	ITGB2/CD14/CTSS/TLR2/ITGAM/PIK3AP1/TLR7/TLR1	8	AD
M5	GOBP	cellular response to lipid	12/137	302/27501	6.4869e-07	TNFRSF1B/CD68/CD14/LYN/CX3CR1/HCK/IL18/CD86/IL1B/CCR5/DEFA3/DEFA1B	12	AD
M5	GOBP	lipopolysaccharide-mediated signaling pathway	5/137	20/27501	6.6296e-07	CD14/LYN/HCK/IL18/IL1B	5	AD
M5	GOBP	positive regulation of tumor necrosis factor production	7/137	68/27501	7.73612e-07	CD14/CYBA/TYROBP/PTPRC/TLR2/SYK/TLR1	7	AD
M5	GOBP	adaptive immune response based on somatic recombination of immune receptors built from immunoglobulin superfamily domains	10/137	195/27501	8.39661e-07	CD74/C1QB/C1QC/HLA-DRB1/C1QA/HLA-DQB1/FCER1G/IL18/MYO1G/FCGR2B	10	AD
M5	GOBP	lymphocyte activation	11/137	251/27501	8.82001e-07	CD74/SLC11A1/CD4/LCP1/LAT2/PTPRC/FCER1G/CD86/FCGR2B/GPR183/SLAMF8	11	AD
M5	GOBP	regulation of leukocyte chemotaxis	8/137	105/27501	8.88857e-07	CD74/CSF1R/LYN/AIF1/CMKLR1/CCR1/SLAMF8/CCL4	8	AD
M5	GOBP	regulation of production of molecular mediator of immune response	8/137	106/27501	9.52323e-07	CD74/LAPTM5/TNFRSF1B/LILRB4/SASH3/IL18/FCGR2B/IL1B	8	AD
M5	GOBP	positive regulation of myeloid cell differentiation	7/137	71/27501	1.01506e-06	CD74/HLA-DRB1/HCLS1/CD4/SCIN/TYROBP/CCR1	7	AD
M5	GOCC	receptor complex	13/137	384/27501	1.06731e-06	CD74/CSF1R/IL13RA1/TNFRSF1B/ITGB2/CD14/CD4/OLR1/TLR2/ITGAM/SYK/TLR7/TLR1	13	AD
M5	GOCC	lysosomal membrane	12/137	321/27501	1.18338e-06	CD74/HLA-DRA/LAPTM5/HLA-DRB1/HLA-DPA1/CD68/HLA-DQB1/HLA-DMB/C3AR1/FPR1/HLA-DRB3/TLR7	12	AD
M5	GOCC	lytic vacuole membrane	12/137	321/27501	1.18338e-06	CD74/HLA-DRA/LAPTM5/HLA-DRB1/HLA-DPA1/CD68/HLA-DQB1/HLA-DMB/C3AR1/FPR1/HLA-DRB3/TLR7	12	AD
M5	GOBP	myeloid leukocyte differentiation	7/137	73/27501	1.20795e-06	CSF1R/HLA-DRB1/CD4/TYROBP/TLR2/TREM2/GPR183	7	AD
M5	GOBP	regulation of mononuclear cell migration	6/137	45/27501	1.40578e-06	CSF1R/LYN/AIF1/CMKLR1/CCR1/SLAMF8	6	AD
M5	GOBP	defense response to other organism	13/137	395/27501	1.4345e-06	SLC11A1/PTPRC/TLR2/FCER1G/HAMP/SYK/RNASE6/LYZ/TLR7/RNASE2/SLAMF8/DEFA3/DEFA1B	13	AD
M5	GOBP	defense response to bacterium	11/137	266/27501	1.4917e-06	SLC11A1/TLR2/FCER1G/HAMP/SYK/RNASE6/LYZ/RNASE2/SLAMF8/DEFA3/DEFA1B	11	AD
M5	GOBP	positive regulation of lymphocyte differentiation	7/137	76/27501	1.56057e-06	HLA-DRA/HLA-DRB1/SYK/LILRB4/IL18/CD86/IL1B	7	AD
M5	GOCC	coated vesicle membrane	9/137	159/27501	1.58832e-06	CD74/HLA-DRA/HLA-DRB1/HLA-DPA1/CD4/HLA-DQB1/FCGR1A/HLA-DRB3/FCGR1B	9	AD
M5	GOBP	positive regulation of chemotaxis	8/137	115/27501	1.66605e-06	CD74/CSF1R/AIF1/TREM2/P2RY12/CMKLR1/CCR1/CCL4	8	AD
M5	GOBP	positive regulation of leukocyte migration	8/137	115/27501	1.66605e-06	CD74/CSF1R/AIF1/TREM2/P2RY12/CMKLR1/CCR1/CCL4	8	AD
M5	GOBP	regulation of tumor necrosis factor production	8/137	115/27501	1.66605e-06	CD14/CYBA/TYROBP/PTPRC/CX3CR1/TLR2/SYK/TLR1	8	AD
M5	GOMF	g protein-coupled nucleotide receptor activity	4/137	10/27501	1.71845e-06	P2RY12/GPR34/PTAFR/P2RY13	4	AD
M5	GOBP	response to wounding	13/137	406/27501	1.89118e-06	SLC11A1/LCP1/LYN/TYROBP/CX3CR1/TMIGD3/FCER1G/P2RY12/LYVE1/ADORA3/SYK/F13A1/CCR1	13	AD
M5	GOCC	clathrin-coated vesicle	9/137	163/27501	1.90737e-06	CD74/HLA-DRA/HLA-DRB1/HLA-DPA1/CD4/HLA-DQB1/FCGR1A/HLA-DRB3/FCGR1B	9	AD
M5	GOMF	mhc protein complex binding	5/137	25/27501	1.95791e-06	CD74/HLA-DRA/HLA-DRB1/CD4/HLA-DMB	5	AD
M5	GOBP	regulation of secretion by cell	13/137	410/27501	2.08586e-06	HLA-DRB1/TNFRSF1B/ITGB2/LYN/TLR2/TREM2/ITGAM/SYK/CD84/ALOX5/CD300A/FCGR2B/IL1B	13	AD
M5	GOMF	amyloid-beta binding	7/137	80/27501	2.10358e-06	CD74/C1QA/ITGB2/TLR2/TREM2/ITGAM/FCGR2B	7	AD
M5	GOBP	antigen processing and presentation of exogenous peptide antigen via mhc class i	7/137	80/27501	2.10358e-06	CYBA/CYBB/FCGR1A/FCER1G/IFI30/FCGR1B/NCF2	7	AD
M5	GOBP	positive regulation of adaptive immune response	7/137	80/27501	2.10358e-06	HLA-DRA/HLA-DRB1/SLC11A1/SASH3/IL18/HLA-DRB3/IL1B	7	AD
M5	GOBP	t cell receptor signaling pathway	9/137	166/27501	2.16563e-06	HLA-DRA/HLA-DRB1/HLA-DPA1/INPP5D/CD4/HLA-DQB1/PTPRC/FYB1/HLA-DRB3	9	AD
M5	GOBP	leukocyte cell-cell adhesion	6/137	49/27501	2.1849e-06	ITGB2/SELPLG/CX3CR1/OLR1/SYK/IL1B	6	AD
M5	GOBP	regulation of cell killing	7/137	81/27501	2.26092e-06	HLA-DRA/HLA-DRB1/TYROBP/PTPRC/ITGAM/SYK/FCGR2B	7	AD
M5	GOBP	cellular defense response	6/137	50/27501	2.44972e-06	TYROBP/CX3CR1/MNDA/NCF2/CLEC5A/CCR5	6	AD
M5	GOBP	receptor-mediated endocytosis	10/137	223/27501	2.51984e-06	ITGB2/CD163/FCGR1A/FCER1G/ITGAM/SYK/LILRB4/FCGR1B/MRC1/FCGR2B	10	AD
M5	GOBP	pattern recognition receptor signaling pathway	8/137	123/27501	2.6247e-06	ITGB2/CD14/CTSS/TLR2/ITGAM/PIK3AP1/TLR7/TLR1	8	AD
M5	GOBP	positive regulation of interferon-gamma production	6/137	51/27501	2.72699e-06	HLA-DPA1/SLC11A1/CD14/IL18/TLR7/IL1B	6	AD
M5	GOBP	positive regulation of erk1 and erk2 cascade	9/137	172/27501	2.83621e-06	CD74/CSF1R/HLA-DRB1/CD4/PTPRC/TREM2/CCR1/GPR183/CCL4	9	AD
M5	GOCC	copii-coated er to golgi transport vesicle	7/137	85/27501	3.05671e-06	CD74/HLA-DRA/HLA-DRB1/HLA-DPA1/HLA-DQB1/SERPINA1/HLA-DRB3	7	AD
M5	GOBP	regulation of lymphocyte differentiation	8/137	126/27501	3.0898e-06	HLA-DRA/HLA-DRB1/SYK/LILRB4/IL18/CD86/IL1B/SLAMF8	8	AD
M5	GOBP	response to lipid	13/137	428/27501	3.17853e-06	TNFRSF1B/CD68/SLC11A1/CD14/LYN/CX3CR1/HCK/IL18/CD86/IL1B/CCR5/DEFA3/DEFA1B	13	AD
M5	GOCC	vacuolar membrane	12/137	357/27501	3.20415e-06	CD74/HLA-DRA/LAPTM5/HLA-DRB1/HLA-DPA1/CD68/HLA-DQB1/HLA-DMB/C3AR1/FPR1/HLA-DRB3/TLR7	12	AD
M5	GOBP	negative regulation of t cell activation	7/137	86/27501	3.25492e-06	LAPTM5/HLA-DRB1/VSIG4/LILRB4/CD300A/CD86/FCGR2B	7	AD
M5	GOBP	fc receptor signaling pathway	10/137	233/27501	3.58058e-06	FCGR3A/FCGR2A/LYN/LAT2/FCGR1A/FCER1G/SYK/HCK/MYO1G/FCGR2B	10	AD
M5	GOBP	regulation of glial cell migration	4/137	12/27501	3.58058e-06	CX3CR1/TREM2/P2RY12/GPR183	4	AD
M5	GOBP	regulation of antigen receptor-mediated signaling pathway	6/137	54/27501	3.66159e-06	LAPTM5/LYN/PTPRC/LILRB4/CD300A/FCGR2B	6	AD
M5	GOMF	cytokine binding	8/137	130/27501	3.77084e-06	CD74/CSF1R/IL13RA1/TNFRSF1B/CD4/CX3CR1/CCR1/CCR5	8	AD
M5	GOBP	positive regulation of mapk cascade	13/137	436/27501	3.77084e-06	CD74/LAPTM5/CSF1R/HLA-DRB1/CD4/PTPRC/TREM2/FPR1/CCR1/FCGR2B/GPR183/IL1B/CCL4	13	AD
M5	GOBP	regulation of neuroinflammatory response	5/137	29/27501	3.8262e-06	TNFRSF1B/PTPRC/TREM2/IL18/IL1B	5	AD
M5	GOCC	er to golgi transport vesicle membrane	6/137	55/27501	4.02324e-06	CD74/HLA-DRA/HLA-DRB1/HLA-DPA1/HLA-DQB1/HLA-DRB3	6	AD
M5	GOBP	negative regulation of immune effector process	7/137	92/27501	4.87033e-06	VSIG4/PTPRC/CD84/LILRB4/CD300A/FCGR2B/SLAMF8	7	AD
M5	GOBP	fc-gamma receptor signaling pathway involved in phagocytosis	8/137	135/27501	4.87033e-06	FCGR3A/FCGR2A/LYN/FCGR1A/SYK/HCK/MYO1G/FCGR2B	8	AD
M5	GOBP	immune response-regulating cell surface receptor signaling pathway involved in phagocytosis	8/137	135/27501	4.87033e-06	FCGR3A/FCGR2A/LYN/FCGR1A/SYK/HCK/MYO1G/FCGR2B	8	AD
M5	GOBP	regulation of reactive oxygen species metabolic process	8/137	135/27501	4.87033e-06	ITGB2/CYBA/TYROBP/CX3CR1/ITGAM/SYK/ALOX5/IL1B	8	AD
M5	GOBP	regulation of gliogenesis	6/137	57/27501	4.87033e-06	TNFRSF1B/CX3CR1/TREM2/P2RY12/GPR183/IL1B	6	AD
M5	GOMF	cargo receptor activity	6/137	58/27501	5.36546e-06	ITGB2/CD163/OLR1/ITGAM/FOLR2/MRC1	6	AD
M5	GOBP	regulation of regulated secretory pathway	7/137	94/27501	5.55452e-06	ITGB2/LYN/ITGAM/SYK/CD84/CD300A/FCGR2B	7	AD
M5	GOBP	positive regulation of cd4-positive, alpha-beta t cell activation	5/137	32/27501	6.12179e-06	HLA-DRA/HLA-DRB1/IL18/HLA-DRB3/CD86	5	AD
M5	GOCC	coated vesicle	10/137	250/27501	6.3598e-06	CD74/HLA-DRA/HLA-DRB1/HLA-DPA1/CD4/HLA-DQB1/FCGR1A/SERPINA1/HLA-DRB3/FCGR1B	10	AD
M5	GOCC	endosomal part	12/137	386/27501	6.66126e-06	HLA-DRA/HLA-DRB1/CD68/SLC11A1/CD14/CTSS/HLA-DMB/FCGR1A/HLA-DRB3/FCGR1B/MRC1/TLR7	12	AD
M5	GOBP	positive regulation of superoxide anion generation	4/137	14/27501	6.66126e-06	ITGB2/TYROBP/ITGAM/SYK	4	AD
M5	GOBP	antigen processing and presentation of peptide antigen via mhc class i	7/137	97/27501	6.71925e-06	CYBA/CYBB/FCGR1A/FCER1G/IFI30/FCGR1B/NCF2	7	AD
M5	GOBP	negative regulation of leukocyte cell-cell adhesion	7/137	97/27501	6.71925e-06	LAPTM5/HLA-DRB1/VSIG4/LILRB4/CD300A/CD86/FCGR2B	7	AD
M5	GOMF	peptide antigen binding	5/137	33/27501	6.95483e-06	HLA-DRA/HLA-DRB1/HLA-DPA1/HLA-DQB1/HLA-DRB3	5	AD
M5	GOCC	ficolin-1-rich granule membrane	6/137	61/27501	6.95483e-06	ITGB2/SLC11A1/FCER1G/CD300A/FPR1/SIGLEC14	6	AD
M5	GOBP	lymphocyte mediated immunity	9/137	195/27501	7.04883e-06	CD74/C1QB/C1QC/HLA-DRB1/C1QA/HLA-DQB1/FCER1G/MYO1G/FCGR2B	9	AD
M5	GOCC	phagocytic vesicle	7/137	99/27501	7.54089e-06	SLC11A1/CYBA/CYBB/CTSS/SYK/TLR7/NCF2	7	AD
M5	GOBP	negative regulation of inflammatory response	7/137	101/27501	8.57336e-06	HLA-DRB1/TNFRSF1B/PTPRC/ALOX5/LILRB4/FCGR2B/SLAMF8	7	AD
M5	GOBP	regulation of superoxide anion generation	4/137	15/27501	8.66265e-06	ITGB2/TYROBP/ITGAM/SYK	4	AD
M5	GOBP	positive regulation of peptidyl-tyrosine phosphorylation	8/137	148/27501	9.02693e-06	CD74/CSF1R/HCLS1/LYN/PTPRC/FCGR1A/TREM2/IL18	8	AD
M5	GOBP	positive regulation of t cell differentiation	6/137	65/27501	9.75438e-06	HLA-DRA/HLA-DRB1/LILRB4/IL18/CD86/IL1B	6	AD
M5	GOBP	regulation of leukocyte mediated cytotoxicity	6/137	65/27501	9.75438e-06	HLA-DRA/HLA-DRB1/TYROBP/PTPRC/ITGAM/FCGR2B	6	AD
M5	GOBP	regulation of toll-like receptor signaling pathway	6/137	65/27501	9.75438e-06	CD14/CYBA/LYN/TLR2/CD300A/TLR1	6	AD
M5	GOBP	positive regulation of alpha-beta t cell differentiation	5/137	36/27501	1.03848e-05	HLA-DRA/HLA-DRB1/LILRB4/IL18/CD86	5	AD
M5	GOBP	positive regulation of nik/nf-kappab signaling	6/137	66/27501	1.06058e-05	LAPTM5/CD14/TLR2/CD86/TLR7/IL1B	6	AD
M5	GOCC	endosome membrane	11/137	334/27501	1.06096e-05	HLA-DRA/HLA-DRB1/CD68/SLC11A1/CD14/HLA-DMB/FCGR1A/HLA-DRB3/FCGR1B/MRC1/TLR7	11	AD
M5	GOBP	immunoglobulin mediated immune response	8/137	152/27501	1.07155e-05	CD74/C1QB/C1QC/HLA-DRB1/C1QA/HLA-DQB1/FCER1G/FCGR2B	8	AD
M5	GOMF	purinergic nucleotide receptor activity	4/137	16/27501	1.10351e-05	P2RY12/GPR34/PTAFR/P2RY13	4	AD
M5	GOBP	regulation of cytokine production involved in immune response	6/137	67/27501	1.13875e-05	CD74/LAPTM5/TNFRSF1B/LILRB4/IL18/IL1B	6	AD
M5	GOBP	unsaturated fatty acid biosynthetic process	5/137	37/27501	1.16518e-05	CD74/PTGS1/ALOX5AP/ALOX5/ALOX15B	5	AD
M5	GOBP	b cell mediated immunity	8/137	155/27501	1.21916e-05	CD74/C1QB/C1QC/HLA-DRB1/C1QA/HLA-DQB1/FCER1G/FCGR2B	8	AD
M5	GOCC	azurophil granule	8/137	156/27501	1.27042e-05	CD68/C3AR1/FPR1/LYZ/MNDA/RNASE2/DEFA3/DEFA1B	8	AD
M5	GOCC	primary lysosome	8/137	156/27501	1.27042e-05	CD68/C3AR1/FPR1/LYZ/MNDA/RNASE2/DEFA3/DEFA1B	8	AD
M5	GOBP	negative regulation of leukocyte mediated immunity	5/137	38/27501	1.317e-05	PTPRC/CD84/LILRB4/CD300A/FCGR2B	5	AD
M5	GOCC	late endosome membrane	6/137	69/27501	1.3274e-05	HLA-DRA/HLA-DRB1/CD68/SLC11A1/HLA-DMB/HLA-DRB3	6	AD
M5	GOMF	nucleotide receptor activity	4/137	17/27501	1.39094e-05	P2RY12/GPR34/PTAFR/P2RY13	4	AD
M5	GOBP	defense response to gram-positive bacterium	6/137	71/27501	1.56171e-05	TLR2/RNASE6/LYZ/RNASE2/DEFA3/DEFA1B	6	AD
M5	GOCC	vacuolar lumen	8/137	162/27501	1.65719e-05	CD74/CTSS/IFI30/LYZ/MNDA/RNASE2/DEFA3/DEFA1B	8	AD
M5	GOBP	negative regulation of defense response	8/137	163/27501	1.72558e-05	HLA-DRB1/TNFRSF1B/VSIG4/PTPRC/ALOX5/LILRB4/FCGR2B/SLAMF8	8	AD
M5	GOBP	dendritic cell migration	4/137	18/27501	1.72558e-05	ALOX5/CCR1/GPR183/CCR5	4	AD
M5	GOBP	macrophage differentiation	4/137	18/27501	1.72558e-05	CSF1R/HLA-DRB1/CD4/TLR2	4	AD
M5	GOMF	purinergic receptor activity	4/137	18/27501	1.72558e-05	P2RY12/GPR34/PTAFR/P2RY13	4	AD
M5	GOBP	regulation of antigen processing and presentation	4/137	18/27501	1.72558e-05	CD68/SLC11A1/TREM2/FCGR2B	4	AD
M5	GOBP	defense response to gram-negative bacterium	6/137	73/27501	1.77133e-05	SLC11A1/RNASE6/LYZ/RNASE2/DEFA3/DEFA1B	6	AD
M5	GOBP	positive regulation of reactive oxygen species metabolic process	6/137	73/27501	1.77133e-05	ITGB2/CYBA/TYROBP/ITGAM/SYK/IL1B	6	AD
M5	GOBP	regulation of jak-stat cascade	7/137	115/27501	1.82041e-05	CSF1R/HCLS1/LYN/PTPRC/IL10RA/CD300A/IL18	7	AD
M5	GOBP	positive regulation of adaptive immune response based on somatic recombination of immune receptors built from immunoglobulin superfamily domains	6/137	74/27501	1.90664e-05	HLA-DRA/HLA-DRB1/SLC11A1/IL18/HLA-DRB3/IL1B	6	AD
M5	GOBP	positive regulation of macrophage migration	4/137	19/27501	2.11109e-05	CSF1R/TREM2/P2RY12/CMKLR1	4	AD
M5	GOBP	toll-like receptor 4 signaling pathway	4/137	19/27501	2.11109e-05	ITGB2/CD14/ITGAM/PIK3AP1	4	AD
M5	GOBP	lymphocyte activation involved in immune response	6/137	76/27501	2.19423e-05	CD74/SLC11A1/LCP1/FCER1G/FCGR2B/GPR183	6	AD
M5	GOBP	regulation of stat cascade	7/137	119/27501	2.23555e-05	CSF1R/HCLS1/LYN/PTPRC/IL10RA/CD300A/IL18	7	AD
M5	GOBP	positive regulation of endocytosis	7/137	122/27501	2.63146e-05	SLC11A1/CYBA/PTPRC/TREM2/FCER1G/FCGR2B/IL1B	7	AD
M5	GOMF	g protein-coupled receptor activity	11/137	373/27501	2.74778e-05	CX3CR1/P2RY12/GPR34/PTAFR/C3AR1/FPR1/CMKLR1/CCR1/P2RY13/GPR183/CCR5	11	AD
M5	GOBP	positive regulation of t cell mediated immunity	5/137	45/27501	2.84886e-05	HLA-DRA/HLA-DRB1/IL18/HLA-DRB3/IL1B	5	AD
M5	GOBP	regulation of interleukin-10 production	5/137	45/27501	2.84886e-05	HLA-DRB1/TYROBP/SYK/LILRB4/FCGR2B	5	AD
M5	GOBP	positive regulation of leukocyte chemotaxis	6/137	81/27501	3.10791e-05	CD74/CSF1R/AIF1/CMKLR1/CCR1/CCL4	6	AD
M5	GOBP	regulation of humoral immune response	7/137	127/27501	3.36001e-05	C1QB/C1QC/C1QA/VSIG4/C3AR1/FCGR2B/IL1B	7	AD
M5	GOBP	icosanoid biosynthetic process	5/137	47/27501	3.49054e-05	CD74/PTGS1/ALOX5AP/ALOX5/ALOX15B	5	AD
M5	GOBP	negative regulation of interleukin-2 production	4/137	22/27501	3.77113e-05	LAPTM5/VSIG4/PTPRC/LILRB4	4	AD
M5	GOBP	response to lipoprotein particle	4/137	22/27501	3.77113e-05	CD68/ITGB2/FCER1G/SYK	4	AD
M5	GOBP	regulation of dna-binding transcription factor activity	11/137	387/27501	3.77113e-05	HCLS1/CX3CR1/TLR2/TMIGD3/ADORA3/SYK/HCK/LPAR5/IL18/CMKLR1/IL1B	11	AD
M5	GOBP	t cell activation involved in immune response	5/137	48/27501	3.81869e-05	CD74/SLC11A1/LCP1/FCER1G/GPR183	5	AD
M5	GOBP	positive regulation of cellular component movement	12/137	469/27501	3.95359e-05	CD74/CSF1R/LYN/S100A11/PTPRC/AIF1/TREM2/P2RY12/CMKLR1/CCR1/IL1B/CCL4	12	AD
M5	GOBP	negative regulation of transport	10/137	317/27501	4.15576e-05	CD74/TNFRSF1B/APOC1/TLR2/APOC2/HAMP/CD84/CD300A/FCGR2B/IL1B	10	AD
M5	GOBP	positive regulation of cell killing	5/137	49/27501	4.15576e-05	HLA-DRA/HLA-DRB1/TYROBP/ITGAM/SYK	5	AD
M5	GOBP	positive regulation of neuron death	5/137	49/27501	4.15576e-05	C1QA/ITGB2/TYROBP/ITGAM/FCGR2B	5	AD
M5	GOBP	cellular response to lipoprotein particle stimulus	4/137	23/27501	4.36542e-05	CD68/ITGB2/FCER1G/SYK	4	AD
M5	GOBP	positive regulation of interleukin-2 production	4/137	23/27501	4.36542e-05	CD4/PTPRC/CD86/IL1B	4	AD
M5	GOBP	regulation of interleukin-4 production	4/137	23/27501	4.36542e-05	HLA-DRB1/FCER1G/SYK/CD86	4	AD
M5	GOBP	regulation of mast cell degranulation	4/137	23/27501	4.36542e-05	LYN/SYK/CD84/CD300A	4	AD
M5	GOBP	regulation of alpha-beta t cell differentiation	5/137	50/27501	4.51394e-05	HLA-DRA/HLA-DRB1/LILRB4/IL18/CD86	5	AD
M5	GOCC	plasma membrane raft	6/137	89/27501	5.05497e-05	ITGB2/SELPLG/TREM2/ITGAM/HCK/MS4A4A	6	AD
M5	GOBP	regulation of mast cell activation involved in immune response	4/137	24/27501	5.1385e-05	LYN/SYK/CD84/CD300A	4	AD
M5	GOBP	regulation of superoxide metabolic process	4/137	24/27501	5.1385e-05	ITGB2/TYROBP/ITGAM/SYK	4	AD
M5	GOBP	positive regulation of kinase activity	12/137	486/27501	5.41096e-05	CD74/CSF1R/HLA-DRB1/SLC11A1/CD4/PTPRC/FCGR1A/P2RY12/IL18/FPR1/CD86/IL1B	12	AD
M5	GOBP	regulation of nik/nf-kappab signaling	6/137	92/27501	6.02001e-05	LAPTM5/CD14/TLR2/CD86/TLR7/IL1B	6	AD
M5	GOBP	negative regulation of antigen receptor-mediated signaling pathway	4/137	25/27501	6.02001e-05	LAPTM5/LILRB4/CD300A/FCGR2B	4	AD
M5	GOBP	osteoclast differentiation	4/137	25/27501	6.02001e-05	CSF1R/TYROBP/TREM2/GPR183	4	AD
M5	GOBP	negative regulation of cell-cell adhesion	7/137	141/27501	6.18178e-05	LAPTM5/HLA-DRB1/VSIG4/LILRB4/CD300A/CD86/FCGR2B	7	AD
M5	GOCC	trans-golgi network membrane	6/137	94/27501	6.77327e-05	CD74/HLA-DRA/HLA-DRB1/HLA-DPA1/HLA-DQB1/HLA-DRB3	6	AD
M5	GOMF	chemokine receptor activity	4/137	26/27501	6.95138e-05	CX3CR1/CMKLR1/CCR1/CCR5	4	AD
M5	GOMF	g protein-coupled chemoattractant receptor activity	4/137	26/27501	6.95138e-05	CX3CR1/CMKLR1/CCR1/CCR5	4	AD
M5	GOBP	positive regulation of cd4-positive, alpha-beta t cell differentiation	4/137	26/27501	6.95138e-05	HLA-DRA/HLA-DRB1/IL18/CD86	4	AD
M5	GOBP	regulation of monocyte chemotaxis	4/137	26/27501	6.95138e-05	LYN/AIF1/CCR1/SLAMF8	4	AD
M5	GOBP	lymphocyte differentiation	7/137	144/27501	6.95138e-05	CD74/CD4/PTPRC/FCER1G/FCGR2B/GPR183/SLAMF8	7	AD
M5	GOBP	positive regulation of secretion	8/137	204/27501	7.5153e-05	HLA-DRB1/ITGB2/SCIN/TLR2/TREM2/ITGAM/SYK/IL1B	8	AD
M5	GOBP	regulation of cd4-positive, alpha-beta t cell activation	5/137	56/27501	7.54927e-05	HLA-DRA/HLA-DRB1/IL18/HLA-DRB3/CD86	5	AD
M5	GOBP	regulation of acute inflammatory response	7/137	149/27501	8.5897e-05	C1QB/C1QC/C1QA/VSIG4/C3AR1/FCGR2B/IL1B	7	AD
M5	GOCC	integral component of endoplasmic reticulum membrane	7/137	151/27501	9.25999e-05	CD74/HLA-DRA/HLA-DRB1/HLA-DPA1/HLA-DQB1/HLA-DRB3/DHRS9	7	AD
M5	GOBP	t cell activation	7/137	151/27501	9.25999e-05	CD74/SLC11A1/CD4/LCP1/PTPRC/FCER1G/GPR183	7	AD
M5	GOCC	golgi-associated vesicle membrane	6/137	100/27501	9.25999e-05	CD74/HLA-DRA/HLA-DRB1/HLA-DPA1/HLA-DQB1/HLA-DRB3	6	AD
M5	GOBP	negative regulation of secretion	6/137	100/27501	9.25999e-05	CD74/TNFRSF1B/CD84/CD300A/FCGR2B/IL1B	6	AD
M5	GOBP	negative regulation of endocytosis	5/137	59/27501	9.5054e-05	APOC1/TLR2/APOC2/CD300A/FCGR2B	5	AD
M5	GOCC	cytoplasmic side of plasma membrane	7/137	152/27501	9.5054e-05	RGS1/LYN/SLA/PTPRC/SYK/HCK/LILRB4	7	AD
M5	GOCC	golgi-associated vesicle	7/137	152/27501	9.5054e-05	CD74/HLA-DRA/HLA-DRB1/HLA-DPA1/HLA-DQB1/SERPINA1/HLA-DRB3	7	AD
M5	GOBP	regulation of exocytosis	7/137	152/27501	9.5054e-05	ITGB2/LYN/ITGAM/SYK/CD84/CD300A/FCGR2B	7	AD
M5	GOBP	positive regulation of cell migration	11/137	437/27501	0.00010377	CD74/CSF1R/S100A11/PTPRC/AIF1/TREM2/P2RY12/CMKLR1/CCR1/IL1B/CCL4	11	AD
M5	GOBP	positive regulation of b cell proliferation	4/137	29/27501	0.00010377	CD74/PTPRC/SASH3/GPR183	4	AD
M5	GOMF	lipopeptide binding	3/137	10/27501	0.000113604	CD14/TLR2/TLR1	3	AD
M5	GOBP	positive regulation of monocyte differentiation	3/137	10/27501	0.000113604	CD74/HLA-DRB1/CD4	3	AD
M5	GOBP	positive regulation of viral entry into host cell	3/137	10/27501	0.000113604	CD74/HLA-DRB1/CD4	3	AD
M5	GOBP	regulation of toll-like receptor 2 signaling pathway	3/137	10/27501	0.000113604	CYBA/LYN/TLR1	3	AD
M5	GOMF	carboxylic acid binding	7/137	157/27501	0.000114405	APOC1/LYVE1/SIGLEC8/ALOX5AP/FOLR2/SIGLEC9/SIGLEC14	7	AD
M5	GOBP	regulation of t cell cytokine production	4/137	30/27501	0.000116645	TNFRSF1B/LILRB4/IL18/IL1B	4	AD
M5	GOCC	intrinsic component of endoplasmic reticulum membrane	7/137	158/27501	0.000118561	CD74/HLA-DRA/HLA-DRB1/HLA-DPA1/HLA-DQB1/HLA-DRB3/DHRS9	7	AD
M5	GOBP	myeloid leukocyte migration	6/137	106/27501	0.000123297	ITGB2/FCER1G/P2RY12/SYK/FOLR2/CCL4	6	AD
M5	GOBP	regulation of t cell differentiation	6/137	107/27501	0.000129736	HLA-DRA/HLA-DRB1/LILRB4/IL18/CD86/IL1B	6	AD
M5	GOBP	regulation of t-helper cell differentiation	4/137	31/27501	0.000131955	HLA-DRA/HLA-DRB1/IL18/CD86	4	AD
M5	GOBP	negative regulation of cell adhesion	8/137	226/27501	0.000145751	LAPTM5/HLA-DRB1/VSIG4/PTPRC/LILRB4/CD300A/CD86/FCGR2B	8	AD
M5	GOBP	positive regulation of cell motility	11/137	456/27501	0.000147173	CD74/CSF1R/S100A11/PTPRC/AIF1/TREM2/P2RY12/CMKLR1/CCR1/IL1B/CCL4	11	AD
M5	GOBP	b cell activation	6/137	112/27501	0.000164632	LAT2/PTPRC/CD86/FCGR2B/GPR183/SLAMF8	6	AD
M5	GOMF	organic acid binding	7/137	167/27501	0.000164632	APOC1/LYVE1/SIGLEC8/ALOX5AP/FOLR2/SIGLEC9/SIGLEC14	7	AD
M5	GOCC	plasma membrane receptor complex	7/137	167/27501	0.000164632	IL13RA1/ITGB2/CD4/TLR2/ITGAM/SYK/TLR1	7	AD
M5	GOBP	positive regulation of gliogenesis	4/137	33/27501	0.00016533	TNFRSF1B/TREM2/P2RY12/IL1B	4	AD
M5	GOBP	regulation of mast cell activation	4/137	33/27501	0.00016533	LYN/SYK/CD84/CD300A	4	AD
M5	GOBP	regulation of t cell mediated cytotoxicity	4/137	33/27501	0.00016533	HLA-DRA/HLA-DRB1/PTPRC/FCGR2B	4	AD
M5	GOBP	peptidyl-tyrosine autophosphorylation	4/137	34/27501	0.00018616	LYN/SLA/SYK/HCK	4	AD
M5	GOCC	trans-golgi network	8/137	235/27501	0.000186729	CD74/HLA-DRA/HLA-DRB1/HLA-DPA1/HLA-DQB1/MS4A6A/MS4A7/HLA-DRB3	8	AD
M5	GOMF	complement receptor activity	3/137	12/27501	0.000192866	C3AR1/FPR1/CMKLR1	3	AD
M5	GOBP	complement receptor mediated signaling pathway	3/137	12/27501	0.000192866	C3AR1/FPR1/CMKLR1	3	AD
M5	GOCC	nadph oxidase complex	3/137	12/27501	0.000192866	CYBA/CYBB/NCF2	3	AD
M5	GOBP	positive regulation of neuroinflammatory response	3/137	12/27501	0.000192866	TREM2/IL18/IL1B	3	AD
M5	GOBP	positive regulation of type 2 immune response	3/137	12/27501	0.000192866	CD74/IL18/CD86	3	AD
M5	GOBP	regulation of complement activation	6/137	116/27501	0.000193207	C1QB/C1QC/C1QA/VSIG4/C3AR1/IL1B	6	AD
M5	GOBP	regulation of protein activation cascade	6/137	116/27501	0.000193207	C1QB/C1QC/C1QA/VSIG4/C3AR1/IL1B	6	AD
M5	GOCC	cytoplasmic side of membrane	7/137	173/27501	0.000198608	RGS1/LYN/SLA/PTPRC/SYK/HCK/LILRB4	7	AD
M5	GOBP	immunoglobulin production	4/137	35/27501	0.000201912	HLA-DRB1/HLA-DQB1/PTPRC/CD86	4	AD
M5	GOBP	negative regulation of adaptive immune response	4/137	35/27501	0.000201912	PTPRC/LILRB4/SAMSN1/FCGR2B	4	AD
M5	GOBP	positive regulation of locomotion	11/137	479/27501	0.00021574	CD74/CSF1R/S100A11/PTPRC/AIF1/TREM2/P2RY12/CMKLR1/CCR1/IL1B/CCL4	11	AD
M5	GOBP	regulation of intracellular transport	9/137	317/27501	0.000229654	HCLS1/ITGB2/LCP1/LYN/ITGAM/SYK/CD84/CD300A/IL1B	9	AD
M5	GOCC	secretory granule lumen	9/137	317/27501	0.000229654	S100A11/SERPINA1/F13A1/ALOX5/LYZ/MNDA/RNASE2/DEFA3/DEFA1B	9	AD
M5	GOBP	regulation of neuron death	7/137	178/27501	0.000232377	C1QA/TNFRSF1B/ITGB2/TYROBP/CX3CR1/ITGAM/FCGR2B	7	AD
M5	GOBP	calcium-mediated signaling	6/137	121/27501	0.000236701	LAT2/PTPRC/CX3CR1/P2RY12/CCR1/CCR5	6	AD
M5	GOCC	transport vesicle membrane	6/137	121/27501	0.000236701	CD74/HLA-DRA/HLA-DRB1/HLA-DPA1/HLA-DQB1/HLA-DRB3	6	AD
M5	GOMF	superoxide-generating nadph oxidase activity	3/137	13/27501	0.000238121	CYBA/CYBB/NCF2	3	AD
M5	GOBP	antigen processing and presentation of exogenous peptide antigen via mhc class i, tap-dependent	5/137	75/27501	0.000262999	CYBA/CYBB/FCGR1A/FCGR1B/NCF2	5	AD
M5	GOBP	peptidyl-tyrosine phosphorylation	5/137	75/27501	0.000262999	CSF1R/LYN/SLA/SYK/HCK	5	AD
M5	GOBP	cell redox homeostasis	4/137	38/27501	0.000267744	SLC11A1/CYBA/CYBB/NCF2	4	AD
M5	GOMF	non-membrane spanning protein tyrosine kinase activity	4/137	38/27501	0.000267744	LYN/SLA/SYK/HCK	4	AD
M5	GOBP	regulation of fatty acid biosynthetic process	4/137	38/27501	0.000267744	CD74/APOC1/APOC2/IL1B	4	AD
M5	GOBP	antimicrobial humoral response	6/137	125/27501	0.000275693	SLC11A1/RNASE6/LYZ/RNASE2/DEFA3/DEFA1B	6	AD
M5	GOBP	positive regulation of jak-stat cascade	5/137	76/27501	0.000275693	CSF1R/HCLS1/LYN/IL10RA/IL18	5	AD
M5	GOBP	positive regulation of production of molecular mediator of immune response	5/137	76/27501	0.000275693	CD74/LAPTM5/SASH3/IL18/IL1B	5	AD
M5	GOBP	t cell differentiation	5/137	76/27501	0.000275693	CD74/CD4/PTPRC/FCER1G/GPR183	5	AD
M5	GOBP	cellular response to low-density lipoprotein particle stimulus	3/137	14/27501	0.000290509	ITGB2/FCER1G/SYK	3	AD
M5	GOBP	mature b cell differentiation	3/137	14/27501	0.000290509	FCGR2B/GPR183/SLAMF8	3	AD
M5	GOBP	regulation of granulocyte macrophage colony-stimulating factor production	3/137	14/27501	0.000290509	CD84/IL18/IL1B	3	AD
M5	GOBP	superoxide anion generation	3/137	14/27501	0.000290509	CYBA/CYBB/NCF2	3	AD
M5	GOBP	negative regulation of response to external stimulus	8/137	254/27501	0.000291374	HLA-DRB1/TNFRSF1B/PTPRC/AIF1/ALOX5/LILRB4/FCGR2B/SLAMF8	8	AD
M5	GOCC	cytoplasmic vesicle lumen	9/137	331/27501	0.000302212	S100A11/SERPINA1/F13A1/ALOX5/LYZ/MNDA/RNASE2/DEFA3/DEFA1B	9	AD
M5	GOBP	peptidyl-tyrosine modification	5/137	78/27501	0.00030665	CSF1R/LYN/SLA/SYK/HCK	5	AD
M5	GOCC	vesicle lumen	9/137	332/27501	0.000307885	S100A11/SERPINA1/F13A1/ALOX5/LYZ/MNDA/RNASE2/DEFA3/DEFA1B	9	AD
M5	GOBP	positive regulation of stat cascade	5/137	79/27501	0.000324542	CSF1R/HCLS1/LYN/IL10RA/IL18	5	AD
M5	GOBP	positive regulation of lymphocyte mediated immunity	5/137	80/27501	0.000343194	HLA-DRA/HLA-DRB1/IL18/HLA-DRB3/IL1B	5	AD
M5	GOBP	regulation of cd4-positive, alpha-beta t cell differentiation	4/137	41/27501	0.000348747	HLA-DRA/HLA-DRB1/IL18/CD86	4	AD
M5	GOBP	lipoxygenase pathway	3/137	15/27501	0.000351808	ALOX5AP/ALOX5/ALOX15B	3	AD
M5	GOBP	negative regulation of regulated secretory pathway	3/137	15/27501	0.000351808	CD84/CD300A/FCGR2B	3	AD
M5	GOMF	opsonin binding	3/137	15/27501	0.000351808	ITGB2/VSIG4/ITGAM	3	AD
M5	GOBP	positive regulation of regulatory t cell differentiation	3/137	15/27501	0.000351808	HLA-DRA/HLA-DRB1/LILRB4	3	AD
M5	GOBP	regulation of peptide transport	10/137	422/27501	0.000352083	CD74/HLA-DRB1/HCLS1/ITGB2/LCP1/TLR2/TREM2/ITGAM/ALOX5/IL1B	10	AD
M5	GOBP	phospholipase c-activating g protein-coupled receptor signaling pathway	5/137	81/27501	0.00035847	CX3CR1/P2RY12/C3AR1/FPR1/CMKLR1	5	AD
M5	GOBP	regulation of macrophage activation	4/137	42/27501	0.000377822	CD74/PTPRC/TREM2/FCGR2B	4	AD
M5	GOBP	positive regulation of cytokine production involved in immune response	4/137	43/27501	0.00041214	CD74/LAPTM5/IL18/IL1B	4	AD
M5	GOBP	dendritic cell chemotaxis	3/137	16/27501	0.000416077	CCR1/GPR183/CCR5	3	AD
M5	GOBP	detection of bacterium	3/137	16/27501	0.000416077	HLA-DRB1/TLR2/TLR1	3	AD
M5	GOBP	negative regulation of t cell mediated immunity	3/137	16/27501	0.000416077	PTPRC/LILRB4/FCGR2B	3	AD
M5	GOMF	oxidoreductase activity, acting on nad(p)h, oxygen as acceptor	3/137	16/27501	0.000416077	CYBA/CYBB/NCF2	3	AD
M5	GOBP	positive regulation of syncytium formation by plasma membrane fusion	3/137	16/27501	0.000416077	CD53/TYROBP/TREM2	3	AD
M5	GOBP	positive regulation of t-helper 1 type immune response	3/137	16/27501	0.000416077	SLC11A1/IL18/IL1B	3	AD
M5	GOBP	regulation of monocyte differentiation	3/137	16/27501	0.000416077	CD74/HLA-DRB1/CD4	3	AD
M5	GOBP	negative regulation of t cell proliferation	4/137	44/27501	0.000438649	HLA-DRB1/VSIG4/LILRB4/CD86	4	AD
M5	GOBP	positive regulation of leukocyte mediated cytotoxicity	4/137	44/27501	0.000438649	HLA-DRA/HLA-DRB1/TYROBP/ITGAM	4	AD
M5	GOBP	positive regulation of response to cytokine stimulus	4/137	44/27501	0.000438649	CD74/LAPTM5/TLR2/TREM2	4	AD
M5	GOBP	negative regulation of peptidyl-tyrosine phosphorylation	4/137	45/27501	0.000476436	PTPRC/LILRB4/CD300A/SAMSN1	4	AD
M5	GOBP	negative regulation of secretion by cell	5/137	87/27501	0.00048091	TNFRSF1B/CD84/CD300A/FCGR2B/IL1B	5	AD
M5	GOCC	late endosome	7/137	204/27501	0.00048091	HLA-DRA/HLA-DRB1/CD68/SLC11A1/CTSS/HLA-DMB/HLA-DRB3	7	AD
M5	GOBP	negative regulation of interleukin-10 production	3/137	17/27501	0.000489261	TYROBP/LILRB4/FCGR2B	3	AD
M5	GOBP	negative regulation of phagocytosis	3/137	17/27501	0.000489261	TLR2/CD300A/FCGR2B	3	AD
M5	GOCC	phagocytic cup	3/137	17/27501	0.000489261	LCP1/AIF1/MYO1G	3	AD
M5	GOBP	fatty acid derivative biosynthetic process	5/137	89/27501	0.000528583	CD74/PTGS1/ALOX5AP/ALOX5/ALOX15B	5	AD
M5	GOCC	azurophil granule lumen	5/137	90/27501	0.000556255	LYZ/MNDA/RNASE2/DEFA3/DEFA1B	5	AD
M5	GOBP	detection of other organism	3/137	18/27501	0.000576261	HLA-DRB1/TLR2/TLR1	3	AD
M5	GOBP	positive regulation of fatty acid biosynthetic process	3/137	18/27501	0.000576261	CD74/APOC2/IL1B	3	AD
M5	GOBP	positive regulation of interleukin-4 production	3/137	18/27501	0.000576261	FCER1G/SYK/CD86	3	AD
M5	GOBP	positive regulation of leukocyte degranulation	3/137	18/27501	0.000576261	ITGB2/ITGAM/SYK	3	AD
M5	GOBP	regulation of syncytium formation by plasma membrane fusion	3/137	18/27501	0.000576261	CD53/TYROBP/TREM2	3	AD
M5	GOBP	production of molecular mediator of immune response	4/137	49/27501	0.000643164	HLA-DRB1/HLA-DQB1/PTPRC/CD86	4	AD
M5	GOBP	positive regulation of cytosolic calcium ion concentration	7/137	216/27501	0.00066073	PTPRC/CX3CR1/C3AR1/FPR1/CMKLR1/CCR1/CCR5	7	AD
M5	GOBP	regulation of response to cytokine stimulus	6/137	150/27501	0.00066073	CD74/LAPTM5/PTPRC/TLR2/TREM2/SYK	6	AD
M5	GOBP	apoptotic process	10/137	461/27501	0.00066073	TNFRSF1B/ITGB2/CD14/TYROBP/TLR2/ITGAM/ALOX15B/IL1B/BCL2A1/TOP2A	10	AD
M5	GOCC	extrinsic component of cytoplasmic side of plasma membrane	5/137	94/27501	0.00066073	RGS1/LYN/SLA/SYK/HCK	5	AD
M5	GOMF	complement binding	3/137	19/27501	0.00066073	ITGB2/VSIG4/ITGAM	3	AD
M5	GOBP	positive regulation of myeloid leukocyte mediated immunity	3/137	19/27501	0.00066073	ITGB2/ITGAM/SYK	3	AD
M5	GOBP	regulation of t-helper 1 type immune response	3/137	19/27501	0.00066073	SLC11A1/IL18/IL1B	3	AD
M5	GOBP	regulation of type 2 immune response	3/137	19/27501	0.00066073	CD74/IL18/CD86	3	AD
M5	GOBP	regulation of interleukin-12 production	4/137	50/27501	0.000677775	LAPTM5/TLR2/SYK/CMKLR1	4	AD
M5	GOBP	cell-cell adhesion	9/137	375/27501	0.000682025	ITGB2/SELPLG/CX3CR1/OLR1/ITGAM/P2RY12/SYK/CD84/IL1B	9	AD
M5	GOBP	positive regulation of protein kinase b signaling	6/137	153/27501	0.000720547	HCLS1/CX3CR1/P2RY12/PIK3AP1/IL18/CD86	6	AD
M5	GOBP	unsaturated fatty acid metabolic process	5/137	97/27501	0.000754347	CD74/PTGS1/ALOX5AP/ALOX5/ALOX15B	5	AD
M5	GOBP	negative regulation of cell migration	7/137	222/27501	0.000759389	CD74/AIF1/TMIGD3/ADORA3/CD300A/ALOX15B/SLAMF8	7	AD
M5	GOBP	positive regulation of protein transport	7/137	222/27501	0.000759389	HLA-DRB1/HCLS1/ITGB2/TLR2/TREM2/ITGAM/IL1B	7	AD
M5	GOBP	antibacterial humoral response	4/137	52/27501	0.000776255	RNASE6/RNASE2/DEFA3/DEFA1B	4	AD
M5	GOBP	fatty acid biosynthetic process	5/137	98/27501	0.000780576	CD74/PTGS1/ALOX5AP/ALOX5/ALOX15B	5	AD
M5	GOBP	innate immune response in mucosa	3/137	21/27501	0.000875033	RNASE2/DEFA3/DEFA1B	3	AD
M5	GOMF	pattern recognition receptor activity	3/137	21/27501	0.000875033	CD14/TLR2/TLR7	3	AD
M5	GOBP	receptor internalization	4/137	54/27501	0.000890836	ITGB2/FCER1G/SYK/LILRB4	4	AD
M5	GOBP	positive regulation of apoptotic process	10/137	487/27501	0.000989363	LAPTM5/TNFRSF1B/LYN/SCIN/TYROBP/FGD2/ITGAM/SYK/MNDA/TOP2A	10	AD
M5	GOBP	negative regulation of cell motility	7/137	233/27501	0.000995542	CD74/AIF1/TMIGD3/ADORA3/CD300A/ALOX15B/SLAMF8	7	AD
M5	GOBP	detection of external biotic stimulus	3/137	22/27501	0.000995542	HLA-DRB1/TLR2/TLR1	3	AD
M5	GOMF	sialic acid binding	3/137	22/27501	0.000995542	SIGLEC8/SIGLEC9/SIGLEC14	3	AD
M5	GOBP	t cell migration	3/137	22/27501	0.000995542	MYO1G/GPR183/DEFA1B	3	AD
M5	GOBP	regulation of protein transport	9/137	398/27501	0.00102269	HLA-DRB1/HCLS1/ITGB2/LCP1/TLR2/TREM2/ITGAM/ALOX5/IL1B	9	AD
M5	GOBP	positive regulation of programmed cell death	10/137	493/27501	0.00107456	LAPTM5/TNFRSF1B/LYN/SCIN/TYROBP/FGD2/ITGAM/SYK/MNDA/TOP2A	10	AD
M5	GOBP	regulation of protein processing	6/137	166/27501	0.00107531	C1QB/C1QC/C1QA/VSIG4/C3AR1/IL1B	6	AD
M5	GOBP	icosanoid metabolic process	5/137	106/27501	0.00109311	CD74/PTGS1/ALOX5AP/ALOX5/ALOX15B	5	AD
M5	GOBP	antigen processing and presentation of endogenous antigen	3/137	23/27501	0.00110999	CD74/HLA-DRA/HLA-DRB1	3	AD
M5	GOMF	c-c chemokine receptor activity	3/137	23/27501	0.00110999	CX3CR1/CCR1/CCR5	3	AD
M5	GOBP	negative regulation of exocytosis	3/137	23/27501	0.00110999	CD84/CD300A/FCGR2B	3	AD
M5	GOBP	regulation of b cell receptor signaling pathway	3/137	23/27501	0.00110999	LYN/CD300A/FCGR2B	3	AD
M5	GOBP	regulation of macrophage chemotaxis	3/137	23/27501	0.00110999	CSF1R/CMKLR1/SLAMF8	3	AD
M5	GOBP	regulation of protein maturation	6/137	168/27501	0.00112313	C1QB/C1QC/C1QA/VSIG4/C3AR1/IL1B	6	AD
M5	GOBP	positive regulation of tyrosine phosphorylation of stat protein	4/137	59/27501	0.00120228	CSF1R/HCLS1/LYN/IL18	4	AD
M5	GOMF	c-c chemokine binding	3/137	24/27501	0.00124953	CX3CR1/CCR1/CCR5	3	AD
M5	GOBP	dendritic cell differentiation	3/137	24/27501	0.00124953	LYN/TREM2/IRF8	3	AD
M5	GOBP	positive regulation of multi-organism process	6/137	172/27501	0.00125844	CD74/HLA-DRB1/CD4/CYBA/SYK/TOP2A	6	AD
M5	GOBP	regulation of cytosolic calcium ion concentration	7/137	244/27501	0.00125856	PTPRC/CX3CR1/C3AR1/FPR1/CMKLR1/CCR1/CCR5	7	AD
M5	GOBP	positive regulation of inflammatory response	5/137	111/27501	0.00130924	TLR2/TREM2/IL18/TLR7/IL1B	5	AD
M5	GOBP	lymphocyte migration	4/137	61/27501	0.00134738	MYO1G/GPR183/CCL4/DEFA1B	4	AD
M5	GOBP	positive regulation of protein kinase activity	9/137	422/27501	0.0014902	CSF1R/SLC11A1/CD4/PTPRC/FCGR1A/IL18/FPR1/CD86/IL1B	9	AD
M5	GOBP	detection of biotic stimulus	3/137	26/27501	0.00155504	HLA-DRB1/TLR2/TLR1	3	AD
M5	GOBP	positive regulation of toll-like receptor signaling pathway	3/137	26/27501	0.00155504	CYBA/TLR2/TLR1	3	AD
M5	GOBP	positive regulation of viral life cycle	4/137	64/27501	0.00159463	CD74/HLA-DRB1/CD4/TOP2A	4	AD
M5	GOBP	monocarboxylic acid biosynthetic process	6/137	181/27501	0.00160939	CD74/PTGS1/ALOX5AP/ALOX5/ALOX15B/DHRS9	6	AD
M5	GOMF	protein tyrosine kinase activity	5/137	117/27501	0.00162827	CSF1R/LYN/SLA/SYK/HCK	5	AD
M5	GOMF	lipopolysaccharide binding	3/137	27/27501	0.00171443	CD14/TLR2/RNASE2	3	AD
M5	GOBP	negative regulation of cellular component movement	7/137	260/27501	0.00178099	CD74/AIF1/TMIGD3/ADORA3/CD300A/ALOX15B/SLAMF8	7	AD
M5	GOBP	positive regulation of establishment of protein localization	7/137	261/27501	0.00181927	HLA-DRB1/HCLS1/ITGB2/TLR2/TREM2/ITGAM/IL1B	7	AD
M5	GOBP	positive regulation of secretion by cell	6/137	186/27501	0.00183447	HLA-DRB1/ITGB2/TLR2/TREM2/ITGAM/SYK	6	AD
M5	GOBP	regulation of reactive oxygen species biosynthetic process	4/137	67/27501	0.00186027	CYBA/CX3CR1/ALOX5/IL1B	4	AD
M5	GOBP	regulation of regulatory t cell differentiation	3/137	28/27501	0.00189588	HLA-DRA/HLA-DRB1/LILRB4	3	AD
M5	GOBP	phagocytosis, engulfment	5/137	122/27501	0.00193574	ITGB2/AIF1/FCGR1A/ITGAM/FCGR2B	5	AD
M5	GOBP	positive regulation of lipid metabolic process	5/137	122/27501	0.00193574	CD74/APOC1/APOC2/P2RY12/IL1B	5	AD
M5	GOBP	regulation of tyrosine phosphorylation of stat protein	4/137	68/27501	0.00195479	CSF1R/HCLS1/LYN/IL18	4	AD
M5	GOBP	regulation of establishment of protein localization	9/137	443/27501	0.00204238	HLA-DRB1/HCLS1/ITGB2/LCP1/TLR2/TREM2/ITGAM/ALOX5/IL1B	9	AD
M5	GOBP	mucosal immune response	3/137	29/27501	0.00207691	RNASE2/DEFA3/DEFA1B	3	AD
M5	GOBP	myd88-dependent toll-like receptor signaling pathway	3/137	29/27501	0.00207691	CD14/TLR2/TLR1	3	AD
M5	GOBP	negative regulation of interferon-gamma production	3/137	29/27501	0.00207691	LAPTM5/HLA-DRB1/LILRB4	3	AD
M5	GOBP	cellular metal ion homeostasis	9/137	447/27501	0.00214921	SLC11A1/PTPRC/CX3CR1/HAMP/C3AR1/FPR1/CMKLR1/CCR1/CCR5	9	AD
M5	GOBP	neutrophil chemotaxis	4/137	70/27501	0.00214921	ITGB2/FCER1G/SYK/CCL4	4	AD
M5	GOBP	regulation of protein tyrosine kinase activity	4/137	70/27501	0.00214921	CSF1R/PTPRC/FCGR1A/LILRB4	4	AD
M5	GOBP	negative regulation of locomotion	7/137	270/27501	0.00216601	CD74/AIF1/TMIGD3/ADORA3/CD300A/ALOX15B/SLAMF8	7	AD
M5	GOBP	negative regulation of adaptive immune response based on somatic recombination of immune receptors built from immunoglobulin superfamily domains	3/137	30/27501	0.00225834	PTPRC/LILRB4/FCGR2B	3	AD
M5	GOBP	positive regulation of fatty acid metabolic process	3/137	30/27501	0.00225834	CD74/APOC2/IL1B	3	AD
M5	GOMF	integrin binding	5/137	127/27501	0.00225834	ITGB2/LCP1/ITGAM/SYK/IL1B	5	AD
M5	GOBP	cellular divalent inorganic cation homeostasis	8/137	361/27501	0.00237153	SLC11A1/PTPRC/CX3CR1/C3AR1/FPR1/CMKLR1/CCR1/CCR5	8	AD
M5	GOBP	transmembrane receptor protein tyrosine kinase signaling pathway	9/137	456/27501	0.00243708	CSF1R/CD4/CYBA/LYN/CYBB/SLA/SYK/HCK/NCF2	9	AD
M5	GOBP	organ or tissue specific immune response	3/137	31/27501	0.00246533	RNASE2/DEFA3/DEFA1B	3	AD
M5	GOBP	granulocyte chemotaxis	4/137	73/27501	0.00246533	ITGB2/FCER1G/SYK/CCL4	4	AD
M5	GOBP	regulation of fatty acid metabolic process	4/137	73/27501	0.00246533	CD74/APOC1/APOC2/IL1B	4	AD
M5	GOBP	plasma membrane invagination	5/137	130/27501	0.00248227	ITGB2/AIF1/FCGR1A/ITGAM/FCGR2B	5	AD
M5	GOBP	regulation of protein kinase b signaling	6/137	201/27501	0.00262812	HCLS1/CX3CR1/P2RY12/PIK3AP1/IL18/CD86	6	AD
M5	GOMF	g protein-coupled peptide receptor activity	5/137	132/27501	0.00265204	CX3CR1/FPR1/CMKLR1/CCR1/CCR5	5	AD
M5	GOCC	immunological synapse	3/137	32/27501	0.00267421	HLA-DRA/HLA-DRB1/CD53	3	AD
M5	GOBP	integrin-mediated signaling pathway	4/137	75/27501	0.00269467	ITGB2/FYB1/SYK/HCK	4	AD
M5	GOBP	regulation of ion transport	9/137	464/27501	0.00270398	CD4/CTSS/TREM2/HAMP/SYK/CD84/CCR1/IL1B/CCL4	9	AD
M5	GOBP	modification of morphology or physiology of other organism	5/137	133/27501	0.00271206	CD4/LYZ/CCL4/DEFA3/DEFA1B	5	AD
M5	GOBP	b cell differentiation	4/137	76/27501	0.00280951	PTPRC/FCGR2B/GPR183/SLAMF8	4	AD
M5	GOBP	positive regulation of phosphatidylinositol 3-kinase signaling	4/137	76/27501	0.00280951	HCLS1/LYN/PIK3AP1/IL18	4	AD
M5	GOCC	transport vesicle	7/137	285/27501	0.00285513	CD74/HLA-DRA/LAPTM5/HLA-DRB1/HLA-DPA1/HLA-DQB1/HLA-DRB3	7	AD
M5	GOBP	humoral immune response mediated by circulating immunoglobulin	5/137	135/27501	0.00285767	C1QB/C1QC/HLA-DRB1/C1QA/HLA-DQB1	5	AD
M5	GOMF	chemokine binding	3/137	33/27501	0.00285767	CX3CR1/CCR1/CCR5	3	AD
M5	GOBP	negative regulation of lymphocyte mediated immunity	3/137	33/27501	0.00285767	PTPRC/LILRB4/FCGR2B	3	AD
M5	GOBP	positive regulation of interleukin-12 production	3/137	33/27501	0.00285767	LAPTM5/TLR2/SYK	3	AD
M5	GOBP	regulation of platelet activation	3/137	33/27501	0.00285767	LYN/FCER1G/SYK	3	AD
M5	GOBP	regulation of t cell receptor signaling pathway	3/137	33/27501	0.00285767	LAPTM5/LILRB4/CD300A	3	AD
M5	GOBP	neutrophil migration	4/137	77/27501	0.00289692	ITGB2/FCER1G/SYK/CCL4	4	AD
M5	GOBP	regulation of interleukin-1 beta production	4/137	77/27501	0.00289692	TYROBP/CX3CR1/LILRB4/MNDA	4	AD
M5	GOBP	divalent inorganic cation homeostasis	8/137	375/27501	0.00289692	SLC11A1/PTPRC/CX3CR1/C3AR1/FPR1/CMKLR1/CCR1/CCR5	8	AD
M5	GOBP	negative regulation of mapk cascade	5/137	136/27501	0.00291698	LYN/PTPRC/LILRB4/CD300A/IL1B	5	AD
M5	GOMF	peptide receptor activity	5/137	136/27501	0.00291698	CX3CR1/FPR1/CMKLR1/CCR1/CCR5	5	AD
M5	GOBP	second-messenger-mediated signaling	7/137	288/27501	0.00296694	LAT2/PTPRC/CX3CR1/P2RY12/FPR1/CCR1/CCR5	7	AD
M5	GOBP	membrane invagination	5/137	137/27501	0.00300557	ITGB2/AIF1/FCGR1A/ITGAM/FCGR2B	5	AD
M5	GOBP	carboxylic acid biosynthetic process	7/137	289/27501	0.00301324	CD74/PTGS1/ALOX5AP/ALOX5/ALOX15B/DHRS9/IL1B	7	AD
M5	GOBP	organic acid biosynthetic process	7/137	289/27501	0.00301324	CD74/PTGS1/ALOX5AP/ALOX5/ALOX15B/DHRS9/IL1B	7	AD
M5	GOBP	negative regulation of toll-like receptor signaling pathway	3/137	34/27501	0.00306662	CD14/LYN/CD300A	3	AD
M5	GOBP	superoxide metabolic process	3/137	34/27501	0.00306662	CYBA/CYBB/NCF2	3	AD
M5	GOBP	regulation of cytokine-mediated signaling pathway	5/137	139/27501	0.00318318	CD74/LAPTM5/PTPRC/TREM2/SYK	5	AD
M5	GOBP	positive regulation of b cell activation	5/137	140/27501	0.00328267	CD74/PTPRC/SYK/SASH3/GPR183	5	AD
M5	GOBP	cellular component disassembly	8/137	385/27501	0.00336513	C1QB/C1QC/C1QA/LCP1/CTSS/CX3CR1/ITGAM/TOP2A	8	AD
M5	GOBP	cytokine production	4/137	81/27501	0.00341793	AIF1/TLR2/IL18/IL1B	4	AD
M5	GOBP	granulocyte migration	4/137	81/27501	0.00341793	ITGB2/FCER1G/SYK/CCL4	4	AD
M5	GOBP	metal ion homeostasis	9/137	485/27501	0.00351129	SLC11A1/PTPRC/CX3CR1/HAMP/C3AR1/FPR1/CMKLR1/CCR1/CCR5	9	AD
M5	GOMF	carbohydrate binding	4/137	82/27501	0.00356255	HLA-DRA/HLA-DRB1/SLC2A5/SIGLEC9	4	AD
M5	GOBP	regulation of actin cytoskeleton reorganization	3/137	36/27501	0.00356255	CSF1R/HCLS1/HCK	3	AD
M5	GOMF	phosphotyrosine residue binding	3/137	37/27501	0.00385047	SYK/HCK/SAMSN1	3	AD
M5	GOBP	positive regulation of cytokine-mediated signaling pathway	3/137	37/27501	0.00385047	CD74/LAPTM5/TREM2	3	AD
M5	GOMF	actin binding	7/137	305/27501	0.00401259	HCLS1/LCP1/SCIN/PARVG/AIF1/MYO1G/CCR5	7	AD
M5	GOBP	receptor metabolic process	4/137	86/27501	0.00420486	ITGB2/FCER1G/SYK/LILRB4	4	AD
M5	GOBP	regulation of interleukin-1 production	4/137	86/27501	0.00420486	TYROBP/CX3CR1/LILRB4/MNDA	4	AD
M5	GOBP	regulation of i-kappab kinase/nf-kappab signaling	6/137	224/27501	0.00425675	CD74/HLA-DRB1/CD4/CX3CR1/LILRB4/IL1B	6	AD
M5	GOBP	regulation of peptide secretion	6/137	225/27501	0.00434886	CD74/HLA-DRB1/TLR2/TREM2/ALOX5/IL1B	6	AD
M5	GOBP	positive regulation of regulated secretory pathway	3/137	39/27501	0.00443927	ITGB2/ITGAM/SYK	3	AD
M5	GOBP	regulation of viral entry into host cell	3/137	39/27501	0.00443927	CD74/HLA-DRB1/CD4	3	AD
M5	GOCC	extrinsic component of plasma membrane	5/137	154/27501	0.00485406	RGS1/LYN/SLA/SYK/HCK	5	AD
M5	GOCC	chylomicron	2/137	10/27501	0.00485406	APOC1/APOC2	2	AD
M5	GOBP	i-kappab phosphorylation	2/137	10/27501	0.00485406	TLR2/TLR7	2	AD
M5	GOBP	macrophage activation involved in immune response	2/137	10/27501	0.00485406	TYROBP/SYK	2	AD
M5	GOBP	membrane disruption in other organism	2/137	10/27501	0.00485406	DEFA3/DEFA1B	2	AD
M5	GOBP	regulation of granulocyte differentiation	2/137	10/27501	0.00485406	C1QC/HCLS1	2	AD
M5	GOBP	regulation of icosanoid secretion	2/137	10/27501	0.00485406	SYK/IL1B	2	AD
M5	GOBP	regulation of memory t cell differentiation	2/137	10/27501	0.00485406	HLA-DRA/HLA-DRB1	2	AD
M5	GOBP	regulation of podosome assembly	2/137	10/27501	0.00485406	LCP1/HCK	2	AD
M5	GOMF	t cell receptor binding	2/137	10/27501	0.00485406	HLA-DRA/HLA-DRB1	2	AD
M5	GOBP	t-helper 1 type immune response	2/137	10/27501	0.00485406	HLA-DRB1/IL18	2	AD
M5	GOMF	coreceptor activity	3/137	41/27501	0.00499848	CD4/CD86/CCR5	3	AD
M5	GOBP	disruption of cells of other organism	3/137	41/27501	0.00499848	LYZ/DEFA3/DEFA1B	3	AD
M5	GOBP	killing of cells of other organism	3/137	41/27501	0.00499848	LYZ/DEFA3/DEFA1B	3	AD
M5	GOBP	regulation of cell adhesion mediated by integrin	3/137	41/27501	0.00499848	LYN/P2RY12/SYK	3	AD
M5	GOBP	regulation of granulocyte chemotaxis	3/137	41/27501	0.00499848	CD74/CSF1R/CMKLR1	3	AD
M5	GOBP	regulation of lipase activity	4/137	91/27501	0.0050086	APOC1/APOC2/P2RY12/CD86	4	AD
M5	GOBP	fatty acid derivative metabolic process	5/137	158/27501	0.0052979	CD74/PTGS1/ALOX5AP/ALOX5/ALOX15B	5	AD
M5	GOBP	regulation of lipid transport	4/137	94/27501	0.00562362	APOC1/APOC2/SYK/IL1B	4	AD
M5	GOBP	positive regulation of response to biotic stimulus	3/137	43/27501	0.00569237	HLA-DRB1/CYBA/HLA-DRB3	3	AD
M5	GOBP	regulation of osteoclast differentiation	3/137	43/27501	0.00569237	TYROBP/LILRB4/CCR1	3	AD
M5	GOBP	detection of molecule of bacterial origin	2/137	11/27501	0.00570124	TLR2/TLR1	2	AD
M5	GOBP	negative regulation of humoral immune response	2/137	11/27501	0.00570124	VSIG4/FCGR2B	2	AD
M5	GOBP	positive regulation of humoral immune response	2/137	11/27501	0.00570124	FCGR2B/IL1B	2	AD
M5	GOBP	regulation of inflammatory response to antigenic stimulus	2/137	11/27501	0.00570124	HLA-DRB1/FCGR2B	2	AD
M5	GOBP	regulation of membrane invagination	2/137	11/27501	0.00570124	TREM2/CD300A	2	AD
M5	GOBP	regulation of phagocytosis, engulfment	2/137	11/27501	0.00570124	TREM2/CD300A	2	AD
M5	GOBP	t cell chemotaxis	2/137	11/27501	0.00570124	GPR183/DEFA1B	2	AD
M5	GOMF	toll-like receptor binding	2/137	11/27501	0.00570124	TLR2/TLR1	2	AD
M5	GOBP	positive regulation of dna-binding transcription factor activity	6/137	240/27501	0.00570246	HCLS1/CX3CR1/TLR2/LPAR5/IL18/IL1B	6	AD
M5	GOCC	phagocytic vesicle membrane	3/137	44/27501	0.00595089	SLC11A1/CYBA/CYBB	3	AD
M5	GOBP	cellular calcium ion homeostasis	7/137	331/27501	0.00599201	PTPRC/CX3CR1/C3AR1/FPR1/CMKLR1/CCR1/CCR5	7	AD
M5	GOBP	regulation of lipid catabolic process	3/137	45/27501	0.00633401	APOC1/APOC2/IL1B	3	AD
M5	GOCC	actin cytoskeleton	8/137	434/27501	0.00659513	HCLS1/LCP1/SCIN/PARVG/AIF1/FYB1/HCK/MYO1G	8	AD
M5	GOBP	monocarboxylic acid metabolic process	8/137	435/27501	0.00660207	CD74/SLC16A3/PTGS1/ALOX5AP/ALOX5/ALOX15B/DHRS9/VNN2	8	AD
M5	GOBP	protein autophosphorylation	5/137	168/27501	0.00660207	CSF1R/LYN/SLA/SYK/HCK	5	AD
M5	GOBP	calcium ion homeostasis	7/137	338/27501	0.00660207	PTPRC/CX3CR1/C3AR1/FPR1/CMKLR1/CCR1/CCR5	7	AD
M5	GOBP	lymphocyte chemotaxis	3/137	46/27501	0.00660207	GPR183/CCL4/DEFA1B	3	AD
M5	GOBP	actin crosslink formation	2/137	12/27501	0.00660207	LCP1/AIF1	2	AD
M5	GOCC	early phagosome	2/137	12/27501	0.00660207	SYK/TLR7	2	AD
M5	GOBP	leukocyte migration involved in inflammatory response	2/137	12/27501	0.00660207	ALOX5/SLAMF8	2	AD
M5	GOBP	negative regulation of cholesterol transport	2/137	12/27501	0.00660207	APOC1/APOC2	2	AD
M5	GOBP	negative regulation of sterol transport	2/137	12/27501	0.00660207	APOC1/APOC2	2	AD
M5	GOBP	phospholipid efflux	2/137	12/27501	0.00660207	APOC1/APOC2	2	AD
M5	GOBP	positive regulation of granulocyte macrophage colony-stimulating factor production	2/137	12/27501	0.00660207	IL18/IL1B	2	AD
M5	GOBP	positive regulation of myeloid leukocyte cytokine production involved in immune response	2/137	12/27501	0.00660207	CD74/LAPTM5	2	AD
M5	GOBP	regulation of macrophage cytokine production	2/137	12/27501	0.00660207	CD74/LAPTM5	2	AD
M5	GOBP	tolerance induction	2/137	12/27501	0.00660207	LYN/LILRB4	2	AD
M5	GOBP	positive regulation of cell development	7/137	341/27501	0.00690302	TNFRSF1B/LYN/TYROBP/CX3CR1/TREM2/P2RY12/IL1B	7	AD
M5	GOMF	protein phosphorylated amino acid binding	3/137	47/27501	0.00698858	SYK/HCK/SAMSN1	3	AD
M5	GOCC	actin filament	4/137	103/27501	0.00742397	HCLS1/LCP1/AIF1/HCK	4	AD
M5	GOBP	gliogenesis	4/137	103/27501	0.00742397	C1QA/TLR2/TREM2/P2RY12	4	AD
M5	GOMF	immunoglobulin binding	2/137	13/27501	0.00766606	FCER1G/FCGR2B	2	AD
M5	GOBP	immunoglobulin production involved in immunoglobulin mediated immune response	2/137	13/27501	0.00766606	HLA-DRB1/HLA-DQB1	2	AD
M5	GOBP	mature b cell differentiation involved in immune response	2/137	13/27501	0.00766606	FCGR2B/GPR183	2	AD
M5	GOBP	negative regulation of neuroinflammatory response	2/137	13/27501	0.00766606	TNFRSF1B/PTPRC	2	AD
M5	GOBP	regulation of phosphatidylinositol 3-kinase signaling	4/137	105/27501	0.00788614	HCLS1/LYN/PIK3AP1/IL18	4	AD
M5	GOBP	regulation of cellular protein localization	8/137	450/27501	0.00793777	HCLS1/ITGB2/LCP1/TYROBP/TREM2/ITGAM/LILRB4/IL1B	8	AD
M5	GOMF	actin filament binding	5/137	177/27501	0.00809935	HCLS1/LCP1/SCIN/AIF1/MYO1G	5	AD
M5	GOMF	antigen binding	5/137	179/27501	0.00846946	HLA-DRA/HLA-DRB1/HLA-DPA1/HLA-DQB1/HLA-DRB3	5	AD
M5	GOBP	positive regulation of viral process	4/137	108/27501	0.00865404	CD74/HLA-DRB1/CD4/TOP2A	4	AD
M5	GOBP	astrocyte activation	2/137	14/27501	0.00871566	C1QA/TREM2	2	AD
M5	GOBP	defense response to protozoan	2/137	14/27501	0.00871566	SLC11A1/DEFA1B	2	AD
M5	GOBP	positive regulation of immune response to tumor cell	2/137	14/27501	0.00871566	HLA-DRB1/HLA-DRB3	2	AD
M5	GOBP	positive regulation of macrophage chemotaxis	2/137	14/27501	0.00871566	CSF1R/CMKLR1	2	AD
M5	GOBP	positive regulation of response to tumor cell	2/137	14/27501	0.00871566	HLA-DRB1/HLA-DRB3	2	AD
M5	GOBP	response to protozoan	2/137	14/27501	0.00871566	SLC11A1/DEFA1B	2	AD
M5	GOBP	toll-like receptor 9 signaling pathway	2/137	14/27501	0.00871566	PIK3AP1/TLR7	2	AD
M5	GOBP	positive regulation of intracellular transport	5/137	182/27501	0.00895174	HCLS1/ITGB2/ITGAM/SYK/IL1B	5	AD
M5	GOBP	synapse organization	5/137	182/27501	0.00895174	C1QB/C1QC/C1QA/CX3CR1/ITGAM	5	AD
M5	GOCC	extrinsic component of membrane	6/137	268/27501	0.0092523	RGS1/LYN/SLA/SYK/HCK/ALOX15B	6	AD
M5	GOBP	regulation of tissue remodeling	3/137	53/27501	0.00948252	CSF1R/SYK/IL18	3	AD
M5	GOBP	positive regulation of small molecule metabolic process	4/137	112/27501	0.00967272	CD74/TREM2/APOC2/IL1B	4	AD
M5	GOBP	wound healing	7/137	366/27501	0.00973854	SLC11A1/LCP1/LYN/FCER1G/P2RY12/SYK/F13A1	7	AD
M5	GOBP	inflammatory response to antigenic stimulus	2/137	15/27501	0.00973854	HLA-DRB1/CD68	2	AD
M5	GOMF	lipase inhibitor activity	2/137	15/27501	0.00973854	APOC1/APOC2	2	AD
M5	GOMF	pattern binding	2/137	15/27501	0.00973854	HLA-DRA/HLA-DRB1	2	AD
M5	GOMF	polysaccharide binding	2/137	15/27501	0.00973854	HLA-DRA/HLA-DRB1	2	AD
M5	GOBP	positive regulation of membrane protein ectodomain proteolysis	2/137	15/27501	0.00973854	TNFRSF1B/IL1B	2	AD
M5	GOBP	positive regulation of natural killer cell activation	2/137	15/27501	0.00973854	TYROBP/IL18	2	AD
M5	GOBP	positive regulation of osteoclast differentiation	2/137	15/27501	0.00973854	TYROBP/CCR1	2	AD
M5	GOBP	protein homotrimerization	2/137	15/27501	0.00973854	ALOX5AP/SLC1A5	2	AD
M5	GOBP	protein trimerization	2/137	15/27501	0.00973854	ALOX5AP/SLC1A5	2	AD
M5	GOBP	regulation of lipoprotein particle clearance	2/137	15/27501	0.00973854	APOC1/APOC2	2	AD
M5	GOBP	regulation of microglial cell activation	2/137	15/27501	0.00973854	PTPRC/TREM2	2	AD
M5	GOCC	triglyceride-rich plasma lipoprotein particle	2/137	15/27501	0.00973854	APOC1/APOC2	2	AD
M5	GOCC	very-low-density lipoprotein particle	2/137	15/27501	0.00973854	APOC1/APOC2	2	AD
M5	GOBP	negative regulation of protein kinase activity	5/137	187/27501	0.0097538	LYN/PTPRC/LILRB4/CD300A/IL1B	5	AD
M5	GOBP	regulation of intracellular protein transport	5/137	187/27501	0.0097538	HCLS1/ITGB2/LCP1/ITGAM/IL1B	5	AD
M6	GOBP	circulatory system development	25/134	482/27501	3.25783e-15	FLT1/APOLD1/FN1/PECAM1/PTPRB/HEG1/ENG/CD34/TGFBR2/ANXA2/CDH5/TIE1/ACVRL1/ANGPT2/SMAD6/NOS3/ITGA5/FOXC1/DLL4/TBX3/GATA2/PDLIM1/ADGRG6/GJA5/TBX18	25	AD
M6	GOBP	tube development	19/134	405/27501	1.95831e-10	FLT1/PODXL/APOLD1/PTPRB/ENG/CD34/TGFBR2/ANXA2/TIE1/ACVRL1/ANGPT2/ITGA5/FOXC1/DLL4/TBX3/GATA2/EPHA2/GJA5/TBX18	19	AD
M6	GOBP	cardiovascular system development	16/134	266/27501	2.19312e-10	FLT1/APOLD1/PECAM1/PTPRB/ENG/CD34/TGFBR2/ANXA2/CDH5/TIE1/ACVRL1/ANGPT2/ITGA5/DLL4/GATA2/GJA5	16	AD
M6	GOBP	vasculature development	16/134	266/27501	2.19312e-10	FLT1/APOLD1/PECAM1/PTPRB/ENG/CD34/TGFBR2/ANXA2/CDH5/TIE1/ACVRL1/ANGPT2/ITGA5/DLL4/GATA2/GJA5	16	AD
M6	GOBP	anatomical structure formation involved in morphogenesis	20/134	490/27501	2.24088e-10	PODXL/APOLD1/FN1/DUSP1/PTPRB/ENG/CD34/TGFBR2/ANXA2/TIE1/ACVRL1/ANGPT2/ITGA5/KLF4/DLL4/GATA2/ADGRG6/GJA5/TBX18/MMP9	20	AD
M6	GOBP	regulation of vasculature development	16/134	281/27501	3.39257e-10	FLT1/ENG/CD34/CDH5/TIE1/ANXA1/MMRN2/ANXA3/NOS3/ITGA5/FOXC1/KLF4/DLL4/GATA2/EPHA2/ECSCR	16	AD
M6	GOBP	tube morphogenesis	17/134	341/27501	4.51542e-10	FLT1/PODXL/APOLD1/PTPRB/ENG/CD34/TGFBR2/ANXA2/TIE1/ACVRL1/ANGPT2/ITGA5/DLL4/TBX3/GATA2/EPHA2/GJA5	17	AD
M6	GOBP	regulation of angiogenesis	15/134	250/27501	6.5653e-10	FLT1/CD34/CDH5/TIE1/ANXA1/MMRN2/ANXA3/NOS3/ITGA5/FOXC1/KLF4/DLL4/GATA2/EPHA2/ECSCR	15	AD
M6	GOBP	blood vessel development	15/134	253/27501	6.93009e-10	FLT1/APOLD1/PECAM1/PTPRB/ENG/CD34/TGFBR2/ANXA2/TIE1/ACVRL1/ANGPT2/ITGA5/DLL4/GATA2/GJA5	15	AD
M6	GOBP	angiogenesis	13/134	171/27501	8.63507e-10	APOLD1/PTPRB/ENG/CD34/TGFBR2/ANXA2/TIE1/ACVRL1/ANGPT2/ITGA5/DLL4/GATA2/GJA5	13	AD
M6	GOBP	blood vessel morphogenesis	14/134	225/27501	1.67654e-09	FLT1/APOLD1/PTPRB/ENG/CD34/TGFBR2/ANXA2/TIE1/ACVRL1/ANGPT2/ITGA5/DLL4/GATA2/GJA5	14	AD
M6	GOBP	leukocyte migration	16/134	332/27501	2.12677e-09	FLT1/FN1/PECAM1/CD34/ESAM/ANXA1/ANGPT2/ITGA5/S100A9/S100A8/TNFRSF10D/THBD/CD177/S100A12/CXCR1/IGKV3-20	16	AD
M6	GOBP	heart development	15/134	295/27501	4.30183e-09	FN1/HEG1/ENG/TGFBR2/TIE1/ACVRL1/SMAD6/NOS3/FOXC1/DLL4/TBX3/PDLIM1/ADGRG6/GJA5/TBX18	15	AD
M6	GOCC	collagen-containing extracellular matrix	16/134	386/27501	1.71791e-08	VWF/FN1/TGM2/ITIH5/ANXA2/TINAGL1/ANXA1/MMRN2/ANGPT2/S100A9/CXCL12/S100A8/MATN3/MMRN1/HMCN1/MMP9	16	AD
M6	GOBP	positive regulation of vasculature development	11/134	146/27501	3.23619e-08	FLT1/ENG/CD34/CDH5/TIE1/ANXA1/ANXA3/NOS3/ITGA5/KLF4/GATA2	11	AD
M6	GOBP	regulation of blood vessel endothelial cell migration	9/134	81/27501	4.38024e-08	ANXA1/ACVRL1/MMRN2/ANGPT2/NOS3/KLF4/DLL4/GATA2/EPHA2	9	AD
M6	GOBP	neutrophil degranulation	17/134	483/27501	4.38024e-08	HLA-B/PECAM1/PTPRB/ANXA2/PNP/ANXA3/CD93/S100A9/FGR/S100A8/CDA/MMP9/CD177/S100A12/ADGRG3/CXCR1/LCN2	17	AD
M6	GOBP	neutrophil activation involved in immune response	17/134	487/27501	4.53785e-08	HLA-B/PECAM1/PTPRB/ANXA2/PNP/ANXA3/CD93/S100A9/FGR/S100A8/CDA/MMP9/CD177/S100A12/ADGRG3/CXCR1/LCN2	17	AD
M6	GOBP	regulation of endothelial cell migration	11/134	154/27501	4.53785e-08	ANXA1/ACVRL1/MMRN2/ANGPT2/ANXA3/NOS3/KLF4/DLL4/GATA2/EPHA2/STC1	11	AD
M6	GOBP	neutrophil mediated immunity	17/134	490/27501	4.64056e-08	HLA-B/PECAM1/PTPRB/ANXA2/PNP/ANXA3/CD93/S100A9/FGR/S100A8/CDA/MMP9/CD177/S100A12/ADGRG3/CXCR1/LCN2	17	AD
M6	GOBP	neutrophil activation	17/134	494/27501	4.92657e-08	HLA-B/PECAM1/PTPRB/ANXA2/PNP/ANXA3/CD93/S100A9/FGR/S100A8/CDA/MMP9/CD177/S100A12/ADGRG3/CXCR1/LCN2	17	AD
M6	GOBP	leukocyte degranulation	17/134	495/27501	4.92657e-08	HLA-B/PECAM1/PTPRB/ANXA2/PNP/ANXA3/CD93/S100A9/FGR/S100A8/CDA/MMP9/CD177/S100A12/ADGRG3/CXCR1/LCN2	17	AD
M6	GOBP	granulocyte activation	17/134	497/27501	5.01149e-08	HLA-B/PECAM1/PTPRB/ANXA2/PNP/ANXA3/CD93/S100A9/FGR/S100A8/CDA/MMP9/CD177/S100A12/ADGRG3/CXCR1/LCN2	17	AD
M6	GOBP	regulation of epithelial cell migration	12/134	206/27501	5.71126e-08	ANXA1/ACVRL1/MMRN2/ANGPT2/ANXA3/NOS3/KLF4/DLL4/GATA2/EPHA2/STC1/MMP9	12	AD
M6	GOBP	cell-cell adhesion	15/134	375/27501	6.3782e-08	FN1/PECAM1/CD34/TGFBR2/ESAM/CDH5/PERP/CD93/ITGA5/S100A9/S100A8/MPZL2/SIGLEC1/HMCN1/CD177	15	AD
M6	GOBP	positive regulation of angiogenesis	10/134	129/27501	9.93893e-08	FLT1/CD34/CDH5/TIE1/ANXA1/ANXA3/NOS3/ITGA5/KLF4/GATA2	10	AD
M6	GOBP	tissue morphogenesis	13/134	289/27501	2.11629e-07	PODXL/ENG/TGFBR2/TIE1/ACVRL1/NOS3/ITGA5/KLF4/DLL4/TBX3/EPHA2/STC1/TBX18	13	AD
M6	GOCC	extracellular matrix	16/134	497/27501	3.22983e-07	VWF/FN1/TGM2/ITIH5/ANXA2/TINAGL1/ANXA1/MMRN2/ANGPT2/S100A9/CXCL12/S100A8/MATN3/MMRN1/HMCN1/MMP9	16	AD
M6	GOBP	positive regulation of cell migration	15/134	437/27501	4.26306e-07	FLT1/PODXL/FN1/PECAM1/CDH5/ANXA1/SEMA3G/ANXA3/NOS3/CXCL12/SEMA3F/FGR/LEF1/GATA2/MMP9	15	AD
M6	GOBP	negative regulation of cellular component movement	12/134	260/27501	6.19899e-07	DUSP1/ENG/HYAL2/ACVRL1/MMRN2/SEMA3G/ANGPT2/CXCL12/SEMA3F/KLF4/DLL4/STC1	12	AD
M6	GOBP	regulation of inflammatory response	14/134	386/27501	6.78131e-07	CFH/HYAL2/CDH5/ANXA1/S100A9/GPR4/KLF4/S100A8/CFI/BCL6B/MMP9/S100A12/IGHG1/IGKV3-20	14	AD
M6	GOBP	positive regulation of cell motility	15/134	456/27501	6.85846e-07	FLT1/PODXL/FN1/PECAM1/CDH5/ANXA1/SEMA3G/ANXA3/NOS3/CXCL12/SEMA3F/FGR/LEF1/GATA2/MMP9	15	AD
M6	GOBP	negative regulation of locomotion	12/134	270/27501	8.61455e-07	DUSP1/ENG/HYAL2/ACVRL1/MMRN2/SEMA3G/ANGPT2/CXCL12/SEMA3F/KLF4/DLL4/STC1	12	AD
M6	GOBP	positive regulation of cellular component movement	15/134	469/27501	9.40791e-07	FLT1/PODXL/FN1/PECAM1/CDH5/ANXA1/SEMA3G/ANXA3/NOS3/CXCL12/SEMA3F/FGR/LEF1/GATA2/MMP9	15	AD
M6	GOBP	hemopoiesis	13/134	338/27501	1.07321e-06	FLT1/CD34/TGFBR2/ANXA2/ANXA1/MECOM/KLF4/LEF1/DLL4/GATA2/EPHA2/MMP9/ADGRG3	13	AD
M6	GOBP	positive regulation of locomotion	15/134	479/27501	1.17781e-06	FLT1/PODXL/FN1/PECAM1/CDH5/ANXA1/SEMA3G/ANXA3/NOS3/CXCL12/SEMA3F/FGR/LEF1/GATA2/MMP9	15	AD
M6	GOMF	cytokine binding	9/134	130/27501	1.32978e-06	ENG/TGFBR2/HYAL2/ACVRL1/ACKR1/IL1RL1/IL18R1/IL1R2/CXCR1	9	AD
M6	GOBP	hematopoietic or lymphoid organ development	13/134	357/27501	1.88904e-06	FLT1/CD34/TGFBR2/ANXA2/ANXA1/MECOM/KLF4/LEF1/DLL4/GATA2/EPHA2/MMP9/ADGRG3	13	AD
M6	GOBP	response to growth factor	13/134	375/27501	3.27708e-06	FLT1/ENG/TGFBR2/HYAL2/CDH5/ANXA1/ACVRL1/SMAD6/FOXC1/KLF4/DLL4/BMP6/EPHA2	13	AD
M6	GOMF	calcium-dependent protein binding	7/134	69/27501	3.55949e-06	ANXA2/ANXA1/ANXA3/S100A9/S100A8/CD177/S100A12	7	AD
M6	GOBP	tissue remodeling	6/134	41/27501	3.55949e-06	TIE1/ANXA1/ACVRL1/NOS3/DLL4/EPHA2	6	AD
M6	GOBP	mesenchyme development	9/134	149/27501	3.75649e-06	FN1/ENG/TGFBR2/ACVRL1/SEMA3G/NOS3/FOXC1/SEMA3F/LEF1	9	AD
M6	GOBP	myeloid leukocyte migration	8/134	106/27501	3.75649e-06	FLT1/PECAM1/ANXA1/S100A9/S100A8/CD177/S100A12/CXCR1	8	AD
M6	GOCC	secretory granule lumen	12/134	317/27501	3.75649e-06	VWF/FN1/SRGN/ANXA2/PNP/S100A9/FGR/S100A8/MMRN1/CDA/S100A12/LCN2	12	AD
M6	GOCC	receptor complex	13/134	384/27501	3.75649e-06	PTPRB/ENG/TGFBR2/NOTCH3/IL4R/TIE1/ITGA1/ACVRL1/ITPR3/ITGA5/EPHA2/IL18R1/IL18RAP	13	AD
M6	GOBP	immune system development	13/134	389/27501	4.27279e-06	FLT1/CD34/TGFBR2/ANXA2/ANXA1/MECOM/KLF4/LEF1/DLL4/GATA2/EPHA2/MMP9/ADGRG3	13	AD
M6	GOBP	heart morphogenesis	9/134	155/27501	4.84809e-06	ENG/TGFBR2/ACVRL1/SMAD6/NOS3/DLL4/TBX3/ADGRG6/GJA5	9	AD
M6	GOCC	cytoplasmic vesicle lumen	12/134	331/27501	5.61303e-06	VWF/FN1/SRGN/ANXA2/PNP/S100A9/FGR/S100A8/MMRN1/CDA/S100A12/LCN2	12	AD
M6	GOCC	vesicle lumen	12/134	332/27501	5.68362e-06	VWF/FN1/SRGN/ANXA2/PNP/S100A9/FGR/S100A8/MMRN1/CDA/S100A12/LCN2	12	AD
M6	GOBP	morphogenesis of an epithelium	10/134	218/27501	7.74552e-06	PODXL/ENG/TGFBR2/TIE1/ACVRL1/ITGA5/DLL4/TBX3/EPHA2/TBX18	10	AD
M6	GOBP	embryonic morphogenesis	11/134	278/27501	7.79191e-06	FLT1/FN1/DUSP1/ENG/TGFBR2/ITGA5/KLF4/DLL4/TBX3/TBX18/MMP9	11	AD
M6	GOBP	granulocyte migration	7/134	81/27501	8.65782e-06	PECAM1/ANXA1/S100A9/S100A8/CD177/S100A12/CXCR1	7	AD
M6	GOBP	negative regulation of cell migration	10/134	222/27501	8.66408e-06	DUSP1/ENG/HYAL2/ACVRL1/MMRN2/ANGPT2/CXCL12/KLF4/DLL4/STC1	10	AD
M6	GOBP	heart valve morphogenesis	6/134	50/27501	9.10192e-06	TGFBR2/TIE1/SMAD6/NOS3/DLL4/GJA5	6	AD
M6	GOBP	negative regulation of endothelial cell migration	6/134	50/27501	9.10192e-06	ACVRL1/MMRN2/ANGPT2/KLF4/DLL4/STC1	6	AD
M6	GOBP	cellular response to growth factor stimulus	12/134	359/27501	1.1577e-05	FLT1/ENG/TGFBR2/HYAL2/CDH5/ANXA1/ACVRL1/SMAD6/FOXC1/KLF4/DLL4/BMP6	12	AD
M6	GOBP	cell chemotaxis	9/134	176/27501	1.1889e-05	FLT1/ANXA1/S100A9/CXCL12/LEF1/S100A8/EPHA2/S100A12/CXCR1	9	AD
M6	GOBP	negative regulation of cell motility	10/134	233/27501	1.24153e-05	DUSP1/ENG/HYAL2/ACVRL1/MMRN2/ANGPT2/CXCL12/KLF4/DLL4/STC1	10	AD
M6	GOBP	heart valve development	6/134	55/27501	1.51918e-05	TGFBR2/TIE1/SMAD6/NOS3/DLL4/GJA5	6	AD
M6	GOBP	cardiac chamber development	7/134	95/27501	2.18737e-05	ENG/TGFBR2/SMAD6/DLL4/TBX3/ADGRG6/GJA5	7	AD
M6	GOBP	regulation of cell migration involved in sprouting angiogenesis	5/134	32/27501	2.30737e-05	ANXA1/MMRN2/KLF4/DLL4/GATA2	5	AD
M6	GOBP	epithelial cell differentiation	13/134	476/27501	3.02179e-05	PODXL/PECAM1/TAGLN2/ENG/CD34/TIE1/ANXA1/ACVRL1/PERP/BMP6/EPHA2/STC1/PCK1	13	AD
M6	GOBP	negative regulation of blood vessel endothelial cell migration	5/134	34/27501	3.02179e-05	ACVRL1/MMRN2/ANGPT2/KLF4/DLL4	5	AD
M6	GOBP	skeletal system development	10/134	261/27501	3.05114e-05	TGFBR2/ANXA2/HYAL2/ALPL/PAPSS2/FOXC1/TBX3/BMP6/MATN3/STC1	10	AD
M6	GOBP	epithelial tube morphogenesis	8/134	148/27501	3.17182e-05	PODXL/ENG/TGFBR2/TIE1/ACVRL1/DLL4/TBX3/EPHA2	8	AD
M6	GOBP	metal ion homeostasis	13/134	485/27501	3.5407e-05	TGM2/ABCG2/SLC12A7/CDH5/ITPR3/S100A9/CXCL12/GPR4/S100A8/BMP6/STC1/CXCR1/LCN2	13	AD
M6	GOMF	cell adhesion molecule binding	13/134	487/27501	3.5977e-05	VWF/FN1/TAGLN2/PTPRB/NOTCH3/ANXA2/CDH5/ANXA1/ICAM2/CXCL12/EPHA2/PDLIM1/CD177	13	AD
M6	GOBP	urogenital system development	8/134	152/27501	3.5977e-05	PODXL/PECAM1/CD34/HYAL2/ANXA1/ANGPT2/FOXC1/TBX18	8	AD
M6	GOBP	chemotaxis	12/134	410/27501	3.5977e-05	FLT1/NOTCH3/ANXA1/SEMA3G/S100A9/CXCL12/SEMA3F/LEF1/S100A8/EPHA2/S100A12/CXCR1	12	AD
M6	GOBP	taxis	12/134	410/27501	3.5977e-05	FLT1/NOTCH3/ANXA1/SEMA3G/S100A9/CXCL12/SEMA3F/LEF1/S100A8/EPHA2/S100A12/CXCR1	12	AD
M6	GOBP	negative regulation of epithelial cell migration	6/134	66/27501	3.5977e-05	ACVRL1/MMRN2/ANGPT2/KLF4/DLL4/STC1	6	AD
M6	GOBP	regulation of sprouting angiogenesis	6/134	66/27501	3.5977e-05	ANXA1/MMRN2/ITGA5/KLF4/DLL4/GATA2	6	AD
M6	GOBP	glomerulus development	5/134	37/27501	4.07096e-05	PODXL/PECAM1/CD34/ANGPT2/FOXC1	5	AD
M6	GOCC	cell-cell junction	10/134	275/27501	4.27315e-05	PODXL/PECAM1/HEG1/ESAM/CDH5/PERP/ITGA5/EPHA2/GJA4/GJA5	10	AD
M6	GOBP	leukocyte differentiation	9/134	216/27501	4.86724e-05	TGFBR2/ANXA2/ANXA1/LEF1/DLL4/GATA2/EPHA2/MMP9/ADGRG3	9	AD
M6	GOBP	glomerular epithelium development	4/134	17/27501	4.88232e-05	PODXL/PECAM1/CD34/FOXC1	4	AD
M6	GOCC	external side of plasma membrane	11/134	350/27501	4.88566e-05	ABCG2/ENG/ABCB1/CD34/TGFBR2/HYAL2/BTNL9/ANXA1/CXCL12/IGHG1/CXCR1	11	AD
M6	GOBP	embryo development	12/134	429/27501	5.21125e-05	FLT1/FN1/DUSP1/ENG/TGFBR2/SMAD6/ITGA5/KLF4/DLL4/TBX3/TBX18/MMP9	12	AD
M6	GOBP	semi-lunar valve development	5/134	40/27501	5.56757e-05	TIE1/SMAD6/NOS3/DLL4/GJA5	5	AD
M6	GOBP	endothelium development	6/134	73/27501	5.79291e-05	PECAM1/ENG/CD34/TIE1/ACVRL1/STC1	6	AD
M6	GOBP	myeloid leukocyte differentiation	6/134	73/27501	5.79291e-05	TGFBR2/ANXA2/LEF1/GATA2/EPHA2/MMP9	6	AD
M6	GOBP	mesenchymal cell differentiation	7/134	115/27501	5.79335e-05	FN1/ENG/ACVRL1/SEMA3G/FOXC1/SEMA3F/LEF1	7	AD
M6	GOBP	wound healing	11/134	366/27501	6.93332e-05	VWF/FN1/CD34/ANXA1/ACVRL1/ITPR3/MYOF/ITGA5/GATA2/THBD/CD177	11	AD
M6	GOBP	cellular metal ion homeostasis	12/134	447/27501	7.43706e-05	TGM2/ABCG2/CDH5/ITPR3/S100A9/CXCL12/GPR4/S100A8/BMP6/STC1/CXCR1/LCN2	12	AD
M6	GOBP	neutrophil migration	6/134	77/27501	7.5878e-05	PECAM1/S100A9/S100A8/CD177/S100A12/CXCR1	6	AD
M6	GOBP	response to bacterium	12/134	460/27501	9.55699e-05	HLA-B/ANXA3/SMAD6/IRAK3/NOS3/S100A9/FGR/S100A8/S100A12/IGHG1/LCN2/IGKV3-20	12	AD
M6	GOMF	transmembrane receptor protein kinase activity	6/134	83/27501	0.000112925	FLT1/ENG/TGFBR2/TIE1/ACVRL1/EPHA2	6	AD
M6	GOBP	regulation of immune effector process	11/134	389/27501	0.00011527	HLA-B/CFH/ANXA1/IRAK3/FGR/CFI/IL18R1/PCK1/CD177/IGHG1/IGKV3-20	11	AD
M6	GOBP	branching morphogenesis of an epithelial tube	5/134	50/27501	0.000149683	ENG/TGFBR2/TIE1/DLL4/EPHA2	5	AD
M6	GOBP	negative regulation of response to external stimulus	9/134	254/27501	0.000149683	DUSP1/CD34/CDH5/SEMA3G/ANGPT2/NOS3/SEMA3F/KLF4/THBD	9	AD
M6	GOBP	response to wounding	11/134	406/27501	0.000167811	VWF/FN1/CD34/ANXA1/ACVRL1/ITPR3/MYOF/ITGA5/GATA2/THBD/CD177	11	AD
M6	GOMF	transforming growth factor beta binding	4/134	24/27501	0.000170286	ENG/TGFBR2/HYAL2/ACVRL1	4	AD
M6	GOBP	epithelial cell development	6/134	90/27501	0.000170286	PODXL/PECAM1/ENG/BMP6/EPHA2/STC1	6	AD
M6	GOBP	blood circulation	9/134	260/27501	0.000172809	CD34/CDH5/ACVRL1/MYOF/NOS3/CXCL12/GPR4/DLL4/BMP6	9	AD
M6	GOBP	morphogenesis of a branching epithelium	5/134	52/27501	0.000172809	ENG/TGFBR2/TIE1/DLL4/EPHA2	5	AD
M6	GOBP	circulatory system process	9/134	265/27501	0.000195309	CD34/CDH5/ACVRL1/MYOF/NOS3/CXCL12/GPR4/DLL4/BMP6	9	AD
M6	GOBP	renal system development	7/134	142/27501	0.000195309	PODXL/PECAM1/CD34/HYAL2/ANGPT2/FOXC1/TBX18	7	AD
M6	GOMF	cell adhesion mediator activity	5/134	56/27501	0.000240565	ANXA2/ESAM/ITGA1/ANXA1/PDLIM1	5	AD
M6	GOBP	cell-substrate adhesion	7/134	147/27501	0.000240565	VWF/FN1/CD34/ITGA1/SMAD6/ITGA5/SIGLEC1	7	AD
M6	GOMF	cytokine receptor activity	6/134	97/27501	0.000243372	IL4R/IL1RL1/IL18R1/IL1R2/CXCR1/IL18RAP	6	AD
M6	GOBP	response to lipid	11/134	428/27501	0.000248036	TGFBR2/ALPL/ANXA1/SMAD6/IRAK3/NOS3/S100A9/S100A8/ACER2/PGR/PCK1	11	AD
M6	GOCC	membrane raft	8/134	208/27501	0.000250967	ABCG2/TGFBR2/ANXA2/CAVIN2/HYAL2/MYOF/NOS3/CD177	8	AD
M6	GOCC	membrane microdomain	8/134	209/27501	0.000257556	ABCG2/TGFBR2/ANXA2/CAVIN2/HYAL2/MYOF/NOS3/CD177	8	AD
M6	GOBP	morphogenesis of a branching structure	5/134	58/27501	0.00027105	ENG/TGFBR2/TIE1/DLL4/EPHA2	5	AD
M6	GOMF	collagen binding	5/134	59/27501	0.000292384	VWF/FN1/ITGA1/ADGRG6/MMP9	5	AD
M6	GOBP	endocardial cushion morphogenesis	4/134	29/27501	0.000326651	ENG/TGFBR2/ACVRL1/NOS3	4	AD
M6	GOCC	membrane region	8/134	217/27501	0.000326651	ABCG2/TGFBR2/ANXA2/CAVIN2/HYAL2/MYOF/NOS3/CD177	8	AD
M6	GOBP	pattern specification process	8/134	223/27501	0.00038781	ENG/TGFBR2/ACVRL1/SMAD6/DLL4/TBX3/STC1/TBX18	8	AD
M6	GOBP	aortic valve morphogenesis	4/134	31/27501	0.00040782	TIE1/SMAD6/NOS3/DLL4	4	AD
M6	GOBP	endothelial cell differentiation	5/134	64/27501	0.00040782	PECAM1/ENG/TIE1/ACVRL1/STC1	5	AD
M6	GOBP	negative regulation of cell adhesion	8/134	226/27501	0.000413064	PODXL/DUSP1/ANXA1/ACVRL1/CXCL12/KLF4/BMP6/ACER2	8	AD
M6	GOBP	positive regulation of t cell differentiation	5/134	65/27501	0.000429439	TGFBR2/ANXA1/PNP/LEF1/PCK1	5	AD
M6	GOMF	growth factor binding	6/134	111/27501	0.000446334	FLT1/ENG/TGFBR2/HYAL2/ACVRL1/IL1R2	6	AD
M6	GOBP	negative regulation of glycoprotein biosynthetic process	3/134	11/27501	0.000446334	ITM2A/BACE2/ACER2	3	AD
M6	GOBP	sequestering of metal ion	3/134	11/27501	0.000446334	S100A9/S100A8/LCN2	3	AD
M6	GOBP	regulation of body fluid levels	10/134	384/27501	0.000480782	VWF/FN1/CD34/HYAL2/ITPR3/FLI1/NOS3/GATA2/THBD/CD177	10	AD
M6	GOBP	cellular response to transforming growth factor beta stimulus	6/134	115/27501	0.000523853	ENG/TGFBR2/HYAL2/CDH5/ACVRL1/SMAD6	6	AD
M6	GOBP	endocardial cushion development	4/134	34/27501	0.000532631	ENG/TGFBR2/ACVRL1/NOS3	4	AD
M6	GOBP	blood vessel remodeling	3/134	12/27501	0.000562691	ACVRL1/NOS3/DLL4	3	AD
M6	GOBP	regulation of tolerance induction	3/134	12/27501	0.000562691	HLA-B/TGFBR2/IRAK3	3	AD
M6	GOMF	transforming growth factor beta-activated receptor activity	3/134	12/27501	0.000562691	ENG/TGFBR2/ACVRL1	3	AD
M6	GOBP	aortic valve development	4/134	35/27501	0.000573417	TIE1/SMAD6/NOS3/DLL4	4	AD
M6	GOBP	mesenchyme morphogenesis	4/134	35/27501	0.000573417	ENG/TGFBR2/ACVRL1/NOS3	4	AD
M6	GOBP	positive regulation of sprouting angiogenesis	4/134	35/27501	0.000573417	ANXA1/ITGA5/KLF4/GATA2	4	AD
M6	GOBP	formation of primary germ layer	5/134	71/27501	0.000581546	FN1/DUSP1/ITGA5/KLF4/MMP9	5	AD
M6	GOBP	leukocyte chemotaxis	6/134	121/27501	0.000649825	FLT1/ANXA1/S100A9/S100A8/S100A12/CXCR1	6	AD
M6	GOBP	response to transforming growth factor beta	6/134	121/27501	0.000649825	ENG/TGFBR2/HYAL2/CDH5/ACVRL1/SMAD6	6	AD
M6	GOBP	granulocyte chemotaxis	5/134	73/27501	0.000651822	ANXA1/S100A9/S100A8/S100A12/CXCR1	5	AD
M6	GOBP	glomerulus vasculature development	3/134	13/27501	0.000683665	PECAM1/CD34/ANGPT2	3	AD
M6	GOBP	cellular response to vascular endothelial growth factor stimulus	4/134	37/27501	0.000683665	FLT1/ANXA1/FOXC1/DLL4	4	AD
M6	GOCC	adherens junction	11/134	494/27501	0.000684095	TGM2/ENG/ANXA2/CDH5/ITGA1/ANXA1/IL1RL1/ITGA5/EPHA2/PDLIM1/HMCN1	11	AD
M6	GOBP	ameboidal-type cell migration	6/134	123/27501	0.000684095	FN1/CDH5/SEMA3G/NOS3/SEMA3F/PDLIM1	6	AD
M6	GOBP	artery morphogenesis	4/134	38/27501	0.000745994	ENG/ACVRL1/DLL4/GJA5	4	AD
M6	GOBP	positive regulation of lymphocyte differentiation	5/134	76/27501	0.000755686	TGFBR2/ANXA1/PNP/LEF1/PCK1	5	AD
M6	GOBP	nephron development	5/134	77/27501	0.000776924	PODXL/PECAM1/CD34/ANGPT2/FOXC1	5	AD
M6	GOBP	platelet degranulation	6/134	127/27501	0.000776924	VWF/FN1/PECAM1/TAGLN2/SRGN/MMRN1	6	AD
M6	GOBP	positive regulation of response to external stimulus	8/134	256/27501	0.000776924	HYAL2/S100A9/CXCL12/GPR4/S100A8/BMP6/THBD/S100A12	8	AD
M6	GOBP	cell proliferation	8/134	257/27501	0.000776924	ABCB1/CD34/TGFBR2/ACVRL1/MECOM/FOXC1/EPHA2/STC1	8	AD
M6	GOMF	activin binding	3/134	14/27501	0.000776924	ENG/TGFBR2/ACVRL1	3	AD
M6	GOBP	branching involved in blood vessel morphogenesis	3/134	14/27501	0.000776924	ENG/TGFBR2/DLL4	3	AD
M6	GOBP	kidney vasculature development	3/134	14/27501	0.000776924	PECAM1/CD34/ANGPT2	3	AD
M6	GOBP	negative regulation of cell migration involved in sprouting angiogenesis	3/134	14/27501	0.000776924	MMRN2/KLF4/DLL4	3	AD
M6	GOBP	negative regulation of glycoprotein metabolic process	3/134	14/27501	0.000776924	ITM2A/BACE2/ACER2	3	AD
M6	GOBP	renal system vasculature development	3/134	14/27501	0.000776924	PECAM1/CD34/ANGPT2	3	AD
M6	GOBP	positive regulation of cell adhesion	9/134	335/27501	0.000795205	PODXL/FN1/TGM2/TGFBR2/ANXA1/PNP/CXCL12/LEF1/PCK1	9	AD
M6	GOBP	cardiac chamber morphogenesis	5/134	79/27501	0.000833849	ENG/TGFBR2/SMAD6/DLL4/ADGRG6	5	AD
M6	GOBP	defense response to bacterium	8/134	266/27501	0.000962923	ANXA3/S100A9/FGR/S100A8/S100A12/IGHG1/LCN2/IGKV3-20	8	AD
M6	GOBP	cell-cell junction organization	6/134	134/27501	0.000981066	PECAM1/ESAM/CDH5/GJA4/GJA5/CD177	6	AD
M6	GOBP	extracellular structure organization	9/134	346/27501	0.000990213	VWF/FN1/PECAM1/CD34/ITGA1/ICAM2/ITGA5/MATN3/MMP9	9	AD
M6	GOBP	myeloid cell differentiation	6/134	135/27501	0.00100469	TGFBR2/ANXA2/LEF1/GATA2/EPHA2/MMP9	6	AD
M6	GOBP	regulation of cell-cell adhesion	9/134	350/27501	0.0010612	PODXL/TGFBR2/ANXA1/PNP/CXCL12/KLF4/LEF1/BMP6/PCK1	9	AD
M6	GOBP	positive regulation of epithelial to mesenchymal transition	4/134	43/27501	0.0010612	ENG/TGFBR2/FOXC1/LEF1	4	AD
M6	GOBP	kidney development	6/134	137/27501	0.00107171	PODXL/PECAM1/CD34/HYAL2/ANGPT2/FOXC1	6	AD
M6	GOBP	cell junction organization	7/134	201/27501	0.00110012	FN1/PECAM1/ESAM/CDH5/GJA4/GJA5/CD177	7	AD
M6	GOBP	artery development	4/134	44/27501	0.00113026	ENG/ACVRL1/DLL4/GJA5	4	AD
M6	GOBP	endoderm formation	4/134	44/27501	0.00113026	FN1/DUSP1/ITGA5/MMP9	4	AD
M6	GOCC	secretory granule membrane	8/134	279/27501	0.0012546	HLA-B/PECAM1/PTPRB/ITPR3/CD93/CD177/ADGRG3/CXCR1	8	AD
M6	GOBP	gastrulation	5/134	88/27501	0.00126517	FN1/DUSP1/ITGA5/KLF4/MMP9	5	AD
M6	GOBP	transforming growth factor beta receptor signaling pathway	5/134	88/27501	0.00126517	ENG/TGFBR2/CDH5/ACVRL1/SMAD6	5	AD
M6	GOBP	cellular divalent inorganic cation homeostasis	9/134	361/27501	0.00126517	TGM2/CDH5/ITPR3/S100A9/CXCL12/GPR4/S100A8/STC1/CXCR1	9	AD
M6	GOBP	pulmonary valve morphogenesis	3/134	17/27501	0.00126517	SMAD6/NOS3/GJA5	3	AD
M6	GOCC	plasma membrane raft	5/134	89/27501	0.00130333	TGFBR2/CAVIN2/MYOF/NOS3/CD177	5	AD
M6	GOCC	platelet alpha granule	5/134	89/27501	0.00130333	VWF/FN1/PECAM1/SRGN/MMRN1	5	AD
M6	GOBP	mononuclear cell migration	4/134	47/27501	0.00139026	FLT1/PECAM1/ANXA1/S100A12	4	AD
M6	GOMF	cadherin binding involved in cell-cell adhesion	3/134	18/27501	0.00145765	ANXA2/ANXA1/PDLIM1	3	AD
M6	GOBP	defense response to fungus	3/134	18/27501	0.00145765	S100A9/S100A8/S100A12	3	AD
M6	GOBP	regulation of receptor binding	3/134	18/27501	0.00145765	ANXA2/LEF1/MMP9	3	AD
M6	GOMF	transforming growth factor beta receptor binding	3/134	18/27501	0.00145765	ENG/TGFBR2/SMAD6	3	AD
M6	GOMF	cell-cell adhesion mediator activity	4/134	48/27501	0.0014718	ANXA2/ESAM/ANXA1/PDLIM1	4	AD
M6	GOBP	positive regulation of hemopoiesis	6/134	149/27501	0.00153064	TGFBR2/ANXA1/PNP/FOXC1/LEF1/PCK1	6	AD
M6	GOBP	phagocytosis	8/134	292/27501	0.00155427	TGM2/PECAM1/ANXA1/ANXA3/CD93/FGR/IGHG1/IGKV3-20	8	AD
M6	GOBP	positive regulation of nf-kappab transcription factor activity	6/134	150/27501	0.00155427	IRAK3/S100A9/S100A8/IL18R1/S100A12/IL18RAP	6	AD
M6	GOBP	leukocyte cell-cell adhesion	4/134	49/27501	0.00155427	PECAM1/S100A9/S100A8/CD177	4	AD
M6	GOBP	negative regulation of chemotaxis	4/134	49/27501	0.00155427	DUSP1/SEMA3G/ANGPT2/SEMA3F	4	AD
M6	GOBP	divalent inorganic cation homeostasis	9/134	375/27501	0.00155427	TGM2/CDH5/ITPR3/S100A9/CXCL12/GPR4/S100A8/STC1/CXCR1	9	AD
M6	GOBP	heart trabecula morphogenesis	3/134	19/27501	0.00163568	ENG/DLL4/ADGRG6	3	AD
M6	GOBP	response to fluid shear stress	3/134	19/27501	0.00163568	SMAD6/NOS3/KLF4	3	AD
M6	GOMF	transmembrane receptor protein serine/threonine kinase activity	3/134	19/27501	0.00163568	ENG/TGFBR2/ACVRL1	3	AD
M6	GOBP	endoderm development	4/134	50/27501	0.00163568	FN1/DUSP1/ITGA5/MMP9	4	AD
M6	GOBP	extracellular matrix organization	8/134	299/27501	0.00176968	VWF/FN1/PECAM1/ITGA1/ICAM2/ITGA5/MATN3/MMP9	8	AD
M6	GOBP	regulation of cellular response to growth factor stimulus	7/134	223/27501	0.00178874	ENG/TGFBR2/CDH5/ACVRL1/MMRN2/SMAD6/ITGA5	7	AD
M6	GOBP	aorta morphogenesis	3/134	20/27501	0.00186272	ENG/ACVRL1/DLL4	3	AD
M6	GOBP	pulmonary valve development	3/134	20/27501	0.00186272	SMAD6/NOS3/GJA5	3	AD
M6	GOBP	regulation of dna-binding transcription factor activity	9/134	387/27501	0.00186784	ANXA3/IRAK3/S100A9/KLF4/S100A8/IL18R1/S100A12/ADGRG3/IL18RAP	9	AD
M6	GOBP	transmembrane receptor protein serine/threonine kinase signaling pathway	6/134	158/27501	0.00194211	ENG/TGFBR2/CDH5/ACVRL1/SMAD6/BMP6	6	AD
M6	GOBP	outflow tract morphogenesis	4/134	53/27501	0.0019788	ENG/TGFBR2/SMAD6/GJA5	4	AD
M6	GOBP	cell junction assembly	6/134	160/27501	0.00205118	FN1/PECAM1/ESAM/CDH5/GJA4/GJA5	6	AD
M6	GOCC	specific granule	6/134	160/27501	0.00205118	PTPRB/ANXA3/CD93/CD177/ADGRG3/LCN2	6	AD
M6	GOBP	negative regulation of cytokine production	7/134	230/27501	0.0020749	FN1/SRGN/CD34/ANXA1/IRAK3/KLF4/LEF1	7	AD
M6	GOBP	defense response to other organism	9/134	395/27501	0.00210736	ANXA3/SLFN11/S100A9/FGR/S100A8/S100A12/IGHG1/LCN2/IGKV3-20	9	AD
M6	GOBP	cellular transition metal ion homeostasis	5/134	102/27501	0.00212314	ABCG2/S100A9/S100A8/BMP6/LCN2	5	AD
M6	GOBP	negative regulation of angiogenesis	5/134	102/27501	0.00212314	MMRN2/FOXC1/KLF4/DLL4/ECSCR	5	AD
M6	GOBP	mesenchymal cell development	4/134	55/27501	0.00219428	FN1/SEMA3G/FOXC1/SEMA3F	4	AD
M6	GOBP	nephron epithelium development	4/134	55/27501	0.00219428	PODXL/PECAM1/CD34/FOXC1	4	AD
M6	GOBP	negative regulation of blood vessel morphogenesis	5/134	104/27501	0.00229459	MMRN2/FOXC1/KLF4/DLL4/ECSCR	5	AD
M6	GOBP	atrioventricular valve development	3/134	22/27501	0.00231422	TGFBR2/SMAD6/GJA5	3	AD
M6	GOBP	positive regulation of bmp signaling pathway	3/134	22/27501	0.00231422	ENG/CDH5/ACVRL1	3	AD
M6	GOBP	response to fungus	3/134	22/27501	0.00231422	S100A9/S100A8/S100A12	3	AD
M6	GOBP	cell-cell adhesion via plasma-membrane adhesion molecules	6/134	168/27501	0.00253317	PECAM1/TGFBR2/CDH5/MPZL2/HMCN1/CD177	6	AD
M6	GOBP	positive regulation of dna-binding transcription factor activity	7/134	240/27501	0.00255282	ANXA3/IRAK3/S100A9/S100A8/IL18R1/S100A12/IL18RAP	7	AD
M6	GOBP	regulation of t cell differentiation	5/134	107/27501	0.00255282	TGFBR2/ANXA1/PNP/LEF1/PCK1	5	AD
M6	GOBP	trabecula morphogenesis	3/134	23/27501	0.00260557	ENG/DLL4/ADGRG6	3	AD
M6	GOMF	cadherin binding	8/134	322/27501	0.0026175	TAGLN2/PTPRB/NOTCH3/ANXA2/CDH5/ANXA1/EPHA2/PDLIM1	8	AD
M6	GOBP	cell-cell junction assembly	5/134	108/27501	0.00263175	PECAM1/ESAM/CDH5/GJA4/GJA5	5	AD
M6	GOBP	negative regulation of protein phosphorylation	8/134	324/27501	0.00270619	DUSP1/PTPRB/HEG1/ENG/HYAL2/SMAD6/IRAK3/MECOM	8	AD
M6	GOBP	positive regulation of immune effector process	6/134	172/27501	0.00279109	HLA-B/ANXA1/FGR/IL18R1/PCK1/CD177	6	AD
M6	GOBP	positive regulation of leukocyte differentiation	5/134	110/27501	0.00283051	TGFBR2/ANXA1/PNP/LEF1/PCK1	5	AD
M6	GOMF	transmembrane receptor protein serine/threonine kinase binding	3/134	24/27501	0.00287101	CDH5/SMAD6/BMP6	3	AD
M6	GOBP	regulation of pathway-restricted smad protein phosphorylation	4/134	60/27501	0.00287101	ENG/ACVRL1/SMAD6/BMP6	4	AD
M6	GOBP	positive regulation of inflammatory response	5/134	111/27501	0.00289077	HYAL2/S100A9/GPR4/S100A8/S100A12	5	AD
M6	GOBP	transition metal ion homeostasis	5/134	111/27501	0.00289077	ABCG2/S100A9/S100A8/BMP6/LCN2	5	AD
M6	GOBP	cardiac septum development	4/134	61/27501	0.00298603	ENG/TGFBR2/SMAD6/GJA5	4	AD
M6	GOCC	caveola	4/134	61/27501	0.00298603	TGFBR2/CAVIN2/MYOF/NOS3	4	AD
M6	GOBP	kidney epithelium development	4/134	61/27501	0.00298603	PODXL/PECAM1/CD34/FOXC1	4	AD
M6	GOCC	apical part of cell	7/134	249/27501	0.00298603	PODXL/ABCG2/ABCB1/CD34/HYAL2/ANXA1/ITPR3	7	AD
M6	GOBP	aorta development	3/134	25/27501	0.00310241	ENG/ACVRL1/DLL4	3	AD
M6	GOBP	cardiac atrium development	3/134	25/27501	0.00310241	ENG/DLL4/GJA5	3	AD
M6	GOBP	outflow tract septum morphogenesis	3/134	25/27501	0.00310241	ENG/TGFBR2/SMAD6	3	AD
M6	GOMF	receptor serine/threonine kinase binding	3/134	25/27501	0.00310241	CDH5/SMAD6/BMP6	3	AD
M6	GOBP	negative regulation of vasculature development	5/134	116/27501	0.00339198	MMRN2/FOXC1/KLF4/DLL4/ECSCR	5	AD
M6	GOBP	regulation of leukocyte cell-cell adhesion	7/134	257/27501	0.00347489	TGFBR2/ANXA1/PNP/CXCL12/KLF4/LEF1/PCK1	7	AD
M6	GOBP	hemostasis	7/134	258/27501	0.0035296	VWF/FN1/ITPR3/FLI1/GATA2/THBD/CD177	7	AD
M6	GOBP	regulation of endothelial cell proliferation	5/134	119/27501	0.00371381	FLT1/TIE1/ACVRL1/DLL4/GATA2	5	AD
M6	GOBP	negative regulation of sprouting angiogenesis	3/134	27/27501	0.00376561	MMRN2/KLF4/DLL4	3	AD
M6	GOCC	platelet alpha granule lumen	4/134	66/27501	0.00378167	VWF/FN1/SRGN/MMRN1	4	AD
M6	GOBP	positive regulation of leukocyte activation	8/134	348/27501	0.00388972	TGFBR2/ANXA1/PNP/FGR/LEF1/PCK1/CD177/IGHG1	8	AD
M6	GOBP	regulation of bmp signaling pathway	4/134	67/27501	0.00397611	ENG/CDH5/ACVRL1/SMAD6	4	AD
M6	GOMF	calcium ion binding	8/134	351/27501	0.0040875	ANXA2/CDH5/ANXA1/ITPR3/ANXA3/S100A9/S100A8/S100A12	8	AD
M6	GOBP	negative regulation of intracellular signal transduction	9/134	444/27501	0.00409148	DUSP1/HEG1/HYAL2/IRAK3/MECOM/CXCL12/EPHA2/MMP9/ADGRG3	9	AD
M6	GOBP	regulation of vascular permeability	3/134	28/27501	0.00409148	CDH5/GPR4/BMP6	3	AD
M6	GOBP	negative regulation of phosphate metabolic process	9/134	447/27501	0.00427928	DUSP1/PTPRB/HEG1/ENG/HYAL2/SMAD6/IRAK3/MECOM/CDA	9	AD
M6	GOBP	negative regulation of phosphorus metabolic process	9/134	448/27501	0.00433298	DUSP1/PTPRB/HEG1/ENG/HYAL2/SMAD6/IRAK3/MECOM/CDA	9	AD
M6	GOBP	antimicrobial humoral response	5/134	125/27501	0.00446315	S100A9/S100A8/S100A12/LCN2/IGKV3-20	5	AD
M6	GOBP	negative regulation of notch signaling pathway	3/134	29/27501	0.00446315	NOTCH3/DLL4/GATA2	3	AD
M6	GOBP	peptide cross-linking	3/134	29/27501	0.00446315	FN1/TGM2/ANXA1	3	AD
M6	GOBP	neutrophil chemotaxis	4/134	70/27501	0.00453017	S100A9/S100A8/S100A12/CXCR1	4	AD
M6	GOBP	regulation of lymphocyte differentiation	5/134	126/27501	0.00454987	TGFBR2/ANXA1/PNP/LEF1/PCK1	5	AD
M6	GOBP	positive regulation of cell activation	8/134	359/27501	0.00455712	TGFBR2/ANXA1/PNP/FGR/LEF1/PCK1/CD177/IGHG1	8	AD
M6	GOBP	negative regulation of phosphorylation	8/134	360/27501	0.004625	DUSP1/PTPRB/HEG1/ENG/HYAL2/SMAD6/IRAK3/MECOM	8	AD
M6	GOMF	integrin binding	5/134	127/27501	0.00466674	VWF/FN1/ICAM2/CXCL12/CD177	5	AD
M6	GOBP	maintenance of permeability of blood-brain barrier	3/134	30/27501	0.00481656	PECAM1/ESAM/CDH5	3	AD
M6	GOBP	regulation of leukocyte differentiation	6/134	197/27501	0.00483791	HLA-B/TGFBR2/ANXA1/PNP/LEF1/PCK1	6	AD
M6	GOBP	regulation of hemopoiesis	8/134	364/27501	0.00490436	HLA-B/TGFBR2/ANXA1/PNP/FOXC1/LEF1/GATA2/PCK1	8	AD
M6	GOBP	response to drug	9/134	462/27501	0.00512887	ABCG2/ABCB1/TGFBR2/ANXA1/TCN2/PNP/SLC52A3/ACER2/PCK1	9	AD
M6	GOBP	bmp signaling pathway	4/134	73/27501	0.00512887	ENG/ACVRL1/SMAD6/BMP6	4	AD
M6	GOBP	cardiac ventricle development	4/134	73/27501	0.00512887	ENG/TGFBR2/DLL4/GJA5	4	AD
M6	GOBP	regulation of cysteine-type endopeptidase activity	6/134	201/27501	0.00528566	PERP/S100A9/KLF4/S100A8/ACER2/MMP9	6	AD
M6	GOBP	negative regulation of protein modification process	9/134	465/27501	0.0053308	DUSP1/PTPRB/HEG1/ENG/HYAL2/SMAD6/IRAK3/MECOM/ACER2	9	AD
M6	GOBP	regulation of transmembrane receptor protein serine/threonine kinase signaling pathway	6/134	202/27501	0.00537585	ENG/TGFBR2/CDH5/ACVRL1/SMAD6/BMP6	6	AD
M6	GOMF	transition metal ion binding	9/134	466/27501	0.00537585	NOS3/S100A9/KLF4/S100A8/PCK1/CDA/MMP9/S100A12/LCN2	9	AD
M6	GOBP	modification of morphology or physiology of other organism	5/134	133/27501	0.00552399	ANXA2/HYAL2/S100A9/LEF1/S100A12	5	AD
M6	GOBP	positive regulation of epithelial cell migration	5/134	133/27501	0.00552399	ANXA1/ANXA3/NOS3/GATA2/MMP9	5	AD
M6	GOBP	dorsal/ventral pattern formation	3/134	32/27501	0.00559994	ACVRL1/SMAD6/DLL4	3	AD
M6	GOBP	cell fate commitment	5/134	136/27501	0.0060726	KLF4/DLL4/TBX3/GATA2/TBX18	5	AD
M6	GOBP	regulation of glycoprotein biosynthetic process	3/134	33/27501	0.00609588	ITM2A/BACE2/ACER2	3	AD
M6	GOCC	focal adhesion	8/134	386/27501	0.00683968	TGM2/ENG/ITGA1/ANXA1/IL1RL1/ITGA5/EPHA2/PDLIM1	8	AD
M6	GOBP	cellular response to bmp stimulus	4/134	80/27501	0.00691609	ENG/ACVRL1/SMAD6/BMP6	4	AD
M6	GOBP	response to bmp	4/134	80/27501	0.00691609	ENG/ACVRL1/SMAD6/BMP6	4	AD
M6	GOBP	negative regulation of cell-cell adhesion	5/134	141/27501	0.00697875	PODXL/ANXA1/CXCL12/KLF4/BMP6	5	AD
M6	GOCC	cell-substrate adherens junction	8/134	388/27501	0.00697875	TGM2/ENG/ITGA1/ANXA1/IL1RL1/ITGA5/EPHA2/PDLIM1	8	AD
M6	GOMF	glycosaminoglycan binding	5/134	142/27501	0.00715149	FN1/ENG/TGFBR2/CFH/HYAL2	5	AD
M6	GOBP	cytokine production	4/134	81/27501	0.00715149	PNP/S100A9/S100A8/S100A12	4	AD
M6	GOCC	apical plasma membrane	6/134	216/27501	0.00725143	PODXL/ABCG2/ABCB1/CD34/HYAL2/ANXA1	6	AD
M6	GOBP	negative regulation of cell growth	5/134	143/27501	0.00732118	HYAL2/ACVRL1/SEMA3G/SEMA3F/CDA	5	AD
M6	GOBP	regulation of cell growth	7/134	301/27501	0.00743427	HYAL2/ACVRL1/SEMA3G/S100A9/SEMA3F/S100A8/CDA	7	AD
M6	GOCC	cell-substrate junction	8/134	393/27501	0.00743427	TGM2/ENG/ITGA1/ANXA1/IL1RL1/ITGA5/EPHA2/PDLIM1	8	AD
M6	GOBP	neural crest cell migration	3/134	36/27501	0.00750584	FN1/SEMA3G/SEMA3F	3	AD
M6	GOBP	positive regulation of alpha-beta t cell differentiation	3/134	36/27501	0.00750584	TGFBR2/ANXA1/PNP	3	AD
M6	GOMF	cytokine receptor binding	6/134	220/27501	0.00782286	ENG/TGFBR2/CDH5/SMAD6/ITGA5/CXCL12	6	AD
M6	GOBP	regulation of epithelial to mesenchymal transition	4/134	84/27501	0.00793652	ENG/TGFBR2/FOXC1/LEF1	4	AD
M6	GOBP	regulation of notch signaling pathway	4/134	84/27501	0.00793652	NOTCH3/NOS3/DLL4/GATA2	4	AD
M6	GOBP	endodermal cell differentiation	3/134	37/27501	0.00795711	FN1/ITGA5/MMP9	3	AD
M6	GOBP	morphogenesis of an epithelial sheet	3/134	37/27501	0.00795711	ACVRL1/ITGA5/DLL4	3	AD
M6	GOBP	stem cell proliferation	3/134	37/27501	0.00795711	ABCB1/CD34/MECOM	3	AD
M6	GOBP	regionalization	5/134	148/27501	0.00822117	ACVRL1/SMAD6/DLL4/TBX3/TBX18	5	AD
M6	GOBP	connective tissue development	4/134	86/27501	0.00847315	NAMPT/CD34/HYAL2/STC1	4	AD
M6	GOBP	regulation of glycoprotein metabolic process	3/134	38/27501	0.00847315	ITM2A/BACE2/ACER2	3	AD
M6	GOBP	vitamin transport	3/134	38/27501	0.00847315	ABCG2/TCN2/SLC52A3	3	AD
M6	GOBP	positive regulation of cell-cell adhesion	6/134	228/27501	0.00903307	PODXL/TGFBR2/ANXA1/PNP/LEF1/PCK1	6	AD
M6	GOBP	endothelial cell development	3/134	39/27501	0.00903307	PECAM1/ENG/STC1	3	AD
M6	GOBP	positive regulation of transmembrane receptor protein serine/threonine kinase signaling pathway	4/134	88/27501	0.00906862	ENG/CDH5/ACVRL1/BMP6	4	AD
M6	GOMF	activin-activated receptor activity	2/134	10/27501	0.0099897	TGFBR2/ACVRL1	2	AD
M6	GOBP	leukocyte aggregation	2/134	10/27501	0.0099897	S100A9/S100A8	2	AD
M6	GOBP	mitral valve development	2/134	10/27501	0.0099897	SMAD6/GJA5	2	AD
M6	GOBP	regulation of cardiac epithelial to mesenchymal transition	2/134	10/27501	0.0099897	ENG/TGFBR2	2	AD
M6	GOBP	response to laminar fluid shear stress	2/134	10/27501	0.0099897	SMAD6/KLF4	2	AD
M6	GOBP	venous blood vessel development	2/134	10/27501	0.0099897	ENG/ACVRL1	2	AD
M6	GOMF	xenobiotic transmembrane transporting atpase activity	2/134	10/27501	0.0099897	ABCG2/ABCB1	2	AD
M6	GOCC	specific granule membrane	4/134	91/27501	0.00999914	PTPRB/CD93/CD177/ADGRG3	4	AD
M7	GOCC	extracellular matrix	19/96	497/27501	1.99449e-11	DCN/THSD4/SFRP2/MGP/COL1A2/FGL2/CLEC3B/CDON/SULF1/ECM2/MFAP4/FMOD/OGN/COL1A1/NDNF/COL3A1/SLPI/EGFLAM/COL2A1	19	AD
M7	GOCC	collagen-containing extracellular matrix	17/96	386/27501	3.00469e-11	DCN/THSD4/SFRP2/MGP/COL1A2/FGL2/CLEC3B/CDON/SULF1/MFAP4/FMOD/OGN/COL1A1/COL3A1/SLPI/EGFLAM/COL2A1	17	AD
M7	GOBP	circulatory system development	17/96	482/27501	7.21531e-10	ID1/LEPR/SEMA3C/CYP1B1/SFRP2/COL1A2/DSP/PKP2/BMP4/COL1A1/NDNF/COL3A1/OSR1/FOXC2/DSG2/BMP5/ESM1	17	AD
M7	GOBP	skeletal system development	12/96	261/27501	6.03374e-08	IGF2/MGP/COL1A2/FRZB/SULF1/BMP4/COL1A1/OSR1/ALX4/SIX1/BMP5/COL2A1	12	AD
M7	GOBP	extracellular structure organization	13/96	346/27501	9.81739e-08	DCN/THSD4/CYP1B1/COL1A2/SULF1/ECM2/MFAP4/VCAM1/COL1A1/NDNF/COL3A1/COL2A1/PLA2G2A	13	AD
M7	GOBP	extracellular matrix organization	12/96	299/27501	2.04345e-07	DCN/THSD4/CYP1B1/COL1A2/SULF1/ECM2/MFAP4/VCAM1/COL1A1/NDNF/COL3A1/COL2A1	12	AD
M7	GOBP	cardiovascular system development	11/96	266/27501	6.30896e-07	ID1/LEPR/CYP1B1/SFRP2/COL1A2/BMP4/COL1A1/NDNF/OSR1/FOXC2/ESM1	11	AD
M7	GOBP	vasculature development	11/96	266/27501	6.30896e-07	ID1/LEPR/CYP1B1/SFRP2/COL1A2/BMP4/COL1A1/NDNF/OSR1/FOXC2/ESM1	11	AD
M7	GOBP	tube morphogenesis	12/96	341/27501	6.32099e-07	ID1/LEPR/CYP1B1/SFRP2/BMP4/FOXD1/NDNF/OSR1/SIX1/BMP5/SIX2/ESM1	12	AD
M7	GOBP	epithelial cell differentiation	13/96	476/27501	2.11218e-06	AKR1C1/AKR1C2/DSP/PKP2/BMP4/CES1/KRT18/DSG2/SIX1/BMP5/DSC3/SIX2/UPK1B	13	AD
M7	GOBP	anatomical structure formation involved in morphogenesis	13/96	490/27501	2.76094e-06	ID1/LEPR/SFRP2/BMP4/FAM20A/FOXD1/NDNF/OSR1/FOXC2/SIX1/BMP5/SIX2/ESM1	13	AD
M7	GOBP	tube development	12/96	405/27501	2.8557e-06	ID1/LEPR/CYP1B1/SFRP2/BMP4/FOXD1/NDNF/OSR1/SIX1/BMP5/SIX2/ESM1	12	AD
M7	GOBP	blood vessel development	10/96	253/27501	3.02294e-06	ID1/LEPR/CYP1B1/SFRP2/COL1A2/BMP4/COL1A1/NDNF/OSR1/ESM1	10	AD
M7	GOCC	banded collagen fibril	4/96	11/27501	5.60832e-06	COL1A2/COL1A1/COL3A1/COL2A1	4	AD
M7	GOCC	fibrillar collagen trimer	4/96	11/27501	5.60832e-06	COL1A2/COL1A1/COL3A1/COL2A1	4	AD
M7	GOMF	platelet-derived growth factor binding	4/96	11/27501	5.60832e-06	COL1A2/COL1A1/COL3A1/COL2A1	4	AD
M7	GOCC	endoplasmic reticulum lumen	10/96	281/27501	6.49471e-06	IGFBP5/COL1A2/BMP4/PDGFD/COL1A1/COL3A1/CES1/GPX8/SERPIND1/COL2A1	10	AD
M7	GOBP	tissue morphogenesis	10/96	289/27501	8.04153e-06	SFRP2/DSP/PKP2/BMP4/FOXD1/OSR1/SIX1/BMP5/SIX2/RIPK4	10	AD
M7	GOBP	heart development	10/96	295/27501	8.23047e-06	SEMA3C/SFRP2/DSP/PKP2/BMP4/COL3A1/OSR1/FOXC2/DSG2/BMP5	10	AD
M7	GOBP	nephron epithelium morphogenesis	5/96	32/27501	8.23047e-06	BMP4/FOXD1/OSR1/SIX1/SIX2	5	AD
M7	GOBP	nephron morphogenesis	5/96	32/27501	8.23047e-06	BMP4/FOXD1/OSR1/SIX1/SIX2	5	AD
M7	GOBP	collagen fibril organization	5/96	34/27501	1.08751e-05	CYP1B1/COL1A2/COL1A1/COL3A1/COL2A1	5	AD
M7	GOMF	anion transmembrane transporter activity	10/96	322/27501	1.70586e-05	SLC26A2/SLC47A1/SLC13A4/SLC6A20/SLC22A6/SLC16A12/TMEM30B/SLC22A8/SLC26A7/SLC22A2	10	AD
M7	GOBP	chordate embryonic development	8/96	177/27501	1.7338e-05	IGF2/SULF1/BMP4/COL1A1/OSR1/SIX1/BMP5/COL2A1	8	AD
M7	GOBP	regulation of kidney development	5/96	38/27501	1.73951e-05	BMP4/FOXD1/OSR1/SIX1/SIX2	5	AD
M7	GOBP	kidney morphogenesis	5/96	39/27501	1.86145e-05	BMP4/FOXD1/OSR1/SIX1/SIX2	5	AD
M7	GOBP	nephron development	6/96	77/27501	2.1669e-05	SULF1/BMP4/FOXD1/OSR1/SIX1/SIX2	6	AD
M7	GOCC	desmosome	4/96	17/27501	2.1669e-05	B4GALT1/PKP2/DSG2/DSC3	4	AD
M7	GOBP	glycosaminoglycan metabolic process	7/96	127/27501	2.1669e-05	DCN/CEMIP/B4GALT1/GPC6/FMOD/OGN/NDNF	7	AD
M7	GOMF	integrin binding	7/96	127/27501	2.1669e-05	IGF2/SFRP2/ECM2/VCAM1/COL3A1/ITGBL1/ESM1	7	AD
M7	GOBP	negative regulation of cellular component movement	9/96	260/27501	2.18157e-05	IGFBP5/DCN/SEMA3C/CYP1B1/SFRP2/SULF1/PHLDB2/COL3A1/BMP5	9	AD
M7	GOBP	cardiac chamber morphogenesis	6/96	79/27501	2.22993e-05	SEMA3C/SFRP2/DSP/PKP2/BMP4/BMP5	6	AD
M7	GOBP	embryo development ending in birth or egg hatching	8/96	191/27501	2.28414e-05	IGF2/SULF1/BMP4/COL1A1/OSR1/SIX1/BMP5/COL2A1	8	AD
M7	GOBP	metanephros development	5/96	44/27501	2.69406e-05	BMP4/FOXD1/OSR1/SIX1/SIX2	5	AD
M7	GOBP	negative regulation of locomotion	9/96	270/27501	2.69406e-05	IGFBP5/DCN/SEMA3C/CYP1B1/SFRP2/SULF1/PHLDB2/COL3A1/BMP5	9	AD
M7	GOBP	skin development	9/96	274/27501	2.91677e-05	COL1A2/DSP/PKP2/COL1A1/COL3A1/KRT18/DSG2/ALX4/DSC3	9	AD
M7	GOCC	complex of collagen trimers	4/96	19/27501	2.91677e-05	COL1A2/COL1A1/COL3A1/COL2A1	4	AD
M7	GOBP	connective tissue development	6/96	86/27501	3.04097e-05	MGP/SULF1/BMP4/FOXD1/OSR1/COL2A1	6	AD
M7	GOBP	mucopolysaccharide metabolic process	6/96	86/27501	3.04097e-05	DCN/CEMIP/B4GALT1/FMOD/OGN/NDNF	6	AD
M7	GOBP	aminoglycan metabolic process	7/96	141/27501	3.3513e-05	DCN/CEMIP/B4GALT1/GPC6/FMOD/OGN/NDNF	7	AD
M7	GOCC	extracellular matrix component	5/96	49/27501	3.95574e-05	COL1A2/MFAP4/COL1A1/COL3A1/COL2A1	5	AD
M7	GOBP	muscle tissue development	7/96	146/27501	3.97968e-05	DSP/PKP2/BMP4/OSR1/DSG2/SIX1/BMP5	7	AD
M7	GOBP	embryonic skeletal system development	5/96	50/27501	4.12018e-05	SULF1/COL1A1/OSR1/SIX1/COL2A1	5	AD
M7	GOBP	mesenchyme development	7/96	149/27501	4.38025e-05	SEMA3C/SFRP2/BMP4/OSR1/SIX1/BMP5/SIX2	7	AD
M7	GOBP	morphogenesis of an epithelium	8/96	218/27501	4.44962e-05	SFRP2/BMP4/FOXD1/OSR1/SIX1/BMP5/SIX2/RIPK4	8	AD
M7	GOBP	cardiac chamber development	6/96	95/27501	4.51011e-05	SEMA3C/SFRP2/DSP/PKP2/BMP4/BMP5	6	AD
M7	GOBP	odontogenesis	5/96	52/27501	4.51011e-05	COL1A2/BMP4/FAM20A/COL1A1/OSR1	5	AD
M7	GOMF	organic anion transmembrane transporter activity	8/96	220/27501	4.51011e-05	SLC26A2/SLC47A1/SLC6A20/SLC22A6/SLC16A12/TMEM30B/SLC26A7/SLC22A2	8	AD
M7	GOMF	cell adhesion molecule binding	11/96	487/27501	4.5231e-05	IGF2/SFRP2/PHLDB2/ECM2/PKP2/VCAM1/COL3A1/ITGBL1/KRT18/DSG2/ESM1	11	AD
M7	GOBP	negative regulation of cell migration	8/96	222/27501	4.64809e-05	IGFBP5/DCN/CYP1B1/SFRP2/SULF1/PHLDB2/COL3A1/BMP5	8	AD
M7	GOBP	mesonephric tubule morphogenesis	4/96	23/27501	4.64809e-05	BMP4/FOXD1/OSR1/SIX1	4	AD
M7	GOBP	glycosaminoglycan biosynthetic process	6/96	97/27501	4.64809e-05	DCN/CEMIP/B4GALT1/GPC6/FMOD/OGN	6	AD
M7	GOBP	regulation of morphogenesis of a branching structure	4/96	24/27501	5.38089e-05	SULF1/BMP4/SIX1/SIX2	4	AD
M7	GOBP	nephron epithelium development	5/96	55/27501	5.38089e-05	BMP4/FOXD1/OSR1/SIX1/SIX2	5	AD
M7	GOBP	glycosaminoglycan catabolic process	5/96	56/27501	5.79865e-05	DCN/CEMIP/GPC6/FMOD/OGN	5	AD
M7	GOBP	negative regulation of cell motility	8/96	233/27501	6.06383e-05	IGFBP5/DCN/CYP1B1/SFRP2/SULF1/PHLDB2/COL3A1/BMP5	8	AD
M7	GOBP	aminoglycan biosynthetic process	6/96	104/27501	6.46035e-05	DCN/CEMIP/B4GALT1/GPC6/FMOD/OGN	6	AD
M7	GOBP	kidney epithelium development	5/96	61/27501	8.50265e-05	BMP4/FOXD1/OSR1/SIX1/SIX2	5	AD
M7	GOBP	aminoglycan catabolic process	5/96	62/27501	8.83067e-05	DCN/CEMIP/GPC6/FMOD/OGN	5	AD
M7	GOMF	growth factor binding	6/96	111/27501	8.83067e-05	IGFBP5/COL1A2/IGFBP2/COL1A1/COL3A1/COL2A1	6	AD
M7	GOBP	embryo development	10/96	429/27501	8.83067e-05	IGF2/SFRP2/SULF1/BMP4/COL1A1/OSR1/SIX1/BMP5/COL2A1/SIX2	10	AD
M7	GOMF	extracellular matrix structural constituent conferring tensile strength	4/96	28/27501	8.83067e-05	COL1A2/COL1A1/COL3A1/COL2A1	4	AD
M7	GOCC	collagen trimer	4/96	29/27501	9.74468e-05	COL1A2/COL1A1/COL3A1/COL2A1	4	AD
M7	GOBP	heterotypic cell-cell adhesion	4/96	29/27501	9.74468e-05	DSP/PKP2/VCAM1/DSG2	4	AD
M7	GOBP	nephron tubule morphogenesis	4/96	29/27501	9.74468e-05	BMP4/FOXD1/OSR1/SIX1	4	AD
M7	GOBP	cartilage development	5/96	65/27501	0.000101396	MGP/SULF1/BMP4/OSR1/COL2A1	5	AD
M7	GOBP	ureteric bud development	4/96	31/27501	0.00012235	BMP4/FOXD1/OSR1/SIX1	4	AD
M7	GOBP	mesonephric epithelium development	4/96	32/27501	0.000133041	BMP4/FOXD1/OSR1/SIX1	4	AD
M7	GOBP	mesonephric tubule development	4/96	32/27501	0.000133041	BMP4/FOXD1/OSR1/SIX1	4	AD
M7	GOBP	renal tubule morphogenesis	4/96	32/27501	0.000133041	BMP4/FOXD1/OSR1/SIX1	4	AD
M7	GOBP	anion transport	10/96	458/27501	0.000133041	SLC26A2/AKR1C1/SLC47A1/SLC13A4/SLC6A20/SLC22A6/SLC16A12/TMEM30B/SLC26A7/SLC22A2	10	AD
M7	GOBP	cellular response to growth factor stimulus	9/96	359/27501	0.000133687	ID1/COL1A2/CLEC3B/GAS1/BMP4/FMOD/NDNF/COL3A1/BMP5	9	AD
M7	GOMF	protein binding involved in heterotypic cell-cell adhesion	3/96	10/27501	0.000134921	DSP/PKP2/DSG2	3	AD
M7	GOBP	response to growth factor	9/96	375/27501	0.000183375	ID1/COL1A2/CLEC3B/GAS1/BMP4/FMOD/NDNF/COL3A1/BMP5	9	AD
M7	GOBP	mesonephros development	4/96	36/27501	0.000199885	BMP4/FOXD1/OSR1/SIX1	4	AD
M7	GOBP	nephron tubule development	4/96	36/27501	0.000199885	BMP4/FOXD1/OSR1/SIX1	4	AD
M7	GOBP	kidney development	6/96	137/27501	0.000224934	SULF1/BMP4/FOXD1/OSR1/SIX1/SIX2	6	AD
M7	GOBP	kidney mesenchyme development	3/96	12/27501	0.000224934	OSR1/SIX1/SIX2	3	AD
M7	GOBP	negative regulation of morphogenesis of an epithelium	3/96	12/27501	0.000224934	SULF1/PHLDB2/BMP4	3	AD
M7	GOBP	renal tubule development	4/96	38/27501	0.000233409	BMP4/FOXD1/OSR1/SIX1	4	AD
M7	GOBP	renal system development	6/96	142/27501	0.000265161	SULF1/BMP4/FOXD1/OSR1/SIX1/SIX2	6	AD
M7	GOBP	bundle of his cell to purkinje myocyte communication	3/96	13/27501	0.000273346	DSP/PKP2/DSG2	3	AD
M7	GOBP	go id not found in obo file ontology definitions	5/96	84/27501	0.000273346	LEPR/SLC6A20/SLC16A12/SLC22A8/SLC22A2	5	AD
M7	GOBP	epithelial tube morphogenesis	6/96	148/27501	0.00031811	SFRP2/BMP4/FOXD1/OSR1/SIX1/BMP5	6	AD
M7	GOBP	skeletal system morphogenesis	5/96	87/27501	0.00031811	MGP/BMP4/OSR1/SIX1/COL2A1	5	AD
M7	GOBP	blood vessel morphogenesis	7/96	225/27501	0.000321832	ID1/LEPR/CYP1B1/SFRP2/BMP4/NDNF/ESM1	7	AD
M7	GOBP	regulation of embryonic development	5/96	88/27501	0.000321832	SFRP2/SULF1/PHLDB2/OSR1/SIX1	5	AD
M7	GOBP	cell differentiation involved in metanephros development	3/96	14/27501	0.000321832	BMP4/OSR1/SIX2	3	AD
M7	GOBP	regulation of animal organ formation	3/96	14/27501	0.000321832	SULF1/BMP4/SIX1	3	AD
M7	GOBP	sulfate transport	3/96	14/27501	0.000321832	SLC26A2/SLC13A4/SLC26A7	3	AD
M7	GOCC	cornified envelope	4/96	43/27501	0.000338704	DSP/PKP2/DSG2/DSC3	4	AD
M7	GOBP	urogenital system development	6/96	152/27501	0.000344057	SULF1/BMP4/FOXD1/OSR1/SIX1/SIX2	6	AD
M7	GOBP	heart morphogenesis	6/96	155/27501	0.000376632	SEMA3C/SFRP2/DSP/PKP2/BMP4/BMP5	6	AD
M7	GOBP	regulation of branching involved in ureteric bud morphogenesis	3/96	15/27501	0.000376632	BMP4/SIX1/SIX2	3	AD
M7	GOBP	regulation of ventricular cardiac muscle cell action potential	3/96	15/27501	0.000376632	DSP/PKP2/DSG2	3	AD
M7	GOBP	transmembrane receptor protein serine/threonine kinase signaling pathway	6/96	158/27501	0.000406087	ID1/COL1A2/BMP4/FMOD/COL3A1/BMP5	6	AD
M7	GOBP	carboxylic acid transport	7/96	242/27501	0.000466976	AKR1C1/SLC47A1/SLC6A20/SLC22A6/SLC16A12/SLC26A7/SLC22A2	7	AD
M7	GOBP	organic acid transport	7/96	243/27501	0.000471888	AKR1C1/SLC47A1/SLC6A20/SLC22A6/SLC16A12/SLC26A7/SLC22A2	7	AD
M7	GOMF	carboxylic acid transmembrane transporter activity	6/96	163/27501	0.000471888	SLC26A2/SLC47A1/SLC6A20/SLC16A12/SLC26A7/SLC22A2	6	AD
M7	GOMF	cell-cell adhesion mediator activity	4/96	48/27501	0.000474251	DSP/PKP2/KRT18/DSG2	4	AD
M7	GOMF	organic acid transmembrane transporter activity	6/96	164/27501	0.000474251	SLC26A2/SLC47A1/SLC6A20/SLC16A12/SLC26A7/SLC22A2	6	AD
M7	GOCC	golgi lumen	5/96	98/27501	0.000474251	DCN/GPC6/FMOD/OGN/DEFB1	5	AD
M7	GOBP	anion transmembrane transport	6/96	167/27501	0.000510749	SLC26A2/SLC47A1/SLC13A4/SLC6A20/SLC16A12/SLC22A2	6	AD
M7	GOBP	positive regulation of cardiocyte differentiation	3/96	17/27501	0.000510749	SEMA3C/EDN1/BMP4	3	AD
M7	GOMF	sulfate transmembrane transporter activity	3/96	17/27501	0.000510749	SLC26A2/SLC13A4/SLC26A7	3	AD
M7	GOBP	branching morphogenesis of an epithelial tube	4/96	50/27501	0.000531737	SFRP2/BMP4/FOXD1/SIX1	4	AD
M7	GOCC	basolateral plasma membrane	6/96	170/27501	0.000555479	B4GALT1/SLC47A1/SLC22A6/SLC16A12/SLC22A8/SLC26A7	6	AD
M7	GOBP	epithelial tube formation	4/96	51/27501	0.00056517	BMP4/OSR1/SIX1/BMP5	4	AD
M7	GOBP	angiogenesis	6/96	171/27501	0.00056517	ID1/LEPR/SFRP2/BMP4/NDNF/ESM1	6	AD
M7	GOBP	positive regulation of cell motility	9/96	456/27501	0.000576054	IGFBP5/SEMA3C/CEMIP/EDN1/BMP4/PDGFD/COL1A1/FOXC2/DEFB1	9	AD
M7	GOBP	metanephric nephron development	3/96	18/27501	0.000578927	BMP4/OSR1/SIX2	3	AD
M7	GOBP	regulation of mesonephros development	3/96	18/27501	0.000578927	BMP4/SIX1/SIX2	3	AD
M7	GOBP	morphogenesis of a branching epithelium	4/96	52/27501	0.000589022	SFRP2/BMP4/FOXD1/SIX1	4	AD
M7	GOBP	branching involved in ureteric bud morphogenesis	3/96	19/27501	0.000664427	BMP4/FOXD1/SIX1	3	AD
M7	GOBP	regulation of insulin-like growth factor receptor signaling pathway	3/96	19/27501	0.000664427	IGFBP5/IGFBP2/BMP5	3	AD
M7	GOBP	amino acid transmembrane transport	4/96	54/27501	0.000664427	SLC47A1/SLC6A20/SLC16A12/SLC22A2	4	AD
M7	GOBP	cardiac ventricle morphogenesis	4/96	54/27501	0.000664427	SFRP2/DSP/PKP2/BMP4	4	AD
M7	GOBP	positive regulation of cellular component movement	9/96	469/27501	0.000674926	IGFBP5/SEMA3C/CEMIP/EDN1/BMP4/PDGFD/COL1A1/FOXC2/DEFB1	9	AD
M7	GOMF	cell adhesion mediator activity	4/96	56/27501	0.000747246	DSP/PKP2/KRT18/DSG2	4	AD
M7	GOBP	cornification	5/96	111/27501	0.000747246	DSP/PKP2/KRT18/DSG2/DSC3	5	AD
M7	GOBP	organic anion transport	8/96	369/27501	0.000766619	AKR1C1/SLC47A1/SLC6A20/SLC22A6/SLC16A12/TMEM30B/SLC26A7/SLC22A2	8	AD
M7	GOBP	positive regulation of locomotion	9/96	479/27501	0.000766619	IGFBP5/SEMA3C/CEMIP/EDN1/BMP4/PDGFD/COL1A1/FOXC2/DEFB1	9	AD
M7	GOBP	morphogenesis of a branching structure	4/96	58/27501	0.000839034	SFRP2/BMP4/FOXD1/SIX1	4	AD
M7	GOBP	ureteric bud morphogenesis	3/96	21/27501	0.000852491	BMP4/FOXD1/SIX1	3	AD
M7	GOBP	cellular response to transforming growth factor beta stimulus	5/96	115/27501	0.000854734	ID1/COL1A2/CLEC3B/FMOD/COL3A1	5	AD
M7	GOMF	extracellular matrix structural constituent	5/96	116/27501	0.000880958	DCN/COL1A2/COL1A1/COL3A1/COL2A1	5	AD
M7	GOBP	embryonic morphogenesis	7/96	278/27501	0.000880958	IGF2/BMP4/OSR1/SIX1/BMP5/COL2A1/SIX2	7	AD
M7	GOMF	secondary active transmembrane transporter activity	6/96	190/27501	0.000880958	SLC26A2/SLC13A4/SLC6A20/SLC22A6/SLC22A8/SLC26A7	6	AD
M7	GOBP	tube formation	4/96	60/27501	0.000920844	BMP4/OSR1/SIX1/BMP5	4	AD
M7	GOBP	positive regulation of bmp signaling pathway	3/96	22/27501	0.000945475	SULF1/BMP4/FOXD1	3	AD
M7	GOBP	response to transforming growth factor beta	5/96	121/27501	0.00103245	ID1/COL1A2/CLEC3B/FMOD/COL3A1	5	AD
M7	GOBP	organic cation transport	3/96	23/27501	0.00105656	SLC47A1/SLC6A20/SLC22A2	3	AD
M7	GOBP	drug transmembrane transport	4/96	63/27501	0.00106613	SLC47A1/SLC6A20/SLC16A12/SLC22A2	4	AD
M7	GOBP	embryonic organ development	6/96	202/27501	0.00116571	IGF2/OSR1/SIX1/BMP5/COL2A1/SIX2	6	AD
M7	GOMF	inorganic anion transmembrane transporter activity	5/96	126/27501	0.00121176	SLC26A2/SLC13A4/SLC22A6/SLC22A8/SLC26A7	5	AD
M7	GOBP	drug transport	5/96	128/27501	0.00128929	EDN1/SLC47A1/SLC6A20/SLC16A12/SLC22A2	5	AD
M7	GOBP	amino acid import across plasma membrane	3/96	25/27501	0.00130623	SLC47A1/SLC6A20/SLC22A2	3	AD
M7	GOMF	active transmembrane transporter activity	7/96	303/27501	0.00136521	SLC26A2/SLC13A4/SLC6A20/SLC22A6/SLC22A8/SLC26A7/SLC22A2	7	AD
M7	GOBP	striated muscle tissue development	5/96	132/27501	0.00144602	DSP/PKP2/DSG2/SIX1/BMP5	5	AD
M7	GOBP	supramolecular fiber organization	8/96	419/27501	0.0015811	CYP1B1/COL1A2/DSP/PKP2/MFAP4/COL1A1/COL3A1/COL2A1	8	AD
M7	GOBP	cardiac ventricle development	4/96	73/27501	0.00174927	SFRP2/DSP/PKP2/BMP4	4	AD
M7	GOBP	keratan sulfate biosynthetic process	3/96	28/27501	0.00174927	B4GALT1/FMOD/OGN	3	AD
M7	GOBP	regulation of cardiocyte differentiation	3/96	28/27501	0.00174927	SEMA3C/EDN1/BMP4	3	AD
M7	GOBP	amino acid import	3/96	29/27501	0.00190169	SLC47A1/SLC6A20/SLC22A2	3	AD
M7	GOBP	peptide cross-linking	3/96	29/27501	0.00190169	DSP/NDNF/COL3A1	3	AD
M7	GOBP	positive regulation of kidney development	3/96	29/27501	0.00190169	BMP4/FOXD1/SIX1	3	AD
M7	GOMF	glycosaminoglycan binding	5/96	142/27501	0.0019222	CEMIP/CLEC3B/SULF1/ECM2/NDNF	5	AD
M7	GOBP	positive regulation of cell migration	8/96	437/27501	0.00198998	IGFBP5/SEMA3C/CEMIP/EDN1/BMP4/PDGFD/COL1A1/FOXC2	8	AD
M7	GOBP	regulation of morphogenesis of an epithelium	5/96	144/27501	0.00202915	SULF1/PHLDB2/BMP4/SIX1/SIX2	5	AD
M7	GOBP	cell differentiation involved in kidney development	3/96	30/27501	0.0020491	BMP4/OSR1/SIX2	3	AD
M7	GOBP	l-alpha-amino acid transmembrane transport	3/96	30/27501	0.0020491	SLC47A1/SLC6A20/SLC22A2	3	AD
M7	GOBP	regulation of heart rate	4/96	78/27501	0.00212772	EDN1/DSP/PKP2/DSG2	4	AD
M7	GOBP	regulation of smooth muscle cell proliferation	4/96	79/27501	0.00222296	IGFBP5/EDN1/BMP4/OGN	4	AD
M7	GOBP	regulation of cardiac muscle cell action potential	3/96	31/27501	0.00222582	DSP/PKP2/DSG2	3	AD
M7	GOBP	positive regulation of cell adhesion	7/96	335/27501	0.00226022	IGF2/SFRP2/IGFBP2/ECM2/VCAM1/NDNF/FOXC2	7	AD
M7	GOCC	intercalated disc	3/96	32/27501	0.00241036	DSP/PKP2/DSG2	3	AD
M7	GOBP	regulation of cardiac muscle cell contraction	3/96	32/27501	0.00241036	DSP/PKP2/DSG2	3	AD
M7	GOBP	regulation of epithelial cell proliferation	6/96	238/27501	0.00241037	IGF2/SFRP2/SULF1/BMP4/OSR1/BMP5	6	AD
M7	GOBP	negative regulation of cell differentiation	8/96	455/27501	0.00246503	SEMA3C/IGF2/SFRP2/PKP2/BMP4/COL3A1/OSR1/BMP5	8	AD
M7	GOBP	keratan sulfate metabolic process	3/96	33/27501	0.00257546	B4GALT1/FMOD/OGN	3	AD
M7	GOMF	amino acid transmembrane transporter activity	4/96	84/27501	0.00264851	SLC47A1/SLC6A20/SLC16A12/SLC22A2	4	AD
M7	GOBP	regulation of epithelial to mesenchymal transition	4/96	84/27501	0.00264851	SFRP2/PHLDB2/COL1A1/BMP5	4	AD
M7	GOBP	response to drug	8/96	462/27501	0.00264851	SEMA3C/CYP1B1/EDN1/SLC47A1/SLC6A20/SLC16A12/SLC22A2/UGT3A2	8	AD
M7	GOBP	biomineral tissue development	3/96	34/27501	0.00273175	CLEC3B/FAM20A/COL1A1	3	AD
M7	GOCC	lysosomal lumen	4/96	86/27501	0.0028346	DCN/GPC6/FMOD/OGN	4	AD
M7	GOBP	chondrocyte differentiation	3/96	35/27501	0.00290441	SULF1/BMP4/OSR1	3	AD
M7	GOBP	mesenchyme morphogenesis	3/96	35/27501	0.00290441	BMP4/OSR1/BMP5	3	AD
M7	GOBP	prostaglandin metabolic process	3/96	35/27501	0.00290441	EDN1/AKR1C1/AKR1C2	3	AD
M7	GOBP	prostanoid metabolic process	3/96	35/27501	0.00290441	EDN1/AKR1C1/AKR1C2	3	AD
M7	GOBP	carbohydrate derivative catabolic process	5/96	160/27501	0.00290441	DCN/CEMIP/GPC6/FMOD/OGN	5	AD
M7	GOBP	positive regulation of transmembrane receptor protein serine/threonine kinase signaling pathway	4/96	88/27501	0.00299044	SULF1/BMP4/FOXD1/BMP5	4	AD
M7	GOBP	transforming growth factor beta receptor signaling pathway	4/96	88/27501	0.00299044	ID1/COL1A2/FMOD/COL3A1	4	AD
M7	GOBP	positive regulation of embryonic development	3/96	36/27501	0.00306308	PHLDB2/OSR1/SIX1	3	AD
M7	GOBP	regulation of actin filament-based movement	3/96	36/27501	0.00306308	DSP/PKP2/DSG2	3	AD
M7	GOBP	ventricular cardiac muscle tissue development	3/96	36/27501	0.00306308	DSP/PKP2/DSG2	3	AD
M7	GOBP	sulfur compound biosynthetic process	5/96	165/27501	0.00321062	DCN/SLC26A2/B4GALT1/FMOD/OGN	5	AD
M7	GOBP	negative regulation of cell proliferation	8/96	483/27501	0.00321062	IGFBP5/CYP1B1/SFRP2/FRZB/SULF1/BMP4/OGN/BMP5	8	AD
M7	GOBP	embryonic skeletal system morphogenesis	3/96	37/27501	0.00321062	OSR1/SIX1/COL2A1	3	AD
M7	GOBP	glomerulus development	3/96	37/27501	0.00321062	SULF1/BMP4/OSR1	3	AD
M7	GOBP	intermediate filament cytoskeleton organization	3/96	37/27501	0.00321062	DSP/PKP2/KRT18	3	AD
M7	GOBP	sulfur compound transport	3/96	37/27501	0.00321062	SLC26A2/SLC13A4/SLC26A7	3	AD
M7	GOBP	response to hormone	8/96	484/27501	0.00323639	IGFBP5/LEPR/IGF2/AKR1C1/AKR1C2/BMP4/FOXC2/UGT3A2	8	AD
M7	GOBP	intermediate filament-based process	3/96	38/27501	0.00341189	DSP/PKP2/KRT18	3	AD
M7	GOBP	regulation of organic acid transport	3/96	38/27501	0.00341189	PLA2R1/CES1/OSR1	3	AD
M7	GOBP	carboxylic acid transmembrane transport	4/96	93/27501	0.00341189	SLC47A1/SLC6A20/SLC16A12/SLC22A2	4	AD
M7	GOBP	cardiac muscle tissue development	4/96	93/27501	0.00341189	DSP/PKP2/DSG2/BMP5	4	AD
M7	GOBP	organic acid transmembrane transport	4/96	94/27501	0.00353812	SLC47A1/SLC6A20/SLC16A12/SLC22A2	4	AD
M7	GOBP	regulation of heart rate by cardiac conduction	3/96	39/27501	0.00362308	DSP/PKP2/DSG2	3	AD
M7	GOBP	cell-cell adhesion	7/96	375/27501	0.00366156	DSP/PKP2/GPC6/VCAM1/DSG2/BMP5/DSC3	7	AD
M7	GOBP	regulation of animal organ morphogenesis	5/96	173/27501	0.00373846	SEMA3C/SULF1/BMP4/SIX1/SIX2	5	AD
M7	GOBP	l-amino acid transport	3/96	40/27501	0.00385532	SLC47A1/SLC6A20/SLC22A2	3	AD
M7	GOBP	unsaturated fatty acid metabolic process	4/96	97/27501	0.00390061	CYP1B1/EDN1/AKR1C1/AKR1C2	4	AD
M7	GOBP	regulation of cell adhesion mediated by integrin	3/96	41/27501	0.00411296	CYP1B1/SFRP2/FOXC2	3	AD
M7	GOCC	cell-cell junction	6/96	275/27501	0.00424308	B4GALT1/DSP/PKP2/GJB2/DSG2/DSC3	6	AD
M7	GOBP	cellular response to hormone stimulus	7/96	388/27501	0.00437281	LEPR/IGF2/AKR1C1/AKR1C2/BMP4/FOXC2/UGT3A2	7	AD
M7	GOCC	intermediate filament cytoskeleton	4/96	101/27501	0.0044694	PHLDB2/DSP/PKP2/KRT18	4	AD
M7	GOBP	cell-matrix adhesion	4/96	102/27501	0.00459703	ECM2/VCAM1/COL3A1/ITGBL1	4	AD
M7	GOMF	drug transmembrane transporter activity	4/96	102/27501	0.00459703	SLC47A1/SLC6A20/SLC16A12/SLC22A2	4	AD
M7	GOBP	cell communication involved in cardiac conduction	3/96	43/27501	0.00459703	DSP/PKP2/DSG2	3	AD
M7	GOMF	sulfur compound transmembrane transporter activity	3/96	43/27501	0.00459703	SLC26A2/SLC13A4/SLC26A7	3	AD
M7	GOBP	regulation of vasculature development	6/96	281/27501	0.00461485	DCN/CYP1B1/SFRP2/SULF1/BMP4/FOXC2	6	AD
M7	GOBP	amino acid transport	4/96	103/27501	0.00469275	SLC47A1/SLC6A20/SLC16A12/SLC22A2	4	AD
M7	GOBP	icosanoid metabolic process	4/96	106/27501	0.00515382	CYP1B1/EDN1/AKR1C1/AKR1C2	4	AD
M7	GOBP	nephric duct development	2/96	10/27501	0.00515382	BMP4/OSR1	2	AD
M7	GOMF	oxalate transmembrane transporter activity	2/96	10/27501	0.00515382	SLC26A2/SLC26A7	2	AD
M7	GOBP	positive regulation of cardiac muscle cell differentiation	2/96	10/27501	0.00515382	EDN1/BMP4	2	AD
M7	GOBP	type b pancreatic cell differentiation	2/96	10/27501	0.00515382	BMP4/BMP5	2	AD
M7	GOBP	embryonic epithelial tube formation	3/96	46/27501	0.00536196	OSR1/SIX1/BMP5	3	AD
M7	GOBP	positive regulation of smooth muscle cell proliferation	3/96	46/27501	0.00536196	IGFBP5/EDN1/BMP4	3	AD
M7	GOBP	regulation of muscle cell differentiation	4/96	108/27501	0.00538675	EDN1/IGF2/CDON/BMP4	4	AD
M7	GOBP	cardiac septum morphogenesis	3/96	47/27501	0.00564455	SEMA3C/BMP4/BMP5	3	AD
M7	GOBP	regulation of action potential	3/96	47/27501	0.00564455	DSP/PKP2/DSG2	3	AD
M7	GOBP	muscle organ morphogenesis	3/96	48/27501	0.00593447	DSP/PKP2/BMP4	3	AD
M7	GOBP	muscle tissue morphogenesis	3/96	48/27501	0.00593447	DSP/PKP2/BMP4	3	AD
M7	GOMF	alditol:nadp+ 1-oxidoreductase activity	2/96	11/27501	0.00594375	AKR1C1/AKR1C2	2	AD
M7	GOBP	mesenchymal to epithelial transition	2/96	11/27501	0.00594375	BMP4/SIX2	2	AD
M7	GOBP	metanephric mesenchyme development	2/96	11/27501	0.00594375	OSR1/SIX1	2	AD
M7	GOBP	metanephric nephron morphogenesis	2/96	11/27501	0.00594375	BMP4/SIX2	2	AD
M7	GOBP	positive regulation of fat cell differentiation	3/96	49/27501	0.00615949	SFRP2/FRZB/SIX1	3	AD
M7	GOBP	keratinization	5/96	200/27501	0.00628229	DSP/PKP2/KRT18/DSG2/DSC3	5	AD
M7	GOBP	epidermis development	6/96	304/27501	0.00632766	DSP/PKP2/KRT18/DSG2/ALX4/DSC3	6	AD
M7	GOBP	mesenchymal cell differentiation	4/96	115/27501	0.00638815	SEMA3C/BMP4/OSR1/SIX2	4	AD
M7	GOCC	cell-cell contact zone	3/96	50/27501	0.00638815	DSP/PKP2/DSG2	3	AD
M7	GOBP	homotypic cell-cell adhesion	3/96	50/27501	0.00638815	DSP/PKP2/DSG2	3	AD
M7	GOBP	sulfur compound catabolic process	3/96	50/27501	0.00638815	DCN/FMOD/OGN	3	AD
M7	GOBP	positive regulation of animal organ morphogenesis	3/96	51/27501	0.00674486	SEMA3C/BMP4/SIX1	3	AD
M7	GOBP	keratan sulfate catabolic process	2/96	12/27501	0.0068	FMOD/OGN	2	AD
M7	GOBP	smooth muscle tissue development	2/96	12/27501	0.0068	BMP4/OSR1	2	AD
M7	GOBP	endocrine system development	3/96	52/27501	0.00700805	BMP4/SIX1/BMP5	3	AD
M7	GOBP	mesoderm development	3/96	53/27501	0.00727558	BMP4/FOXC2/SIX2	3	AD
M7	GOBP	morphogenesis of embryonic epithelium	3/96	53/27501	0.00727558	OSR1/SIX1/BMP5	3	AD
M7	GOBP	outflow tract morphogenesis	3/96	53/27501	0.00727558	SEMA3C/SFRP2/BMP4	3	AD
M7	GOBP	basic amino acid transport	2/96	13/27501	0.00759609	SLC47A1/SLC22A2	2	AD
M7	GOMF	bmp receptor binding	2/96	13/27501	0.00759609	BMP4/BMP5	2	AD
M7	GOBP	enteroendocrine cell differentiation	2/96	13/27501	0.00759609	BMP4/BMP5	2	AD
M7	GOBP	glomerulus vasculature development	2/96	13/27501	0.00759609	BMP4/OSR1	2	AD
M7	GOMF	insulin-like growth factor i binding	2/96	13/27501	0.00759609	IGFBP5/IGFBP2	2	AD
M7	GOBP	metanephros morphogenesis	2/96	13/27501	0.00759609	BMP4/SIX2	2	AD
M7	GOBP	negative regulation of kidney development	2/96	13/27501	0.00759609	BMP4/OSR1	2	AD
M7	GOBP	retinal metabolic process	2/96	13/27501	0.00759609	CYP1B1/AKR1C1	2	AD
M7	GOBP	tertiary alcohol metabolic process	2/96	13/27501	0.00759609	AKR1C1/AKR1C2	2	AD
M7	GOBP	sulfur compound metabolic process	6/96	324/27501	0.00800227	DCN/SLC26A2/B4GALT1/FMOD/OGN/NDNF	6	AD
M7	GOBP	regulation of t cell proliferation	4/96	125/27501	0.00801831	IGF2/IGFBP2/BMP4/VCAM1	4	AD
M7	GOCC	intermediate filament	3/96	57/27501	0.00856201	DSP/PKP2/KRT18	3	AD
M7	GOBP	kidney vasculature development	2/96	14/27501	0.00860055	BMP4/OSR1	2	AD
M7	GOBP	renal system vasculature development	2/96	14/27501	0.00860055	BMP4/OSR1	2	AD
M7	GOBP	keratinocyte differentiation	5/96	222/27501	0.00882374	DSP/PKP2/KRT18/DSG2/DSC3	5	AD
M7	GOMF	l-amino acid transmembrane transporter activity	3/96	58/27501	0.00882374	SLC47A1/SLC6A20/SLC22A2	3	AD
M7	GOBP	primary alcohol metabolic process	3/96	58/27501	0.00882374	CYP1B1/AKR1C1/AKR1C2	3	AD
M7	GOBP	pattern specification process	5/96	223/27501	0.00894746	BMP4/FOXD1/OSR1/SIX1/SIX2	5	AD
M7	GOBP	positive regulation of muscle cell differentiation	3/96	60/27501	0.00949698	EDN1/CDON/BMP4	3	AD
M7	GOMF	insulin-like growth factor binding	2/96	15/27501	0.00949698	IGFBP5/IGFBP2	2	AD
M7	GOBP	mesodermal cell differentiation	2/96	15/27501	0.00949698	BMP4/SIX2	2	AD
M7	GOBP	negative regulation of embryonic development	2/96	15/27501	0.00949698	SFRP2/SULF1	2	AD
M7	GOBP	negative regulation of organic acid transport	2/96	15/27501	0.00949698	PLA2R1/OSR1	2	AD
M7	GOBP	protein homotrimerization	2/96	15/27501	0.00949698	STEAP4/SCARA5	2	AD
M7	GOBP	protein trimerization	2/96	15/27501	0.00949698	STEAP4/SCARA5	2	AD
M7	GOBP	embryonic organ morphogenesis	4/96	133/27501	0.00949698	OSR1/SIX1/COL2A1/SIX2	4	AD
M7	GOBP	cell-cell junction organization	4/96	134/27501	0.00973149	DSP/PKP2/GJB2/DSG2	4	AD
M7	GOBP	cardiac septum development	3/96	61/27501	0.00981643	SEMA3C/BMP4/BMP5	3	AD
M8	GOBP	inflammatory response	13/69	283/27501	8.80963e-11	CHI3L1/SERPINA3/FOS/TNFRSF1A/PLSCR1/THBS1/CCL2/CXCL8/IL6/SELE/CXCL10/SAA1/CCL8	13	AD
M8	GOBP	response to tumor necrosis factor	12/69	218/27501	8.80963e-11	CHI3L1/YBX3/TNFRSF1A/ZFP36/GBP2/TNFRSF6B/GBP1/CCL2/TNFRSF12A/CXCL8/SELE/CCL8	12	AD
M8	GOBP	cellular response to tumor necrosis factor	11/69	195/27501	5.20483e-10	CHI3L1/YBX3/TNFRSF1A/ZFP36/GBP2/TNFRSF6B/GBP1/CCL2/TNFRSF12A/CXCL8/CCL8	11	AD
M8	GOMF	cytokine receptor binding	10/69	220/27501	2.86597e-08	TMBIM1/OSMR/CCL2/CXCL8/IL6/CSF3/CXCL10/LIF/OSM/CCL8	10	AD
M8	GOBP	regulation of inflammatory response	12/69	386/27501	2.9177e-08	BCL6/TNFRSF1A/C1R/OSMR/IL1R1/CASP4/IL6/SELE/OSM/IGHG4/IGHG2/SAA1	12	AD
M8	GOMF	cytokine activity	9/69	174/27501	6.42784e-08	TIMP1/CCL2/CXCL8/IL6/CSF3/CXCL10/LIF/OSM/CCL8	9	AD
M8	GOBP	response to interferon-gamma	8/69	142/27501	2.89759e-07	IFITM3/IFITM2/GBP2/IRF1/ICAM1/GBP1/CCL2/CCL8	8	AD
M8	GOBP	positive regulation of tyrosine phosphorylation of stat protein	6/69	59/27501	7.86167e-07	TNFRSF1A/SOCS3/PARP9/IL6/LIF/OSM	6	AD
M8	GOBP	positive regulation of mapk cascade	11/69	436/27501	1.00209e-06	CHI3L1/GADD45B/GADD45A/ICAM1/THBS1/CCL2/IL6/LIF/OSM/SAA1/CCL8	11	AD
M8	GOBP	response to interleukin-1	8/69	171/27501	1.00209e-06	CHI3L1/IL1R1/GBP2/GBP1/CCL2/CXCL8/SELE/CCL8	8	AD
M8	GOBP	regulation of jak-stat cascade	7/69	115/27501	1.36787e-06	TNFRSF1A/GADD45A/SOCS3/PARP9/IL6/LIF/OSM	7	AD
M8	GOBP	regulation of tyrosine phosphorylation of stat protein	6/69	68/27501	1.53514e-06	TNFRSF1A/SOCS3/PARP9/IL6/LIF/OSM	6	AD
M8	GOBP	regulation of stat cascade	7/69	119/27501	1.58201e-06	TNFRSF1A/GADD45A/SOCS3/PARP9/IL6/LIF/OSM	7	AD
M8	GOBP	positive regulation of jak-stat cascade	6/69	76/27501	2.55405e-06	TNFRSF1A/SOCS3/PARP9/IL6/LIF/OSM	6	AD
M8	GOBP	positive regulation of stat cascade	6/69	79/27501	3.07078e-06	TNFRSF1A/SOCS3/PARP9/IL6/LIF/OSM	6	AD
M8	GOBP	positive regulation of peptidyl-tyrosine phosphorylation	7/69	148/27501	5.63478e-06	TNFRSF1A/SOCS3/PARP9/IL6/CSF3/LIF/OSM	7	AD
M8	GOBP	regulation of leukocyte migration	7/69	167/27501	1.20139e-05	ICAM1/THBS1/CCL2/CXCL8/IL6/SELE/CXCL10	7	AD
M8	GOMF	receptor ligand activity	9/69	357/27501	1.50633e-05	TIMP1/CCL2/CXCL8/IL6/CSF3/CXCL10/LIF/OSM/CCL8	9	AD
M8	GOBP	myeloid leukocyte migration	6/69	106/27501	1.52661e-05	CCL2/CXCL8/IL6/CXCL10/SAA1/CCL8	6	AD
M8	GOMF	growth factor binding	6/69	111/27501	1.86057e-05	HAP1/IGFBP4/OSMR/COL4A1/IL1R1/THBS1	6	AD
M8	GOBP	positive regulation of apoptotic process	10/69	487/27501	1.86057e-05	BCL6/TNFRSF1A/GADD45B/GADD45A/CASP4/THBS1/CCL2/TNFRSF12A/SFN/IL6	10	AD
M8	GOBP	regulation of multi-organism process	9/69	374/27501	1.93598e-05	IFITM3/ZFP36/IFITM2/PARP9/TIMP1/DTX3L/PLSCR1/CXCL8/CCL8	9	AD
M8	GOBP	positive regulation of programmed cell death	10/69	493/27501	1.96713e-05	BCL6/TNFRSF1A/GADD45B/GADD45A/CASP4/THBS1/CCL2/TNFRSF12A/SFN/IL6	10	AD
M8	GOCC	extracellular matrix	10/69	497/27501	2.07973e-05	CHI3L1/SERPINA3/ANGPTL4/TIMP1/PLSCR1/COL4A1/ADAMTS9/ICAM1/THBS1/TGFBI	10	AD
M8	GOBP	positive regulation of leukocyte migration	6/69	115/27501	2.08327e-05	ICAM1/THBS1/CXCL8/IL6/SELE/CXCL10	6	AD
M8	GOBP	response to interferon-beta	4/69	27/27501	2.71692e-05	IFITM3/IFITM2/PLSCR1/IRF1	4	AD
M8	GOBP	leukocyte chemotaxis	6/69	121/27501	2.71692e-05	CCL2/CXCL8/IL6/CXCL10/SAA1/CCL8	6	AD
M8	GOBP	regulation of epithelial cell apoptotic process	5/69	65/27501	2.75238e-05	ZFP36/ICAM1/THBS1/CCL2/IL6	5	AD
M8	GOBP	cellular response to interferon-gamma	6/69	123/27501	2.84742e-05	GBP2/IRF1/ICAM1/GBP1/CCL2/CCL8	6	AD
M8	GOBP	regulation of peptidyl-tyrosine phosphorylation	7/69	199/27501	2.86819e-05	TNFRSF1A/SOCS3/PARP9/IL6/CSF3/LIF/OSM	7	AD
M8	GOMF	receptor regulator activity	9/69	405/27501	3.09261e-05	TIMP1/CCL2/CXCL8/IL6/CSF3/CXCL10/LIF/OSM/CCL8	9	AD
M8	GOBP	positive regulation of protein localization to nucleus	5/69	68/27501	3.09261e-05	BAG3/LIMK2/PARP9/DTX3L/LIF	5	AD
M8	GOBP	neutrophil chemotaxis	5/69	70/27501	3.5242e-05	CCL2/CXCL8/CXCL10/SAA1/CCL8	5	AD
M8	GOMF	cytokine binding	6/69	130/27501	3.54154e-05	TNFRSF1A/ZFP36/OSMR/IL1R1/GBP1/THBS1	6	AD
M8	GOMF	enzyme inhibitor activity	8/69	310/27501	4.1032e-05	SERPINA3/ANGPTL4/CDKN1A/SOCS3/PARP9/TIMP1/DTX3L/SFN	8	AD
M8	GOBP	granulocyte chemotaxis	5/69	73/27501	4.16459e-05	CCL2/CXCL8/CXCL10/SAA1/CCL8	5	AD
M8	GOBP	neutrophil migration	5/69	77/27501	5.1459e-05	CCL2/CXCL8/CXCL10/SAA1/CCL8	5	AD
M8	GOCC	blood microparticle	6/69	142/27501	5.38789e-05	SERPINA3/ANGPTL4/C1R/CLIC1/IGHG4/IGHG2	6	AD
M8	GOBP	leukocyte migration	8/69	332/27501	6.13872e-05	ICAM1/CCL2/CXCL8/IL6/SELE/CXCL10/SAA1/CCL8	8	AD
M8	GOBP	granulocyte migration	5/69	81/27501	6.28632e-05	CCL2/CXCL8/CXCL10/SAA1/CCL8	5	AD
M8	GOBP	regulation of acute inflammatory response	6/69	149/27501	6.77288e-05	C1R/OSMR/IL6/OSM/IGHG4/IGHG2	6	AD
M8	GOBP	response to bacterium	9/69	460/27501	7.10342e-05	ZFP36/GBP2/CCL2/CXCL8/IL6/SELE/CXCL10/IGHG4/IGHG2	9	AD
M8	GOBP	apoptotic process	9/69	461/27501	7.10342e-05	BAG3/TNFRSF1A/CDKN1A/GADD45A/PLSCR1/IRF1/CASP4/SFN/IL6	9	AD
M8	GOBP	negative regulation of multi-organism process	6/69	154/27501	7.81238e-05	IFITM3/ZFP36/IFITM2/TIMP1/PLSCR1/CCL8	6	AD
M8	GOBP	cellular response to interleukin-1	6/69	155/27501	7.92241e-05	IL1R1/GBP2/GBP1/CCL2/CXCL8/CCL8	6	AD
M8	GOBP	regulation of angiogenesis	7/69	250/27501	9.48054e-05	CHI3L1/ANGPTL4/ADAMTS9/THBS1/CXCL8/IL6/CXCL10	7	AD
M8	GOBP	circulatory system development	9/69	482/27501	9.51289e-05	TNFRSF1A/CDKN1A/COL4A1/ADAMTS9/PDLIM4/THBS1/CCL2/TGFBI/CXCL8	9	AD
M8	GOBP	positive regulation of response to external stimulus	7/69	256/27501	0.000107136	TNFRSF1A/OSMR/THBS1/CXCL8/IL6/CXCL10/OSM	7	AD
M8	GOBP	regulation of viral genome replication	5/69	94/27501	0.000114009	IFITM3/IFITM2/PLSCR1/CXCL8/CCL8	5	AD
M8	GOBP	regulation of protein localization to nucleus	5/69	96/27501	0.000123578	BAG3/LIMK2/PARP9/DTX3L/LIF	5	AD
M8	GOBP	response to lipopolysaccharide	6/69	170/27501	0.000123578	ZFP36/CCL2/CXCL8/IL6/SELE/CXCL10	6	AD
M8	GOBP	cell chemotaxis	6/69	176/27501	0.000147649	CCL2/CXCL8/IL6/CXCL10/SAA1/CCL8	6	AD
M8	GOBP	lymphocyte chemotaxis	4/69	46/27501	0.000147649	CCL2/CXCL10/SAA1/CCL8	4	AD
M8	GOCC	collagen-containing extracellular matrix	8/69	386/27501	0.000148368	SERPINA3/ANGPTL4/PLSCR1/COL4A1/ADAMTS9/ICAM1/THBS1/TGFBI	8	AD
M8	GOBP	negative regulation of viral process	5/69	102/27501	0.000156246	IFITM3/ZFP36/IFITM2/PLSCR1/CCL8	5	AD
M8	GOMF	chemokine activity	4/69	47/27501	0.000156246	CCL2/CXCL8/CXCL10/CCL8	4	AD
M8	GOBP	defense response to other organism	8/69	395/27501	0.00017034	IFITM3/IFITM2/PLSCR1/GBP2/IRF1/IL6/IGHG4/IGHG2	8	AD
M8	GOBP	acute-phase response	3/69	15/27501	0.000171788	PLSCR1/IL6/SAA1	3	AD
M8	GOBP	regulation of vasculature development	7/69	281/27501	0.000171788	CHI3L1/ANGPTL4/ADAMTS9/THBS1/CXCL8/IL6/CXCL10	7	AD
M8	GOBP	regulation of leukocyte chemotaxis	5/69	105/27501	0.000171788	THBS1/CCL2/CXCL8/IL6/CXCL10	5	AD
M8	GOBP	response to molecule of bacterial origin	6/69	187/27501	0.00019112	ZFP36/CCL2/CXCL8/IL6/SELE/CXCL10	6	AD
M8	GOBP	regulation of peptidyl-serine phosphorylation	5/69	116/27501	0.000265119	GADD45A/IL6/CSF3/LIF/OSM	5	AD
M8	GOBP	cell cycle arrest	5/69	117/27501	0.000270434	CDKN1A/GADD45A/IRF1/THBS1/CXCL8	5	AD
M8	GOBP	chemokine-mediated signaling pathway	4/69	57/27501	0.000297843	CCL2/CXCL8/CXCL10/CCL8	4	AD
M8	GOBP	cellular response to lipopolysaccharide	5/69	120/27501	0.000297843	ZFP36/CCL2/CXCL8/IL6/CXCL10	5	AD
M8	GOBP	negative regulation of transport	7/69	317/27501	0.0003303	TNFRSF1A/PLSCR1/GABRE/THBS1/LIF/OSM/CRYAA	7	AD
M8	GOBP	negative regulation of viral genome replication	4/69	59/27501	0.0003303	IFITM3/IFITM2/PLSCR1/CCL8	4	AD
M8	GOBP	defense response to virus	5/69	125/27501	0.000342177	IFITM3/IFITM2/PLSCR1/IRF1/IL6	5	AD
M8	GOBP	regulation of cellular protein localization	8/69	450/27501	0.000353345	TMBIM1/BAG3/LIMK2/PARP9/DTX3L/GBP1/SFN/LIF	8	AD
M8	GOBP	regulation of viral process	6/69	215/27501	0.000353345	IFITM3/ZFP36/IFITM2/PLSCR1/CXCL8/CCL8	6	AD
M8	GOBP	lymphocyte migration	4/69	61/27501	0.000353345	CCL2/CXCL10/SAA1/CCL8	4	AD
M8	GOBP	humoral immune response	7/69	329/27501	0.000387698	C1R/CCL2/CXCL8/IL6/CXCL10/IGHG4/IGHG2	7	AD
M8	GOBP	cellular response to molecule of bacterial origin	5/69	130/27501	0.000389438	ZFP36/CCL2/CXCL8/IL6/CXCL10	5	AD
M8	GOBP	cellular response to chemokine	4/69	64/27501	0.000405265	CCL2/CXCL8/CXCL10/CCL8	4	AD
M8	GOMF	chemokine receptor binding	4/69	64/27501	0.000405265	CCL2/CXCL8/CXCL10/CCL8	4	AD
M8	GOBP	response to chemokine	4/69	64/27501	0.000405265	CCL2/CXCL8/CXCL10/CCL8	4	AD
M8	GOBP	blood vessel morphogenesis	6/69	225/27501	0.000418441	COL4A1/ADAMTS9/THBS1/CCL2/TGFBI/CXCL8	6	AD
M8	GOBP	response to virus	6/69	225/27501	0.000418441	IFITM3/IFITM2/PLSCR1/IRF1/IL6/CCL8	6	AD
M8	GOBP	cellular response to type i interferon	4/69	65/27501	0.000418441	IFITM3/IFITM2/GBP2/IRF1	4	AD
M8	GOBP	type i interferon signaling pathway	4/69	65/27501	0.000418441	IFITM3/IFITM2/GBP2/IRF1	4	AD
M8	GOBP	regulation of symbiosis, encompassing mutualism through parasitism	6/69	226/27501	0.000423859	IFITM3/ZFP36/IFITM2/PLSCR1/CXCL8/CCL8	6	AD
M8	GOBP	positive regulation of acute inflammatory response	3/69	22/27501	0.000423859	OSMR/IL6/OSM	3	AD
M8	GOBP	cellular response to abiotic stimulus	6/69	231/27501	0.000467846	YBX3/TNFRSF1A/CDKN1A/GADD45A/TIMP1/IRF1	6	AD
M8	GOBP	cellular response to environmental stimulus	6/69	231/27501	0.000467846	YBX3/TNFRSF1A/CDKN1A/GADD45A/TIMP1/IRF1	6	AD
M8	GOBP	positive regulation of epithelial cell apoptotic process	3/69	23/27501	0.000472951	THBS1/CCL2/IL6	3	AD
M8	GOBP	regulation of cytokine-mediated signaling pathway	5/69	139/27501	0.000483713	TNFRSF1A/SOCS3/PARP9/CASP4/IL6	5	AD
M8	GOBP	interferon-gamma-mediated signaling pathway	4/69	70/27501	0.000526757	GBP2/IRF1/ICAM1/GBP1	4	AD
M8	GOBP	response to type i interferon	4/69	70/27501	0.000526757	IFITM3/IFITM2/GBP2/IRF1	4	AD
M8	GOBP	regulation of leukocyte activation	8/69	491/27501	0.000559466	BCL6/PLSCR1/IRF1/THBS1/CCL2/IL6/IGHG4/IGHG2	8	AD
M8	GOBP	cellular divalent inorganic cation homeostasis	7/69	361/27501	0.000601546	SLC39A14/HAP1/MT1L/MT1A/CXCL10/SAA1/CCL8	7	AD
M8	GOBP	regulation of hemopoiesis	7/69	364/27501	0.000623142	BCL6/ZFP36/IRF1/THBS1/CSF3/LIF/OSM	7	AD
M8	GOBP	cellular response to biotic stimulus	5/69	148/27501	0.000623142	ZFP36/CCL2/CXCL8/IL6/CXCL10	5	AD
M8	GOBP	regulation of response to cytokine stimulus	5/69	150/27501	0.000660066	TNFRSF1A/SOCS3/PARP9/CASP4/IL6	5	AD
M8	GOBP	positive regulation of cytokine production	7/69	371/27501	0.000691867	HILPDA/IL1R1/IRF1/THBS1/IL6/OSM/SAA1	7	AD
M8	GOBP	blood vessel development	6/69	253/27501	0.000717265	COL4A1/ADAMTS9/THBS1/CCL2/TGFBI/CXCL8	6	AD
M8	GOBP	divalent inorganic cation homeostasis	7/69	375/27501	0.000730837	SLC39A14/HAP1/MT1L/MT1A/CXCL10/SAA1/CCL8	7	AD
M8	GOBP	regulation of viral life cycle	5/69	156/27501	0.000765662	IFITM3/IFITM2/PLSCR1/CXCL8/CCL8	5	AD
M8	GOBP	cellular response to cadmium ion	3/69	28/27501	0.000779787	FOS/MT1L/MT1A	3	AD
M8	GOBP	regulation of body fluid levels	7/69	384/27501	0.00082223	CLIC1/PLSCR1/IRF1/THBS1/SFN/IL6/SAA1	7	AD
M8	GOBP	positive regulation of leukocyte chemotaxis	4/69	81/27501	0.000843729	THBS1/CXCL8/IL6/CXCL10	4	AD
M8	GOBP	acute inflammatory response	3/69	29/27501	0.000846895	PLSCR1/IL6/SAA1	3	AD
M8	GOBP	regulation of immune effector process	7/69	389/27501	0.000870204	C1R/PARP9/DTX3L/IL1R1/IL6/IGHG4/IGHG2	7	AD
M8	GOBP	cardiovascular system development	6/69	266/27501	0.000878759	COL4A1/ADAMTS9/THBS1/CCL2/TGFBI/CXCL8	6	AD
M8	GOBP	vasculature development	6/69	266/27501	0.000878759	COL4A1/ADAMTS9/THBS1/CCL2/TGFBI/CXCL8	6	AD
M8	GOBP	negative regulation of viral life cycle	4/69	83/27501	0.000900605	IFITM3/IFITM2/PLSCR1/CCL8	4	AD
M8	GOBP	response to cadmium ion	3/69	30/27501	0.000911349	FOS/MT1L/MT1A	3	AD
M8	GOBP	cellular zinc ion homeostasis	3/69	31/27501	0.000983759	SLC39A14/MT1L/MT1A	3	AD
M8	GOBP	response to interleukin-6	3/69	31/27501	0.000983759	CHI3L1/SOCS3/IL6	3	AD
M8	GOBP	negative regulation of hydrolase activity	6/69	277/27501	0.00105474	SERPINA3/ANGPTL4/SLC39A14/TIMP1/THBS1/SFN	6	AD
M8	GOBP	tube development	7/69	405/27501	0.00105603	CHI3L1/COL4A1/ADAMTS9/THBS1/CCL2/TGFBI/CXCL8	7	AD
M8	GOBP	angiogenesis	5/69	171/27501	0.00105675	COL4A1/THBS1/CCL2/TGFBI/CXCL8	5	AD
M8	GOMF	growth factor activity	4/69	88/27501	0.00106216	IL6/CSF3/LIF/OSM	4	AD
M8	GOBP	zinc ion homeostasis	3/69	33/27501	0.00113692	SLC39A14/MT1L/MT1A	3	AD
M8	GOBP	positive regulation of cellular protein localization	6/69	286/27501	0.00119544	BAG3/LIMK2/PARP9/DTX3L/SFN/LIF	6	AD
M8	GOBP	positive regulation of peptidyl-serine phosphorylation	4/69	93/27501	0.00127448	IL6/CSF3/LIF/OSM	4	AD
M8	GOBP	response to inorganic substance	6/69	292/27501	0.00131511	FOS/PLSCR1/THBS1/MT1L/MT1A/IL6	6	AD
M8	GOBP	negative regulation of g1/s transition of mitotic cell cycle	4/69	95/27501	0.0013622	CDKN1A/GADD45A/CCL2/SFN	4	AD
M8	GOBP	regulation of chemotaxis	5/69	183/27501	0.00136989	THBS1/CCL2/CXCL8/IL6/CXCL10	5	AD
M8	GOBP	response to lipid	7/69	428/27501	0.0013715	ZFP36/THBS1/CCL2/CXCL8/IL6/SELE/CXCL10	7	AD
M8	GOBP	regulation of apoptotic signaling pathway	6/69	296/27501	0.00138252	TMBIM1/YBX3/ICAM1/THBS1/TNFRSF12A/SFN	6	AD
M8	GOBP	negative regulation of cell cycle g1/s phase transition	4/69	97/27501	0.00143077	CDKN1A/GADD45A/CCL2/SFN	4	AD
M8	GOBP	extracellular matrix organization	6/69	299/27501	0.00143077	TIMP1/COL4A1/ADAMTS9/ICAM1/THBS1/TGFBI	6	AD
M8	GOBP	cellular metal ion homeostasis	7/69	447/27501	0.00171269	SLC39A14/HAP1/MT1L/MT1A/CXCL10/SAA1/CCL8	7	AD
M8	GOBP	response to mechanical stimulus	4/69	103/27501	0.00175114	CHI3L1/TNFRSF1A/GADD45A/IRF1	4	AD
M8	GOBP	response to metal ion	5/69	203/27501	0.00208194	FOS/PLSCR1/THBS1/MT1L/MT1A	5	AD
M8	GOBP	monocyte chemotaxis	3/69	42/27501	0.00209748	CCL2/IL6/CCL8	3	AD
M8	GOMF	growth factor receptor binding	4/69	111/27501	0.00225721	PLSCR1/IL1R1/IL6/CSF3	4	AD
M8	GOBP	positive regulation of inflammatory response	4/69	111/27501	0.00225721	TNFRSF1A/OSMR/IL6/OSM	4	AD
M8	GOBP	regulation of epithelial cell differentiation	4/69	112/27501	0.00232512	TNFRSF1A/ZFP36/SFN/LIF	4	AD
M8	GOBP	regulation of endothelial cell apoptotic process	3/69	44/27501	0.00233034	ICAM1/THBS1/CCL2	3	AD
M8	GOBP	positive regulation of cell adhesion	6/69	335/27501	0.00244989	BCL6/CCL2/IL6/SELE/LIF/SAA1	6	AD
M8	GOBP	positive regulation of chemotaxis	4/69	115/27501	0.00251285	THBS1/CXCL8/IL6/CXCL10	4	AD
M8	GOBP	negative regulation of cell proliferation	7/69	483/27501	0.00255933	CDKN1A/IRF1/THBS1/CCL2/CXCL8/IL6/OSM	7	AD
M8	GOMF	extracellular matrix structural constituent	4/69	116/27501	0.00256145	CHI3L1/COL4A1/THBS1/TGFBI	4	AD
M8	GOBP	regulation of extrinsic apoptotic signaling pathway	4/69	116/27501	0.00256145	TMBIM1/ICAM1/THBS1/TNFRSF12A	4	AD
M8	GOBP	regulation of extrinsic apoptotic signaling pathway via death domain receptors	3/69	46/27501	0.00257517	TMBIM1/ICAM1/THBS1	3	AD
M8	GOBP	metal ion homeostasis	7/69	485/27501	0.00257617	SLC39A14/HAP1/MT1L/MT1A/CXCL10/SAA1/CCL8	7	AD
M8	GOBP	tube morphogenesis	6/69	341/27501	0.00259664	COL4A1/ADAMTS9/THBS1/CCL2/TGFBI/CXCL8	6	AD
M8	GOBP	platelet activation	4/69	118/27501	0.00268492	CLIC1/PLSCR1/IL6/SAA1	4	AD
M8	GOBP	mononuclear cell migration	3/69	47/27501	0.0026959	CCL2/IL6/CCL8	3	AD
M8	GOBP	extracellular structure organization	6/69	346/27501	0.00276971	TIMP1/COL4A1/ADAMTS9/ICAM1/THBS1/TGFBI	6	AD
M8	GOBP	positive regulation of leukocyte activation	6/69	348/27501	0.00282897	BCL6/THBS1/CCL2/IL6/IGHG4/IGHG2	6	AD
M8	GOBP	negative regulation of cell migration	5/69	222/27501	0.00282897	GADD45A/TIMP1/ADAMTS9/THBS1/CCL2	5	AD
M8	GOBP	apoptotic signaling pathway	5/69	223/27501	0.00287543	BAG3/TNFRSF1A/CDKN1A/CASP4/SFN	5	AD
M8	GOBP	cellular response to mechanical stimulus	3/69	49/27501	0.0029451	TNFRSF1A/GADD45A/IRF1	3	AD
M8	GOBP	regulation of cellular amide metabolic process	6/69	356/27501	0.00308685	YBX3/TNFRSF1A/ZFP36/HAP1/THBS1/IL6	6	AD
M8	GOBP	negative regulation of endothelial cell migration	3/69	50/27501	0.00308685	GADD45A/ADAMTS9/THBS1	3	AD
M8	GOBP	positive regulation of cell activation	6/69	359/27501	0.00321431	BCL6/THBS1/CCL2/IL6/IGHG4/IGHG2	6	AD
M8	GOBP	negative regulation of endopeptidase activity	4/69	126/27501	0.00321817	SERPINA3/TIMP1/THBS1/SFN	4	AD
M8	GOBP	negative regulation of transferase activity	5/69	231/27501	0.0032247	CDKN1A/ZFP36/GADD45A/DTX3L/SFN	5	AD
M8	GOBP	negative regulation of cell motility	5/69	233/27501	0.00332683	GADD45A/TIMP1/ADAMTS9/THBS1/CCL2	5	AD
M8	GOBP	positive regulation of angiogenesis	4/69	129/27501	0.00344291	CHI3L1/ANGPTL4/THBS1/CXCL8	4	AD
M8	GOBP	regulation of adaptive immune response	4/69	130/27501	0.00351624	BCL6/IL1R1/IRF1/IL6	4	AD
M8	GOBP	regulation of g1/s transition of mitotic cell cycle	4/69	130/27501	0.00351624	CDKN1A/GADD45A/CCL2/SFN	4	AD
M8	GOBP	regulation of erk1 and erk2 cascade	5/69	240/27501	0.00370173	CHI3L1/ICAM1/GBP1/CCL2/CCL8	5	AD
M8	GOBP	positive regulation of cellular amide metabolic process	4/69	135/27501	0.00395982	YBX3/TNFRSF1A/THBS1/IL6	4	AD
M8	GOBP	dna damage response, signal transduction by p53 class mediator resulting in cell cycle arrest	3/69	56/27501	0.00400674	CDKN1A/GADD45A/SFN	3	AD
M8	GOBP	negative regulation of peptidase activity	4/69	136/27501	0.00403958	SERPINA3/TIMP1/THBS1/SFN	4	AD
M8	GOBP	intracellular signal transduction involved in g1 dna damage checkpoint	3/69	57/27501	0.00407382	CDKN1A/GADD45A/SFN	3	AD
M8	GOBP	signal transduction involved in mitotic dna damage checkpoint	3/69	57/27501	0.00407382	CDKN1A/GADD45A/SFN	3	AD
M8	GOBP	signal transduction involved in mitotic dna integrity checkpoint	3/69	57/27501	0.00407382	CDKN1A/GADD45A/SFN	3	AD
M8	GOBP	signal transduction involved in mitotic g1 dna damage checkpoint	3/69	57/27501	0.00407382	CDKN1A/GADD45A/SFN	3	AD
M8	GOBP	activation of protein kinase activity	5/69	248/27501	0.00407382	CHI3L1/GADD45B/GADD45A/THBS1/SAA1	5	AD
M8	GOBP	macrophage chemotaxis	2/69	12/27501	0.00407382	CCL2/SAA1	2	AD
M8	GOBP	perk-mediated unfolded protein response	2/69	12/27501	0.00407382	CCL2/CXCL8	2	AD
M8	GOBP	regulation of chromatin binding	2/69	12/27501	0.00407382	PARP9/DTX3L	2	AD
M8	GOMF	g protein-coupled receptor binding	5/69	253/27501	0.00438748	CCL2/CXCL8/CXCL10/SAA1/CCL8	5	AD
M8	GOBP	signal transduction involved in mitotic cell cycle checkpoint	3/69	59/27501	0.0044082	CDKN1A/GADD45A/SFN	3	AD
M8	GOBP	blood coagulation	5/69	254/27501	0.00441658	CLIC1/PLSCR1/IRF1/IL6/SAA1	5	AD
M8	GOBP	negative regulation of response to external stimulus	5/69	254/27501	0.00441658	TNFRSF1A/CDKN1A/THBS1/CCL2/SAA1	5	AD
M8	GOBP	coagulation	5/69	256/27501	0.00455983	CLIC1/PLSCR1/IRF1/IL6/SAA1	5	AD
M8	GOBP	regulation of leukocyte cell-cell adhesion	5/69	257/27501	0.00459387	BCL6/IRF1/CCL2/IL6/SELE	5	AD
M8	GOBP	hemostasis	5/69	258/27501	0.00463712	CLIC1/PLSCR1/IRF1/IL6/SAA1	5	AD
M8	GOBP	negative regulation of cellular component movement	5/69	260/27501	0.00478497	GADD45A/TIMP1/ADAMTS9/THBS1/CCL2	5	AD
M8	GOBP	positive regulation of vasculature development	4/69	146/27501	0.00481895	CHI3L1/ANGPTL4/THBS1/CXCL8	4	AD
M8	GOBP	mitotic g1 dna damage checkpoint	3/69	62/27501	0.0048791	CDKN1A/GADD45A/SFN	3	AD
M8	GOBP	regulation of cell cycle g1/s phase transition	4/69	148/27501	0.00501732	CDKN1A/GADD45A/CCL2/SFN	4	AD
M8	GOBP	g1 dna damage checkpoint	3/69	63/27501	0.00502289	CDKN1A/GADD45A/SFN	3	AD
M8	GOBP	mitotic g1/s transition checkpoint	3/69	63/27501	0.00502289	CDKN1A/GADD45A/SFN	3	AD
M8	GOBP	response to wounding	6/69	406/27501	0.00507116	ZFP36/CLIC1/PLSCR1/IRF1/IL6/SAA1	6	AD
M8	GOMF	protein kinase inhibitor activity	3/69	64/27501	0.0051505	CDKN1A/SOCS3/SFN	3	AD
M8	GOBP	chemotaxis	6/69	410/27501	0.00517335	CCL2/CXCL8/IL6/CXCL10/SAA1/CCL8	6	AD
M8	GOBP	regulation of secretion by cell	6/69	410/27501	0.00517335	TNFRSF1A/HAP1/IL6/LIF/OSM/SAA1	6	AD
M8	GOBP	taxis	6/69	410/27501	0.00517335	CCL2/CXCL8/IL6/CXCL10/SAA1/CCL8	6	AD
M8	GOBP	negative regulation of locomotion	5/69	270/27501	0.0052891	GADD45A/TIMP1/ADAMTS9/THBS1/CCL2	5	AD
M8	GOBP	positive regulation of protein kinase b signaling	4/69	153/27501	0.00535585	CHI3L1/THBS1/CSF3/OSM	4	AD
M8	GOBP	negative regulation of epithelial cell migration	3/69	66/27501	0.00544684	GADD45A/ADAMTS9/THBS1	3	AD
M8	GOCC	platelet alpha granule lumen	3/69	66/27501	0.00544684	SERPINA3/TIMP1/THBS1	3	AD
M8	GOBP	negative regulation of mitotic cell cycle	5/69	274/27501	0.00551303	BCL6/CDKN1A/GADD45A/CCL2/SFN	5	AD
M8	GOBP	detoxification of copper ion	2/69	15/27501	0.00551303	MT1L/MT1A	2	AD
M8	GOBP	detoxification of inorganic compound	2/69	15/27501	0.00551303	MT1L/MT1A	2	AD
M8	GOBP	macrophage migration	2/69	15/27501	0.00551303	CCL2/SAA1	2	AD
M8	GOBP	stress response to copper ion	2/69	15/27501	0.00551303	MT1L/MT1A	2	AD
M8	GOBP	stress response to metal ion	2/69	15/27501	0.00551303	MT1L/MT1A	2	AD
M8	GOBP	positive regulation of protein kinase activity	6/69	422/27501	0.00575745	CHI3L1/CDKN1A/GADD45B/GADD45A/THBS1/SAA1	6	AD
M8	GOMF	kinase inhibitor activity	3/69	68/27501	0.00576918	CDKN1A/SOCS3/SFN	3	AD
M8	GOBP	regulation of lymphocyte activation	6/69	423/27501	0.00577192	BCL6/IRF1/CCL2/IL6/IGHG4/IGHG2	6	AD
M8	GOBP	positive regulation of defense response	6/69	425/27501	0.00589624	TNFRSF1A/OSMR/PARP9/PLSCR1/IL6/OSM	6	AD
M8	GOCC	endoplasmic reticulum lumen	5/69	281/27501	0.00597489	IGFBP4/TIMP1/COL4A1/THBS1/IL6	5	AD
M8	GOBP	eosinophil chemotaxis	2/69	16/27501	0.00597489	CCL2/CCL8	2	AD
M8	GOBP	eosinophil migration	2/69	16/27501	0.00597489	CCL2/CCL8	2	AD
M8	GOBP	mitotic cell cycle arrest	2/69	16/27501	0.00597489	CDKN1A/GADD45A	2	AD
M8	GOBP	positive regulation of double-strand break repair via nonhomologous end joining	2/69	16/27501	0.00597489	PARP9/DTX3L	2	AD
M8	GOBP	positive regulation of endothelial cell apoptotic process	2/69	16/27501	0.00597489	THBS1/CCL2	2	AD
M8	GOBP	positive regulation of leukocyte adhesion to vascular endothelial cell	2/69	16/27501	0.00597489	IL6/SELE	2	AD
M8	GOBP	signal transduction involved in dna damage checkpoint	3/69	70/27501	0.00598554	CDKN1A/GADD45A/SFN	3	AD
M8	GOBP	signal transduction involved in dna integrity checkpoint	3/69	70/27501	0.00598554	CDKN1A/GADD45A/SFN	3	AD
M8	GOBP	regulation of endopeptidase activity	5/69	286/27501	0.006217	SERPINA3/TIMP1/CASP4/THBS1/SFN	5	AD
M8	GOCC	perinuclear region of cytoplasm	6/69	434/27501	0.00624981	YBX3/CLIC1/PLSCR1/PDLIM4/GBP2/SELE	6	AD
M8	GOBP	positive regulation of cell migration	6/69	437/27501	0.00641759	ICAM1/THBS1/CXCL8/IL6/SELE/CXCL10	6	AD
M8	GOBP	regulation of protein processing	4/69	166/27501	0.0064624	C1R/THBS1/IGHG4/IGHG2	4	AD
M8	GOBP	negative regulation of viral entry into host cell	2/69	17/27501	0.0064624	IFITM3/IFITM2	2	AD
M8	GOBP	positive regulation of cellular extravasation	2/69	17/27501	0.0064624	ICAM1/SELE	2	AD
M8	GOBP	positive regulation of reactive oxygen species metabolic process	3/69	73/27501	0.0064624	CDKN1A/GADD45A/THBS1	3	AD
M8	GOBP	signal transduction involved in cell cycle checkpoint	3/69	73/27501	0.0064624	CDKN1A/GADD45A/SFN	3	AD
M8	GOBP	regulation of protein maturation	4/69	168/27501	0.00660758	C1R/THBS1/IGHG4/IGHG2	4	AD
M8	GOBP	dna damage response, signal transduction by p53 class mediator	3/69	75/27501	0.00685716	CDKN1A/GADD45A/SFN	3	AD
M8	GOBP	regulation of secretion	6/69	447/27501	0.00685716	TNFRSF1A/HAP1/IL6/LIF/OSM/SAA1	6	AD
M8	GOBP	negative regulation of apoptotic signaling pathway	4/69	171/27501	0.00685716	TMBIM1/YBX3/ICAM1/THBS1	4	AD
M8	GOBP	3'-utr-mediated mrna stabilization	2/69	18/27501	0.00685716	YBX3/ZFP36	2	AD
M8	GOMF	cxcr chemokine receptor binding	2/69	18/27501	0.00685716	CXCL8/CXCL10	2	AD
M8	GOBP	interleukin-6-mediated signaling pathway	2/69	18/27501	0.00685716	SOCS3/IL6	2	AD
M8	GOBP	positive regulation of interleukin-17 production	2/69	18/27501	0.00685716	IL6/OSM	2	AD
M8	GOBP	positive regulation of t cell cytokine production	2/69	18/27501	0.00685716	IL1R1/IL6	2	AD
M8	GOBP	response to interferon-alpha	2/69	18/27501	0.00685716	IFITM3/IFITM2	2	AD
M8	GOBP	positive regulation of erk1 and erk2 cascade	4/69	172/27501	0.00685716	CHI3L1/ICAM1/CCL2/CCL8	4	AD
M8	GOBP	regulation of myeloid cell differentiation	4/69	172/27501	0.00685716	ZFP36/THBS1/CSF3/LIF	4	AD
M8	GOBP	positive regulation of cell cycle arrest	3/69	76/27501	0.00685716	CDKN1A/GADD45A/SFN	3	AD
M8	GOBP	cellular response to lipid	5/69	302/27501	0.00717387	ZFP36/CCL2/CXCL8/IL6/CXCL10	5	AD
M8	GOBP	positive regulation of cell motility	6/69	456/27501	0.00730198	ICAM1/THBS1/CXCL8/IL6/SELE/CXCL10	6	AD
M8	GOBP	cellular response to zinc ion	2/69	19/27501	0.00746646	MT1L/MT1A	2	AD
M8	GOBP	regulation of peptidyl-serine phosphorylation of stat protein	2/69	19/27501	0.00746646	GADD45A/LIF	2	AD
M8	GOMF	protein kinase regulator activity	4/69	177/27501	0.00746749	CDKN1A/SOCS3/SFN/CXCL10	4	AD
M8	GOBP	regulation of smooth muscle cell proliferation	3/69	79/27501	0.00750356	CDKN1A/THBS1/IL6	3	AD
M8	GOBP	negative regulation of growth	4/69	178/27501	0.00758306	BCL6/CDKN1A/MT1L/MT1A	4	AD
M8	GOBP	negative regulation of cell cycle process	5/69	308/27501	0.00761626	BCL6/CDKN1A/GADD45A/CCL2/SFN	5	AD
M8	GOBP	regulation of peptidase activity	5/69	308/27501	0.00761626	SERPINA3/TIMP1/CASP4/THBS1/SFN	5	AD
M8	GOBP	negative regulation of extrinsic apoptotic signaling pathway	3/69	80/27501	0.00769739	TMBIM1/ICAM1/THBS1	3	AD
M8	GOBP	negative regulation of protein modification process	6/69	465/27501	0.00783194	CDKN1A/GADD45A/SOCS3/DTX3L/GBP1/SFN	6	AD
M8	GOBP	cellular response to copper ion	2/69	20/27501	0.008027	MT1L/MT1A	2	AD
M8	GOBP	positive regulation of lymphocyte activation	5/69	313/27501	0.008027	BCL6/CCL2/IL6/IGHG4/IGHG2	5	AD
M8	GOBP	positive regulation of cellular component movement	6/69	469/27501	0.00805214	ICAM1/THBS1/CXCL8/IL6/SELE/CXCL10	6	AD
M8	GOBP	negative regulation of anion transport	2/69	21/27501	0.00870674	GABRE/THBS1	2	AD
M8	GOBP	negative regulation of protein localization to plasma membrane	2/69	21/27501	0.00870674	TMBIM1/GBP1	2	AD
M8	GOBP	positive regulation of locomotion	6/69	479/27501	0.00882683	ICAM1/THBS1/CXCL8/IL6/SELE/CXCL10	6	AD
M8	GOBP	positive regulation of calcium ion transport	3/69	85/27501	0.00883505	HAP1/CCL2/CXCL10	3	AD
M8	GOBP	negative regulation of protein phosphorylation	5/69	324/27501	0.00913091	CDKN1A/GADD45A/SOCS3/GBP1/SFN	5	AD
M8	GOBP	negative regulation of secretion by cell	3/69	87/27501	0.00934068	TNFRSF1A/LIF/OSM	3	AD
M8	GOBP	positive regulation of kinase activity	6/69	486/27501	0.00934068	CHI3L1/CDKN1A/GADD45B/GADD45A/THBS1/SAA1	6	AD
M8	GOBP	negative regulation of interleukin-2 production	2/69	22/27501	0.00934068	ZFP36/GBP1	2	AD
M8	GOBP	t cell migration	2/69	22/27501	0.00934068	CCL2/CXCL10	2	AD
M8	GOMF	cell adhesion molecule binding	6/69	487/27501	0.00935765	BAG3/CLIC1/ICAM1/THBS1/TGFBI/SFN	6	AD
M8	GOBP	positive regulation of leukocyte cell-cell adhesion	4/69	192/27501	0.00935765	BCL6/CCL2/IL6/SELE	4	AD
M8	GOCC	cytoplasmic vesicle lumen	5/69	331/27501	0.0097763	CHI3L1/SERPINA3/TIMP1/THBS1/SAA1	5	AD
M8	GOCC	platelet alpha granule	3/69	89/27501	0.00977882	SERPINA3/TIMP1/THBS1	3	AD
M8	GOBP	adaptive immune response based on somatic recombination of immune receptors built from immunoglobulin superfamily domains	4/69	195/27501	0.00978029	C1R/IL6/IGHG4/IGHG2	4	AD
M8	GOCC	vesicle lumen	5/69	332/27501	0.0098069	CHI3L1/SERPINA3/TIMP1/THBS1/SAA1	5	AD
M8	GOBP	negative regulation of protein localization to cell periphery	2/69	23/27501	0.00985889	TMBIM1/GBP1	2	AD
M8	GOBP	regulation of interferon-gamma-mediated signaling pathway	2/69	23/27501	0.00985889	SOCS3/PARP9	2	AD
M8	GOBP	regulation of leukocyte adhesion to vascular endothelial cell	2/69	23/27501	0.00985889	IL6/SELE	2	AD
M8	GOBP	regulation of lymphocyte chemotaxis	2/69	23/27501	0.00985889	CCL2/CXCL10	2	AD
M8	GOBP	regulation of response to interferon-gamma	2/69	23/27501	0.00985889	SOCS3/PARP9	2	AD
M1	GOBP	synaptic signaling	95/991	343/27501	3.19962e-53	SNAP25/SYT1/STXBP1/NAPB/GRIA2/NPTX1/BSN/SNCA/MEF2C/NRXN1/RAB3A/DLGAP1/GABRA1/PTPRN2/SYNJ1/GABRB2/GABRB3/GABRG2/GRIN2B/KCNQ3/SCN2B/GUCY1B1/PCLO/RIMS2/GRIN2A/CACNA1E/SYT5/UNC13C/AMPH/GABRA2/RIMS1/CACNB4/GRM5/GLRB/CACNA1B/GABRA5/GAD1/CHRM1/NPTX2/RIMBP2/NSG1/DAGLA/GRIN2C/CACNB2/GABRA4/HOMER1/CHRM3/DRP2/CHRNB2/GRIK2/HTR2A/DLGAP2/AKAP5/LIN7A/GAD2/CDH8/CBLN2/GPR176/GABRA3/GRM1/HRH2/KCND2/GLRA3/SLC17A6/SYT2/HTR5A/GABRG3/NPY/SST/RIT2/SLC32A1/GABRQ/GLRA2/PDYN/HTR2C/HTR1E/HTR3B/CHRM5/DRD5/NPY5R/HTR1A/CHRM4/SLC17A8/PENK/CRH/PNOC/RIMBP3/SYT10/GABRA6/RIMBP3C/RIMBP3B/CHRNB3/NPAS4/NPBWR1/SLC5A7	95	PSP
M1	GOBP	trans-synaptic signaling	94/991	337/27501	4.19149e-53	SNAP25/SYT1/STXBP1/NAPB/GRIA2/NPTX1/BSN/SNCA/MEF2C/NRXN1/RAB3A/DLGAP1/GABRA1/PTPRN2/SYNJ1/GABRB2/GABRB3/GABRG2/GRIN2B/KCNQ3/SCN2B/GUCY1B1/PCLO/RIMS2/GRIN2A/CACNA1E/SYT5/UNC13C/AMPH/GABRA2/RIMS1/CACNB4/GRM5/GLRB/CACNA1B/GABRA5/GAD1/CHRM1/NPTX2/RIMBP2/NSG1/DAGLA/GRIN2C/CACNB2/GABRA4/HOMER1/CHRM3/CHRNB2/GRIK2/HTR2A/DLGAP2/AKAP5/LIN7A/GAD2/CDH8/CBLN2/GPR176/GABRA3/GRM1/HRH2/KCND2/GLRA3/SLC17A6/SYT2/HTR5A/GABRG3/NPY/SST/RIT2/SLC32A1/GABRQ/GLRA2/PDYN/HTR2C/HTR1E/HTR3B/CHRM5/DRD5/NPY5R/HTR1A/CHRM4/SLC17A8/PENK/CRH/PNOC/RIMBP3/SYT10/GABRA6/RIMBP3C/RIMBP3B/CHRNB3/NPAS4/NPBWR1/SLC5A7	94	PSP
M1	GOBP	anterograde trans-synaptic signaling	92/991	329/27501	3.10941e-52	SNAP25/SYT1/STXBP1/NAPB/GRIA2/NPTX1/BSN/SNCA/MEF2C/NRXN1/RAB3A/DLGAP1/GABRA1/PTPRN2/SYNJ1/GABRB2/GABRB3/GABRG2/GRIN2B/KCNQ3/SCN2B/PCLO/RIMS2/GRIN2A/CACNA1E/SYT5/UNC13C/AMPH/GABRA2/RIMS1/CACNB4/GRM5/GLRB/CACNA1B/GABRA5/GAD1/CHRM1/NPTX2/RIMBP2/NSG1/GRIN2C/CACNB2/GABRA4/HOMER1/CHRM3/CHRNB2/GRIK2/HTR2A/DLGAP2/AKAP5/LIN7A/GAD2/CDH8/CBLN2/GPR176/GABRA3/GRM1/HRH2/KCND2/GLRA3/SLC17A6/SYT2/HTR5A/GABRG3/NPY/SST/RIT2/SLC32A1/GABRQ/GLRA2/PDYN/HTR2C/HTR1E/HTR3B/CHRM5/DRD5/NPY5R/HTR1A/CHRM4/SLC17A8/PENK/CRH/PNOC/RIMBP3/SYT10/GABRA6/RIMBP3C/RIMBP3B/CHRNB3/NPAS4/NPBWR1/SLC5A7	92	PSP
M1	GOBP	chemical synaptic transmission	92/991	329/27501	3.10941e-52	SNAP25/SYT1/STXBP1/NAPB/GRIA2/NPTX1/BSN/SNCA/MEF2C/NRXN1/RAB3A/DLGAP1/GABRA1/PTPRN2/SYNJ1/GABRB2/GABRB3/GABRG2/GRIN2B/KCNQ3/SCN2B/PCLO/RIMS2/GRIN2A/CACNA1E/SYT5/UNC13C/AMPH/GABRA2/RIMS1/CACNB4/GRM5/GLRB/CACNA1B/GABRA5/GAD1/CHRM1/NPTX2/RIMBP2/NSG1/GRIN2C/CACNB2/GABRA4/HOMER1/CHRM3/CHRNB2/GRIK2/HTR2A/DLGAP2/AKAP5/LIN7A/GAD2/CDH8/CBLN2/GPR176/GABRA3/GRM1/HRH2/KCND2/GLRA3/SLC17A6/SYT2/HTR5A/GABRG3/NPY/SST/RIT2/SLC32A1/GABRQ/GLRA2/PDYN/HTR2C/HTR1E/HTR3B/CHRM5/DRD5/NPY5R/HTR1A/CHRM4/SLC17A8/PENK/CRH/PNOC/RIMBP3/SYT10/GABRA6/RIMBP3C/RIMBP3B/CHRNB3/NPAS4/NPBWR1/SLC5A7	92	PSP
M1	GOCC	synapse part	100/991	463/27501	8.97664e-46	SNAP25/CAMK2A/SYT1/SYP/SV2A/GRIA2/ATP2B2/NSF/NPTN/BSN/SNCA/SV2B/SNAP91/NRXN1/RAB3A/SLC6A17/PDE2A/DLGAP1/CACNG8/ADD2/GABRA1/GRIA1/PTPRN2/SYNJ1/KCNA2/GABRG2/GRIN2B/GUCY1B1/RAB3C/PCLO/SYT4/RIMS2/PRKAR2B/CLSTN2/GRIN2A/ADAM23/SLC4A10/VAMP1/SYT5/UNC13C/AMPH/KCNC2/GABRA2/EPHA4/SVOP/RIMS1/ARHGAP44/SLC8A1/GRM5/SLC2A13/GABRA5/SHANK2/LZTS1/MAGEE1/CACNG3/DGKI/KCTD16/DAGLA/GRIN2C/ERC2/GABRA4/HOMER1/MCTP1/SLC30A3/GRIK2/DLGAP2/AKAP5/SH2D5/FRMPD4/TENM2/CDH8/GABRA3/ICA1/RAB13/RAB3B/GRM1/LRFN5/KCND2/RGS14/NETO1/PTPRO/CALB2/SLC17A6/LRRTM1/FLRT3/SYT2/ARC/GABRG3/DRD1/SV2C/KCNA4/GPER1/CACNG2/SLC32A1/ZNF804A/PDYN/SLC17A8/PENK/PNOC/GABRA6	100	PSP
M1	GOMF	gated channel activity	67/991	276/27501	2.23264e-33	GRIA2/CACNG8/ITPR1/GABRA1/GRIA1/KCNA2/GABRB2/GABRB3/GABRG2/GRIN2B/KCNQ3/GRIN2A/CACNA1E/KCNC2/RYR2/GABRA2/CACNB4/AQP1/GLRB/CACNA1B/KCNJ4/GABRA5/KCNK1/KCNQ5/CACNG3/GRIN2C/KCNJ3/CACNB2/GABRA4/HCN1/KCNJ6/CHRNB2/KCNV1/KCNS1/KCNF1/GRIK2/CACNA2D3/ANO5/ANO3/GABRA3/CACNA1G/KCND2/KCNH5/CACNA1H/GLRA3/GABRG3/KCNG1/GRIN3A/KCNT2/KCNS2/KCNK2/KCNA4/CACNG2/TMC8/GLRA2/CNGB1/KCNB2/KCNH4/HTR3B/PKD2L1/TRPA1/KCNG3/KCNH7/KCNA3/GABRA6/P2RX2/CLCNKA	67	PSP
M1	GOMF	ion gated channel activity	66/991	267/27501	2.23264e-33	GRIA2/CACNG8/ITPR1/GABRA1/GRIA1/KCNA2/GABRB2/GABRB3/GABRG2/GRIN2B/KCNQ3/GRIN2A/CACNA1E/KCNC2/RYR2/GABRA2/CACNB4/AQP1/GLRB/CACNA1B/KCNJ4/GABRA5/KCNK1/KCNQ5/CACNG3/GRIN2C/KCNJ3/CACNB2/GABRA4/HCN1/KCNJ6/CHRNB2/KCNV1/KCNS1/KCNF1/GRIK2/CACNA2D3/ANO5/ANO3/GABRA3/CACNA1G/KCND2/KCNH5/CACNA1H/GLRA3/GABRG3/KCNG1/GRIN3A/KCNT2/KCNS2/KCNK2/KCNA4/CACNG2/GLRA2/CNGB1/KCNB2/KCNH4/HTR3B/PKD2L1/TRPA1/KCNG3/KCNH7/KCNA3/GABRA6/P2RX2/CLCNKA	66	PSP
M1	GOCC	somatodendritic compartment	82/991	440/27501	2.28649e-32	CAMK2A/MAP2/KIF1C/STMN2/GRIA2/NSF/BSN/SNCA/NRXN1/PAK1/GABRA1/GRIA1/TUBB3/KCNA2/GABRG2/PRKAR2B/CX3CL1/ELAVL4/FGF13/SLC4A10/KCNC2/GABRA2/PDE1A/EPHA4/ARHGAP44/SLC8A1/PRKCG/GABRA5/PLK2/BRINP1/SHANK2/CHRM1/LZTS1/MAGEE1/CACNG3/DGKI/C4A/NSG1/DAGLA/GABRA4/HOMER1/CHRM3/LAMP5/RBM3/HTR2A/AKAP5/FRMPD4/TENM2/GABRA3/RELN/EPHA5/HRH2/KCND2/RGS14/PTPRO/CALB2/HTR5A/ARC/GABRG3/DRD1/GRIN3A/ADCYAP1/KCNA4/RIT2/GPER1/SLC32A1/VIP/ZNF804A/RGS8/VSTM5/PDYN/HTR2C/KCNB2/HTR1E/CHRM5/HTR1A/CHRM4/PENK/PNOC/GABRA6/P2RX2/SLC5A7	82	PSP
M1	GOMF	ion channel activity	76/991	376/27501	2.28649e-32	GRIA2/SCN2A/SCN3B/CACNG8/ITPR1/GABRA1/GRIA1/KCNA2/GABRB2/GABRB3/GABRG2/GRIN2B/KCNQ3/SCN2B/SCN8A/GRIN2A/CACNA1E/KCNC2/RYR2/GABRA2/CACNB4/AQP1/SCN1A/GLRB/CACNA1B/KCNJ4/GABRA5/SCN4B/KCNK1/KCNQ5/CACNG3/GRIN2C/KCNJ3/CACNB2/GABRA4/HCN1/KCNJ6/SCN3A/CHRNB2/KCNV1/KCNS1/KCNF1/GRIK2/CACNA2D3/ANO5/ANO3/GABRA3/CACNA1G/KCND2/ANXA2/KCNH5/CACNA1H/GLRA3/GABRG3/KCNG1/GRIN3A/KCNT2/KCNS2/KCNK2/KCNA4/CACNG2/GABRQ/GLRA2/CNGB1/KCNB2/KCNH4/HTR3B/PKD2L1/TRPA1/KCNG3/KCNH7/TRPC5/KCNA3/GABRA6/P2RX2/CLCNKA	76	PSP
M1	GOCC	dendritic tree	72/991	341/27501	6.72261e-32	CAMK2A/MAP2/KIF1C/GRIA2/NSF/BSN/PAK1/GABRA1/GRIA1/TUBB3/KCNA2/GABRG2/PRKAR2B/ELAVL4/FGF13/SLC4A10/KCNC2/GABRA2/EPHA4/ARHGAP44/SLC8A1/PRKCG/GABRA5/PLK2/BRINP1/SHANK2/CHRM1/LZTS1/MAGEE1/DGKI/C4A/NSG1/DAGLA/GABRA4/HOMER1/CHRM3/LAMP5/RBM3/HTR2A/AKAP5/FRMPD4/TENM2/GABRA3/RELN/EPHA5/HRH2/KCND2/RGS14/PTPRO/CALB2/HTR5A/ARC/GABRG3/DRD1/KCNA4/RIT2/GPER1/SLC32A1/ZNF804A/RGS8/VSTM5/PDYN/HTR2C/KCNB2/HTR1E/CHRM5/HTR1A/CHRM4/PENK/PNOC/GABRA6/SLC5A7	72	PSP
M1	GOMF	channel activity	80/991	429/27501	1.27103e-31	GRIA2/SCN2A/SCN3B/CACNG8/ITPR1/GABRA1/GRIA1/KCNA2/GABRB2/GABRB3/GABRG2/GRIN2B/KCNQ3/SCN2B/SCN8A/GRIN2A/CACNA1E/KCNC2/RYR2/GABRA2/CACNB4/AQP1/SCN1A/GLRB/CACNA1B/KCNJ4/GABRA5/SCN4B/KCNK1/KCNQ5/CACNG3/GRIN2C/KCNJ3/CACNB2/GABRA4/HCN1/KCNJ6/SCN3A/CHRNB2/KCNV1/KCNS1/KCNF1/GRIK2/CACNA2D3/ANO5/ANO3/GABRA3/CACNA1G/KCND2/ANXA2/KCNH5/CACNA1H/GLRA3/GABRG3/KCNG1/GRIN3A/KCNT2/KCNS2/KCNK2/KCNA4/CACNG2/GABRQ/TMC8/GLRA2/CNGB1/KCNB2/KCNH4/HTR3B/GJA4/PKD2L1/TRPA1/KCNG3/KCNH7/TRPC5/KCNA3/GABRA6/P2RX2/CHRNB3/PRF1/CLCNKA	80	PSP
M1	GOMF	passive transmembrane transporter activity	80/991	430/27501	1.40912e-31	GRIA2/SCN2A/SCN3B/CACNG8/ITPR1/GABRA1/GRIA1/KCNA2/GABRB2/GABRB3/GABRG2/GRIN2B/KCNQ3/SCN2B/SCN8A/GRIN2A/CACNA1E/KCNC2/RYR2/GABRA2/CACNB4/AQP1/SCN1A/GLRB/CACNA1B/KCNJ4/GABRA5/SCN4B/KCNK1/KCNQ5/CACNG3/GRIN2C/KCNJ3/CACNB2/GABRA4/HCN1/KCNJ6/SCN3A/CHRNB2/KCNV1/KCNS1/KCNF1/GRIK2/CACNA2D3/ANO5/ANO3/GABRA3/CACNA1G/KCND2/ANXA2/KCNH5/CACNA1H/GLRA3/GABRG3/KCNG1/GRIN3A/KCNT2/KCNS2/KCNK2/KCNA4/CACNG2/GABRQ/TMC8/GLRA2/CNGB1/KCNB2/KCNH4/HTR3B/GJA4/PKD2L1/TRPA1/KCNG3/KCNH7/TRPC5/KCNA3/GABRA6/P2RX2/CHRNB3/PRF1/CLCNKA	80	PSP
M1	GOMF	substrate-specific channel activity	76/991	389/27501	1.96055e-31	GRIA2/SCN2A/SCN3B/CACNG8/ITPR1/GABRA1/GRIA1/KCNA2/GABRB2/GABRB3/GABRG2/GRIN2B/KCNQ3/SCN2B/SCN8A/GRIN2A/CACNA1E/KCNC2/RYR2/GABRA2/CACNB4/AQP1/SCN1A/GLRB/CACNA1B/KCNJ4/GABRA5/SCN4B/KCNK1/KCNQ5/CACNG3/GRIN2C/KCNJ3/CACNB2/GABRA4/HCN1/KCNJ6/SCN3A/CHRNB2/KCNV1/KCNS1/KCNF1/GRIK2/CACNA2D3/ANO5/ANO3/GABRA3/CACNA1G/KCND2/ANXA2/KCNH5/CACNA1H/GLRA3/GABRG3/KCNG1/GRIN3A/KCNT2/KCNS2/KCNK2/KCNA4/CACNG2/GABRQ/GLRA2/CNGB1/KCNB2/KCNH4/HTR3B/PKD2L1/TRPA1/KCNG3/KCNH7/TRPC5/KCNA3/GABRA6/P2RX2/CLCNKA	76	PSP
M1	GOCC	dendrite	71/991	338/27501	2.14969e-31	CAMK2A/MAP2/KIF1C/GRIA2/NSF/BSN/PAK1/GABRA1/GRIA1/TUBB3/KCNA2/GABRG2/PRKAR2B/ELAVL4/FGF13/SLC4A10/KCNC2/GABRA2/EPHA4/ARHGAP44/SLC8A1/PRKCG/GABRA5/PLK2/BRINP1/SHANK2/CHRM1/LZTS1/MAGEE1/DGKI/C4A/NSG1/DAGLA/GABRA4/HOMER1/CHRM3/LAMP5/RBM3/HTR2A/AKAP5/FRMPD4/TENM2/GABRA3/RELN/EPHA5/HRH2/KCND2/RGS14/PTPRO/CALB2/HTR5A/ARC/GABRG3/DRD1/KCNA4/GPER1/SLC32A1/ZNF804A/RGS8/VSTM5/PDYN/HTR2C/KCNB2/HTR1E/CHRM5/HTR1A/CHRM4/PENK/PNOC/GABRA6/SLC5A7	71	PSP
M1	GOCC	ion channel complex	56/991	238/27501	3.83954e-27	SNAP25/GRIA2/SCN2A/SCN3B/CACNG8/GRIA1/KCNA2/GRIN2B/KCNQ3/SCN2B/SCN8A/GRIN2A/KCNC2/RYR2/CACNB4/SCN1A/GLRB/KCNJ4/MICU3/SHANK2/SCN4B/KCNK1/KCNQ5/KCNIP4/CACNG3/GRIN2C/NOS1AP/KCNJ3/CACNB2/HCN1/KCNJ6/SCN3A/CHRNB2/KCNV1/KCNS1/KCNF1/GRIK2/CACNA2D3/CACNA1G/KCND2/CACNA1H/GLRA3/VWC2/KCNG1/GRIN3A/KCNS2/KCNA4/CACNG2/VWC2L/KCNB2/KCNH4/HTR3B/PKD2L1/KCNG3/TRPC5/KCNA3	56	PSP
M1	GOBP	regulation of membrane potential	64/991	319/27501	5.72314e-27	YWHAH/MEF2C/NRXN1/MLLT11/SCN2A/SCN3B/GABRA1/CAMK2D/FLNA/KCNA2/GABRB2/GABRB3/GABRG2/GRIN2B/SCN2B/RIMS2/SCN8A/GRIN2A/CACNA1E/FGF13/RYR2/GABRA2/FGF12/RIMS1/CACNB4/SLC8A1/SCN1A/GLRB/CACNA1B/GABRA5/SHANK2/SCN4B/KCNK1/GRIN2C/NOS1AP/KCNJ3/CACNB2/GABRA4/HCN1/SCN3A/CHRNB2/PID1/GABRA3/OPRD1/RELN/CACNA1G/CUX2/KCND2/KCNH5/CACNA1H/GLRA3/GABRG3/CAV1/KCNK2/GPER1/CACNG2/GABRQ/GLRA2/KCNH4/HTR3B/KCNH7/GABRA6/CHRNB3/NPAS4	64	PSP
M1	GOBP	modulation of chemical synaptic transmission	57/991	250/27501	6.27163e-27	CAMK2A/SYT1/SYP/YWHAH/STXBP1/NAPB/NPTXR/NPTX1/NPTN/SNCA/MEF2C/ADCY1/NRXN1/RAB3A/DLGAP1/CACNG8/BAIAP3/GRIN2B/GUCY1B1/RIMS2/CLSTN2/CX3CL1/GRIN2A/SLC4A10/RASGRF1/EPHA4/RIMS1/GRM5/CACNA1B/PLK2/SHANK2/LZTS1/NPTX2/CACNG3/DGKI/NSG1/GRIN2C/HOMER1/MCTP1/CHRNB2/VGF/GRIK2/DLGAP2/AKAP5/RELN/RAB3B/GRM1/CUX2/RGS14/NETO1/CALB2/ARC/DRD1/GPER1/CACNG2/GRM8/NPAS4	57	PSP
M1	GOBP	regulation of trans-synaptic signaling	57/991	251/27501	7.46825e-27	CAMK2A/SYT1/SYP/YWHAH/STXBP1/NAPB/NPTXR/NPTX1/NPTN/SNCA/MEF2C/ADCY1/NRXN1/RAB3A/DLGAP1/CACNG8/BAIAP3/GRIN2B/GUCY1B1/RIMS2/CLSTN2/CX3CL1/GRIN2A/SLC4A10/RASGRF1/EPHA4/RIMS1/GRM5/CACNA1B/PLK2/SHANK2/LZTS1/NPTX2/CACNG3/DGKI/NSG1/GRIN2C/HOMER1/MCTP1/CHRNB2/VGF/GRIK2/DLGAP2/AKAP5/RELN/RAB3B/GRM1/CUX2/RGS14/NETO1/CALB2/ARC/DRD1/GPER1/CACNG2/GRM8/NPAS4	57	PSP
M1	GOCC	cation channel complex	52/991	206/27501	8.83614e-27	SNAP25/GRIA2/SCN2A/SCN3B/CACNG8/GRIA1/KCNA2/GRIN2B/KCNQ3/SCN2B/SCN8A/GRIN2A/KCNC2/RYR2/CACNB4/SCN1A/KCNJ4/MICU3/SCN4B/KCNK1/KCNQ5/KCNIP4/CACNG3/GRIN2C/NOS1AP/KCNJ3/CACNB2/HCN1/KCNJ6/SCN3A/KCNV1/KCNS1/KCNF1/GRIK2/CACNA2D3/CACNA1G/KCND2/CACNA1H/VWC2/KCNG1/GRIN3A/KCNS2/KCNA4/CACNG2/VWC2L/KCNB2/KCNH4/HTR3B/PKD2L1/KCNG3/TRPC5/KCNA3	52	PSP
M1	GOCC	presynapse	54/991	229/27501	2.80435e-26	SNAP25/SYT1/SYP/SV2A/NPTN/BSN/SNCA/SV2B/SNAP91/NRXN1/RAB3A/SLC6A17/PDE2A/PTPRN2/SYNJ1/KCNA2/GUCY1B1/RAB3C/PCLO/SYT4/RIMS2/ADAM23/SLC4A10/VAMP1/SYT5/UNC13C/AMPH/KCNC2/GABRA2/SVOP/RIMS1/ARHGAP44/SLC8A1/SLC2A13/KCTD16/ERC2/MCTP1/SLC30A3/GRIK2/CDH8/ICA1/RAB13/RAB3B/CALB2/SLC17A6/FLRT3/SYT2/SV2C/GPER1/SLC32A1/PDYN/SLC17A8/PENK/PNOC	54	PSP
M1	GOCC	transmembrane transporter complex	57/991	260/27501	4.63687e-26	SNAP25/GRIA2/SCN2A/SCN3B/CACNG8/GRIA1/KCNA2/GRIN2B/KCNQ3/SCN2B/SCN8A/GRIN2A/KCNC2/RYR2/CACNB4/SCN1A/GLRB/KCNJ4/MICU3/SHANK2/SCN4B/KCNK1/KCNQ5/KCNIP4/CACNG3/GRIN2C/NOS1AP/KCNJ3/CACNB2/HCN1/KCNJ6/SCN3A/CHRNB2/KCNV1/KCNS1/KCNF1/GRIK2/CACNA2D3/CACNA1G/KCND2/CACNA1H/GLRA3/VWC2/KCNG1/GRIN3A/KCNS2/KCNA4/CACNG2/VWC2L/CNGB1/KCNB2/KCNH4/HTR3B/PKD2L1/KCNG3/TRPC5/KCNA3	57	PSP
M1	GOMF	cation channel activity	59/991	294/27501	7.16641e-25	GRIA2/SCN2A/SCN3B/CACNG8/ITPR1/GRIA1/KCNA2/GRIN2B/KCNQ3/SCN2B/SCN8A/GRIN2A/CACNA1E/KCNC2/RYR2/CACNB4/AQP1/SCN1A/CACNA1B/KCNJ4/SCN4B/KCNK1/KCNQ5/CACNG3/GRIN2C/KCNJ3/CACNB2/HCN1/KCNJ6/SCN3A/CHRNB2/KCNV1/KCNS1/KCNF1/GRIK2/CACNA2D3/CACNA1G/KCND2/ANXA2/KCNH5/CACNA1H/KCNG1/GRIN3A/KCNT2/KCNS2/KCNK2/KCNA4/CACNG2/CNGB1/KCNB2/KCNH4/HTR3B/PKD2L1/TRPA1/KCNG3/KCNH7/TRPC5/KCNA3/P2RX2	59	PSP
M1	GOCC	transporter complex	57/991	275/27501	9.26863e-25	SNAP25/GRIA2/SCN2A/SCN3B/CACNG8/GRIA1/KCNA2/GRIN2B/KCNQ3/SCN2B/SCN8A/GRIN2A/KCNC2/RYR2/CACNB4/SCN1A/GLRB/KCNJ4/MICU3/SHANK2/SCN4B/KCNK1/KCNQ5/KCNIP4/CACNG3/GRIN2C/NOS1AP/KCNJ3/CACNB2/HCN1/KCNJ6/SCN3A/CHRNB2/KCNV1/KCNS1/KCNF1/GRIK2/CACNA2D3/CACNA1G/KCND2/CACNA1H/GLRA3/VWC2/KCNG1/GRIN3A/KCNS2/KCNA4/CACNG2/VWC2L/CNGB1/KCNB2/KCNH4/HTR3B/PKD2L1/KCNG3/TRPC5/KCNA3	57	PSP
M1	GOMF	neurotransmitter receptor activity	38/991	111/27501	1.13469e-24	GRIA2/GABRA1/GRIA1/GABRB2/GABRB3/GABRG2/GRIN2B/GRIN2A/GABRA2/GRM5/GLRB/GABRA5/CHRM1/GRIN2C/GABRA4/CHRM3/CHRNB2/GRIK2/HTR2A/GABRA3/GRM1/HRH2/GLRA3/HTR5A/GABRG3/DRD1/GRIN3A/GABRQ/GLRA2/HTR2C/HTR1E/HTR3B/CHRM5/DRD5/HTR1A/CHRM4/GABRA6/CHRNB3	38	PSP
M1	GOCC	axon	61/991	327/27501	5.28122e-24	SNAP25/SYT1/MAP2/KIF1C/NEFL/STMN2/NEFM/NPTN/BSN/SNCA/RAB3A/SCN2A/PAK1/CCK/TUBB3/SYNJ1/KCNA2/SYT13/KCNQ3/PCLO/SYT4/SCN8A/ELAVL4/FGF13/SLC4A10/SYT5/UNC13C/KCNC2/RASGRF1/EPHA4/SLC8A1/SCN1A/SLC2A13/NEFH/SHANK2/C4A/ERC2/SCN3A/LAMP5/TENM2/CDH8/ROBO2/LDLRAP1/EPHA5/PTPRO/CALB2/LRRTM1/FLRT3/SYT2/SEMA3A/KCNA4/GPER1/RET/ZNF804A/VSTM5/PDYN/CNTN6/PENK/PNOC/KCNA3/SLC5A7	61	PSP
M1	GOBP	metal ion transport	72/991	471/27501	4.86194e-23	CAMK2A/ATP2B1/ATP2B2/ATP6V1A/SLC6A17/SCN2A/SCN3B/CACNG8/ITPR1/KCNA2/GRIN2B/KCNQ3/SCN2B/LMTK2/SCN8A/GRIN2A/CACNA1E/FGF13/KCNC2/RYR2/AQP1/SLC8A1/SCN1A/CACNA1B/KCNJ4/MICU3/SCN4B/KCNK1/KCNQ5/ATP2B3/CACNG3/GRIN2C/KCNJ3/CACNB2/HCN1/TUSC3/SLC30A3/KCNJ6/SCN3A/NIPAL2/CHRNB2/KCNV1/KCNS1/KCNF1/HTR2A/SLC9B2/SLC39A14/PLCG2/NOL3/CACNA1G/KCND2/CP/KCNH5/CACNA1H/CDH23/CAV1/KCNG1/GRIN3A/KCNT2/TCIRG1/KCNS2/KCNK2/KCNA4/HTR2C/KCNB2/KCNH4/PKD2L1/TRPA1/KCNG3/KCNH7/TRPC5/KCNA3	72	PSP
M1	GOBP	inorganic ion transmembrane transport	67/991	416/27501	1.11466e-22	SLC6A17/SCN2A/SCN3B/ITPR1/GABRA1/KCNA2/GABRB2/GABRB3/GABRG2/GRIN2B/KCNQ3/SCN2B/SCN8A/GRIN2A/KCNC2/RYR2/GABRA2/SLC8A1/SCN1A/GLRB/KCNJ4/MICU3/GABRA5/SCN4B/KCNK1/KCNQ5/GRIN2C/KCNJ3/GABRA4/HCN1/SLC30A3/KCNJ6/SCN3A/KCNV1/KCNS1/KCNF1/HTR2A/SLC39A14/ANO5/ANO3/GABRA3/PLCG2/NOL3/CACNA1G/KCND2/SLC26A2/KCNH5/CACNA1H/GLRA3/GABRG3/KCNG1/KCNT2/KCNS2/KCNK2/KCNA4/GABRQ/GLRA2/HTR2C/KCNB2/KCNH4/PKD2L1/TRPA1/KCNG3/KCNH7/TRPC5/KCNA3/GABRA6	67	PSP
M1	GOMF	voltage-gated cation channel activity	38/991	126/27501	1.9122e-22	CACNG8/KCNA2/GRIN2B/KCNQ3/GRIN2A/CACNA1E/KCNC2/CACNB4/CACNA1B/KCNJ4/KCNK1/KCNQ5/CACNG3/GRIN2C/KCNJ3/CACNB2/HCN1/KCNJ6/KCNV1/KCNS1/KCNF1/CACNA2D3/CACNA1G/KCND2/KCNH5/CACNA1H/KCNG1/GRIN3A/KCNT2/KCNS2/KCNK2/KCNA4/CACNG2/KCNB2/KCNH4/KCNG3/KCNH7/KCNA3	38	PSP
M1	GOBP	regulation of ion transport	69/991	464/27501	2.34518e-21	CAMK2A/SYT1/YWHAH/NEFL/GRIA2/ATP2B1/SNCA/MEF2C/SCN3B/CACNG8/CAMK2D/GRIA1/FLNA/KCNA2/PRKCE/SYT13/GRIN2B/SCN2B/SYT4/CX3CL1/GRIN2A/FGF13/SYT5/RYR2/FGF12/CACNB4/SLC8A1/GRM5/KCNJ4/SHANK2/SCN4B/CHRM1/DAPK1/KCNIP4/CACNG3/FABP3/NOS1AP/KCNJ3/CACNB2/HOMER1/KCNJ6/CHRM3/CHRNB2/KCNS1/HECW1/FGF14/RELN/RAB3B/NETO1/FGF11/SYT2/ARC/DRD1/CAV1/KCNG1/CASQ1/KCNS2/GPER1/CACNG2/VIP/PIRT/SIK1/HTR1A/CRH/TLR9/CES1/SYT10/P2RX2/CXCL11	69	PSP
M1	GOCC	postsynapse	53/991	278/27501	3.15106e-21	CAMK2A/GRIA2/ATP2B2/NSF/DLGAP1/CACNG8/ADD2/GABRA1/GRIA1/GABRG2/GRIN2B/PRKAR2B/CLSTN2/GRIN2A/KCNC2/GABRA2/EPHA4/ARHGAP44/SLC8A1/GRM5/GABRA5/SHANK2/LZTS1/MAGEE1/CACNG3/DGKI/KCTD16/DAGLA/GRIN2C/GABRA4/HOMER1/GRIK2/DLGAP2/AKAP5/SH2D5/FRMPD4/TENM2/GABRA3/GRM1/LRFN5/KCND2/RGS14/NETO1/PTPRO/LRRTM1/ARC/GABRG3/DRD1/KCNA4/GPER1/CACNG2/ZNF804A/GABRA6	53	PSP
M1	GOMF	voltage-gated ion channel activity	39/991	144/27501	3.4709e-21	CACNG8/KCNA2/GRIN2B/KCNQ3/GRIN2A/CACNA1E/KCNC2/CACNB4/CACNA1B/KCNJ4/KCNK1/KCNQ5/CACNG3/GRIN2C/KCNJ3/CACNB2/HCN1/KCNJ6/KCNV1/KCNS1/KCNF1/CACNA2D3/CACNA1G/KCND2/KCNH5/CACNA1H/KCNG1/GRIN3A/KCNT2/KCNS2/KCNK2/KCNA4/CACNG2/KCNB2/KCNH4/KCNG3/KCNH7/KCNA3/CLCNKA	39	PSP
M1	GOMF	voltage-gated channel activity	39/991	145/27501	4.4562e-21	CACNG8/KCNA2/GRIN2B/KCNQ3/GRIN2A/CACNA1E/KCNC2/CACNB4/CACNA1B/KCNJ4/KCNK1/KCNQ5/CACNG3/GRIN2C/KCNJ3/CACNB2/HCN1/KCNJ6/KCNV1/KCNS1/KCNF1/CACNA2D3/CACNA1G/KCND2/KCNH5/CACNA1H/KCNG1/GRIN3A/KCNT2/KCNS2/KCNK2/KCNA4/CACNG2/KCNB2/KCNH4/KCNG3/KCNH7/KCNA3/CLCNKA	39	PSP
M1	GOMF	metal ion transmembrane transporter activity	62/991	389/27501	1.00652e-20	ATP2B1/ATP2B2/SCN2A/SCN3B/CACNG8/ITPR1/KCNA2/GRIN2B/KCNQ3/SCN2B/SCN8A/GRIN2A/CACNA1E/SLC4A10/KCNC2/RYR2/CACNB4/AQP1/SLC8A1/SCN1A/CACNA1B/KCNJ4/SCN4B/KCNK1/KCNQ5/ATP2B3/CACNG3/GRIN2C/KCNJ3/CACNB2/HCN1/TUSC3/SLC30A3/KCNJ6/SCN3A/KCNV1/KCNS1/KCNF1/GRIK2/SLC9B2/SLC39A14/CACNA2D3/CACNA1G/KCND2/ANXA2/KCNH5/CACNA1H/KCNG1/KCNT2/KCNS2/KCNK2/KCNA4/CACNG2/KCNB2/KCNH4/PKD2L1/TRPA1/KCNG3/KCNH7/TRPC5/KCNA3/SLC5A7	62	PSP
M1	GOBP	regulation of system process	61/991	420/27501	2.86719e-18	NPTXR/ATP2B1/ATP2B2/NPTX1/CHGA/NRXN1/SCN3B/DLGAP1/CACNG8/ITPR1/CAMK2D/FLNA/SCN2B/RIMS2/FGF13/RYR2/FGF12/RIMS1/CACNB4/AQP1/SLC8A1/KCNJ4/SHANK2/SCN4B/KCNK1/NPTX2/ATP2B3/KCNIP4/CACNG3/NOS1AP/KCNJ3/CACNB2/CHRM3/DLGAP2/SPX/CACNA2D3/RELN/CACNA1G/CUX2/KCND2/PTPRO/TNNT2/CACNA1H/MLIP/CAV1/CASQ1/MYL9/MYL5/CARTPT/GPER1/ADRA1B/CACNG2/VIP/ADM/TBX2/HTR2C/PTGER3/MYH7/KCNB2/CRH/EGR2	61	PSP
M1	GOMF	ligand-gated channel activity	33/991	127/27501	3.07072e-17	GRIA2/ITPR1/GABRA1/GRIA1/GABRB2/GABRB3/GABRG2/GRIN2B/GRIN2A/RYR2/GABRA2/AQP1/GLRB/KCNJ4/GABRA5/KCNK1/GRIN2C/KCNJ3/GABRA4/HCN1/KCNJ6/CHRNB2/GRIK2/GABRA3/GLRA3/GABRG3/GRIN3A/GLRA2/CNGB1/HTR3B/TRPA1/GABRA6/P2RX2	33	PSP
M1	GOMF	ligand-gated ion channel activity	33/991	127/27501	3.07072e-17	GRIA2/ITPR1/GABRA1/GRIA1/GABRB2/GABRB3/GABRG2/GRIN2B/GRIN2A/RYR2/GABRA2/AQP1/GLRB/KCNJ4/GABRA5/KCNK1/GRIN2C/KCNJ3/GABRA4/HCN1/KCNJ6/CHRNB2/GRIK2/GABRA3/GLRA3/GABRG3/GRIN3A/GLRA2/CNGB1/HTR3B/TRPA1/GABRA6/P2RX2	33	PSP
M1	GOBP	regulation of ion transmembrane transport	51/991	315/27501	3.25168e-17	YWHAH/NEFL/GRIA2/SNCA/MEF2C/SCN3B/CACNG8/CAMK2D/GRIA1/FLNA/PRKCE/GRIN2B/SCN2B/CX3CL1/GRIN2A/FGF13/RYR2/FGF12/CACNB4/SLC8A1/GRM5/KCNJ4/SHANK2/SCN4B/DAPK1/KCNIP4/CACNG3/NOS1AP/KCNJ3/CACNB2/HOMER1/KCNJ6/CHRM3/KCNS1/HECW1/FGF14/RELN/NETO1/FGF11/ARC/DRD1/CAV1/KCNG1/CASQ1/KCNS2/GPER1/CACNG2/PIRT/CRH/TLR9/CXCL11	51	PSP
M1	GOBP	g protein-coupled receptor signaling pathway, coupled to cyclic nucleotide second messenger	43/991	226/27501	4.28526e-17	ADCY1/CHGA/PDE2A/FLNA/GNG2/CHRM1/CNR1/SSTR2/ADGRL2/CHRM3/HTR2A/AKAP5/OPRD1/RXFP1/HRH2/SSTR1/NPY1R/GPR12/PTH1R/HTR5A/NPY/DRD1/ADCYAP1/GPER1/ADORA2A/ADRA1B/MCHR1/VIP/GRM8/ADM/HTR2C/PTGER3/GPR26/HTR1E/GLP2R/CHRM5/DRD5/MC4R/GPR6/HTR1A/CHRM4/CXCL11/FFAR3	43	PSP
M1	GOCC	synaptic membrane	35/991	151/27501	1.25531e-16	SNAP25/ATP2B2/NPTN/SNAP91/NRXN1/PDE2A/CACNG8/GRIA1/SYNJ1/GRIN2B/RIMS2/CLSTN2/GRIN2A/ADAM23/UNC13C/KCNC2/RIMS1/GRM5/SHANK2/MAGEE1/CACNG3/KCTD16/DAGLA/GRIN2C/ERC2/GRIK2/TENM2/GRM1/LRFN5/KCND2/NETO1/LRRTM1/FLRT3/GPER1/CACNG2	35	PSP
M1	GOBP	regulation of cation transmembrane transport	46/991	274/27501	4.19573e-16	YWHAH/NEFL/GRIA2/SNCA/MEF2C/SCN3B/CACNG8/CAMK2D/GRIA1/FLNA/PRKCE/GRIN2B/SCN2B/CX3CL1/GRIN2A/FGF13/RYR2/FGF12/CACNB4/SLC8A1/SHANK2/SCN4B/DAPK1/KCNIP4/CACNG3/NOS1AP/CACNB2/HOMER1/KCNS1/HECW1/FGF14/RELN/NETO1/FGF11/ARC/DRD1/CAV1/KCNG1/CASQ1/KCNS2/GPER1/CACNG2/PIRT/CRH/TLR9/CXCL11	46	PSP
M1	GOMF	extracellular ligand-gated ion channel activity	23/991	62/27501	1.16727e-15	GRIA2/GABRA1/GRIA1/GABRB2/GABRB3/GABRG2/GRIN2B/GRIN2A/GABRA2/GLRB/GABRA5/GRIN2C/GABRA4/CHRNB2/GRIK2/GABRA3/GLRA3/GABRG3/GRIN3A/GLRA2/HTR3B/GABRA6/P2RX2	23	PSP
M1	GOBP	regulation of transmembrane transport	53/991	371/27501	1.58392e-15	YWHAH/NEFL/GRIA2/PRKCB/SNCA/MEF2C/SCN3B/CACNG8/CAMK2D/GRIA1/FLNA/PRKCE/GRIN2B/SCN2B/CX3CL1/GRIN2A/FGF13/RYR2/FGF12/CACNB4/SLC8A1/GRM5/KCNJ4/SHANK2/SCN4B/DAPK1/KCNIP4/CACNG3/NOS1AP/KCNJ3/CACNB2/HOMER1/KCNJ6/CHRM3/KCNS1/HECW1/FGF14/PID1/RELN/NETO1/FGF11/ARC/DRD1/CAV1/KCNG1/CASQ1/KCNS2/GPER1/CACNG2/PIRT/CRH/TLR9/CXCL11	53	PSP
M1	GOMF	g protein-coupled receptor activity	53/991	373/27501	1.96905e-15	RORB/GRM5/CHRM1/CNR1/SSTR2/ADGRL2/CHRM3/HTR2A/ELOVL4/GPR176/SORCS1/OPN3/OPRD1/GRM1/RXFP1/HRH2/GPR22/SSTR1/NPY1R/GPR12/GPR17/PTH1R/HTR5A/NPY/DRD1/GPR83/MAS1/ADORA2A/ADRA1B/MCHR1/CXCR4/GRM8/GPR88/HTR2C/PTGER3/GPR26/HTR1E/GPR150/GLP2R/NPY2R/MCHR2/PDGFRL/CHRM5/DRD5/MC4R/GPR6/NPY5R/HTR1A/CHRM4/GPR52/PROKR2/NPBWR1/FFAR3	53	PSP
M1	GOBP	regulation of transmembrane transporter activity	41/991	229/27501	2.42578e-15	YWHAH/NEFL/GRIA2/SNCA/MEF2C/SCN3B/CACNG8/CAMK2D/GRIA1/PRKCE/GRIN2B/SCN2B/GRIN2A/FGF13/RYR2/FGF12/CACNB4/GRM5/SHANK2/SCN4B/DAPK1/CACNG3/NOS1AP/CACNB2/HOMER1/CHRM3/KCNS1/HECW1/FGF14/RELN/NETO1/FGF11/ARC/CAV1/KCNG1/CASQ1/KCNS2/CACNG2/PIRT/CRH/TLR9	41	PSP
M1	GOBP	regulation of synaptic plasticity	30/991	119/27501	2.67643e-15	CAMK2A/SYP/YWHAH/NPTN/MEF2C/ADCY1/RAB3A/GRIN2B/RIMS2/CX3CL1/GRIN2A/SLC4A10/RASGRF1/EPHA4/RIMS1/PLK2/SHANK2/LZTS1/NSG1/GRIN2C/MCTP1/VGF/GRIK2/AKAP5/RELN/RGS14/NETO1/CALB2/ARC/NPAS4	30	PSP
M1	GOCC	exocytic vesicle	33/991	147/27501	2.90715e-15	SYT1/SYP/SV2A/BSN/SV2B/SNAP91/RAB3A/SLC6A17/PTPRN2/SYT13/RAB3C/SYT4/VAMP1/SYT5/UNC13C/AMPH/GABRA2/SVOP/SLC2A13/MCTP1/SLC30A3/ICA1/RAB13/RAB3B/SLC17A6/SYT2/SYTL4/SV2C/UNC13D/SLC32A1/SYTL5/SLC17A8/SYT10	33	PSP
M1	GOMF	transmitter-gated channel activity	21/991	52/27501	3.44158e-15	GRIA2/GABRA1/GRIA1/GABRB2/GABRB3/GABRG2/GRIN2B/GRIN2A/GABRA2/GABRA5/GRIN2C/GABRA4/CHRNB2/GRIK2/GABRA3/GLRA3/GABRG3/GRIN3A/GLRA2/HTR3B/GABRA6	21	PSP
M1	GOMF	transmitter-gated ion channel activity	21/991	52/27501	3.44158e-15	GRIA2/GABRA1/GRIA1/GABRB2/GABRB3/GABRG2/GRIN2B/GRIN2A/GABRA2/GABRA5/GRIN2C/GABRA4/CHRNB2/GRIK2/GABRA3/GLRA3/GABRG3/GRIN3A/GLRA2/HTR3B/GABRA6	21	PSP
M1	GOBP	regulation of ion transmembrane transporter activity	40/991	222/27501	4.33462e-15	YWHAH/NEFL/GRIA2/MEF2C/SCN3B/CACNG8/CAMK2D/GRIA1/PRKCE/GRIN2B/SCN2B/GRIN2A/FGF13/RYR2/FGF12/CACNB4/GRM5/SHANK2/SCN4B/DAPK1/CACNG3/NOS1AP/CACNB2/HOMER1/CHRM3/KCNS1/HECW1/FGF14/RELN/NETO1/FGF11/ARC/CAV1/KCNG1/CASQ1/KCNS2/CACNG2/PIRT/CRH/TLR9	40	PSP
M1	GOBP	cell morphogenesis	61/991	493/27501	5.55978e-15	CHN1/MAP2/STXBP1/MAP4K4/S100B/NPTX1/NPTN/MEF2C/NRXN1/DCLK1/SH3GL2/SHC3/RAB3A/WASF1/PAK1/CAP2/CCK/TUBB3/SLIT1/LMTK2/ATRNL1/EPHA4/PAK3/PLPPR4/DOK6/NEFH/SHANK2/MICALL2/PLXNA4/B4GALT6/LAMA5/LAMB2/CHRNB2/EFNB3/COL18A1/CDH8/GFRA2/RELN/ROBO2/SLIT3/EPHA5/LRTM2/SLIT2/PTPRO/MET/UNC5D/EPHA7/FLRT3/ARC/CDH18/SEMA3A/SEMA3E/CDH9/CXCR4/SEMA3D/RET/SPTBN5/CDH7/LAMB3/CNTN6/LHX1	61	PSP
M1	GOBP	regulation of secretion	57/991	447/27501	1.48468e-14	SNAP25/CAMK2A/SYT1/STXBP1/NAPB/RAPGEF4/NSF/SNCA/MEF2C/CHGA/RAB3A/ITPR1/KCNA2/BAIAP3/SYT13/CADPS/RAB3C/SYT4/RIMS2/RGCC/CACNA1E/SDC4/SYT5/KCNC2/RIMS1/AQP1/NNAT/CADPS2/TGFB3/STXBP5L/MCTP1/CHRNB2/SPX/RAB27B/RAB13/CACNA1G/RAB3B/EPHA5/REST/RBP4/CACNA1H/SYT2/SYTL4/ADCYAP1/CARTPT/GPER1/LLGL2/UNC13D/VIP/HTR2C/PTGER3/NRG1/HTR1A/CRH/CES1/SYT10/FFAR3	57	PSP
M1	GOBP	positive regulation of synaptic transmission	25/991	84/27501	1.48468e-14	SYT1/NPTN/ADCY1/NRXN1/CACNG8/BAIAP3/GRIN2B/RIMS2/CLSTN2/GRIN2A/RIMS1/PLK2/SHANK2/CACNG3/GRIN2C/GRIK2/AKAP5/RELN/RAB3B/CUX2/RGS14/ARC/DRD1/GPER1/CACNG2	25	PSP
M1	GOBP	regulation of transporter activity	41/991	242/27501	1.54519e-14	YWHAH/NEFL/GRIA2/SNCA/MEF2C/SCN3B/CACNG8/CAMK2D/GRIA1/PRKCE/GRIN2B/SCN2B/GRIN2A/FGF13/RYR2/FGF12/CACNB4/GRM5/SHANK2/SCN4B/DAPK1/CACNG3/NOS1AP/CACNB2/HOMER1/CHRM3/KCNS1/HECW1/FGF14/RELN/NETO1/FGF11/ARC/CAV1/KCNG1/CASQ1/KCNS2/CACNG2/PIRT/CRH/TLR9	41	PSP
M1	GOBP	adenylate cyclase-modulating g protein-coupled receptor signaling pathway	36/991	193/27501	4.7904e-14	ADCY1/CHGA/PDE2A/FLNA/GNG2/CHRM1/CNR1/ADGRL2/CHRM3/AKAP5/RXFP1/NPY1R/GPR12/PTH1R/HTR5A/DRD1/ADCYAP1/GPER1/ADORA2A/ADRA1B/MCHR1/VIP/GRM8/ADM/PTGER3/GPR26/HTR1E/GLP2R/CHRM5/DRD5/MC4R/GPR6/HTR1A/CHRM4/CXCL11/FFAR3	36	PSP
M1	GOMF	voltage-gated potassium channel activity	24/991	81/27501	6.44393e-14	KCNA2/KCNQ3/KCNC2/KCNJ4/KCNK1/KCNQ5/KCNJ3/HCN1/KCNJ6/KCNV1/KCNS1/KCNF1/KCND2/KCNH5/KCNG1/KCNT2/KCNS2/KCNK2/KCNA4/KCNB2/KCNH4/KCNG3/KCNH7/KCNA3	24	PSP
M1	GOBP	inorganic cation transmembrane transport	50/991	368/27501	8.18612e-14	SLC6A17/SCN2A/SCN3B/ITPR1/KCNA2/GRIN2B/KCNQ3/SCN2B/SCN8A/GRIN2A/KCNC2/RYR2/SLC8A1/SCN1A/KCNJ4/MICU3/SCN4B/KCNK1/KCNQ5/GRIN2C/KCNJ3/HCN1/SLC30A3/KCNJ6/SCN3A/KCNV1/KCNS1/KCNF1/HTR2A/SLC39A14/PLCG2/NOL3/CACNA1G/KCND2/KCNH5/CACNA1H/KCNG1/KCNT2/KCNS2/KCNK2/KCNA4/HTR2C/KCNB2/KCNH4/PKD2L1/TRPA1/KCNG3/KCNH7/TRPC5/KCNA3	50	PSP
M1	GOMF	ligand-gated anion channel activity	13/991	18/27501	1.26841e-13	GABRA1/GABRB2/GABRB3/GABRG2/GABRA2/GLRB/GABRA5/GABRA4/GABRA3/GLRA3/GABRG3/GLRA2/GABRA6	13	PSP
M1	GOBP	cell part morphogenesis	50/991	378/27501	2.36777e-13	CHN1/MAP2/STXBP1/MAP4K4/S100B/NPTX1/NPTN/NRXN1/DCLK1/SH3GL2/SHC3/RAB3A/WASF1/PAK1/CCK/TUBB3/SLIT1/LMTK2/EPHA4/PAK3/PLPPR4/DOK6/NEFH/SHANK2/PLXNA4/B4GALT6/LAMA5/CHRNB2/EFNB3/PID1/GFRA2/RELN/ROBO2/SLIT3/EPHA5/LRTM2/SLIT2/PTPRO/UNC5D/EPHA7/FLRT3/ARC/SEMA3A/SEMA3E/CXCR4/SEMA3D/RET/SPTBN5/CNTN6/LHX1	50	PSP
M1	GOBP	plasma membrane bounded cell projection morphogenesis	49/991	365/27501	2.47329e-13	CHN1/MAP2/STXBP1/MAP4K4/S100B/NPTX1/NPTN/NRXN1/DCLK1/SH3GL2/SHC3/RAB3A/WASF1/PAK1/CCK/TUBB3/SLIT1/LMTK2/EPHA4/PAK3/PLPPR4/DOK6/NEFH/SHANK2/PLXNA4/B4GALT6/LAMA5/CHRNB2/EFNB3/GFRA2/RELN/ROBO2/SLIT3/EPHA5/LRTM2/SLIT2/PTPRO/UNC5D/EPHA7/FLRT3/ARC/SEMA3A/SEMA3E/CXCR4/SEMA3D/RET/SPTBN5/CNTN6/LHX1	49	PSP
M1	GOMF	potassium channel activity	27/991	112/27501	2.7526e-13	KCNA2/KCNQ3/KCNC2/AQP1/KCNJ4/KCNK1/KCNQ5/KCNJ3/HCN1/KCNJ6/KCNV1/KCNS1/KCNF1/GRIK2/KCND2/KCNH5/KCNG1/KCNT2/KCNS2/KCNK2/KCNA4/KCNB2/KCNH4/PKD2L1/KCNG3/KCNH7/KCNA3	27	PSP
M1	GOBP	cation transmembrane transport	51/991	394/27501	2.88524e-13	SLC6A17/SCN2A/SCN3B/ITPR1/KCNA2/GRIN2B/KCNQ3/SCN2B/SCN8A/GRIN2A/KCNC2/RYR2/SLC8A1/SCN1A/KCNJ4/MICU3/SCN4B/KCNK1/KCNQ5/GRIN2C/KCNJ3/HCN1/SLC30A3/KCNJ6/SCN3A/KCNV1/KCNS1/KCNF1/HTR2A/SLC39A14/PLCG2/NOL3/CACNA1G/KCND2/KCNH5/CACNA1H/SLC38A5/KCNG1/KCNT2/KCNS2/KCNK2/KCNA4/HTR2C/KCNB2/KCNH4/PKD2L1/TRPA1/KCNG3/KCNH7/TRPC5/KCNA3	51	PSP
M1	GOBP	cell projection morphogenesis	49/991	368/27501	3.27992e-13	CHN1/MAP2/STXBP1/MAP4K4/S100B/NPTX1/NPTN/NRXN1/DCLK1/SH3GL2/SHC3/RAB3A/WASF1/PAK1/CCK/TUBB3/SLIT1/LMTK2/EPHA4/PAK3/PLPPR4/DOK6/NEFH/SHANK2/PLXNA4/B4GALT6/LAMA5/CHRNB2/EFNB3/GFRA2/RELN/ROBO2/SLIT3/EPHA5/LRTM2/SLIT2/PTPRO/UNC5D/EPHA7/FLRT3/ARC/SEMA3A/SEMA3E/CXCR4/SEMA3D/RET/SPTBN5/CNTN6/LHX1	49	PSP
M1	GOBP	regulation of secretion by cell	52/991	410/27501	3.48126e-13	SNAP25/CAMK2A/SYT1/STXBP1/NAPB/RAPGEF4/NSF/SNCA/MEF2C/CHGA/RAB3A/ITPR1/KCNA2/BAIAP3/SYT13/CADPS/RAB3C/SYT4/RIMS2/RGCC/CACNA1E/SDC4/SYT5/KCNC2/RIMS1/NNAT/CADPS2/TGFB3/STXBP5L/MCTP1/CHRNB2/RAB27B/RAB13/CACNA1G/RAB3B/EPHA5/REST/RBP4/CACNA1H/SYT2/SYTL4/ADCYAP1/CARTPT/GPER1/LLGL2/UNC13D/VIP/HTR2C/HTR1A/CRH/SYT10/FFAR3	52	PSP
M1	GOBP	regulation of neuron projection development	46/991	330/27501	4.01281e-13	CHN1/SYT1/YWHAH/MAP2/STMN2/NPTN/MEF2C/INPP5F/CAMK1D/PAK1/NGEF/SYT4/RIMS2/CX3CL1/FGF13/TBR1/CPNE5/EPHA4/RIMS1/PAK3/ARHGAP44/SHANK2/LZTS1/PLXNA4/CHRNB2/KIAA0319/HECW1/EFNB3/ISLR2/TENM3/RELN/CUX2/ROBO2/SLIT2/PTPRO/CSMD3/PLPPR5/SYT2/ARC/SEMA3A/SEMA3E/RIT2/SEMA3D/RET/ZNF804A/PTK6	46	PSP
M1	GOCC	receptor complex	50/991	384/27501	4.03982e-13	GRIA2/CACNG8/GABRA1/GRIA1/PTPRN2/GABRB2/GABRB3/GABRG2/GRIN2B/LMTK2/GRIN2A/GABRA2/EPHA4/GABRA5/SHANK2/ITGB4/CACNG3/PLXNA4/GRIN2C/NT5DC3/GABRA4/CHRNB2/GRIK2/HTR2A/ENG/GABRA3/GFRA2/GRM1/EPHA5/KIT/MET/EPHA7/TIE1/PTH1R/GABRG3/VWC2/GRIN3A/IL3RA/CACNG2/GABRQ/RET/VWC2L/HTR2C/HTR3B/IL12RB2/PKD2L1/ROS1/FLT3/GABRA6/P2RX2	50	PSP
M1	GOCC	exocytic vesicle membrane	19/991	51/27501	4.91825e-13	SYT1/SYP/SV2A/SV2B/RAB3A/PTPRN2/SYT4/VAMP1/SYT5/UNC13C/GABRA2/MCTP1/ICA1/RAB3B/SLC17A6/SYT2/SV2C/SLC32A1/SLC17A8	19	PSP
M1	GOCC	synaptic vesicle membrane	19/991	51/27501	4.91825e-13	SYT1/SYP/SV2A/SV2B/RAB3A/PTPRN2/SYT4/VAMP1/SYT5/UNC13C/GABRA2/MCTP1/ICA1/RAB3B/SLC17A6/SYT2/SV2C/SLC32A1/SLC17A8	19	PSP
M1	GOBP	membrane depolarization	18/991	45/27501	5.76647e-13	YWHAH/SCN2A/SCN3B/SCN2B/SCN8A/CACNA1E/CACNB4/SLC8A1/SCN1A/CACNA1B/SCN4B/CACNB2/SCN3A/CHRNB2/CACNA1G/CACNA1H/CAV1/CACNG2	18	PSP
M1	GOBP	cell morphogenesis involved in differentiation	50/991	389/27501	6.43562e-13	CHN1/MAP2/STXBP1/S100B/NPTX1/NPTN/MEF2C/NRXN1/SHC3/RAB3A/CCK/TUBB3/SLIT1/LMTK2/ATRNL1/EPHA4/PAK3/PLPPR4/DOK6/NEFH/SHANK2/MICALL2/PLXNA4/B4GALT6/LAMA5/LAMB2/CHRNB2/EFNB3/COL18A1/GFRA2/RELN/ROBO2/SLIT3/EPHA5/LRTM2/SLIT2/PTPRO/MET/UNC5D/EPHA7/ARC/SEMA3A/SEMA3E/CXCR4/SEMA3D/RET/SPTBN5/LAMB3/CNTN6/LHX1	50	PSP
M1	GOBP	neuron projection morphogenesis	48/991	362/27501	6.65051e-13	CHN1/MAP2/STXBP1/MAP4K4/S100B/NPTX1/NPTN/NRXN1/DCLK1/SH3GL2/SHC3/RAB3A/PAK1/CCK/TUBB3/SLIT1/LMTK2/EPHA4/PAK3/PLPPR4/DOK6/NEFH/SHANK2/PLXNA4/B4GALT6/LAMA5/CHRNB2/EFNB3/GFRA2/RELN/ROBO2/SLIT3/EPHA5/LRTM2/SLIT2/PTPRO/UNC5D/EPHA7/FLRT3/ARC/SEMA3A/SEMA3E/CXCR4/SEMA3D/RET/SPTBN5/CNTN6/LHX1	48	PSP
M1	GOCC	synaptic vesicle	28/991	126/27501	6.79397e-13	SYT1/SYP/SV2A/BSN/SV2B/SNAP91/RAB3A/SLC6A17/PTPRN2/RAB3C/SYT4/VAMP1/SYT5/UNC13C/AMPH/GABRA2/SVOP/SLC2A13/MCTP1/SLC30A3/ICA1/RAB13/RAB3B/SLC17A6/SYT2/SV2C/SLC32A1/SLC17A8	28	PSP
M1	GOBP	regulation of cation channel activity	30/991	146/27501	6.9955e-13	NEFL/GRIA2/MEF2C/CACNG8/CAMK2D/GRIA1/GRIN2B/GRIN2A/FGF13/FGF12/CACNB4/SHANK2/DAPK1/CACNG3/NOS1AP/CACNB2/HOMER1/KCNS1/FGF14/RELN/NETO1/FGF11/ARC/CAV1/KCNG1/CASQ1/KCNS2/CACNG2/PIRT/CRH	30	PSP
M1	GOBP	multicellular organismal signaling	27/991	117/27501	7.40073e-13	SCN2A/SCN3B/CACNG8/CAMK2D/KCNA2/SCN2B/SCN8A/RYR2/CACNB4/SLC8A1/SCN1A/KCNJ4/SCN4B/KCNK1/KCNIP4/CACNG3/KCNJ3/CACNB2/SCN3A/CACNA2D3/CACNA1G/KCND2/CACNA1H/DRD1/CAV1/GPER1/CACNG2	27	PSP
M1	GOBP	regulation of neuron differentiation	51/991	405/27501	7.43923e-13	CHN1/SYT1/YWHAH/MAP2/STMN2/NPTN/MEF2C/INPP5F/CAMK1D/PAK1/NGEF/SYT4/RIMS2/CX3CL1/FGF13/TBR1/CPNE5/EPHA4/RIMS1/PAK3/ARHGAP44/BRINP1/SHANK2/LZTS1/PLXNA4/CHRNB2/KIAA0319/HECW1/EFNB3/ISLR2/TENM3/RELN/CUX2/ROBO2/SLIT2/PTPRO/CSMD3/PCP4/REST/PLPPR5/SYT2/ARC/VWC2/SEMA3A/SEMA3E/RIT2/DLX1/SEMA3D/RET/ZNF804A/PTK6	51	PSP
M1	GOBP	regulation of heart contraction	35/991	203/27501	1.11099e-12	ATP2B1/ATP2B2/CHGA/SCN3B/CACNG8/ITPR1/CAMK2D/FLNA/SCN2B/FGF13/RYR2/CACNB4/SLC8A1/KCNJ4/SCN4B/KCNK1/ATP2B3/KCNIP4/CACNG3/NOS1AP/KCNJ3/CACNB2/SPX/CACNA2D3/CACNA1G/KCND2/TNNT2/CACNA1H/CAV1/CASQ1/ADRA1B/CACNG2/ADM/TBX2/MYH7	35	PSP
M1	GOCC	potassium channel complex	24/991	92/27501	1.15713e-12	SNAP25/KCNA2/KCNQ3/KCNC2/KCNJ4/KCNK1/KCNQ5/KCNIP4/NOS1AP/KCNJ3/HCN1/KCNJ6/KCNV1/KCNS1/KCNF1/GRIK2/KCND2/KCNG1/KCNS2/KCNA4/KCNB2/KCNH4/KCNG3/KCNA3	24	PSP
M1	GOBP	behavior	36/991	215/27501	1.16019e-12	S100B/MEF2C/NRXN1/SCN2A/CCK/SYNJ1/GRIN2B/PLCB1/GRIN2A/FGF13/RASGRF1/GRM5/CLDN5/PLK2/SHANK2/CAMK4/CHRNB2/GPR176/EGR1/CUX2/RGS14/NETO1/MRAP2/ARC/NPY/DRD1/CARTPT/MCHR1/VIP/GPR88/HTR2C/NPY2R/HTR1A/CRH/GPR52/NPAS4	36	PSP
M1	GOBP	regulation of neurotransmitter levels	38/991	239/27501	1.18986e-12	SNAP25/CAMK2A/SYT1/STXBP1/NAPB/SNCA/MEF2C/NRXN1/RAB3A/PTPRN2/SYNJ1/BAIAP3/PCLO/RIMS2/SYT5/UNC13C/GABRA2/RIMS1/GAD1/HBB/DAGLA/NOS1AP/MCTP1/LIN7A/GAD2/RAB3B/SYT2/SPR/DRD1/CAV1/KLF2/GPER1/SLC32A1/HTR1A/SLC1A7/SYT10/MMP8/SLC5A7	38	PSP
M1	GOBP	neuron projection development	55/991	470/27501	1.42855e-12	CAMK2A/CHN1/MAP2/STXBP1/MAP4K4/STMN2/S100B/NPTX1/NPTN/NRXN1/DCLK1/SH3GL2/SHC3/RAB3A/PAK1/CCK/TUBB3/SLIT1/LMTK2/RASGRF1/EPHA4/PAK3/PLPPR4/DOK6/NEFH/SHANK2/MICALL2/PLXNA4/B4GALT6/LAMA5/CHRNB2/EFNB3/GFRA2/RELN/RAB13/ROBO2/SLIT3/EPHA5/LRTM2/SLIT2/PTPRO/UNC5D/EPHA7/FLRT3/ARC/NPY/SEMA3A/SEMA3E/ADCYAP1/CXCR4/SEMA3D/RET/SPTBN5/CNTN6/LHX1	55	PSP
M1	GOCC	voltage-gated potassium channel complex	23/991	85/27501	1.65238e-12	SNAP25/KCNA2/KCNQ3/KCNC2/KCNJ4/KCNK1/KCNQ5/KCNIP4/NOS1AP/KCNJ3/HCN1/KCNJ6/KCNV1/KCNS1/KCNF1/KCND2/KCNG1/KCNS2/KCNA4/KCNB2/KCNH4/KCNG3/KCNA3	23	PSP
M1	GOBP	cell morphogenesis involved in neuron differentiation	44/991	318/27501	1.68512e-12	CHN1/MAP2/STXBP1/S100B/NPTX1/NPTN/MEF2C/NRXN1/SHC3/RAB3A/CCK/TUBB3/SLIT1/LMTK2/EPHA4/PAK3/PLPPR4/DOK6/NEFH/SHANK2/PLXNA4/B4GALT6/LAMA5/CHRNB2/EFNB3/GFRA2/RELN/ROBO2/SLIT3/EPHA5/LRTM2/SLIT2/PTPRO/UNC5D/EPHA7/ARC/SEMA3A/SEMA3E/CXCR4/SEMA3D/RET/SPTBN5/CNTN6/LHX1	44	PSP
M1	GOBP	neurotransmitter transport	28/991	131/27501	1.70443e-12	SNAP25/SYT1/STXBP1/SNCA/NRXN1/RAB3A/SLC6A17/PTPRN2/SYNJ1/PCLO/RIMS2/SYT5/UNC13C/GABRA2/RIMS1/AQP1/GAD1/HBB/LIN7A/GAD2/SLC17A6/SYT2/SLC38A5/SLC32A1/SLC1A7/SLC17A8/SYT10/SLC5A7	28	PSP
M1	GOCC	axon part	32/991	174/27501	2.10226e-12	SNAP25/MAP2/STMN2/SNCA/RAB3A/SCN2A/TUBB3/SYNJ1/KCNA2/KCNQ3/SCN8A/FGF13/SLC4A10/UNC13C/RASGRF1/SLC8A1/SLC2A13/SHANK2/ERC2/LAMP5/TENM2/CDH8/ROBO2/PTPRO/CALB2/LRRTM1/FLRT3/GPER1/ZNF804A/PDYN/PENK/PNOC	32	PSP
M1	GOMF	monovalent inorganic cation transmembrane transporter activity	45/991	336/27501	2.70892e-12	ATP6V1A/SCN2A/SCN3B/KCNA2/KCNQ3/SCN2B/SCN8A/SLC4A10/KCNC2/AQP1/SLC8A1/SCN1A/KCNJ4/SLC2A13/SCN4B/KCNK1/KCNQ5/KCNJ3/HCN1/KCNJ6/SCN3A/SLC45A4/KCNV1/KCNS1/KCNF1/GRIK2/SLC9B2/CACNA1G/KCND2/KCNH5/CACNA1H/KCNG1/KCNT2/TCIRG1/KCNS2/KCNK2/KCNA4/SLC32A1/KCNB2/KCNH4/PKD2L1/KCNG3/KCNH7/KCNA3/SLC5A7	45	PSP
M1	GOMF	calcium ion binding	46/991	351/27501	3.06137e-12	SYT1/PPP3R1/S100B/SNCA/NRXN1/RPH3A/ITPR1/SLIT1/BAIAP3/SYT13/PCLO/SYT4/SYT5/RYR2/SLC8A1/MICU3/S100A13/KCNIP4/CDH13/MCTP1/CDH8/NOL3/RASGRP1/SLIT3/SLIT2/ANXA2/PCP4/CALB2/SYT2/CDH18/CDH23/S100A10/CASQ1/CDH9/RET/CDH7/SELL/CDHR5/PKD2L1/S100A4/ASAH2/SYT10/PADI4/PRF1/CDH15/ANXA8L1	46	PSP
M1	GOMF	inhibitory extracellular ligand-gated ion channel activity	11/991	14/27501	3.06137e-12	GABRA1/GABRG2/GABRA2/GLRB/GABRA5/GABRA4/GABRA3/GLRA3/GABRG3/GLRA2/GABRA6	11	PSP
M1	GOBP	second-messenger-mediated signaling	41/991	288/27501	4.50075e-12	PPP3R1/ADCY1/CHGA/PDE2A/CAP2/CAMK2D/GNG2/GUCY1B1/RIMS2/KCNC2/RYR2/AQP1/SLC8A1/GRM5/CNR1/KSR2/ADGRL2/MCTP1/CHRM3/PLCG2/RXFP1/EPHA5/GUCY1A1/GPR12/PTH1R/DRD1/CASQ1/ADCYAP1/GPER1/ADORA2A/ADRA1B/CXCR4/VIP/ADM/HTR2C/PTGER3/GPR26/DRD5/MC4R/GPR6/CXCL11	41	PSP
M1	GOBP	regulation of neurotransmitter receptor activity	20/991	66/27501	6.75012e-12	NPTXR/NEFL/GRIA2/NPTX1/MEF2C/DLGAP1/CACNG8/GRIA1/GRIN2B/GRIN2A/SHANK2/DAPK1/NPTX2/CACNG3/DLGAP2/RELN/NETO1/ARC/CACNG2/CRH	20	PSP
M1	GOBP	axonogenesis	40/991	279/27501	6.98561e-12	CHN1/STXBP1/S100B/NPTX1/NPTN/NRXN1/SHC3/RAB3A/CCK/TUBB3/SLIT1/LMTK2/EPHA4/PAK3/PLPPR4/DOK6/NEFH/PLXNA4/B4GALT6/LAMA5/CHRNB2/EFNB3/GFRA2/RELN/ROBO2/SLIT3/EPHA5/LRTM2/SLIT2/PTPRO/UNC5D/EPHA7/SEMA3A/SEMA3E/CXCR4/SEMA3D/RET/SPTBN5/CNTN6/LHX1	40	PSP
M1	GOBP	regulation of blood circulation	36/991	229/27501	7.05639e-12	ATP2B1/ATP2B2/CHGA/SCN3B/CACNG8/ITPR1/CAMK2D/FLNA/SCN2B/FGF13/RYR2/CACNB4/SLC8A1/KCNJ4/SCN4B/KCNK1/ATP2B3/KCNIP4/CACNG3/NOS1AP/KCNJ3/CACNB2/CHRM3/SPX/CACNA2D3/CACNA1G/KCND2/TNNT2/CACNA1H/CAV1/CASQ1/ADRA1B/CACNG2/ADM/TBX2/MYH7	36	PSP
M1	GOCC	distal axon	28/991	140/27501	8.69812e-12	SNAP25/MAP2/STMN2/SNCA/RAB3A/TUBB3/SYNJ1/KCNA2/FGF13/SLC4A10/UNC13C/RASGRF1/SLC8A1/SLC2A13/SHANK2/ERC2/LAMP5/TENM2/CDH8/PTPRO/CALB2/LRRTM1/FLRT3/GPER1/ZNF804A/PDYN/PENK/PNOC	28	PSP
M1	GOCC	dendrite membrane	14/991	28/27501	9.68753e-12	GABRA1/GRIA1/GABRG2/KCNC2/GABRA2/GABRA5/DAGLA/GABRA4/LAMP5/AKAP5/GABRA3/GABRG3/GPER1/GABRA6	14	PSP
M1	GOBP	cyclic-nucleotide-mediated signaling	29/991	153/27501	1.33146e-11	ADCY1/CHGA/PDE2A/CAP2/GNG2/GUCY1B1/RIMS2/KCNC2/AQP1/CNR1/ADGRL2/RXFP1/EPHA5/GPR12/PTH1R/DRD1/ADCYAP1/GPER1/ADORA2A/ADRA1B/VIP/ADM/HTR2C/PTGER3/GPR26/DRD5/MC4R/GPR6/CXCL11	29	PSP
M1	GOBP	blood circulation	38/991	260/27501	1.49372e-11	ATP2B1/CHGA/PDE2A/SCN3B/CAMK2D/SCN2B/GUCY1B1/RYR2/FGF12/SLC8A1/SCN1A/CLDN5/SCN4B/KCNJ3/CACNB2/CHRM3/SPX/TRHDE/CACNA1G/SLIT2/PTPRO/GUCY1A1/TNNT2/CAV1/PCSK5/KLF2/CARTPT/GPER1/ADORA2A/ADRA1B/TCAP/ADM/GNB3/MYH7/TAC3/CES1/C2CD4B/FFAR3	38	PSP
M1	GOBP	learning or memory	25/991	113/27501	1.53685e-11	S100B/MEF2C/NRXN1/SCN2A/SYNJ1/GRIN2B/PLCB1/GRIN2A/FGF13/RASGRF1/GRM5/CLDN5/PLK2/SHANK2/CAMK4/CHRNB2/CUX2/RGS14/NETO1/ARC/DRD1/VIP/GPR88/CRH/NPAS4	25	PSP
M1	GOBP	circulatory system process	38/991	265/27501	2.6675e-11	ATP2B1/CHGA/PDE2A/SCN3B/CAMK2D/SCN2B/GUCY1B1/RYR2/FGF12/SLC8A1/SCN1A/CLDN5/SCN4B/KCNJ3/CACNB2/CHRM3/SPX/TRHDE/CACNA1G/SLIT2/PTPRO/GUCY1A1/TNNT2/CAV1/PCSK5/KLF2/CARTPT/GPER1/ADORA2A/ADRA1B/TCAP/ADM/GNB3/MYH7/TAC3/CES1/C2CD4B/FFAR3	38	PSP
M1	GOCC	neuron projection membrane	15/991	36/27501	3.55853e-11	GABRA1/GRIA1/GABRG2/KCNC2/GABRA2/GABRA5/DAGLA/GABRA4/LAMP5/AKAP5/GABRA3/ROBO2/GABRG3/GPER1/GABRA6	15	PSP
M1	GOBP	synapse organization	31/991	182/27501	3.76208e-11	BSN/SNCA/NRXN1/RAB3A/GABRA1/GABRB2/GABRB3/GABRG2/PCLO/CX3CL1/FGF13/UNC13C/GABRA2/PAK3/ARHGAP44/CACNB4/GRM5/SHANK2/NOS1AP/CACNB2/CBLN2/LRFN5/LRRTM3/REST/CBLN4/FLRT3/ARC/DRD1/SEMA3E/IGFN1/NPAS4	31	PSP
M1	GOBP	axon development	40/991	297/27501	4.9302e-11	CHN1/STXBP1/S100B/NPTX1/NPTN/NRXN1/SHC3/RAB3A/CCK/TUBB3/SLIT1/LMTK2/EPHA4/PAK3/PLPPR4/DOK6/NEFH/PLXNA4/B4GALT6/LAMA5/CHRNB2/EFNB3/GFRA2/RELN/ROBO2/SLIT3/EPHA5/LRTM2/SLIT2/PTPRO/UNC5D/EPHA7/SEMA3A/SEMA3E/CXCR4/SEMA3D/RET/SPTBN5/CNTN6/LHX1	40	PSP
M1	GOMF	gaba-gated chloride ion channel activity	10/991	13/27501	5.67114e-11	GABRA1/GABRB2/GABRB3/GABRG2/GABRA2/GABRA5/GABRA4/GABRA3/GABRG3/GABRA6	10	PSP
M1	GOBP	regulation of glutamate receptor signaling pathway	18/991	58/27501	6.39128e-11	NEFL/GRIA2/MEF2C/CACNG8/FRRS1L/GRIA1/GRIN2B/CX3CL1/GRIN2A/SHANK2/NECAB2/DAPK1/CACNG3/RELN/NETO1/ARC/CACNG2/CRH	18	PSP
M1	GOCC	postsynaptic specialization	28/991	152/27501	6.52186e-11	GRIA2/ATP2B2/NSF/DLGAP1/CACNG8/ADD2/GRIA1/GRIN2B/GRIN2A/ARHGAP44/SLC8A1/GRM5/SHANK2/CACNG3/DAGLA/GRIN2C/HOMER1/DLGAP2/AKAP5/SH2D5/GRM1/LRFN5/KCND2/RGS14/NETO1/LRRTM1/GPER1/CACNG2	28	PSP
M1	GOBP	divalent inorganic cation homeostasis	45/991	375/27501	1.07868e-10	ATP2B1/ATP2B2/NPTN/SNCA/ITPR1/MT2A/CAMK2D/GRIN2B/CX3CL1/GRIN2A/RYR2/MT1E/SLC8A1/MICU3/MT1X/ATP2B3/GRIN2C/HTR2A/SLC39A14/PLCG2/NOL3/GRM1/MT1F/MT1M/GPR17/CD24/CALB2/PTH1R/CDH23/DRD1/CAV1/CASQ1/ADCYAP1/GPER1/ADRA1B/CXCR4/TMC8/TAC1/HTR2C/PTGER3/DRD5/TRPC5/MT1H/P2RX2/CXCL11	45	PSP
M1	GOBP	cellular divalent inorganic cation homeostasis	44/991	361/27501	1.10332e-10	ATP2B1/ATP2B2/NPTN/SNCA/ITPR1/MT2A/CAMK2D/GRIN2B/CX3CL1/GRIN2A/RYR2/MT1E/SLC8A1/MICU3/MT1X/ATP2B3/GRIN2C/HTR2A/SLC39A14/PLCG2/NOL3/GRM1/MT1F/MT1M/GPR17/CD24/CALB2/PTH1R/CDH23/DRD1/CAV1/CASQ1/ADCYAP1/GPER1/ADRA1B/CXCR4/TAC1/HTR2C/PTGER3/DRD5/TRPC5/MT1H/P2RX2/CXCL11	44	PSP
M1	GOCC	neuron spine	22/991	94/27501	1.10332e-10	CAMK2A/GRIA2/GRIA1/PRKAR2B/EPHA4/ARHGAP44/SHANK2/LZTS1/DGKI/DAGLA/HOMER1/AKAP5/FRMPD4/TENM2/KCND2/RGS14/PTPRO/ARC/DRD1/KCNA4/GPER1/ZNF804A	22	PSP
M1	GOBP	neurotransmitter secretion	20/991	77/27501	1.3515e-10	SNAP25/SYT1/STXBP1/SNCA/NRXN1/RAB3A/PTPRN2/SYNJ1/PCLO/RIMS2/SYT5/UNC13C/RIMS1/GAD1/LIN7A/GAD2/SYT2/SLC32A1/SYT10/SLC5A7	20	PSP
M1	GOBP	signal release from synapse	20/991	77/27501	1.3515e-10	SNAP25/SYT1/STXBP1/SNCA/NRXN1/RAB3A/PTPRN2/SYNJ1/PCLO/RIMS2/SYT5/UNC13C/RIMS1/GAD1/LIN7A/GAD2/SYT2/SLC32A1/SYT10/SLC5A7	20	PSP
M1	GOMF	potassium ion transmembrane transporter activity	27/991	146/27501	1.39041e-10	KCNA2/KCNQ3/KCNC2/AQP1/KCNJ4/KCNK1/KCNQ5/KCNJ3/HCN1/KCNJ6/KCNV1/KCNS1/KCNF1/GRIK2/KCND2/KCNH5/KCNG1/KCNT2/KCNS2/KCNK2/KCNA4/KCNB2/KCNH4/PKD2L1/KCNG3/KCNH7/KCNA3	27	PSP
M1	GOCC	neurotransmitter receptor complex	16/991	46/27501	1.44323e-10	GRIA2/CACNG8/GRIA1/GRIN2B/GRIN2A/SHANK2/CACNG3/GRIN2C/GRIK2/HTR2A/VWC2/GRIN3A/CACNG2/VWC2L/HTR2C/HTR3B	16	PSP
M1	GOBP	divalent inorganic cation transport	32/991	205/27501	1.60012e-10	CAMK2A/ATP2B1/ATP2B2/CACNG8/ITPR1/GRIN2B/GRIN2A/CACNA1E/RYR2/SLC8A1/CACNA1B/MICU3/ATP2B3/CACNG3/GRIN2C/CACNB2/TUSC3/SLC30A3/NIPAL2/CHRNB2/HTR2A/SLC39A14/PLCG2/NOL3/CACNA1G/CACNA1H/CDH23/CAV1/GRIN3A/HTR2C/TRPA1/TRPC5	32	PSP
M1	GOBP	divalent metal ion transport	32/991	205/27501	1.60012e-10	CAMK2A/ATP2B1/ATP2B2/CACNG8/ITPR1/GRIN2B/GRIN2A/CACNA1E/RYR2/SLC8A1/CACNA1B/MICU3/ATP2B3/CACNG3/GRIN2C/CACNB2/TUSC3/SLC30A3/NIPAL2/CHRNB2/HTR2A/SLC39A14/PLCG2/NOL3/CACNA1G/CACNA1H/CDH23/CAV1/GRIN3A/HTR2C/TRPA1/TRPC5	32	PSP
M1	GOCC	transport vesicle	38/991	285/27501	2.1854e-10	SYT1/SYP/SV2A/BSN/SV2B/SNAP91/RAB3A/SLC6A17/GRIA1/NCALD/PTPRN2/SYT13/RAB3C/SYT4/VAMP1/SYT5/UNC13C/AMPH/GABRA2/SVOP/SLC2A13/AP1G2/MCTP1/SLC30A3/BGN/RAB27B/ICA1/RAB13/RAB3B/SLC17A6/SYT2/SYTL4/SV2C/UNC13D/SLC32A1/SYTL5/SLC17A8/SYT10	38	PSP
M1	GOBP	synaptic transmission, gabaergic	9/991	11/27501	2.74458e-10	GABRA1/GABRB2/GABRG2/GABRA2/GABRA5/GABRA4/GABRA3/GABRG3/GABRA6	9	PSP
M1	GOBP	monovalent inorganic cation transport	37/991	275/27501	3.14163e-10	SLC6A17/SCN2A/SCN3B/KCNA2/KCNQ3/SCN2B/SCN8A/FGF13/KCNC2/AQP1/SLC8A1/SCN1A/KCNJ4/SCN4B/KCNK1/KCNQ5/KCNJ3/HCN1/KCNJ6/SCN3A/KCNV1/KCNS1/KCNF1/SLC9B2/KCND2/KCNH5/KCNG1/KCNT2/KCNS2/KCNK2/KCNA4/KCNB2/KCNH4/PKD2L1/KCNG3/KCNH7/KCNA3	37	PSP
M1	GOBP	regulation of exocytosis	27/991	152/27501	3.51238e-10	SYT1/STXBP1/NAPB/NSF/SNCA/RAB3A/BAIAP3/SYT13/CADPS/RAB3C/SYT4/RIMS2/SDC4/SYT5/RIMS1/CADPS2/STXBP5L/RAB27B/RAB13/CACNA1G/RAB3B/REST/CACNA1H/SYT2/SYTL4/UNC13D/SYT10	27	PSP
M1	GOCC	extracellular matrix	52/991	497/27501	3.76054e-10	ELFN2/A2M/ATRNL1/VWF/FLRT2/LAMA5/CDH13/TGFB3/HAPLN4/LAMB2/BGN/COL18A1/AEBP1/LRRN3/LRRTM3/ANXA2/COL5A2/COL27A1/LRRC32/CBLN4/SERPINH1/COL11A2/AZGP1/COL7A1/LRRTM4/FRAS1/TIMP1/LRRTM1/FLRT3/S100A10/COL6A2/COL24A1/OTOGL/LAMB3/F12/ADAMTS3/MEPE/LINGO2/MATN3/MUC6/HAPLN1/S100A4/ADAMTS18/SERPINE1/COL8A2/FREM3/POSTN/HRNR/MUC5B/COL13A1/LMAN1L/MMP8	52	PSP
M1	GOMF	gaba-a receptor activity	11/991	19/27501	3.78924e-10	GABRA1/GABRB2/GABRB3/GABRG2/GABRA2/GABRA5/GABRA4/GABRA3/GABRG3/GABRQ/GABRA6	11	PSP
M1	GOCC	gaba-a receptor complex	11/991	19/27501	3.78924e-10	GABRA1/GABRB2/GABRB3/GABRG2/GABRA2/GABRA5/GABRA4/GABRA3/GABRG3/GABRQ/GABRA6	11	PSP
M1	GOBP	head development	44/991	376/27501	3.88371e-10	YWHAH/BASP1/SLC6A17/INA/SYNJ1/SLIT1/GRIN2B/PLCB1/GRIN2A/DDIT4/FGF13/TBR1/AQP1/CLDN5/FOXG1/NNAT/SHANK2/CA10/GRIN2C/ADGRL2/TGFB3/CHRNB2/RELN/ROBO2/SLIT3/EPHA5/SLIT2/MDGA1/AFF2/EPHA7/FLRT3/ZIC2/NPY/DRD1/SEMA3A/FGF9/CXCR4/ZIC1/FOXJ1/EGR2/WNT1/AMIGO3/LHX1/EOMES	44	PSP
M1	GOBP	cognition	27/991	153/27501	3.97063e-10	S100B/MEF2C/NRXN1/SCN2A/SYNJ1/GRIN2B/PLCB1/GRIN2A/FGF13/RASGRF1/GRM5/CLDN5/PLK2/SHANK2/JAKMIP1/CAMK4/TUSC3/CHRNB2/CUX2/RGS14/NETO1/ARC/DRD1/VIP/GPR88/CRH/NPAS4	27	PSP
M1	GOBP	chloride transmembrane transport	16/991	49/27501	3.98807e-10	GABRA1/GABRB2/GABRB3/GABRG2/GABRA2/GLRB/GABRA5/GABRA4/ANO5/ANO3/GABRA3/GLRA3/GABRG3/GABRQ/GLRA2/GABRA6	16	PSP
M1	GOBP	positive regulation of nervous system development	39/991	309/27501	5.90426e-10	SYT1/STMN2/NPTN/MEF2C/NRXN1/CAMK1D/SYT4/RIMS2/CLSTN2/CX3CL1/CPNE5/RIMS1/BRINP1/SHANK2/PLXNA4/ISLR2/TENM3/RELN/CSF1/CUX2/ROBO2/SLIT2/RGS14/PCP4/REST/PLPPR5/SYT2/VWC2/SEMA3A/RIT2/GPER1/DLX1/CXCR4/RET/ZNF804A/VSTM5/PTK6/EGR2/LHX1	39	PSP
M1	GOCC	dendritic spine	21/991	93/27501	6.29112e-10	CAMK2A/GRIA2/GRIA1/PRKAR2B/EPHA4/ARHGAP44/SHANK2/LZTS1/DGKI/DAGLA/AKAP5/FRMPD4/TENM2/KCND2/RGS14/PTPRO/ARC/DRD1/KCNA4/GPER1/ZNF804A	21	PSP
M1	GOBP	potassium ion transport	26/991	145/27501	6.45442e-10	KCNA2/KCNQ3/KCNC2/AQP1/KCNJ4/KCNK1/KCNQ5/KCNJ3/HCN1/KCNJ6/KCNV1/KCNS1/KCNF1/KCND2/KCNH5/KCNG1/KCNT2/KCNS2/KCNK2/KCNA4/KCNB2/KCNH4/PKD2L1/KCNG3/KCNH7/KCNA3	26	PSP
M1	GOBP	calcium ion transport	28/991	168/27501	6.56857e-10	CAMK2A/ATP2B1/ATP2B2/CACNG8/ITPR1/GRIN2B/GRIN2A/CACNA1E/RYR2/SLC8A1/CACNA1B/MICU3/ATP2B3/CACNG3/GRIN2C/CACNB2/CHRNB2/HTR2A/PLCG2/NOL3/CACNA1G/CACNA1H/CDH23/CAV1/GRIN3A/HTR2C/TRPA1/TRPC5	28	PSP
M1	GOCC	gaba receptor complex	11/991	20/27501	7.69011e-10	GABRA1/GABRB2/GABRB3/GABRG2/GABRA2/GABRA5/GABRA4/GABRA3/GABRG3/GABRQ/GABRA6	11	PSP
M1	GOBP	regulation of catecholamine secretion	14/991	37/27501	7.79168e-10	SYT1/SNCA/CHGA/KCNA2/SYT13/SYT4/SYT5/CHRNB2/SYT2/CARTPT/VIP/CRH/SYT10/FFAR3	14	PSP
M1	GOBP	cellular potassium ion transport	25/991	136/27501	8.74576e-10	KCNA2/KCNQ3/KCNC2/KCNJ4/KCNK1/KCNQ5/KCNJ3/HCN1/KCNJ6/KCNV1/KCNS1/KCNF1/KCND2/KCNH5/KCNG1/KCNT2/KCNS2/KCNK2/KCNA4/KCNB2/KCNH4/PKD2L1/KCNG3/KCNH7/KCNA3	25	PSP
M1	GOBP	potassium ion transmembrane transport	25/991	136/27501	8.74576e-10	KCNA2/KCNQ3/KCNC2/KCNJ4/KCNK1/KCNQ5/KCNJ3/HCN1/KCNJ6/KCNV1/KCNS1/KCNF1/KCND2/KCNH5/KCNG1/KCNT2/KCNS2/KCNK2/KCNA4/KCNB2/KCNH4/PKD2L1/KCNG3/KCNH7/KCNA3	25	PSP
M1	GOCC	postsynaptic specialization membrane	13/991	32/27501	1.39052e-09	ATP2B2/CACNG8/GRIN2B/GRIN2A/GRM5/CACNG3/DAGLA/GRIN2C/GRM1/LRFN5/NETO1/LRRTM1/CACNG2	13	PSP
M1	GOBP	camp-mediated signaling	25/991	140/27501	1.65668e-09	ADCY1/CHGA/PDE2A/CAP2/GNG2/RIMS2/CNR1/ADGRL2/RXFP1/EPHA5/GPR12/PTH1R/DRD1/ADCYAP1/GPER1/ADORA2A/ADRA1B/VIP/ADM/PTGER3/GPR26/DRD5/MC4R/GPR6/CXCL11	25	PSP
M1	GOMF	calcium ion transmembrane transporter activity	23/991	119/27501	1.87802e-09	ATP2B1/ATP2B2/CACNG8/ITPR1/GRIN2B/GRIN2A/CACNA1E/RYR2/CACNB4/SLC8A1/CACNA1B/ATP2B3/CACNG3/GRIN2C/CACNB2/CACNA2D3/CACNA1G/ANXA2/CACNA1H/CACNG2/PKD2L1/TRPA1/TRPC5	23	PSP
M1	GOMF	postsynaptic neurotransmitter receptor activity	13/991	33/27501	2.15279e-09	GABRA1/GRIA1/GABRG2/GABRA2/GRM5/GABRA5/GABRA4/CHRNB2/GRIK2/GABRA3/GRM1/GABRG3/GABRA6	13	PSP
M1	GOCC	postsynaptic density membrane	12/991	27/27501	2.15279e-09	ATP2B2/CACNG8/GRIN2B/GRIN2A/GRM5/CACNG3/DAGLA/GRIN2C/GRM1/LRFN5/NETO1/CACNG2	12	PSP
M1	GOBP	inorganic anion transmembrane transport	17/991	63/27501	2.44397e-09	GABRA1/GABRB2/GABRB3/GABRG2/GABRA2/GLRB/GABRA5/GABRA4/ANO5/ANO3/GABRA3/SLC26A2/GLRA3/GABRG3/GABRQ/GLRA2/GABRA6	17	PSP
M1	GOCC	postsynaptic membrane	21/991	100/27501	2.45479e-09	ATP2B2/CACNG8/GRIN2B/CLSTN2/GRIN2A/KCNC2/GRM5/SHANK2/MAGEE1/CACNG3/KCTD16/DAGLA/GRIN2C/GRIK2/TENM2/GRM1/LRFN5/KCND2/NETO1/LRRTM1/CACNG2	21	PSP
M1	GOMF	gaba receptor activity	11/991	22/27501	2.75307e-09	GABRA1/GABRB2/GABRB3/GABRG2/GABRA2/GABRA5/GABRA4/GABRA3/GABRG3/GABRQ/GABRA6	11	PSP
M1	GOCC	postsynaptic density	25/991	144/27501	2.94673e-09	GRIA2/ATP2B2/NSF/CACNG8/ADD2/GRIA1/GRIN2B/GRIN2A/ARHGAP44/SLC8A1/GRM5/SHANK2/CACNG3/DAGLA/GRIN2C/HOMER1/AKAP5/SH2D5/GRM1/LRFN5/KCND2/RGS14/NETO1/GPER1/CACNG2	25	PSP
M1	GOBP	regulation of cytosolic calcium ion concentration	33/991	244/27501	3.12618e-09	ATP2B1/ATP2B2/NPTN/SNCA/ITPR1/GRIN2B/CX3CL1/GRIN2A/RYR2/SLC8A1/ATP2B3/GRIN2C/HTR2A/PLCG2/NOL3/GRM1/GPR17/CD24/CALB2/CDH23/DRD1/CAV1/CASQ1/ADCYAP1/GPER1/ADRA1B/CXCR4/TAC1/HTR2C/PTGER3/TRPC5/P2RX2/CXCL11	33	PSP
M1	GOBP	regulation of postsynaptic membrane potential	13/991	34/27501	3.21342e-09	MEF2C/GABRA1/GABRG2/GRIN2B/GRIN2A/GABRA2/GABRA5/GRIN2C/GABRA4/GABRA3/GABRG3/GABRA6/NPAS4	13	PSP
M1	GOBP	brain development	41/991	359/27501	3.64837e-09	YWHAH/BASP1/SLC6A17/INA/SYNJ1/SLIT1/GRIN2B/PLCB1/GRIN2A/DDIT4/FGF13/TBR1/AQP1/FOXG1/NNAT/SHANK2/CA10/GRIN2C/ADGRL2/CHRNB2/RELN/ROBO2/SLIT3/EPHA5/SLIT2/MDGA1/AFF2/EPHA7/ZIC2/NPY/DRD1/SEMA3A/FGF9/CXCR4/ZIC1/FOXJ1/EGR2/WNT1/AMIGO3/LHX1/EOMES	41	PSP
M1	GOBP	regulation of metal ion transport	36/991	288/27501	4.12156e-09	CAMK2A/YWHAH/ATP2B1/SNCA/SCN3B/CAMK2D/FLNA/PRKCE/SCN2B/CX3CL1/FGF13/RYR2/FGF12/CACNB4/SLC8A1/SCN4B/KCNIP4/NOS1AP/CACNB2/HOMER1/KCNS1/HECW1/FGF14/NETO1/FGF11/DRD1/CAV1/KCNG1/CASQ1/KCNS2/GPER1/VIP/SIK1/TLR9/P2RX2/CXCL11	36	PSP
M1	GOBP	regulation of amine transport	16/991	57/27501	4.45431e-09	SYT1/SNCA/CHGA/KCNA2/SYT13/SYT4/SYT5/CHRNB2/RAB3B/SYT2/DRD1/CARTPT/VIP/CRH/SYT10/FFAR3	16	PSP
M1	GOBP	signal release	22/991	114/27501	4.69124e-09	SNAP25/SYT1/STXBP1/SNCA/NRXN1/RAB3A/PTPRN2/SYNJ1/PCLO/RIMS2/SYT5/UNC13C/RIMS1/GAD1/LIN7A/GAD2/SYT2/ADCYAP1/SLC32A1/VIP/SYT10/SLC5A7	22	PSP
M1	GOMF	benzodiazepine receptor activity	8/991	10/27501	4.95202e-09	GABRA1/GABRG2/GABRA2/GABRA5/GABRA4/GABRA3/GABRG3/GABRA6	8	PSP
M1	GOCC	gaba-ergic synapse	10/991	18/27501	5.00969e-09	ATP2B1/ATP2B2/BSN/PCLO/ATP2B3/LRFN5/MDGA1/PTPRO/CBLN4/LRRTM1	10	PSP
M1	GOMF	chloride channel activity	17/991	66/27501	5.05872e-09	GABRA1/GABRB2/GABRB3/GABRG2/GABRA2/GLRB/GABRA5/GABRA4/ANO5/ANO3/GABRA3/GLRA3/GABRG3/GABRQ/GLRA2/GABRA6/CLCNKA	17	PSP
M1	GOCC	glutamatergic synapse	17/991	66/27501	5.05872e-09	NPTXR/ATP2B1/ATP2B2/NPTX1/BSN/DLGAP1/CADPS/PCLO/CADPS2/NPTX2/ATP2B3/NOS1AP/DLGAP2/LRFN5/LRRTM3/PTPRO/IL1RAPL2	17	PSP
M1	GOBP	chloride transport	18/991	75/27501	5.13962e-09	GABRA1/GABRB2/GABRB3/GABRG2/SLC4A10/GABRA2/GLRB/GABRA5/GABRA4/ANO5/ANO3/GABRA3/GLRA3/GABRG3/GABRQ/GLRA2/GABRA6/CLCNKA	18	PSP
M1	GOBP	positive regulation of neurogenesis	35/991	277/27501	5.30143e-09	SYT1/STMN2/NPTN/MEF2C/CAMK1D/SYT4/RIMS2/CX3CL1/CPNE5/RIMS1/BRINP1/SHANK2/PLXNA4/ISLR2/TENM3/RELN/CSF1/CUX2/ROBO2/SLIT2/RGS14/PCP4/REST/PLPPR5/SYT2/VWC2/SEMA3A/RIT2/GPER1/DLX1/CXCR4/RET/ZNF804A/PTK6/EGR2	35	PSP
M1	GOCC	neuronal cell body	29/991	200/27501	7.63297e-09	MAP2/STMN2/GRIA2/SNCA/NRXN1/GRIA1/KCNA2/CX3CL1/SLC4A10/KCNC2/PDE1A/SLC8A1/BRINP1/SHANK2/C4A/EPHA5/KCND2/ARC/GRIN3A/ADCYAP1/VIP/ZNF804A/RGS8/PDYN/KCNB2/PENK/PNOC/P2RX2/SLC5A7	29	PSP
M1	GOCC	asymmetric synapse	25/991	151/27501	7.73324e-09	GRIA2/ATP2B2/NSF/CACNG8/ADD2/GRIA1/GRIN2B/GRIN2A/ARHGAP44/SLC8A1/GRM5/SHANK2/CACNG3/DAGLA/GRIN2C/HOMER1/AKAP5/SH2D5/GRM1/LRFN5/KCND2/RGS14/NETO1/GPER1/CACNG2	25	PSP
M1	GOBP	cellular metal ion homeostasis	46/991	447/27501	8.21246e-09	ATP2B1/ATP2B2/NPTN/SNCA/ATP6V1A/ITPR1/MT2A/CAMK2D/GRIN2B/CX3CL1/GRIN2A/RYR2/MT1E/SLC8A1/MICU3/MT1X/ATP2B3/GRIN2C/HTR2A/SLC39A14/PLCG2/NOL3/GRM1/MT1F/MT1M/GPR17/CP/CD24/CALB2/PTH1R/CDH23/DRD1/CAV1/CASQ1/ADCYAP1/GPER1/ADRA1B/CXCR4/TAC1/HTR2C/PTGER3/DRD5/TRPC5/MT1H/P2RX2/CXCL11	46	PSP
M1	GOBP	membrane depolarization during action potential	12/991	30/27501	8.52891e-09	YWHAH/SCN2A/SCN3B/SCN2B/SCN8A/SLC8A1/SCN1A/SCN4B/CACNB2/SCN3A/CACNA1G/CACNA1H	12	PSP
M1	GOCC	cell body	31/991	228/27501	9.27012e-09	MAP2/STMN2/GRIA2/SNCA/NRXN1/GRIA1/KCNA2/CX3CL1/SLC4A10/KCNC2/PDE1A/SLC8A1/SLC2A13/BRINP1/SHANK2/C4A/EPHA5/KCND2/ARC/GRIN3A/ADCYAP1/RIT2/VIP/ZNF804A/RGS8/PDYN/KCNB2/PENK/PNOC/P2RX2/SLC5A7	31	PSP
M1	GOBP	action potential	18/991	78/27501	9.85262e-09	YWHAH/SCN2A/SCN3B/KCNA2/SCN2B/SCN8A/RYR2/FGF12/SLC8A1/SCN1A/SCN4B/KCNJ3/CACNB2/SCN3A/CACNA1G/KCND2/CACNA1H/GPER1	18	PSP
M1	GOBP	cell-cell adhesion	41/991	375/27501	1.2625e-08	STXBP1/NPTN/NRXN1/ADD2/FLNA/HSPB1/CX3CL1/PTPRT/CLDN5/HBB/LAMA5/CDH13/CD99/FAT3/TENM2/CDH8/TENM3/ROBO2/LRFN5/KIT/UNC5D/CD24/FLRT3/CDH18/CDH23/MYL9/CDH9/CLDN15/RET/CDH7/SELL/CNTN6/CLDN9/IGFN1/FAT2/COL8A2/COL13A1/JAML/CRTAM/AMIGO3/CDH15	41	PSP
M1	GOCC	neuron to neuron synapse	25/991	155/27501	1.32035e-08	GRIA2/ATP2B2/NSF/CACNG8/ADD2/GRIA1/GRIN2B/GRIN2A/ARHGAP44/SLC8A1/GRM5/SHANK2/CACNG3/DAGLA/GRIN2C/HOMER1/AKAP5/SH2D5/GRM1/LRFN5/KCND2/RGS14/NETO1/GPER1/CACNG2	25	PSP
M1	GOBP	axon guidance	29/991	205/27501	1.32035e-08	CHN1/NPTN/NRXN1/SHC3/TUBB3/SLIT1/EPHA4/DOK6/PLXNA4/LAMA5/EFNB3/GFRA2/RELN/ROBO2/SLIT3/EPHA5/LRTM2/SLIT2/PTPRO/UNC5D/EPHA7/SEMA3A/SEMA3E/CXCR4/SEMA3D/RET/SPTBN5/CNTN6/LHX1	29	PSP
M1	GOBP	neuron projection guidance	29/991	205/27501	1.32035e-08	CHN1/NPTN/NRXN1/SHC3/TUBB3/SLIT1/EPHA4/DOK6/PLXNA4/LAMA5/EFNB3/GFRA2/RELN/ROBO2/SLIT3/EPHA5/LRTM2/SLIT2/PTPRO/UNC5D/EPHA7/SEMA3A/SEMA3E/CXCR4/SEMA3D/RET/SPTBN5/CNTN6/LHX1	29	PSP
M1	GOCC	transport vesicle membrane	22/991	121/27501	1.41144e-08	SYT1/SYP/SV2A/SV2B/RAB3A/GRIA1/NCALD/PTPRN2/SYT4/VAMP1/SYT5/UNC13C/GABRA2/AP1G2/MCTP1/ICA1/RAB3B/SLC17A6/SYT2/SV2C/SLC32A1/SLC17A8	22	PSP
M1	GOBP	inhibitory synapse assembly	8/991	11/27501	1.58515e-08	GABRA1/GABRB2/GABRB3/GABRG2/FGF13/GABRA2/CBLN4/NPAS4	8	PSP
M1	GOBP	chemotaxis	43/991	410/27501	1.67131e-08	CHN1/NPTN/CHGA/NRXN1/SHC3/MAP2K1/TUBB3/SLIT1/CX3CL1/SCG2/EPHA4/DOK6/CXCL14/PLXNA4/LAMA5/EGR3/EFNB3/GFRA2/RELN/RAB13/ROBO2/SLIT3/EPHA5/LRTM2/SLIT2/KIT/PTPRO/MET/UNC5D/EPHA7/SEMA3A/SEMA3E/CXCR4/SEMA3D/RET/SPTBN5/CNTN6/CXCL1/CXCL2/JAML/CXCL11/PPBP/LHX1	43	PSP
M1	GOBP	taxis	43/991	410/27501	1.67131e-08	CHN1/NPTN/CHGA/NRXN1/SHC3/MAP2K1/TUBB3/SLIT1/CX3CL1/SCG2/EPHA4/DOK6/CXCL14/PLXNA4/LAMA5/EGR3/EFNB3/GFRA2/RELN/RAB13/ROBO2/SLIT3/EPHA5/LRTM2/SLIT2/KIT/PTPRO/MET/UNC5D/EPHA7/SEMA3A/SEMA3E/CXCR4/SEMA3D/RET/SPTBN5/CNTN6/CXCL1/CXCL2/JAML/CXCL11/PPBP/LHX1	43	PSP
M1	GOBP	regulation of signaling receptor activity	23/991	134/27501	1.81329e-08	NPTXR/NEFL/GRIA2/NPTX1/MEF2C/DLGAP1/CACNG8/GRIA1/GRIN2B/GRIN2A/SHANK2/DAPK1/NPTX2/CACNG3/DLGAP2/RELN/NETO1/ARC/GREM2/CACNG2/SERPINE1/CRH/FSHB	23	PSP
M1	GOMF	chloride transmembrane transporter activity	19/991	91/27501	1.85587e-08	GABRA1/GABRB2/GABRB3/GABRG2/GABRA2/GLRB/GABRA5/GABRA4/ANO5/ANO3/GABRA3/SLC26A2/GLRA3/GABRG3/SLC26A4/GABRQ/GLRA2/GABRA6/CLCNKA	19	PSP
M1	GOBP	cellular response to inorganic substance	24/991	146/27501	1.89418e-08	SYT1/SNCA/MEF2C/ADCY1/MT2A/CAMK2D/SYT13/GUCY1B1/SYT4/SYT5/KCNC2/CPNE5/MT1E/AQP1/MT1X/CPNE4/MT1F/MT1M/CACNA1H/SYT2/DDX11/GLRA2/MT1H/SYT10	24	PSP
M1	GOBP	inorganic anion transport	20/991	103/27501	2.5126e-08	GABRA1/GABRB2/GABRB3/GABRG2/SLC4A10/GABRA2/GLRB/GABRA5/GABRA4/ANO5/ANO3/GABRA3/SLC26A2/GLRA3/GABRG3/SLC26A4/GABRQ/GLRA2/GABRA6/CLCNKA	20	PSP
M1	GOMF	ligand-gated cation channel activity	20/991	103/27501	2.5126e-08	GRIA2/ITPR1/GRIA1/GRIN2B/GRIN2A/RYR2/AQP1/KCNJ4/KCNK1/GRIN2C/KCNJ3/HCN1/KCNJ6/CHRNB2/GRIK2/GRIN3A/CNGB1/HTR3B/TRPA1/P2RX2	20	PSP
M1	GOBP	regulation of vesicle-mediated transport	43/991	416/27501	2.53089e-08	SYT1/MAP2/STXBP1/NAPB/NSF/SNCA/SNAP91/RAB3A/INPP5F/CAMK1D/MAP2K1/BAIAP3/SYT13/CADPS/RAB3C/SYT4/RIMS2/SDC4/SYT5/RIMS1/CADPS2/NECAB2/C4A/CDH13/STXBP5L/MCTP1/AKAP5/RAB27B/RAB13/CACNA1G/RAB3B/LDLRAP1/ANXA2/REST/CACNA1H/SYT2/SYTL4/CAV1/RIT2/UNC13D/SERPINE1/MAPK15/SYT10	43	PSP
M1	GOBP	cardiac conduction	19/991	93/27501	2.67495e-08	SCN3B/CACNG8/CAMK2D/SCN2B/RYR2/CACNB4/SLC8A1/KCNJ4/SCN4B/KCNK1/KCNIP4/CACNG3/KCNJ3/CACNB2/CACNA2D3/CACNA1G/KCND2/CAV1/CACNG2	19	PSP
M1	GOMF	neurotransmitter binding	13/991	40/27501	2.81123e-08	GRIN2B/GLRB/CHRM3/CHRNB2/CBS/HTR2A/GLRA3/HTR5A/GRIN3A/GLRA2/HTR2C/HTR1E/HTR1A	13	PSP
M1	GOBP	regulation of calcium ion-dependent exocytosis	15/991	56/27501	2.95687e-08	SYT1/STXBP1/NAPB/RAB3A/BAIAP3/SYT13/SYT4/RIMS2/SYT5/RIMS1/CACNA1G/REST/CACNA1H/SYT2/SYT10	15	PSP
M1	GOBP	positive regulation of cell development	38/991	341/27501	2.96618e-08	SYT1/STMN2/NPTN/MEF2C/CAMK1D/FLNA/SYT4/RIMS2/CX3CL1/CPNE5/RIMS1/CLDN5/BRINP1/SHANK2/PLXNA4/ISLR2/TENM3/RELN/CSF1/CUX2/ROBO2/SLIT2/RGS14/PCP4/REST/PLPPR5/SYT2/S100A10/VWC2/SEMA3A/RIT2/GPER1/DLX1/CXCR4/RET/ZNF804A/PTK6/EGR2	38	PSP
M1	GOBP	gamma-aminobutyric acid signaling pathway	10/991	21/27501	3.08285e-08	GABRA1/GABRB2/GABRB3/GABRG2/GABRA2/GABRA5/GABRA4/GABRA3/GABRG3/GABRA6	10	PSP
M1	GOBP	regulation of synaptic transmission, glutamatergic	14/991	48/27501	3.09205e-08	SYT1/MEF2C/NRXN1/CACNG8/GRM5/SHANK2/CACNG3/DGKI/HOMER1/RELN/GRM1/DRD1/CACNG2/GRM8	14	PSP
M1	GOBP	neuropeptide signaling pathway	16/991	65/27501	3.11571e-08	GLRB/SSTR2/SORCS1/OPRD1/SSTR1/GLRA3/NPY/ADCYAP1/MCHR1/GLRA2/PDYN/MCHR2/PENK/PNOC/NXPH2/NPBWR1	16	PSP
M1	GOBP	metal ion homeostasis	47/991	485/27501	3.34318e-08	ATP2B1/ATP2B2/NPTN/SNCA/ATP6V1A/ITPR1/MT2A/CAMK2D/GRIN2B/CX3CL1/GRIN2A/RYR2/MT1E/SLC8A1/MICU3/MT1X/ATP2B3/GRIN2C/HTR2A/SLC39A14/PLCG2/NOL3/GRM1/MT1F/MT1M/GPR17/CP/CD24/CALB2/PTH1R/CDH23/DRD1/CAV1/CASQ1/ADCYAP1/GPER1/ADRA1B/CXCR4/TMC8/TAC1/HTR2C/PTGER3/DRD5/TRPC5/MT1H/P2RX2/CXCL11	47	PSP
M1	GOCC	ionotropic glutamate receptor complex	13/991	41/27501	3.82334e-08	GRIA2/CACNG8/GRIA1/GRIN2B/GRIN2A/SHANK2/CACNG3/GRIN2C/GRIK2/VWC2/GRIN3A/CACNG2/VWC2L	13	PSP
M1	GOMF	sodium channel activity	13/991	41/27501	3.82334e-08	SCN2A/SCN3B/SCN2B/SCN8A/SCN1A/SCN4B/KCNK1/HCN1/SCN3A/GRIK2/CACNA1G/CACNA1H/PKD2L1	13	PSP
M1	GOBP	regulation of synapse structure or activity	22/991	128/27501	3.86436e-08	SNCA/MEF2C/NRXN1/NGEF/SLIT1/GRIN2B/CLSTN2/EPHA4/ARHGAP44/HOMER1/CHRNB2/FRMPD4/RELN/CUX2/ROBO2/LRFN5/MDGA1/SLC17A6/ARC/VSTM5/SLC17A8/IL1RAPL2	22	PSP
M1	GOCC	presynaptic membrane	14/991	49/27501	4.06277e-08	SNAP25/NPTN/SNAP91/NRXN1/PDE2A/RIMS2/ADAM23/UNC13C/KCNC2/RIMS1/KCTD16/ERC2/GRIK2/GPER1	14	PSP
M1	GOBP	cellular calcium ion homeostasis	37/991	331/27501	4.33704e-08	ATP2B1/ATP2B2/NPTN/SNCA/ITPR1/CAMK2D/GRIN2B/CX3CL1/GRIN2A/RYR2/SLC8A1/MICU3/ATP2B3/GRIN2C/HTR2A/PLCG2/NOL3/GRM1/GPR17/CD24/CALB2/PTH1R/CDH23/DRD1/CAV1/CASQ1/ADCYAP1/GPER1/ADRA1B/CXCR4/TAC1/HTR2C/PTGER3/DRD5/TRPC5/P2RX2/CXCL11	37	PSP
M1	GOMF	calmodulin binding	19/991	96/27501	4.42029e-08	CAMK2A/PPP3R1/RGS4/CAMK1D/CAMKV/CAMK2D/CAMKK1/KCNQ3/PLCB1/UNC13C/RYR2/SLC8A1/MKNK2/CAMK4/DAPK1/KCNQ5/CAMK1G/PCP4/RIT2	19	PSP
M1	GOMF	voltage-gated sodium channel activity	10/991	22/27501	5.17983e-08	SCN2A/SCN3B/SCN2B/SCN8A/SCN1A/SCN4B/HCN1/SCN3A/CACNA1G/CACNA1H	10	PSP
M1	GOBP	positive regulation of neuron differentiation	29/991	219/27501	5.51908e-08	SYT1/STMN2/NPTN/MEF2C/CAMK1D/SYT4/RIMS2/CX3CL1/CPNE5/RIMS1/BRINP1/SHANK2/PLXNA4/ISLR2/TENM3/RELN/CUX2/ROBO2/SLIT2/PCP4/REST/PLPPR5/SYT2/VWC2/RIT2/DLX1/RET/ZNF804A/PTK6	29	PSP
M1	GOBP	transmission of nerve impulse	12/991	35/27501	5.80506e-08	SCN2A/CACNG8/KCNA2/SCN8A/SCN1A/CACNG3/SCN3A/CACNA1G/CACNA1H/DRD1/GPER1/CACNG2	12	PSP
M1	GOCC	voltage-gated sodium channel complex	9/991	17/27501	6.14515e-08	SCN2A/SCN3B/SCN2B/SCN8A/SCN1A/SCN4B/SCN3A/CACNA1G/CACNA1H	9	PSP
M1	GOBP	cell-cell adhesion via plasma-membrane adhesion molecules	25/991	168/27501	6.35154e-08	NPTN/PTPRT/CLDN5/CDH13/TENM2/CDH8/TENM3/ROBO2/LRFN5/UNC5D/FLRT3/CDH18/CDH23/CDH9/CLDN15/CDH7/SELL/CNTN6/CLDN9/IGFN1/FAT2/JAML/CRTAM/AMIGO3/CDH15	25	PSP
M1	GOMF	anion channel activity	17/991	78/27501	6.59293e-08	GABRA1/GABRB2/GABRB3/GABRG2/GABRA2/GLRB/GABRA5/GABRA4/ANO5/ANO3/GABRA3/GLRA3/GABRG3/GABRQ/GLRA2/GABRA6/CLCNKA	17	PSP
M1	GOBP	regulation of neurological system process	17/991	78/27501	6.59293e-08	NPTXR/NPTX1/NRXN1/DLGAP1/RIMS2/FGF12/RIMS1/SHANK2/NPTX2/DLGAP2/SPX/RELN/CUX2/CARTPT/VIP/HTR2C/EGR2	17	PSP
M1	GOBP	response to inorganic substance	34/991	292/27501	6.72403e-08	SYT1/SNCA/MEF2C/ADCY1/MT2A/CAMK2D/SYT13/GUCY1B1/SYT4/SYT5/KCNC2/RYR2/CPNE5/MT1E/AQP1/MT1X/HBB/HOMER1/SLC30A3/HBA2/CPNE4/MAPK13/MT1F/MT1M/TNNT2/CACNA1H/SYT2/DDX11/CAV1/GLRA2/MT1H/HP/SYT10/FABP1	34	PSP
M1	GOBP	calcium ion homeostasis	37/991	338/27501	7.30505e-08	ATP2B1/ATP2B2/NPTN/SNCA/ITPR1/CAMK2D/GRIN2B/CX3CL1/GRIN2A/RYR2/SLC8A1/MICU3/ATP2B3/GRIN2C/HTR2A/PLCG2/NOL3/GRM1/GPR17/CD24/CALB2/PTH1R/CDH23/DRD1/CAV1/CASQ1/ADCYAP1/GPER1/ADRA1B/CXCR4/TAC1/HTR2C/PTGER3/DRD5/TRPC5/P2RX2/CXCL11	37	PSP
M1	GOBP	adenylate cyclase-inhibiting g protein-coupled receptor signaling pathway	15/991	60/27501	7.56492e-08	ADCY1/PDE2A/FLNA/CHRM1/CHRM3/AKAP5/NPY1R/HTR5A/MCHR1/GRM8/HTR1E/CHRM5/HTR1A/CHRM4/FFAR3	15	PSP
M1	GOBP	adenylate cyclase-activating g protein-coupled receptor signaling pathway	21/991	122/27501	8.28896e-08	ADCY1/CHGA/GNG2/CNR1/ADGRL2/RXFP1/GPR12/PTH1R/DRD1/ADCYAP1/GPER1/ADORA2A/ADRA1B/VIP/ADM/PTGER3/GPR26/DRD5/MC4R/GPR6/CXCL11	21	PSP
M1	GOMF	calcium channel activity	19/991	103/27501	1.41428e-07	CACNG8/ITPR1/GRIN2B/GRIN2A/CACNA1E/RYR2/CACNB4/CACNA1B/CACNG3/GRIN2C/CACNB2/CACNA2D3/CACNA1G/ANXA2/CACNA1H/CACNG2/PKD2L1/TRPA1/TRPC5	19	PSP
M1	GOBP	response to toxic substance	24/991	163/27501	1.57188e-07	MT2A/GRIN2B/GRIN2A/MT1E/AQP1/MT1X/HBB/CHRNB2/HBA2/ADIRF/EGR1/MPST/OPRD1/MAPK13/MT1F/MT1M/DDX11/GRIN3A/GLRA2/MT1H/HP/CES1/CHRNB3/FABP1	24	PSP
M1	GOBP	glutamate receptor signaling pathway	12/991	38/27501	1.59801e-07	GRIA2/GRIN2B/PLCB1/GRIN2A/GRM5/DAGLA/GRIN2C/HOMER1/GRIK2/GRM1/GRIN3A/GRM8	12	PSP
M1	GOBP	response to drug	44/991	462/27501	1.73202e-07	SNCA/MEF2C/ADCY1/SLC6A17/GRIN2B/PLCB1/GUCY1B1/GRIN2A/IPCEF1/KCNC2/RYR2/AQP1/SLC8A1/PRKCG/CHRM1/HBB/TGFB3/CHRM3/CHRNB2/HBA2/HTR2A/ADIRF/EGR1/MAPK13/PPM1E/SLIT3/SLIT2/REST/SLC35F3/SLC38A5/DDX11/DRD1/CAV1/GRIN3A/GLRA2/RGS8/HTR2C/CHRM5/CHRM4/MAPK15/HP/CHRNB3/GPR52/FABP1	44	PSP
M1	GOBP	circulatory system development	45/991	482/27501	2.13445e-07	MEF2C/PDE2A/SCG2/TBR1/RYR2/FGF12/SLC8A1/FLRT2/CLDN5/CDH13/EGR3/COL18A1/EGR1/ENG/FHOD3/ROBO2/SLIT3/SLIT2/PRKX/NR2F2/NPY1R/ANXA2/REST/CITED2/ID1/RBP4/TNNT2/TIE1/FLRT3/MYH11/CAV1/PCSK5/SEMA3E/TCAP/ADM/TBX2/SOX18/NRG1/RSPO3/MYH7/NPY2R/SIK1/NPY5R/SERPINE1/EOMES	45	PSP
M1	GOCC	sodium channel complex	10/991	25/27501	2.1644e-07	SCN2A/SCN3B/SCN2B/SCN8A/SCN1A/SCN4B/SCN3A/GRIK2/CACNA1G/CACNA1H	10	PSP
M1	GOBP	cellular response to metal ion	21/991	129/27501	2.2382e-07	SYT1/SNCA/MEF2C/ADCY1/MT2A/CAMK2D/SYT13/SYT4/SYT5/CPNE5/MT1E/AQP1/MT1X/CPNE4/MT1F/MT1M/CACNA1H/SYT2/GLRA2/MT1H/SYT10	21	PSP
M1	GOBP	synaptic vesicle cycle	17/991	85/27501	2.4576e-07	SNAP25/SYT1/SNCA/SNAP91/RAB3A/SYNJ1/PCLO/RIMS2/SYT5/UNC13C/AMPH/RIMS1/SLC17A6/SYT2/SLC32A1/SLC17A8/SYT10	17	PSP
M1	GOBP	regulation of neurotransmitter transport	16/991	75/27501	2.51533e-07	CAMK2A/SYT1/STXBP1/NAPB/SNCA/MEF2C/RAB3A/BAIAP3/RIMS2/RIMS1/MCTP1/RAB3B/DRD1/GPER1/HTR2C/HTR1A	16	PSP
M1	GOBP	regulation of synapse organization	20/991	119/27501	2.84275e-07	SNCA/MEF2C/NRXN1/NGEF/SLIT1/GRIN2B/CLSTN2/EPHA4/ARHGAP44/HOMER1/CHRNB2/FRMPD4/RELN/CUX2/ROBO2/LRFN5/MDGA1/ARC/VSTM5/IL1RAPL2	20	PSP
M1	GOBP	synapse assembly	16/991	77/27501	3.67994e-07	BSN/NRXN1/GABRA1/GABRB2/GABRB3/GABRG2/PCLO/FGF13/GABRA2/SHANK2/LRRTM3/CBLN4/FLRT3/DRD1/IGFN1/NPAS4	16	PSP
M1	GOBP	anion transport	43/991	458/27501	3.7174e-07	SNAP25/SYT1/STXBP1/GLS/RAB3A/SLC6A17/GABRA1/GABRB2/GABRB3/GABRG2/SLC4A10/GABRA2/RIMS1/AQP1/GLRB/GABRA5/HBB/FABP3/ATP8A2/GABRA4/HBA2/SLC4A2/SPX/ANO5/ANO3/GABRA3/SLC26A2/GLRA3/SLC17A6/ABCD2/GABRG3/SLC38A5/SLC26A4/SLC38A11/LLGL2/GABRQ/GLRA2/SLC7A4/SLC1A7/SLC17A8/GABRA6/CLCNKA/LCN1	43	PSP
M1	GOMF	channel regulator activity	21/991	133/27501	3.7533e-07	YWHAH/NRXN1/SCN3B/CACNG8/ITPR1/CAMK2D/FLNA/SCN2B/FGF13/FGF12/SCN4B/KCNIP4/CACNG3/KCNV1/KCNS1/FGF14/FGF11/NPY/CAV1/CACNG2/NPY2R	21	PSP
M1	GOCC	axon terminus	14/991	58/27501	3.83497e-07	SNCA/RAB3A/SYNJ1/KCNA2/SLC4A10/UNC13C/SLC8A1/CDH8/CALB2/FLRT3/GPER1/PDYN/PENK/PNOC	14	PSP
M1	GOBP	calcium ion regulated exocytosis	14/991	59/27501	4.76301e-07	SNAP25/SYT1/SNCA/RAB3A/SYNJ1/SYT13/PCLO/SYT4/RIMS2/SYT5/UNC13C/RIMS1/SYT2/SYT10	14	PSP
M1	GOMF	glutamate receptor activity	10/991	27/27501	4.84816e-07	GRIA2/GRIA1/GRIN2B/GRIN2A/GRM5/GRIN2C/GRIK2/GRM1/GRIN3A/GRM8	10	PSP
M1	GOBP	positive regulation of cytosolic calcium ion concentration	27/991	216/27501	5.8729e-07	NPTN/SNCA/ITPR1/GRIN2B/CX3CL1/GRIN2A/RYR2/SLC8A1/GRIN2C/HTR2A/PLCG2/NOL3/GRM1/GPR17/CD24/DRD1/CAV1/CASQ1/ADCYAP1/GPER1/ADRA1B/CXCR4/TAC1/HTR2C/PTGER3/P2RX2/CXCL11	27	PSP
M1	GOBP	regulation of cell morphogenesis involved in differentiation	27/991	216/27501	5.8729e-07	CHN1/YWHAH/MAP2/PAK1/NGEF/FLNA/FGF13/EPHA4/PAK3/ARHGAP44/LZTS1/PLXNA4/CHRNB2/KIAA0319/HECW1/EFNB3/ISLR2/RELN/CUX2/ROBO2/SLIT2/PTPRO/ARC/S100A10/SEMA3A/SEMA3E/SEMA3D	27	PSP
M1	GOBP	cellular response to nitrogen compound	41/991	433/27501	6.09356e-07	CAMK2A/SNCA/MEF2C/ADCY1/ATP6V1A/PDE2A/GOT1/FOXO4/GABRB2/GABRB3/GNG2/GABRG2/PLCB1/GUCY1B1/PRKAR2B/GRIN2A/KCNC2/RYR2/EPHA4/AQP1/SLC8A1/GRM5/CHRM1/HCN1/CHRM3/CHRNB2/SLC39A14/EGR1/MAPK13/RAB13/SLIT2/DDX11/DRD1/CAV1/TCIRG1/GPER1/GLRA2/RGS8/CHRM5/DRD5/CHRM4	41	PSP
M1	GOBP	heart process	16/991	80/27501	6.21707e-07	CHGA/SCN3B/CAMK2D/SCN2B/RYR2/FGF12/SLC8A1/SCN1A/SCN4B/KCNJ3/CACNB2/CACNA1G/TNNT2/CAV1/TCAP/MYH7	16	PSP
M1	GOCC	neuron projection terminus	15/991	70/27501	6.32962e-07	SNCA/RAB3A/SYNJ1/KCNA2/SLC4A10/UNC13C/SLC8A1/CDH8/CALB2/FLRT3/GPER1/SLC32A1/PDYN/PENK/PNOC	15	PSP
M1	GOBP	response to metal ion	26/991	203/27501	6.32962e-07	SYT1/SNCA/MEF2C/ADCY1/MT2A/CAMK2D/SYT13/SYT4/SYT5/RYR2/CPNE5/MT1E/AQP1/MT1X/HOMER1/SLC30A3/CPNE4/MT1F/MT1M/TNNT2/CACNA1H/SYT2/CAV1/GLRA2/MT1H/SYT10	26	PSP
M1	GOBP	synaptic vesicle exocytosis	12/991	43/27501	6.76092e-07	SNAP25/SYT1/SNCA/RAB3A/SYNJ1/PCLO/RIMS2/SYT5/UNC13C/RIMS1/SYT2/SYT10	12	PSP
M1	GOMF	inorganic anion transmembrane transporter activity	20/991	126/27501	7.09203e-07	GABRA1/GABRB2/GABRB3/GABRG2/GABRA2/GLRB/GABRA5/GABRA4/SLC39A14/ANO5/ANO3/GABRA3/SLC26A2/GLRA3/GABRG3/SLC26A4/GABRQ/GLRA2/GABRA6/CLCNKA	20	PSP
M1	GOCC	intrinsic component of synaptic vesicle membrane	8/991	16/27501	7.50466e-07	SYP/RAB3A/SYT4/GABRA2/RAB3B/SLC17A6/SLC32A1/SLC17A8	8	PSP
M1	GOMF	snare binding	18/991	103/27501	7.50466e-07	SNAP25/SYT1/SYP/STXBP1/NAPB/NSF/SNCA/SNAP91/BAIAP3/SYT13/SYT4/VAMP1/SYT5/UNC13C/DAPK1/STXBP5L/SYT2/SYT10	18	PSP
M1	GOBP	cardiac muscle contraction	14/991	62/27501	8.90929e-07	SCN3B/CAMK2D/SCN2B/RYR2/FGF12/SLC8A1/SCN1A/SCN4B/KCNJ3/CACNB2/CACNA1G/TNNT2/TCAP/MYH7	14	PSP
M1	GOMF	syntaxin binding	14/991	62/27501	8.90929e-07	SNAP25/SYT1/SYP/STXBP1/NAPB/NSF/BAIAP3/VAMP1/SYT5/UNC13C/DAPK1/STXBP5L/SYT2/SYT10	14	PSP
M1	GOBP	regulation of response to drug	14/991	63/27501	1.09924e-06	SYT1/SNCA/KCNA2/SYT13/SYT4/SYT5/CHRNB2/ADIRF/RAB3B/MET/SYT2/DRD1/CRH/SYT10	14	PSP
M1	GOCC	cell leading edge	31/991	283/27501	1.17541e-06	STMN2/LMO4/WASF1/PAK1/GABRA1/GRIA1/TUBB3/KCNA2/GABRG2/AMPH/KCNC2/GABRA2/ARHGAP44/LDB2/GABRA5/ITGB4/DAGLA/GABRA4/LAMP5/AKAP5/GABRA3/RAB13/ROBO2/KITLG/PTPRO/GABRG3/GPER1/CXCR4/PTK6/GABRA6/CDC42BPG	31	PSP
M1	GOCC	presynaptic active zone	11/991	37/27501	1.21248e-06	SYP/BSN/RAB3A/GUCY1B1/PCLO/RIMS2/UNC13C/RIMS1/ARHGAP44/ERC2/GPER1	11	PSP
M1	GOCC	growth cone	16/991	84/27501	1.21883e-06	SNAP25/MAP2/STMN2/SNCA/TUBB3/FGF13/RASGRF1/SLC2A13/SHANK2/ERC2/LAMP5/TENM2/PTPRO/LRRTM1/FLRT3/ZNF804A	16	PSP
M1	GOCC	dense core granule	8/991	17/27501	1.32922e-06	SYT1/CHGA/BAIAP3/SYT4/SYT5/SPX/SYT2/NPY	8	PSP
M1	GOMF	neurotransmitter receptor activity involved in regulation of postsynaptic membrane potential	10/991	30/27501	1.44164e-06	GABRA1/GABRG2/GABRA2/GABRA5/GABRA4/CHRNB2/GRIK2/GABRA3/GABRG3/GABRA6	10	PSP
M1	GOMF	transmitter-gated ion channel activity involved in regulation of postsynaptic membrane potential	10/991	30/27501	1.44164e-06	GABRA1/GABRG2/GABRA2/GABRA5/GABRA4/CHRNB2/GRIK2/GABRA3/GABRG3/GABRA6	10	PSP
M1	GOBP	positive regulation of secretion by cell	24/991	186/27501	1.78223e-06	SYT1/SNCA/RAB3A/BAIAP3/CADPS/SYT4/RGCC/SDC4/NNAT/CADPS2/TGFB3/CHRNB2/RAB27B/CACNA1G/RBP4/CACNA1H/SYTL4/ADCYAP1/CARTPT/GPER1/UNC13D/VIP/CRH/SYT10	24	PSP
M1	GOMF	calmodulin-dependent protein kinase activity	9/991	24/27501	2.05646e-06	CAMK2A/CAMK1D/CAMKV/CAMK2D/CAMKK1/MKNK2/CAMK4/DAPK1/CAMK1G	9	PSP
M1	GOBP	regulation of sodium ion transmembrane transporter activity	12/991	48/27501	2.4377e-06	YWHAH/SCN3B/CAMK2D/PRKCE/SCN2B/FGF13/FGF12/SCN4B/HECW1/FGF14/NETO1/FGF11	12	PSP
M1	GOBP	positive regulation of neuron projection development	23/991	176/27501	2.59033e-06	SYT1/STMN2/NPTN/CAMK1D/SYT4/RIMS2/CX3CL1/CPNE5/RIMS1/SHANK2/PLXNA4/ISLR2/TENM3/RELN/CUX2/ROBO2/SLIT2/PLPPR5/SYT2/RIT2/RET/ZNF804A/PTK6	23	PSP
M1	GOBP	positive regulation of secretion	25/991	204/27501	2.60831e-06	SYT1/SNCA/RAB3A/BAIAP3/CADPS/SYT4/RGCC/SDC4/AQP1/NNAT/CADPS2/TGFB3/CHRNB2/RAB27B/CACNA1G/RBP4/CACNA1H/SYTL4/ADCYAP1/CARTPT/GPER1/UNC13D/VIP/CRH/SYT10	25	PSP
M1	GOBP	regulation of heart rate	15/991	78/27501	2.67769e-06	SCN3B/CAMK2D/SCN2B/RYR2/SLC8A1/SCN4B/NOS1AP/KCNJ3/CACNB2/SPX/CACNA1G/CAV1/ADRA1B/ADM/MYH7	15	PSP
M1	GOCC	site of polarized growth	16/991	89/27501	2.71216e-06	SNAP25/MAP2/STMN2/SNCA/TUBB3/FGF13/RASGRF1/SLC2A13/SHANK2/ERC2/LAMP5/TENM2/PTPRO/LRRTM1/FLRT3/ZNF804A	16	PSP
M1	GOBP	heart development	31/991	295/27501	2.83616e-06	MEF2C/PDE2A/TBR1/RYR2/FGF12/SLC8A1/FLRT2/CLDN5/ENG/FHOD3/ROBO2/SLIT3/SLIT2/NPY1R/REST/CITED2/RBP4/TNNT2/TIE1/FLRT3/MYH11/PCSK5/TCAP/TBX2/SOX18/NRG1/MYH7/NPY2R/SIK1/NPY5R/EOMES	31	PSP
M1	GOBP	regulation of dopamine secretion	9/991	25/27501	2.97805e-06	SYT1/SNCA/KCNA2/SYT13/SYT4/SYT5/CHRNB2/SYT2/SYT10	9	PSP
M1	GOBP	muscle system process	26/991	222/27501	3.49738e-06	CHGA/INPP5F/SCN3B/CAMK2D/SCN2B/RYR2/FGF12/SLC8A1/SCN1A/SCN4B/KCNJ3/CACNB2/CHRNB2/CACNA1G/SMTN/TPM2/TNNT2/LMOD1/CACNA1H/MYH11/MYL9/MYL5/TCAP/PGAM2/PTGER3/MYH7	26	PSP
M1	GOMF	delayed rectifier potassium channel activity	10/991	33/27501	3.75878e-06	KCNA2/KCNQ3/KCNC2/KCNQ5/KCNS1/KCNG1/KCNA4/KCNB2/KCNG3/KCNA3	10	PSP
M1	GOBP	extracellular matrix organization	31/991	299/27501	3.75878e-06	A2M/VWF/FLRT2/ITGB4/LAMA5/ICAM5/LAMB2/BGN/COL18A1/COL5A2/COL27A1/CAPG/SERPINH1/COL11A2/COL7A1/TIMP1/MYH11/KLK7/COL6A2/COL24A1/LAMB3/ADAMTS3/MATN3/HAPLN1/ADAMTS18/SERPINE1/COL8A2/POSTN/TTR/COL13A1/MMP8	31	PSP
M1	GOBP	regulation of cell morphogenesis	35/991	365/27501	4.15138e-06	CHN1/SYT1/YWHAH/MAP2/PAK1/NGEF/FLNA/SYT4/RIMS2/FGF13/CPNE5/EPHA4/RIMS1/PAK3/ARHGAP44/LZTS1/PLXNA4/RND1/CHRNB2/KIAA0319/HECW1/EFNB3/ISLR2/RELN/CUX2/ROBO2/SLIT2/KIT/PTPRO/SYT2/ARC/S100A10/SEMA3A/SEMA3E/SEMA3D	35	PSP
M1	GOBP	heart morphogenesis	21/991	155/27501	4.68352e-06	MEF2C/TBR1/RYR2/FLRT2/CLDN5/ENG/ROBO2/SLIT3/SLIT2/NPY1R/CITED2/RBP4/TNNT2/TCAP/TBX2/SOX18/NRG1/MYH7/NPY2R/NPY5R/EOMES	21	PSP
M1	GOMF	calcium-dependent phospholipid binding	12/991	51/27501	4.69882e-06	SYT1/RPH3A/SYT13/PCLO/SYT4/SYT5/CPNE5/MCTP1/CPNE4/ANXA2/SYT2/SYT10	12	PSP
M1	GOBP	heart contraction	14/991	71/27501	4.85582e-06	SCN3B/CAMK2D/SCN2B/RYR2/FGF12/SLC8A1/SCN1A/SCN4B/KCNJ3/CACNB2/CACNA1G/TNNT2/TCAP/MYH7	14	PSP
M1	GOMF	g protein-coupled serotonin receptor activity	10/991	34/27501	5.02878e-06	CHRM1/CHRM3/HTR2A/HRH2/HTR5A/HTR2C/HTR1E/CHRM5/HTR1A/CHRM4	10	PSP
M1	GOMF	serotonin receptor activity	10/991	34/27501	5.02878e-06	CHRM1/CHRM3/HTR2A/HRH2/HTR5A/HTR2C/HTR1E/CHRM5/HTR1A/CHRM4	10	PSP
M1	GOBP	muscle contraction	24/991	198/27501	5.3149e-06	SCN3B/CAMK2D/SCN2B/RYR2/FGF12/SLC8A1/SCN1A/SCN4B/KCNJ3/CACNB2/CHRNB2/CACNA1G/SMTN/TPM2/TNNT2/LMOD1/CACNA1H/MYH11/MYL9/MYL5/TCAP/PGAM2/PTGER3/MYH7	24	PSP
M1	GOCC	collagen-containing extracellular matrix	36/991	386/27501	5.33956e-06	A2M/ATRNL1/VWF/LAMA5/CDH13/TGFB3/LAMB2/BGN/COL18A1/AEBP1/ANXA2/COL5A2/COL27A1/CBLN4/SERPINH1/COL11A2/AZGP1/COL7A1/FRAS1/S100A10/COL6A2/COL24A1/LAMB3/F12/ADAMTS3/MATN3/HAPLN1/S100A4/SERPINE1/COL8A2/FREM3/POSTN/HRNR/COL13A1/LMAN1L/MMP8	36	PSP
M1	GOBP	regulation of regulated secretory pathway	16/991	94/27501	5.55743e-06	SYT1/STXBP1/NAPB/RAB3A/BAIAP3/SYT13/SYT4/RIMS2/SYT5/RIMS1/CACNA1G/REST/CACNA1H/SYT2/UNC13D/SYT10	16	PSP
M1	GOBP	cellular response to copper ion	8/991	20/27501	5.56152e-06	SNCA/MT2A/MT1E/AQP1/MT1X/MT1F/MT1M/MT1H	8	PSP
M1	GOCC	leading edge membrane	17/991	106/27501	5.6978e-06	GABRA1/GRIA1/GABRG2/AMPH/KCNC2/GABRA2/ARHGAP44/GABRA5/DAGLA/GABRA4/LAMP5/AKAP5/GABRA3/ROBO2/GABRG3/GPER1/GABRA6	17	PSP
M1	GOBP	regulation of synapse assembly	12/991	52/27501	5.71214e-06	SNCA/MEF2C/NRXN1/SLIT1/CLSTN2/CHRNB2/CUX2/ROBO2/LRFN5/MDGA1/VSTM5/IL1RAPL2	12	PSP
M1	GOBP	tube development	37/991	405/27501	5.99273e-06	LMO4/MEF2C/PAK1/SCG2/TBR1/RYR2/CDH13/TGFB3/EGR3/COL18A1/ENG/PRICKLE1/ROBO2/SLIT2/PRKX/KIT/MET/ANXA2/CITED2/ID1/RBP4/TIE1/ATOH8/NPY/CAV1/PCSK5/SEMA3E/FGF9/RET/ADM/TBX2/SOX18/RSPO3/FOXJ1/SERPINE1/LHX1/EOMES	37	PSP
M1	GOBP	regulation of g protein-coupled receptor signaling pathway	18/991	119/27501	6.24997e-06	CAMK2A/SYP/SNCA/RGS4/CHGA/PLCB1/NECAB2/SLC39A14/RGS6/RGS14/MET/MRAP2/ADCYAP1/GPER1/CNGB1/RGS8/ADM/GUCA1C	18	PSP
M1	GOCC	contractile fiber part	21/991	159/27501	6.86325e-06	PAK1/SCN3B/FLNA/SCN8A/RYR2/SLC8A1/SCN1A/NOS1AP/AHNAK2/FHOD3/TPM2/TNNT2/FHL2/LMOD1/MYH11/CASQ1/MYL9/MYL5/TCAP/MYH7/IGFN1	21	PSP
M1	GOBP	regulation of neurotransmitter secretion	11/991	44/27501	7.39493e-06	CAMK2A/SYT1/STXBP1/NAPB/MEF2C/RAB3A/BAIAP3/RIMS2/RIMS1/MCTP1/GPER1	11	PSP
M1	GOBP	cellular response to drug	24/991	202/27501	7.39512e-06	MEF2C/ADCY1/PLCB1/GUCY1B1/KCNC2/RYR2/AQP1/SLC8A1/CHRM1/CHRM3/CHRNB2/ADIRF/EGR1/MAPK13/PPM1E/SLIT2/REST/DDX11/DRD1/GLRA2/RGS8/CHRM5/CHRM4/FABP1	24	PSP
M1	GOBP	actin-mediated cell contraction	15/991	85/27501	7.75941e-06	SCN3B/CAMK2D/SCN2B/EPDR1/RYR2/FGF12/SCN1A/SCN4B/KCNJ3/CACNB2/CACNA1G/TPM2/TNNT2/TCAP/MYH7	15	PSP
M1	GOBP	striated muscle contraction	15/991	85/27501	7.75941e-06	SCN3B/CAMK2D/SCN2B/RYR2/FGF12/SLC8A1/SCN1A/SCN4B/KCNJ3/CACNB2/CACNA1G/TNNT2/TCAP/PGAM2/MYH7	15	PSP
M1	GOMF	ion channel binding	17/991	110/27501	9.37307e-06	YWHAH/SCN3B/CAMK2D/FLNA/RIMS2/FGF13/RYR2/FGF12/RIMS1/SLC8A1/SCN4B/HOMER1/ANK1/S100A10/CAV1/TCAP/PIRT	17	PSP
M1	GOMF	voltage-gated calcium channel activity	10/991	37/27501	1.11563e-05	CACNG8/CACNA1E/CACNB4/CACNA1B/CACNG3/CACNB2/CACNA2D3/CACNA1G/CACNA1H/CACNG2	10	PSP
M1	GOMF	g protein-coupled receptor binding	27/991	253/27501	1.18842e-05	UCHL1/HSPA1A/HSPA1B/FLNA/CX3CL1/GPRASP2/REEP1/ITGB4/NECAB2/HOMER1/AKAP5/WNT10B/MRAP2/RTP5/NPY/TAC1/ADM/FZD7/PDYN/PENK/PNOC/RTP1/CXCL1/CXCL2/WNT1/CXCL11/PPBP	27	PSP
M1	GOBP	neuronal action potential	8/991	22/27501	1.23287e-05	SCN2A/KCNA2/SCN8A/SCN1A/SCN3A/CACNA1G/CACNA1H/GPER1	8	PSP
M1	GOBP	memory	12/991	56/27501	1.26495e-05	SCN2A/PLCB1/FGF13/RASGRF1/PLK2/CAMK4/CHRNB2/CUX2/RGS14/NETO1/ARC/NPAS4	12	PSP
M1	GOMF	g protein-coupled neurotransmitter receptor activity	10/991	38/27501	1.4471e-05	CHRM1/CHRM3/HTR2A/HRH2/HTR5A/HTR2C/HTR1E/CHRM5/HTR1A/CHRM4	10	PSP
M1	GOCC	contractile fiber	21/991	167/27501	1.47872e-05	PAK1/SCN3B/FLNA/SCN8A/RYR2/SLC8A1/SCN1A/NOS1AP/AHNAK2/FHOD3/TPM2/TNNT2/FHL2/LMOD1/MYH11/CASQ1/MYL9/MYL5/TCAP/MYH7/IGFN1	21	PSP
M1	GOBP	positive regulation of ion transport	23/991	196/27501	1.52159e-05	CAMK2A/ATP2B1/SNCA/SCN3B/FLNA/CX3CL1/RYR2/SCN4B/CHRM1/FABP3/NOS1AP/CACNB2/CHRNB2/RELN/RAB3B/ARC/DRD1/CAV1/CASQ1/GPER1/PIRT/P2RX2/CXCL11	23	PSP
M1	GOBP	regulation of sodium ion transmembrane transport	12/991	57/27501	1.52159e-05	YWHAH/SCN3B/CAMK2D/PRKCE/SCN2B/FGF13/FGF12/SCN4B/HECW1/FGF14/NETO1/FGF11	12	PSP
M1	GOBP	response to ammonium ion	12/991	57/27501	1.52159e-05	GABRB2/GABRB3/GABRG2/PLCB1/PRKCG/CHRM1/CHRM3/CHRNB2/DRD1/RGS8/CHRM5/CHRM4	12	PSP
M1	GOBP	regulation of nmda receptor activity	9/991	30/27501	1.52425e-05	NEFL/GRIA2/MEF2C/GRIA1/GRIN2B/GRIN2A/DAPK1/RELN/CRH	9	PSP
M1	GOBP	cardiac chamber morphogenesis	14/991	79/27501	1.69877e-05	MEF2C/RYR2/ENG/ROBO2/SLIT3/SLIT2/CITED2/RBP4/TNNT2/TBX2/NRG1/MYH7/NPY2R/NPY5R	14	PSP
M1	GOBP	long-term synaptic potentiation	8/991	23/27501	1.77517e-05	NPTN/GRIN2B/GRIN2A/PLK2/SHANK2/GRIN2C/RGS14/ARC	8	PSP
M1	GOBP	cardiac muscle cell contraction	10/991	39/27501	1.82121e-05	SCN3B/CAMK2D/SCN2B/RYR2/FGF12/SCN1A/SCN4B/KCNJ3/CACNB2/CACNA1G	10	PSP
M1	GOMF	extracellular matrix structural constituent	17/991	116/27501	1.90582e-05	LAMA5/LAMB2/BGN/COL18A1/COL5A2/COL27A1/COL11A2/COL7A1/FRAS1/COL6A2/COL24A1/LAMB3/MEPE/MATN3/MUC6/COL8A2/COL13A1	17	PSP
M1	GOBP	regulation of hormone levels	35/991	393/27501	2.04298e-05	SNAP25/YWHAH/RAPGEF4/CHGA/ITPR1/PTPRN2/BAIAP3/RIMS2/CACNA1E/KCNC2/CRYM/NNAT/PCSK2/SLC39A14/EGR1/CYP26B1/PCSK1/EPHA5/REST/RBP4/CACNA1H/PCSK5/ADCYAP1/CARTPT/GPER1/VIP/ADM/GNB3/HTR2C/SDR16C5/CRH/CES1/FFAR3/FSHB/SLC5A7	35	PSP
M1	GOCC	cell projection membrane	24/991	215/27501	2.12531e-05	GABRA1/GRIA1/GABRG2/KCNC2/GABRA2/AQP1/GABRA5/SHANK2/DAGLA/GABRA4/LAMP5/AKAP5/GABRA3/ROBO2/GABRG3/DRD1/SLC26A4/GPER1/SPTBN5/CNGB1/CDHR5/DRD5/GABRA6/GUCA1C	24	PSP
M1	GOBP	regulation of muscle contraction	17/991	117/27501	2.13668e-05	ATP2B1/CHGA/CAMK2D/FLNA/FGF13/RYR2/SLC8A1/NOS1AP/CHRM3/SPX/CAV1/CASQ1/MYL9/MYL5/GPER1/MYH7/KCNB2	17	PSP
M1	GOBP	phospholipase c-activating g protein-coupled receptor signaling pathway	14/991	81/27501	2.26022e-05	GRM5/CHRM1/HOMER1/HTR2A/OPRD1/GRM1/GPR17/PTH1R/DRD1/ADRA1B/VIP/HTR2C/PTGER3/DRD5	14	PSP
M1	GOMF	ionotropic glutamate receptor activity	7/991	17/27501	2.26022e-05	GRIA2/GRIA1/GRIN2B/GRIN2A/GRIN2C/GRIK2/GRIN3A	7	PSP
M1	GOBP	establishment of synaptic vesicle localization	13/991	70/27501	2.31816e-05	SNAP25/SYT1/SNCA/SNAP91/RAB3A/SYNJ1/PCLO/RIMS2/SYT5/UNC13C/RIMS1/SYT2/SYT10	13	PSP
M1	GOBP	synaptic vesicle transport	13/991	70/27501	2.31816e-05	SNAP25/SYT1/SNCA/SNAP91/RAB3A/SYNJ1/PCLO/RIMS2/SYT5/UNC13C/RIMS1/SYT2/SYT10	13	PSP
M1	GOBP	regulation of dendrite development	15/991	93/27501	2.33584e-05	YWHAH/MEF2C/CAMK1D/NGEF/EPHA4/ARHGAP44/SHANK2/LZTS1/CHRNB2/KIAA0319/HECW1/RELN/CUX2/CSMD3/ARC	15	PSP
M1	GOBP	protein localization to cell periphery	22/991	187/27501	2.40466e-05	STXBP1/NSF/RAB3A/SCN3B/FLNA/RAB3C/FGF13/ARHGAP44/KCNIP4/CACNB2/LIN7A/RAB13/RAB3B/ZDHHC23/MRAP2/ANK1/S100A10/CAV1/VAMP5/GRIP2/PRAM1/KCNB2	22	PSP
M1	GOBP	response to antibiotic	16/991	106/27501	2.57445e-05	MEF2C/ADCY1/GRIN2B/GRIN2A/AQP1/HBB/CHRNB2/HBA2/EGR1/MAPK13/CIITA/DDX11/GRIN3A/GLRA2/HP/FABP1	16	PSP
M1	GOMF	g protein-coupled amine receptor activity	11/991	50/27501	2.62236e-05	CHRM1/CHRM3/HTR2A/HRH2/HTR5A/ADRA1B/HTR2C/HTR1E/CHRM5/HTR1A/CHRM4	11	PSP
M1	GOBP	regulation of neuronal synaptic plasticity	9/991	32/27501	2.64715e-05	CAMK2A/SYP/NPTN/RAB3A/SLC4A10/MCTP1/GRIK2/NETO1/ARC	9	PSP
M1	GOBP	positive regulation of exocytosis	13/991	71/27501	2.68195e-05	SYT1/SNCA/RAB3A/CADPS/SYT4/SDC4/CADPS2/RAB27B/CACNA1G/CACNA1H/SYTL4/UNC13D/SYT10	13	PSP
M1	GOBP	synaptic vesicle localization	13/991	71/27501	2.68195e-05	SNAP25/SYT1/SNCA/SNAP91/RAB3A/SYNJ1/PCLO/RIMS2/SYT5/UNC13C/RIMS1/SYT2/SYT10	13	PSP
M1	GOMF	transmembrane receptor protein kinase activity	14/991	83/27501	2.96964e-05	LMTK2/EPHA4/EFNB3/ENG/EPHA5/KIT/MET/EPHA7/TIE1/RET/SOSTDC1/PDGFRL/ROS1/FLT3	14	PSP
M1	GOBP	cardiac chamber development	15/991	95/27501	3.00731e-05	MEF2C/PDE2A/RYR2/ENG/ROBO2/SLIT3/SLIT2/CITED2/RBP4/TNNT2/TBX2/NRG1/MYH7/NPY2R/NPY5R	15	PSP
M1	GOBP	cellular response to ammonium ion	11/991	51/27501	3.18006e-05	GABRB2/GABRB3/GABRG2/PLCB1/CHRM1/CHRM3/CHRNB2/DRD1/RGS8/CHRM5/CHRM4	11	PSP
M1	GOCC	integral component of synaptic vesicle membrane	6/991	12/27501	3.27109e-05	SYP/SYT4/GABRA2/SLC17A6/SLC32A1/SLC17A8	6	PSP
M1	GOBP	transmembrane receptor protein tyrosine kinase signaling pathway	38/991	456/27501	3.40262e-05	CHN1/KALRN/ATP6V1A/SHC3/PAK1/NGEF/FOXO4/HSPB1/GRIN2B/PLCB1/LMTK2/DDIT4/PTPRT/EPHA4/PAK3/FLRT2/EFNB3/MVP/SLC39A14/GFRA2/CSF1/EPHA5/RGS14/KIT/MET/EPHA7/TIE1/PTPRR/FLRT3/TCIRG1/FGF9/RET/STYK1/NRG1/PTK6/PDGFD/ROS1/FLT3	38	PSP
M1	GOBP	synaptic transmission, glutamatergic	7/991	18/27501	3.40262e-05	NAPB/GRIA2/UNC13C/GRIK2/CDH8/SLC17A6/SLC17A8	7	PSP
M1	GOBP	cardiac ventricle development	13/991	73/27501	3.62191e-05	MEF2C/PDE2A/RYR2/ENG/ROBO2/SLIT3/SLIT2/CITED2/TNNT2/NRG1/MYH7/NPY2R/NPY5R	13	PSP
M1	GOBP	regulation of sodium ion transport	13/991	73/27501	3.62191e-05	YWHAH/SCN3B/CAMK2D/PRKCE/SCN2B/FGF13/FGF12/SCN4B/HECW1/FGF14/NETO1/FGF11/SIK1	13	PSP
M1	GOMF	receptor regulator activity	35/991	405/27501	3.78292e-05	FAM3C/CCK/CX3CL1/CHGB/SCG2/TGFB3/VGF/MTRNR2L10/SPX/CSF1/KITLG/WNT10B/MRAP2/EPHA7/TIMP1/NPY/SST/SEMA3A/SEMA3E/ADCYAP1/FGF9/GREM2/VIP/SEMA3D/NRG1/PENK/CRH/WFIKKN2/PNOC/CXCL1/CXCL2/WNT1/CXCL11/PPBP/FSHB	35	PSP
M1	GOBP	central nervous system neuron differentiation	14/991	85/27501	3.86899e-05	MAP2/SLIT1/TBR1/EPHA4/B4GALT6/CHRNB2/ROBO2/SLIT3/SLIT2/MDGA1/NPY/DRD1/WNT1/LHX1	14	PSP
M1	GOBP	muscle structure development	26/991	256/27501	4.30134e-05	BASP1/MEF2C/RYR2/SLC8A1/LARGE1/EGR3/ENG/TAGLN/FHOD3/SMTN/REST/TNNT2/LMOD1/CACNA1H/MYH11/CAV1/VAMP5/CASQ1/TCAP/MKX/TBX2/NRG1/MYH7/MSC/SIK1/EGR2	26	PSP
M1	GOBP	negative regulation of nervous system development	20/991	165/27501	4.3153e-05	YWHAH/MAP2/STMN2/INPP5F/NGEF/SLIT1/CX3CL1/FGF13/EPHA4/KIAA0319/EFNB3/ROBO2/SLIT2/PTPRO/REST/NEXMIF/SEMA3A/SEMA3E/DLX1/SEMA3D	20	PSP
M1	GOBP	central nervous system neuron development	10/991	43/27501	4.40863e-05	MAP2/SLIT1/EPHA4/B4GALT6/CHRNB2/ROBO2/SLIT3/SLIT2/NPY/DRD1	10	PSP
M1	GOMF	anion transmembrane transporter activity	30/991	322/27501	4.4178e-05	GABRA1/GABRB2/GABRB3/GABRG2/SLC4A10/GABRA2/GLRB/GABRA5/GABRA4/SLC4A2/SLC39A14/ANO5/ANO3/GABRA3/SLC26A2/GLRA3/SLC17A6/GABRG3/SLC38A5/SLC26A4/SLC38A11/SLC32A1/GABRQ/GLRA2/SLC7A4/OCA2/SLC1A7/SLC17A8/GABRA6/CLCNKA	30	PSP
M1	GOBP	response to copper ion	8/991	26/27501	4.63176e-05	SNCA/MT2A/MT1E/AQP1/MT1X/MT1F/MT1M/MT1H	8	PSP
M1	GOMF	receptor ligand activity	32/991	357/27501	4.68805e-05	FAM3C/CCK/CX3CL1/CHGB/SCG2/TGFB3/VGF/SPX/CSF1/KITLG/WNT10B/EPHA7/TIMP1/NPY/SST/SEMA3A/SEMA3E/ADCYAP1/FGF9/GREM2/VIP/SEMA3D/NRG1/PENK/CRH/PNOC/CXCL1/CXCL2/WNT1/CXCL11/PPBP/FSHB	32	PSP
M1	GOMF	transmembrane receptor protein tyrosine kinase activity	12/991	64/27501	4.96572e-05	LMTK2/EPHA4/EFNB3/EPHA5/KIT/MET/EPHA7/TIE1/RET/PDGFRL/ROS1/FLT3	12	PSP
M1	GOBP	cellular response to zinc ion	7/991	19/27501	5.03629e-05	MT2A/MT1E/MT1X/MT1F/MT1M/GLRA2/MT1H	7	PSP
M1	GOBP	learning	11/991	54/27501	5.49409e-05	NRXN1/SYNJ1/FGF13/CLDN5/SHANK2/CHRNB2/RGS14/NETO1/DRD1/GPR88/NPAS4	11	PSP
M1	GOBP	regulation of growth	34/991	395/27501	5.57756e-05	SYT1/MAP2/BASP1/HSPA1A/HSPA1B/MEF2C/MT2A/CAMK2D/PLCB1/SYT4/RIMS2/BCL6/FGF13/CPNE5/MT1E/RIMS1/MT1X/KIAA0319/ISLR2/DUSP6/MT1F/SLIT3/SLIT2/BST2/MT1M/RBP4/SYT2/SEMA3A/SEMA3E/SEMA3D/TMC8/TBX2/ROS1/MT1H	34	PSP
M1	GOBP	regulation of sequestering of calcium ion	14/991	88/27501	5.71941e-05	SNCA/ITPR1/CAMK2D/CX3CL1/RYR2/SLC8A1/HTR2A/PLCG2/NOL3/DRD1/CASQ1/GPER1/HTR2C/CXCL11	14	PSP
M1	GOMF	neuropeptide hormone activity	8/991	27/27501	6.2213e-05	CCK/SPX/NPY/ADCYAP1/VIP/PENK/CRH/PNOC	8	PSP
M1	GOBP	neuron migration	11/991	55/27501	6.53962e-05	TUBB2A/MEF2C/CCK/DDIT4/FGF13/KIAA0319/RELN/MDGA1/DRD1/SEMA3A/LHX1	11	PSP
M1	GOBP	extracellular structure organization	31/991	346/27501	6.56647e-05	A2M/VWF/FLRT2/ITGB4/LAMA5/ICAM5/LAMB2/BGN/COL18A1/COL5A2/COL27A1/CAPG/SERPINH1/COL11A2/COL7A1/TIMP1/MYH11/KLK7/COL6A2/COL24A1/LAMB3/ADAMTS3/MATN3/HAPLN1/ADAMTS18/SERPINE1/COL8A2/POSTN/TTR/COL13A1/MMP8	31	PSP
M1	GOCC	blood microparticle	18/991	142/27501	6.90885e-05	HSPA1A/HSPA1B/A2M/HBB/C4A/HBA2/CP/HSPA6/HP/IGKC/IGHG2/IGHM/IGLC2/IGHG3/HBD/IGHA2/IGLC3/IGLC1	18	PSP
M1	GOCC	sarcomere	18/991	142/27501	6.90885e-05	PAK1/SCN3B/FLNA/SCN8A/RYR2/SLC8A1/SCN1A/NOS1AP/AHNAK2/FHOD3/TPM2/TNNT2/FHL2/LMOD1/CASQ1/TCAP/MYH7/IGFN1	18	PSP
M1	GOBP	cardiac muscle cell action potential involved in contraction	9/991	36/27501	7.10806e-05	SCN3B/SCN2B/RYR2/FGF12/SCN1A/SCN4B/KCNJ3/CACNB2/CACNA1G	9	PSP
M1	GOCC	ampa glutamate receptor complex	7/991	20/27501	7.27113e-05	GRIA2/CACNG8/GRIA1/CACNG3/VWC2/CACNG2/VWC2L	7	PSP
M1	GOCC	endoplasmic reticulum lumen	27/991	281/27501	7.47764e-05	CHGB/SCG2/C4A/LAMB2/VGF/COL18A1/STS/CSF1/IGFBP3/COL5A2/COL27A1/CP/SERPINH1/COL11A2/COL7A1/TIMP1/CASQ1/COL6A2/COL24A1/MEPE/MATN3/PDGFD/COL8A2/PENK/WNT1/COL13A1/CES1	27	PSP
M1	GOBP	regulation of axonogenesis	16/991	116/27501	7.73164e-05	CHN1/MAP2/PAK1/FGF13/EPHA4/PAK3/PLXNA4/KIAA0319/EFNB3/ISLR2/ROBO2/SLIT2/PTPRO/SEMA3A/SEMA3E/SEMA3D	16	PSP
M1	GOBP	protein localization to plasma membrane	20/991	172/27501	7.73164e-05	STXBP1/NSF/RAB3A/SCN3B/FLNA/RAB3C/FGF13/ARHGAP44/KCNIP4/CACNB2/RAB13/RAB3B/ZDHHC23/MRAP2/ANK1/S100A10/VAMP5/GRIP2/PRAM1/KCNB2	20	PSP
M1	GOBP	positive regulation of cell projection organization	26/991	266/27501	8.12925e-05	SYT1/STMN2/NPTN/CAMK1D/SYT4/RIMS2/CX3CL1/CPNE5/RIMS1/SHANK2/PLXNA4/TGFB3/ISLR2/TENM2/TENM3/RELN/CUX2/ROBO2/SLIT2/PLPPR5/SYT2/RIT2/RET/ZNF804A/PTK6/WNT1	26	PSP
M1	GOBP	muscle organ development	18/991	145/27501	9.10453e-05	BASP1/MEF2C/RYR2/LARGE1/EGR3/ENG/TAGLN/SMTN/TNNT2/CACNA1H/CAV1/VAMP5/TCAP/MKX/NRG1/MYH7/MSC/EGR2	18	PSP
M1	GOMF	protein serine/threonine kinase activity	32/991	370/27501	9.34491e-05	CAMK2A/MAP4K4/PRKCB/KALRN/CAMK1D/PAK1/MAP2K1/CAMKV/CAMK2D/CAMKK1/PRKCE/LMTK2/CDK14/PAK3/PRKCG/MKNK2/PLK2/MAP3K9/CAMK4/DAPK1/CAMK1G/ENG/MAPK13/PRKX/MAP3K6/CDKL2/SRPK3/SOSTDC1/MLKL/SIK1/MAPK15/CDC42BPG	32	PSP
M1	GOBP	vesicle-mediated transport in synapse	14/991	92/27501	9.37757e-05	SNAP25/SYT1/SNCA/SNAP91/RAB3A/SYNJ1/PCLO/RIMS2/SYT5/UNC13C/AMPH/RIMS1/SYT2/SYT10	14	PSP
M1	GOBP	cellular response to hormone stimulus	33/991	388/27501	9.5006e-05	CAMK2A/YWHAH/MEF2C/ADCY1/ATP6V1A/GOT1/FOXO4/GNG2/PLCB1/PRKAR2B/THRB/AQP1/CHRM1/SSTR2/CHRM3/CHRNB2/SLC39A14/RAB13/ROBO2/SLIT3/RXFP1/SLIT2/SSTR1/REST/CACNA1H/CAV1/SST/TCIRG1/GPER1/RGS8/CHRM5/CHRM4/FSHB	33	PSP
M1	GOBP	negative regulation of neuron differentiation	16/991	118/27501	9.50919e-05	YWHAH/MAP2/STMN2/INPP5F/NGEF/FGF13/EPHA4/KIAA0319/EFNB3/SLIT2/PTPRO/REST/SEMA3A/SEMA3E/DLX1/SEMA3D	16	PSP
M1	GOBP	response to wounding	34/991	406/27501	9.56777e-05	STXBP1/PRKCB/RAB3A/PAK1/A2M/ITPR1/FLNA/HSPB1/GNG2/PRKCE/PRKAR2B/VWF/PRKCG/ITGB4/LARGE1/HBB/DGKI/EPB41L4B/AHNAK2/DGKB/PLCG2/PPL/FLRT3/SYTL4/MYL9/ADORA2A/FZD7/NRG1/F12/GP1BB/WNT1/JAML/P2RX2/HBD	34	PSP
M1	GOBP	regulation of developmental growth	19/991	160/27501	9.56816e-05	SYT1/MAP2/BASP1/MEF2C/PLCB1/SYT4/RIMS2/FGF13/CPNE5/RIMS1/KIAA0319/ISLR2/DUSP6/RBP4/SYT2/SEMA3A/SEMA3E/SEMA3D/TBX2	19	PSP
M1	GOMF	g protein-coupled peptide receptor activity	17/991	132/27501	9.83424e-05	SSTR2/SORCS1/OPRD1/RXFP1/SSTR1/NPY1R/GPR17/PTH1R/MAS1/MCHR1/CXCR4/GLP2R/NPY2R/MCHR2/MC4R/NPY5R/NPBWR1	17	PSP
M1	GOBP	positive regulation of synaptic transmission, glutamatergic	7/991	21/27501	0.000101171	NRXN1/CACNG8/SHANK2/CACNG3/RELN/DRD1/CACNG2	7	PSP
M1	GOBP	negative regulation of neuron projection development	14/991	93/27501	0.000104371	YWHAH/MAP2/STMN2/INPP5F/NGEF/FGF13/EPHA4/KIAA0319/EFNB3/SLIT2/PTPRO/SEMA3A/SEMA3E/SEMA3D	14	PSP
M1	GOBP	response to calcium ion	15/991	106/27501	0.000106978	SYT1/MEF2C/ADCY1/CAMK2D/SYT13/SYT4/SYT5/RYR2/CPNE5/HOMER1/CPNE4/TNNT2/SYT2/CAV1/SYT10	15	PSP
M1	GOBP	cellular response to organonitrogen compound	32/991	373/27501	0.000107138	CAMK2A/SNCA/MEF2C/ADCY1/ATP6V1A/PDE2A/GOT1/FOXO4/GABRB2/GABRB3/GNG2/GABRG2/PRKAR2B/GRIN2A/RYR2/EPHA4/AQP1/SLC8A1/GRM5/HCN1/SLC39A14/EGR1/MAPK13/RAB13/SLIT2/DDX11/DRD1/CAV1/TCIRG1/GPER1/GLRA2/DRD5	32	PSP
M1	GOMF	sodium channel regulator activity	9/991	38/27501	0.000109063	YWHAH/SCN3B/CAMK2D/SCN2B/FGF13/FGF12/SCN4B/FGF14/FGF11	9	PSP
M1	GOBP	cardiac muscle cell action potential	10/991	48/27501	0.000115023	SCN3B/SCN2B/RYR2/FGF12/SLC8A1/SCN1A/SCN4B/KCNJ3/CACNB2/CACNA1G	10	PSP
M1	GOBP	response to hormone	38/991	484/27501	0.000120104	CAMK2A/YWHAH/MEF2C/ADCY1/ATP6V1A/GOT1/FOXO4/GNG2/PLCB1/PRKAR2B/THRB/AQP1/CHRM1/SSTR2/TGFB3/CHRM3/CHRNB2/SLC39A14/RAB13/ROBO2/SLIT3/RXFP1/SLIT2/SSTR1/REST/STAT4/FHL2/CACNA1H/TIMP1/GGT5/CAV1/SST/TCIRG1/GPER1/RGS8/CHRM5/CHRM4/FSHB	38	PSP
M1	GOMF	myosin binding	11/991	59/27501	0.000123926	RAB6B/RAB3A/RAB3C/LMTK2/STXBP5L/RAB27B/RAB3B/LLGL2/CXCR4/SPTBN5/NPC1L1	11	PSP
M1	GOBP	positive regulation of kinase activity	38/991	486/27501	0.000131012	MAP4K4/LMO4/SNCA/ADCY1/DIRAS2/PAK1/MAP2K1/CAMKK1/PRKAR2B/LMTK2/RGCC/EPHA4/PAK3/GRM5/MAP3K9/EGR1/RELN/DUSP6/CSF1/RASGRP1/EPHA5/KIT/MET/CD24/EPHA7/TIE1/MAP3K6/ADCYAP1/GADD45G/CARTPT/CXCR4/RET/MLKL/NRG1/PDGFD/ROS1/FLT3/TLR9	38	PSP
M1	GOBP	response to zinc ion	8/991	30/27501	0.000135607	MT2A/MT1E/MT1X/SLC30A3/MT1F/MT1M/GLRA2/MT1H	8	PSP
M1	GOBP	detoxification of copper ion	6/991	15/27501	0.000136806	MT2A/MT1E/MT1X/MT1F/MT1M/MT1H	6	PSP
M1	GOBP	detoxification of inorganic compound	6/991	15/27501	0.000136806	MT2A/MT1E/MT1X/MT1F/MT1M/MT1H	6	PSP
M1	GOMF	myosin v binding	6/991	15/27501	0.000136806	RAB6B/RAB3A/RAB3C/RAB27B/RAB3B/NPC1L1	6	PSP
M1	GOBP	stress response to copper ion	6/991	15/27501	0.000136806	MT2A/MT1E/MT1X/MT1F/MT1M/MT1H	6	PSP
M1	GOBP	stress response to metal ion	6/991	15/27501	0.000136806	MT2A/MT1E/MT1X/MT1F/MT1M/MT1H	6	PSP
M1	GOCC	z disc	13/991	83/27501	0.000136806	PAK1/SCN3B/FLNA/SCN8A/RYR2/SLC8A1/SCN1A/NOS1AP/AHNAK2/FHL2/CASQ1/TCAP/IGFN1	13	PSP
M1	GOMF	syntaxin-1 binding	7/991	22/27501	0.000136908	SNAP25/SYT1/SYP/STXBP1/NSF/UNC13C/DAPK1	7	PSP
M1	GOBP	negative regulation of cell projection organization	16/991	122/27501	0.000137562	YWHAH/MAP2/STMN2/INPP5F/NGEF/GRIN2B/FGF13/EPHA4/ARHGAP44/KIAA0319/EFNB3/SLIT2/PTPRO/SEMA3A/SEMA3E/SEMA3D	16	PSP
M1	GOMF	peptide receptor activity	17/991	136/27501	0.000139173	SSTR2/SORCS1/OPRD1/RXFP1/SSTR1/NPY1R/GPR17/PTH1R/MAS1/MCHR1/CXCR4/GLP2R/NPY2R/MCHR2/MC4R/NPY5R/NPBWR1	17	PSP
M1	GOMF	drug binding	36/991	451/27501	0.000139612	MAP4K4/PPP3R1/HSPA1A/HSPA1B/GABRA1/GRIN2B/LMTK2/RYR2/GLRB/HSPA4L/MKNK2/DAPK1/HBB/CHRM3/CHRNB2/HBA2/CBS/HTR2A/NAIP/PRMT8/THNSL2/GLRA3/MAP3K6/ABCD2/DRD1/GRIN3A/GLRA2/MLKL/HTR2C/HSPA6/DRD5/SIK1/CHI3L2/P2RX2/CDC42BPG/HBD	36	PSP
M1	GOMF	ammonium ion binding	11/991	60/27501	0.0001413	CHRM3/CHRNB2/HTR2A/RASGRP1/HTR5A/DRD1/HTR2C/HTR1E/DRD5/HTR1A/IGHM	11	PSP
M1	GOMF	clathrin binding	11/991	60/27501	0.0001413	SYT1/SNAP91/NCALD/SYT13/SYT4/SYT5/NSG1/AP1G2/LDLRAP1/SYT2/SYT10	11	PSP
M1	GOBP	negative regulation of neurogenesis	18/991	151/27501	0.000147803	YWHAH/MAP2/STMN2/INPP5F/NGEF/CX3CL1/FGF13/EPHA4/KIAA0319/EFNB3/SLIT2/PTPRO/REST/NEXMIF/SEMA3A/SEMA3E/DLX1/SEMA3D	18	PSP
M1	GOBP	anatomical structure formation involved in morphogenesis	38/991	490/27501	0.000151662	LMO4/MEF2C/HOPX/SCG2/DUSP1/ITGB4/CDH13/EGR3/COL18A1/ENG/PRICKLE1/FHOD3/ROBO2/SLIT2/PRKX/ANXA2/CITED2/ID1/RBP4/TNNT2/COL7A1/LMOD1/CACNA1H/TIE1/ATOH8/MYH11/CASQ1/SEMA3E/TCAP/LAMB3/SOX18/RSPO3/IGFN1/SERPINE1/WNT1/LHX1/EOMES/MMP8	38	PSP
M1	GOBP	anion transmembrane transport	19/991	167/27501	0.000164489	GABRA1/GABRB2/GABRB3/GABRG2/GABRA2/GLRB/GABRA5/GABRA4/ANO5/ANO3/GABRA3/SLC26A2/GLRA3/GABRG3/SLC38A5/SLC38A11/GABRQ/GLRA2/GABRA6	19	PSP
M1	GOCC	calcium channel complex	11/991	61/27501	0.000164489	CACNG8/RYR2/CACNB4/MICU3/CACNG3/NOS1AP/CACNB2/CACNA2D3/CACNA1G/PKD2L1/TRPC5	11	PSP
M1	GOBP	wound healing	31/991	366/27501	0.000179136	STXBP1/PRKCB/RAB3A/PAK1/A2M/ITPR1/FLNA/HSPB1/GNG2/PRKCE/PRKAR2B/VWF/PRKCG/LARGE1/HBB/DGKI/EPB41L4B/AHNAK2/DGKB/PLCG2/PPL/SYTL4/MYL9/ADORA2A/FZD7/NRG1/F12/GP1BB/JAML/P2RX2/HBD	31	PSP
M1	GOBP	calcium ion transmembrane import into cytosol	10/991	51/27501	0.000190658	ITPR1/GRIN2B/GRIN2A/RYR2/SLC8A1/GRIN2C/HTR2A/PLCG2/NOL3/HTR2C	10	PSP
M1	GOBP	regulation of muscle system process	18/991	154/27501	0.000190873	ATP2B1/CHGA/CAMK2D/FLNA/FGF13/RYR2/SLC8A1/NOS1AP/CHRM3/SPX/MLIP/CAV1/CASQ1/MYL9/MYL5/GPER1/MYH7/KCNB2	18	PSP
M1	GOBP	motor neuron axon guidance	6/991	16/27501	0.000203304	CHN1/SLIT1/EPHA4/SLIT2/SEMA3A/LHX1	6	PSP
M1	GOBP	g protein-coupled serotonin receptor signaling pathway	5/991	10/27501	0.000207838	HTR2A/HTR5A/HTR2C/HTR1E/HTR1A	5	PSP
M1	GOBP	regulation of postsynaptic neurotransmitter receptor activity	5/991	10/27501	0.000207838	NPTXR/NPTX1/DLGAP1/NPTX2/DLGAP2	5	PSP
M1	GOBP	serotonin receptor signaling pathway	5/991	10/27501	0.000207838	HTR2A/HTR5A/HTR2C/HTR1E/HTR1A	5	PSP
M1	GOBP	response to organic cyclic compound	30/991	352/27501	0.000214633	YWHAH/SNCA/MEF2C/ADCY1/PDE2A/GOT1/GABRB2/GABRB3/GNG2/GABRG2/RYR2/AQP1/SLC8A1/PRKCG/SSTR2/HCN1/TGFB3/CHRNB2/VGF/EGR1/SLIT3/SLIT2/SSTR1/REST/GGT5/DRD1/CAV1/GPER1/DRD5/CES1	30	PSP
M1	GOBP	actin filament-based movement	15/991	113/27501	0.000214878	SCN3B/CAMK2D/SCN2B/EPDR1/RYR2/FGF12/SCN1A/SCN4B/KCNJ3/CACNB2/CACNA1G/TPM2/TNNT2/TCAP/MYH7	15	PSP
M1	GOMF	sodium ion transmembrane transporter activity	17/991	142/27501	0.000236312	SCN2A/SCN3B/SCN2B/SCN8A/SLC4A10/SLC8A1/SCN1A/SCN4B/KCNK1/HCN1/SCN3A/GRIK2/SLC9B2/CACNA1G/CACNA1H/PKD2L1/SLC5A7	17	PSP
M1	GOBP	protein transport within lipid bilayer	7/991	24/27501	0.000246157	CACNG8/ARHGAP44/CACNG3/NSG1/CD24/GRIP2/CACNG2	7	PSP
M1	GOCC	myofibril	18/991	158/27501	0.00026403	PAK1/SCN3B/FLNA/SCN8A/RYR2/SLC8A1/SCN1A/NOS1AP/AHNAK2/FHOD3/TPM2/TNNT2/FHL2/LMOD1/CASQ1/TCAP/MYH7/IGFN1	18	PSP
M1	GOBP	outflow tract morphogenesis	10/991	53/27501	0.00026403	MEF2C/CLDN5/ENG/ROBO2/NPY1R/CITED2/TBX2/SOX18/NPY2R/NPY5R	10	PSP
M1	GOBP	zinc ion homeostasis	8/991	33/27501	0.000269361	MT2A/MT1E/MT1X/SLC39A14/MT1F/MT1M/TMC8/MT1H	8	PSP
M1	GOBP	negative regulation of locomotion	25/991	270/27501	0.00027188	MEF2C/PLCB1/CX3CL1/RGCC/PTPRT/CLDN5/DUSP1/MCTP1/ENG/IFITM1/ROBO2/SLIT2/BST2/NR2F2/IGFBP3/PTPRO/NEXMIF/CITED2/PTPRR/TIMP1/SEMA3A/SEMA3E/SEMA3D/SERPINE1/MAPK15	25	PSP
M1	GOBP	membrane depolarization during cardiac muscle cell action potential	6/991	17/27501	0.000295135	SCN3B/SCN2B/SLC8A1/SCN4B/CACNB2/CACNA1G	6	PSP
M1	GOBP	neuromuscular synaptic transmission	6/991	17/27501	0.000295135	RIMBP2/CHRNB2/RIMBP3/RIMBP3C/RIMBP3B/SLC5A7	6	PSP
M1	GOBP	tissue morphogenesis	26/991	289/27501	0.000305769	LMO4/MEF2C/PAK1/FLNA/TBR1/RYR2/ITGB4/LAMA5/ENG/PRICKLE1/ROBO2/SLIT2/PRKX/MET/TNNT2/TIE1/FLRT3/SEMA3E/TCAP/RET/TBX2/SOX18/NRG1/MYH7/LHX1/EOMES	26	PSP
M1	GOBP	glutamate secretion	7/991	25/27501	0.000325407	SNAP25/SYT1/STXBP1/GLS/RAB3A/RIMS1/SLC1A7	7	PSP
M1	GOBP	muscle tissue development	17/991	146/27501	0.000332571	MEF2C/RYR2/SLC8A1/ENG/FHOD3/RBP4/TNNT2/MYH11/CAV1/SRPK3/TCAP/TBX2/NRG1/MYH7/MSC/SIK1/EGR2	17	PSP
M1	GOBP	negative chemotaxis	8/991	34/27501	0.000335161	SLIT1/SLIT3/LRTM2/SLIT2/EPHA7/SEMA3A/SEMA3E/SEMA3D	8	PSP
M1	GOBP	negative regulation of cell morphogenesis involved in differentiation	11/991	66/27501	0.000338179	YWHAH/MAP2/NGEF/FGF13/KIAA0319/EFNB3/SLIT2/PTPRO/SEMA3A/SEMA3E/SEMA3D	11	PSP
M1	GOBP	striated muscle tissue development	16/991	132/27501	0.000345131	MEF2C/RYR2/SLC8A1/ENG/FHOD3/RBP4/TNNT2/MYH11/CAV1/TCAP/TBX2/NRG1/MYH7/MSC/SIK1/EGR2	16	PSP
M1	GOBP	platelet activation	15/991	118/27501	0.000349148	STXBP1/PRKCB/ITPR1/FLNA/HSPB1/GNG2/PRKCE/VWF/PRKCG/HBB/DGKI/DGKB/PLCG2/MYL9/GP1BB	15	PSP
M1	GOMF	glycine binding	5/991	11/27501	0.000352056	GRIN2B/GLRB/GLRA3/GRIN3A/GLRA2	5	PSP
M1	GOMF	hormone activity	12/991	79/27501	0.000375978	CCK/CHGB/VGF/SPX/NPY/SST/ADCYAP1/VIP/PENK/CRH/PNOC/FSHB	12	PSP
M1	GOBP	negative regulation of growth	19/991	178/27501	0.000377822	MAP2/HSPA1A/HSPA1B/MT2A/BCL6/FGF13/MT1E/MT1X/KIAA0319/MT1F/SLIT3/SLIT2/BST2/MT1M/RBP4/SEMA3A/SEMA3E/SEMA3D/MT1H	19	PSP
M1	GOCC	clathrin-coated vesicle	18/991	163/27501	0.00038714	SYT1/SNAP91/SH3GL2/RAB3A/INPP5F/NCALD/VWF/GAD1/CLVS2/AP1G2/KIAA0319/GAD2/RAB27B/RAB13/LDLRAP1/SYT2/UNC13D/SLC32A1	18	PSP
M1	GOBP	negative regulation of cellular component movement	24/991	260/27501	0.00040186	MEF2C/PLCB1/CX3CL1/RGCC/PTPRT/CLDN5/DUSP1/MCTP1/ENG/IFITM1/SLIT2/BST2/NR2F2/IGFBP3/PTPRO/NEXMIF/CITED2/PTPRR/TIMP1/SEMA3A/SEMA3E/SEMA3D/SERPINE1/MAPK15	24	PSP
M1	GOBP	positive regulation of neurological system process	8/991	35/27501	0.000409993	NRXN1/RIMS2/RIMS1/SHANK2/RELN/CUX2/CARTPT/EGR2	8	PSP
M1	GOBP	g protein-coupled acetylcholine receptor signaling pathway	6/991	18/27501	0.000411818	PLCB1/CHRM1/CHRM3/RGS8/CHRM5/CHRM4	6	PSP
M1	GOBP	positive regulation of dendrite extension	6/991	18/27501	0.000411818	SYT1/SYT4/RIMS2/CPNE5/RIMS1/SYT2	6	PSP
M1	GOBP	acetylcholine receptor signaling pathway	7/991	26/27501	0.000412319	PLCB1/CHRM1/CHRM3/CHRNB2/RGS8/CHRM5/CHRM4	7	PSP
M1	GOBP	regulation of ampa receptor activity	7/991	26/27501	0.000412319	MEF2C/CACNG8/SHANK2/CACNG3/RELN/ARC/CACNG2	7	PSP
M1	GOBP	signal transduction involved in cellular response to ammonium ion	7/991	26/27501	0.000412319	PLCB1/CHRM1/CHRM3/CHRNB2/RGS8/CHRM5/CHRM4	7	PSP
M1	GOBP	regulation of body fluid levels	31/991	384/27501	0.000414965	STXBP1/PRKCB/ADCY1/A2M/ITPR1/FLNA/HSPB1/GNG2/PRKCE/PRKAR2B/VWF/AQP1/PRKCG/HBB/DGKI/DGKB/PLCG2/PTPRO/MET/CAV1/MYL9/ADORA2A/VIP/ADM/F12/ADAMTS18/SERPINE1/HRNR/GP1BB/P2RX2/HBD	31	PSP
M1	GOBP	cardiac muscle tissue development	13/991	93/27501	0.00042314	MEF2C/RYR2/SLC8A1/ENG/FHOD3/RBP4/TNNT2/MYH11/TCAP/TBX2/NRG1/MYH7/SIK1	13	PSP
M1	GOCC	i band	13/991	93/27501	0.00042314	PAK1/SCN3B/FLNA/SCN8A/RYR2/SLC8A1/SCN1A/NOS1AP/AHNAK2/FHL2/CASQ1/TCAP/IGFN1	13	PSP
M1	GOBP	cellular response to calcium ion	11/991	68/27501	0.000432154	SYT1/MEF2C/ADCY1/CAMK2D/SYT13/SYT4/SYT5/CPNE5/CPNE4/SYT2/SYT10	11	PSP
M1	GOMF	structural constituent of cytoskeleton	13/991	94/27501	0.000473066	NEFL/TUBB2A/NEFM/TUBA4A/INA/TUBB3/NEFH/EPB41L4B/TUBA8/PPL/ANK1/KRT5/KRT31	13	PSP
M1	GOBP	regulation of synaptic vesicle cycle	8/991	36/27501	0.000497774	SYT1/STXBP1/NAPB/SNCA/RAB3A/RIMS2/RIMS1/RAB3B	8	PSP
M1	GOMF	phospholipid binding	31/991	388/27501	0.000499295	SYT1/SNCA/SNAP91/RPH3A/ITPR1/BAIAP3/SYT13/PLCB1/PCLO/SYT4/SYT5/AMPH/EPDR1/SNX10/CPNE5/ARHGAP44/CLVS2/MCTP1/CPNE4/FRMPD4/RASGRP1/LDLRAP1/ANXA2/CAPG/SYT2/FRMPD2/SYTL4/FZD7/PIRT/SYT10/IGHM	31	PSP
M1	GOCC	plasma membrane receptor complex	18/991	167/27501	0.000518498	GRIA2/CACNG8/GRIA1/GRIN2B/GRIN2A/SHANK2/CACNG3/GRIN2C/CHRNB2/GRIK2/HTR2A/GRM1/VWC2/GRIN3A/CACNG2/VWC2L/HTR2C/HTR3B	18	PSP
M1	GOMF	amine binding	5/991	12/27501	0.000554956	HTR2A/HTR5A/HTR2C/HTR1E/HTR1A	5	PSP
M1	GOCC	clathrin-sculpted vesicle	5/991	12/27501	0.000554956	SYT1/RAB3A/GAD1/GAD2/SLC32A1	5	PSP
M1	GOMF	serotonin binding	5/991	12/27501	0.000554956	HTR2A/HTR5A/HTR2C/HTR1E/HTR1A	5	PSP
M1	GOMF	zinc ion binding	28/991	336/27501	0.000554956	S100B/SNCA/PDE2A/RPH3A/MT2A/GRIN2B/GDA/GRIN2A/MT1E/CHORDC1/MT1X/S100A13/ENPP5/EGR1/MT1G/TRHDE/RASGRP1/MT1F/MT1M/TIMP1/QPCT/ATAD3C/ADAMTS3/TRIM54/MT1H/ASAH2/LCN1/MMP8	28	PSP
M1	GOCC	dendritic shaft	6/991	19/27501	0.000555142	MAP2/NSF/PRKAR2B/EPHA4/GPER1/ZNF804A	6	PSP
M1	GOBP	neurotransmitter receptor transport	6/991	19/27501	0.000555142	CACNG8/ARHGAP44/CACNG3/NSG1/GRIP2/CACNG2	6	PSP
M1	GOBP	ovulation cycle	6/991	19/27501	0.000555142	TGFB3/EGR1/ROBO2/SLIT3/SLIT2/FSHB	6	PSP
M1	GOBP	positive regulation of excitatory postsynaptic potential	6/991	19/27501	0.000555142	NRXN1/RIMS2/RIMS1/SHANK2/RELN/CUX2	6	PSP
M1	GOBP	protein transport within plasma membrane	6/991	19/27501	0.000555142	CACNG8/ARHGAP44/CACNG3/NSG1/GRIP2/CACNG2	6	PSP
M1	GOBP	regulation of dendrite extension	6/991	19/27501	0.000555142	SYT1/SYT4/RIMS2/CPNE5/RIMS1/SYT2	6	PSP
M1	GOBP	negative regulation of axonogenesis	9/991	47/27501	0.000556064	MAP2/FGF13/KIAA0319/EFNB3/SLIT2/PTPRO/SEMA3A/SEMA3E/SEMA3D	9	PSP
M1	GOBP	mapk cascade	27/991	320/27501	0.000599666	MAP4K4/NEFL/MEF2C/SHC3/PAK1/MAP2K1/GRIN2B/FGF13/SCG2/RASGRF1/MAP3K9/GFRA2/DUSP6/MAPK13/RASGRP1/KITLG/KIT/MET/MAP3K6/IL3RA/FGF9/RIT2/RET/SPTBN5/MLKL/NRG1/FLT3	27	PSP
M1	GOBP	signal transduction by protein phosphorylation	27/991	320/27501	0.000599666	MAP4K4/NEFL/MEF2C/SHC3/PAK1/MAP2K1/GRIN2B/FGF13/SCG2/RASGRF1/MAP3K9/GFRA2/DUSP6/MAPK13/RASGRP1/KITLG/KIT/MET/MAP3K6/IL3RA/FGF9/RIT2/RET/SPTBN5/MLKL/NRG1/FLT3	27	PSP
M1	GOBP	cell junction organization	20/991	201/27501	0.000601786	FLNA/CLDN5/MICALL2/ITGB4/CDH13/TGFB3/CDH8/RAB13/PTPRO/FRMPD2/CDH18/MPP7/CDH9/CLDN15/CDH7/LAMB3/CLDN9/GJA4/KRT5/CDH15	20	PSP
M1	GOBP	regulation of dendrite morphogenesis	10/991	59/27501	0.000625464	YWHAH/NGEF/EPHA4/ARHGAP44/LZTS1/CHRNB2/HECW1/RELN/CUX2/ARC	10	PSP
M1	GOBP	sodium ion transport	14/991	111/27501	0.000650024	SLC6A17/SCN2A/SCN3B/SCN2B/SCN8A/FGF13/SLC8A1/SCN1A/SCN4B/KCNK1/HCN1/SCN3A/SLC9B2/PKD2L1	14	PSP
M1	GOBP	protein complex oligomerization	17/991	155/27501	0.000650233	GLS/SNCA/GRIN2B/KCNC2/HPRT1/HCN1/HOMER1/NOL3/PRMT8/GLRA3/ARC/VSTM5/MLKL/PKD2L1/KIF25/TRPA1/PRF1	17	PSP
M1	GOBP	exocytic process	9/991	48/27501	0.000650809	SNAP25/STXBP1/SNCA/RAB3A/SYNJ1/RAB3C/UNC13C/RAB13/RAB3B	9	PSP
M1	GOBP	cellular response to acetylcholine	7/991	28/27501	0.000652708	PLCB1/CHRM1/CHRM3/CHRNB2/RGS8/CHRM5/CHRM4	7	PSP
M1	GOBP	response to acetylcholine	7/991	28/27501	0.000652708	PLCB1/CHRM1/CHRM3/CHRNB2/RGS8/CHRM5/CHRM4	7	PSP
M1	GOBP	cytosolic calcium ion transport	11/991	72/27501	0.00070311	ITPR1/GRIN2B/GRIN2A/RYR2/SLC8A1/MICU3/GRIN2C/HTR2A/PLCG2/NOL3/HTR2C	11	PSP
M1	GOBP	protein secretion	11/991	72/27501	0.00070311	RAB3A/PTPRN2/RAB3C/RIMS2/SCG2/RAB13/RAB3B/PCSK5/ADCYAP1/VIP/CTAGE8	11	PSP
M1	GOBP	calcium ion transmembrane transport	14/991	112/27501	0.000707289	ITPR1/GRIN2B/GRIN2A/RYR2/SLC8A1/MICU3/GRIN2C/HTR2A/PLCG2/NOL3/CACNA1G/HTR2C/TRPA1/TRPC5	14	PSP
M1	GOCC	perinuclear region of cytoplasm	33/991	434/27501	0.000709095	STMN2/HSPA1A/HSPA1B/SNCA/CHGA/SH3GL2/RAB3A/PDE2A/SYNJ1/PRKCE/RAB3C/LMTK2/CX3CL1/DYNC1I1/HHATL/PRKCG/S100A13/MAGEE1/NOS1AP/KCNS1/MVP/NUPR1/CSF1/RAB3B/EPHA5/NELL1/HMGCLL1/CAV1/VAMP5/KCNS2/GPER1/S100A4/HRNR	33	PSP
M1	GOBP	calcium ion transport into cytosol	10/991	60/27501	0.000709482	ITPR1/GRIN2B/GRIN2A/RYR2/SLC8A1/GRIN2C/HTR2A/PLCG2/NOL3/HTR2C	10	PSP
M1	GOBP	positive regulation of calcium ion transport	12/991	85/27501	0.000716822	CAMK2A/ATP2B1/SNCA/CX3CL1/RYR2/CACNB2/DRD1/CAV1/CASQ1/GPER1/P2RX2/CXCL11	12	PSP
M1	GOBP	negative regulation of cell differentiation	34/991	455/27501	0.00077134	YWHAH/MAP2/STMN2/INPP5F/NGEF/HOPX/FOXO4/CX3CL1/FGF13/RORB/EPHA4/ANP32B/KIAA0319/EFNB3/PRICKLE1/SLIT2/WNT10B/PTPRO/REST/COL5A2/NEXMIF/CAV1/SEMA3A/SEMA3E/FGF9/CARTPT/GPER1/DLX1/SEMA3D/FZD7/SOSTDC1/FOXJ1/LILRB3/WNT1	34	PSP
M1	GOBP	regulation of calcium ion transport	18/991	173/27501	0.000774554	CAMK2A/ATP2B1/SNCA/CAMK2D/CX3CL1/RYR2/CACNB4/SLC8A1/NOS1AP/CACNB2/HOMER1/DRD1/CAV1/CASQ1/GPER1/TLR9/P2RX2/CXCL11	18	PSP
M1	GOBP	regulation of synaptic vesicle transport	7/991	29/27501	0.000814382	SYT1/MAP2/STXBP1/NAPB/RAB3A/RIMS2/RIMS1	7	PSP
M1	GOBP	olfactory bulb development	5/991	13/27501	0.000820126	SLIT1/ROBO2/SLIT3/SLIT2/SEMA3A	5	PSP
M1	GOBP	regulation of striated muscle cell apoptotic process	5/991	13/27501	0.000820126	CAMK2A/CAMK2D/BAG3/ENG/NUPR1	5	PSP
M1	GOBP	regulation of heart rate by cardiac conduction	8/991	39/27501	0.000847154	SCN3B/CAMK2D/SCN2B/SCN4B/KCNJ3/CACNB2/CACNA1G/CAV1	8	PSP
M1	GOBP	sodium ion transmembrane transport	12/991	87/27501	0.000887453	SLC6A17/SCN2A/SCN3B/SCN2B/SCN8A/SLC8A1/SCN1A/SCN4B/KCNK1/HCN1/SCN3A/PKD2L1	12	PSP
M1	GOBP	cell junction assembly	17/991	160/27501	0.000930747	FLNA/CLDN5/MICALL2/ITGB4/CDH8/RAB13/PTPRO/FRMPD2/CDH18/MPP7/CDH9/CLDN15/CDH7/LAMB3/CLDN9/GJA4/KRT5	17	PSP
M1	GOMF	glutamate receptor binding	6/991	21/27501	0.000980109	CAMK2A/NSF/SHANK2/NECAB2/HOMER1/AKAP5	6	PSP
M1	GOBP	protein localization to synapse	7/991	30/27501	0.00100982	BSN/NRXN1/HSPB1/PCLO/ARHGAP44/RAB27B/GRIP2	7	PSP
M1	GOBP	regulation of long-term synaptic potentiation	7/991	30/27501	0.00100982	ADCY1/EPHA4/NSG1/AKAP5/RELN/CALB2/ARC	7	PSP
M1	GOBP	regulation of peptide hormone secretion	16/991	146/27501	0.00103123	SNAP25/RAPGEF4/CHGA/ITPR1/BAIAP3/CACNA1E/KCNC2/NNAT/EPHA5/REST/RBP4/ADCYAP1/GPER1/HTR2C/CRH/FFAR3	16	PSP
M1	GOMF	protein tyrosine kinase activity	14/991	117/27501	0.00109695	LMTK2/EPHA4/EFNB3/EPHA5/KIT/MET/EPHA7/TIE1/RET/STYK1/PTK6/PDGFRL/ROS1/FLT3	14	PSP
M1	GOBP	regulation of calcium ion transport into cytosol	11/991	76/27501	0.001114	SNCA/CAMK2D/CX3CL1/RYR2/SLC8A1/DRD1/CAV1/CASQ1/GPER1/P2RX2/CXCL11	11	PSP
M1	GOBP	negative regulation of cell development	18/991	179/27501	0.00116206	YWHAH/MAP2/STMN2/INPP5F/NGEF/CX3CL1/FGF13/EPHA4/KIAA0319/EFNB3/SLIT2/PTPRO/REST/NEXMIF/SEMA3A/SEMA3E/DLX1/SEMA3D	18	PSP
M1	GOBP	response to lipid	32/991	428/27501	0.00118536	YWHAH/SNCA/MEF2C/ADCY1/GOT1/GNG2/PRKCE/RORB/AQP1/BRINP1/SSTR2/TGFB3/PID1/SLIT3/SLIT2/WNT10B/SSTR1/REST/RBP4/GGT5/CAV1/GPER1/RET/FZD7/PTK6/SERPINE1/CXCL1/CXCL2/CES1/CXCL11/PPBP/FFAR3	32	PSP
M1	GOBP	epithelial tube morphogenesis	16/991	148/27501	0.00118536	LMO4/MEF2C/PAK1/TBR1/RYR2/ENG/PRICKLE1/SLIT2/PRKX/MET/TIE1/SEMA3E/TBX2/SOX18/LHX1/EOMES	16	PSP
M1	GOBP	cgmp-mediated signaling	5/991	14/27501	0.00118536	PDE2A/GUCY1B1/KCNC2/AQP1/HTR2C	5	PSP
M1	GOBP	glomerular epithelial cell differentiation	5/991	14/27501	0.00118536	BASP1/KLF15/PTPRO/CD24/FOXJ1	5	PSP
M1	GOBP	olfactory lobe development	5/991	14/27501	0.00118536	SLIT1/ROBO2/SLIT3/SLIT2/SEMA3A	5	PSP
M1	GOBP	ovulation cycle process	5/991	14/27501	0.00118536	TGFB3/ROBO2/SLIT3/SLIT2/FSHB	5	PSP
M1	GOCC	catenin complex	7/991	31/27501	0.00122223	CDH13/CDH8/CDH18/CDH23/CDH9/CDH7/CDH15	7	PSP
M1	GOBP	cellular zinc ion homeostasis	7/991	31/27501	0.00122223	MT2A/MT1E/MT1X/SLC39A14/MT1F/MT1M/MT1H	7	PSP
M1	GOBP	vesicle docking involved in exocytosis	7/991	31/27501	0.00122223	SNAP25/STXBP1/RAB3A/RAB3C/UNC13C/RAB13/RAB3B	7	PSP
M1	GOBP	embryo development	32/991	429/27501	0.00122417	BASP1/LMO4/MEF2C/HOPX/TBR1/RYR2/DUSP1/ITGB4/TGFB3/ENG/CYP26B1/PRICKLE1/KITLG/KIT/CITED2/RBP4/COL7A1/PTPRR/ATOH8/FLRT3/EGFL8/PCSK5/GREM2/ZIC1/LAMB3/TBX2/SOX18/WNT1/COL13A1/LHX1/EOMES/MMP8	32	PSP
M1	GOMF	acetylcholine receptor activity	6/991	22/27501	0.00124955	CHRM1/CHRM3/CHRNB2/CHRM5/CHRM4/CHRNB3	6	PSP
M1	GOMF	neuropeptide binding	6/991	22/27501	0.00124955	SSTR2/OPRD1/SSTR1/MCHR1/MC4R/NPBWR1	6	PSP
M1	GOMF	transferase activity, transferring sulfur-containing groups	10/991	65/27501	0.00133049	SULT4A1/OXCT1/HS6ST3/HS3ST4/CHST3/CHST6/MPST/HS3ST2/HS6ST2/NDST3	10	PSP
M1	GOBP	establishment of vesicle localization	20/991	215/27501	0.00138972	SNAP25/SYT1/KIF1C/NSF/SNCA/SNAP91/RAB3A/GRIA1/SYNJ1/PCLO/SYT4/RIMS2/SYT5/UNC13C/DYNC1I1/RIMS1/RAB27B/COL7A1/SYT2/SYT10	20	PSP
M1	GOMF	molecular adaptor activity	20/991	215/27501	0.00138972	NEFL/MAP2K1/DLGAP1/SGTB/FLRT2/NEFH/AP1G2/HOMER1/DLGAP2/AKAP5/ARRDC4/LDLRAP1/ZDHHC11/ANK1/COL11A2/FLRT3/CAV1/MPP7/TCAP/COL8A2	20	PSP
M1	GOBP	sex differentiation	13/991	106/27501	0.00145119	BASP1/RAB13/ROBO2/SLIT3/KITLG/SLIT2/KIT/RBP4/CDKL2/FGF9/DMRT3/LHX1/FSHB	13	PSP
M1	GOBP	vascular process in circulatory system	12/991	92/27501	0.00145119	ATP2B1/PDE2A/SLC8A1/CLDN5/CHRM3/SLIT2/CAV1/KLF2/GPER1/ADRA1B/ADM/C2CD4B	12	PSP
M1	GOMF	organic acid binding	17/991	167/27501	0.0014927	SNCA/GRIN2B/EPDR1/RYR2/GLRB/HBB/FABP3/HBA2/CYP26B1/NR2F2/THNSL2/GLRA3/GRIN3A/GLRA2/PADI4/USP17L6P/HBD	17	PSP
M1	GOBP	cardiocyte differentiation	10/991	66/27501	0.00149625	MEF2C/SLC8A1/FHOD3/REST/MYH11/TCAP/TBX2/SOX18/NRG1/SIK1	10	PSP
M1	GOBP	tube morphogenesis	27/991	341/27501	0.00155773	LMO4/MEF2C/PAK1/SCG2/TBR1/RYR2/CDH13/EGR3/COL18A1/ENG/PRICKLE1/SLIT2/PRKX/MET/ANXA2/ID1/TIE1/ATOH8/CAV1/SEMA3E/ADM/TBX2/SOX18/RSPO3/SERPINE1/LHX1/EOMES	27	PSP
M1	GOBP	forebrain neuron differentiation	6/991	23/27501	0.00159958	SLIT1/TBR1/ROBO2/SLIT3/SLIT2/DRD1	6	PSP
M1	GOMF	phosphatidylinositol phospholipase c activity	6/991	23/27501	0.00159958	PLCB1/CHRM1/CHRM3/PLCG2/PLCH1/CHRM5	6	PSP
M1	GOBP	positive regulation of mapk cascade	32/991	436/27501	0.00159958	DIRAS2/PAK1/MAP2K1/PLCB1/CX3CL1/MAP3K9/NECAB2/HTR2A/DUSP6/RASGRP1/TRAF1/KIT/RELL2/CD24/MAP3K6/SEMA3A/ADCYAP1/GADD45G/CARTPT/RIT2/GPER1/ADRA1B/CXCR4/RET/FZD7/MLKL/HTR2C/NRG1/PDGFD/FLT3/TLR9/MMP8	32	PSP
M1	GOBP	vesicle localization	20/991	218/27501	0.00164303	SNAP25/SYT1/KIF1C/NSF/SNCA/SNAP91/RAB3A/GRIA1/SYNJ1/PCLO/SYT4/RIMS2/SYT5/UNC13C/DYNC1I1/RIMS1/RAB27B/COL7A1/SYT2/SYT10	20	PSP
M1	GOBP	g protein-coupled glutamate receptor signaling pathway	5/991	15/27501	0.00165217	GRM5/DAGLA/HOMER1/GRM1/GRM8	5	PSP
M1	GOMF	heparan sulfate sulfotransferase activity	5/991	15/27501	0.00165217	HS6ST3/HS3ST4/HS3ST2/HS6ST2/NDST3	5	PSP
M1	GOBP	positive regulation of developmental growth	11/991	80/27501	0.00167792	SYT1/BASP1/MEF2C/PLCB1/SYT4/RIMS2/CPNE5/RIMS1/ISLR2/SYT2/TBX2	11	PSP
M1	GOBP	cell-cell junction assembly	13/991	108/27501	0.00171016	CLDN5/MICALL2/CDH8/RAB13/PTPRO/FRMPD2/CDH18/MPP7/CDH9/CLDN15/CDH7/CLDN9/GJA4	13	PSP
M1	GOBP	regulation of calcium ion transmembrane transport	13/991	108/27501	0.00171016	SNCA/CAMK2D/CX3CL1/RYR2/CACNB4/SLC8A1/NOS1AP/CACNB2/DRD1/CASQ1/GPER1/TLR9/CXCL11	13	PSP
M1	GOMF	neuropeptide receptor activity	7/991	33/27501	0.00177675	SSTR2/SORCS1/SSTR1/NPY1R/MCHR1/NPY2R/NPY5R	7	PSP
M1	GOBP	regulation of myoblast differentiation	7/991	33/27501	0.00177675	MEF2C/PLCB1/PRICKLE1/IGFBP3/RBM24/SOSTDC1/SMYD1	7	PSP
M1	GOBP	response to acid chemical	16/991	154/27501	0.00179154	GNG2/RORB/AQP1/GLRB/BRINP1/PID1/EGR1/WNT10B/RBP4/GLRA3/KLF2/RET/GLRA2/FZD7/PTK6/FFAR3	16	PSP
M1	GOCC	basolateral plasma membrane	17/991	170/27501	0.00179741	ATP2B1/SLC4A10/KCNC2/AQP1/KCNJ4/CHRM3/NAIP/SLC4A2/LIN7A/SLC39A14/LDLRAP1/MET/ANXA2/ANK1/PTH1R/FRMPD2/TLR9	17	PSP
M1	GOBP	positive regulation of cation transmembrane transport	13/991	109/27501	0.00185909	SNCA/FLNA/CX3CL1/RYR2/NOS1AP/CACNB2/RELN/ARC/DRD1/CASQ1/GPER1/PIRT/CXCL11	13	PSP
M1	GOBP	regulation of cardiac conduction	10/991	68/27501	0.00187208	ATP2B1/ATP2B2/ITPR1/CAMK2D/FLNA/RYR2/SLC8A1/ATP2B3/CAV1/CASQ1	10	PSP
M1	GOBP	regulation of map kinase activity	23/991	273/27501	0.00189652	UCHL1/RGS4/DIRAS2/PAK1/MAP2K1/MAP3K9/DUSP1/DUSP6/RASGRP1/RGS14/KIT/CD24/MAP3K6/CAV1/GADD45G/CARTPT/CXCR4/RET/MLKL/NRG1/PDGFD/FLT3/TLR9	23	PSP
M1	GOBP	positive regulation of protein kinase activity	31/991	422/27501	0.00194118	MAP4K4/SNCA/ADCY1/DIRAS2/PAK1/MAP2K1/CAMKK1/PRKAR2B/RGCC/EPHA4/PAK3/GRM5/MAP3K9/EGR1/RELN/DUSP6/CSF1/RASGRP1/KIT/CD24/MAP3K6/ADCYAP1/GADD45G/CARTPT/CXCR4/RET/MLKL/NRG1/PDGFD/FLT3/TLR9	31	PSP
M1	GOBP	cellular response to organic cyclic compound	22/991	256/27501	0.00196279	YWHAH/SNCA/MEF2C/ADCY1/PDE2A/GABRB2/GABRB3/GNG2/GABRG2/RYR2/AQP1/SLC8A1/SSTR2/HCN1/EGR1/SSTR1/REST/DRD1/CAV1/GPER1/DRD5/CES1	22	PSP
M1	GOBP	regulation of hormone secretion	18/991	188/27501	0.00199566	SNAP25/RAPGEF4/CHGA/ITPR1/BAIAP3/CACNA1E/KCNC2/NNAT/EPHA5/REST/RBP4/ADCYAP1/CARTPT/GPER1/VIP/HTR2C/CRH/FFAR3	18	PSP
M1	GOMF	excitatory extracellular ligand-gated ion channel activity	6/991	24/27501	0.00199566	GLRB/CHRNB2/GRIK2/GLRA3/GLRA2/P2RX2	6	PSP
M1	GOCC	excitatory synapse	6/991	24/27501	0.00199566	GRIA2/BSN/AKAP5/NETO1/SLC17A6/SLC17A8	6	PSP
M1	GOBP	response to ischemia	6/991	24/27501	0.00199566	CAMK2A/CX3CL1/EGR1/CSF1/REST/P2RX2	6	PSP
M1	GOBP	negative regulation of cell migration	20/991	222/27501	0.0020284	MEF2C/PLCB1/CX3CL1/RGCC/PTPRT/CLDN5/DUSP1/MCTP1/ENG/IFITM1/SLIT2/BST2/NR2F2/IGFBP3/NEXMIF/CITED2/PTPRR/TIMP1/SERPINE1/MAPK15	20	PSP
M1	GOBP	regulation of anatomical structure size	27/991	348/27501	0.00207511	MAP2/ATP2B1/WASF1/ADD2/PRKCE/FGF13/PAK3/AQP1/SLC8A1/CHRM3/WASH6P/KIAA0319/ISLR2/RAB3B/SLIT2/CAPG/LMOD1/CAV1/KLF2/SEMA3A/SEMA3E/GPER1/ADRA1B/SEMA3D/ADM/GNB3/CDHR5	27	PSP
M1	GOBP	negative regulation of cell proliferation	34/991	483/27501	0.0021262	HSPA1A/HSPA1B/MEF2C/PAK1/MAP2K1/FOXO4/RGCC/TNS2/SDC4/SCG2/FABP3/SMYD2/SSTR2/ATP8A2/CDH13/TGFB3/COL18A1/NUPR1/IFITM1/NR2F2/SSTR1/IGFBP3/REST/NELL1/RBP4/AZGP1/ATOH8/CAV1/RFPL1/SST/GPER1/VIP/CXCL1/CRTAM	34	PSP
M1	GOBP	receptor-mediated endocytosis	20/991	223/27501	0.00214342	HSPH1/SNCA/SNAP91/INPP5F/WASF1/CACNG8/CACNG3/HBB/AP1G2/HBA2/LDLRAP1/CAV1/CACNG2/ADM/HP/IGKC/IGLC2/IGHA2/IGLC3/IGLC1	20	PSP
M1	GOBP	positive regulation of calcium ion transport into cytosol	8/991	45/27501	0.00216836	SNCA/CX3CL1/DRD1/CAV1/CASQ1/GPER1/P2RX2/CXCL11	8	PSP
M1	GOBP	forebrain neuron development	5/991	16/27501	0.00222579	SLIT1/ROBO2/SLIT3/SLIT2/DRD1	5	PSP
M1	GOBP	multicellular organismal response to stress	5/991	16/27501	0.00222579	PRKCG/RELN/RET/HTR2C/HTR1A	5	PSP
M1	GOBP	positive regulation of calcium ion-dependent exocytosis	5/991	16/27501	0.00222579	SYT1/SYT4/CACNA1G/CACNA1H/SYT10	5	PSP
M1	GOBP	positive regulation of myoblast differentiation	5/991	16/27501	0.00222579	MEF2C/PLCB1/IGFBP3/RBM24/SMYD1	5	PSP
M1	GOBP	platelet degranulation	14/991	127/27501	0.00237079	STXBP1/TUBA4A/A2M/FAM3C/FLNA/VWF/PCDH7/TGFB3/RAB27B/ISLR/TIMP1/SYTL4/SERPINE1/PPBP	14	PSP
M1	GOBP	negative regulation of phosphate metabolic process	32/991	447/27501	0.00237573	UCHL1/SNCA/RGS4/SH3GL2/INPP5F/ELFN2/HSPB1/PRKAR2B/DDIT4/PTPRT/CSRNP3/SLC8A1/DUSP1/RIMBP2/MVP/PID1/ENG/NUPR1/DUSP6/PPM1E/SLIT2/PPP4R4/NR2F2/RGS14/IGFBP3/PTPRO/TMEM132D/PTPRR/CAV1/PCDH11X/GPER1/PTK6	32	PSP
M1	GOBP	regulation of peptide secretion	20/991	225/27501	0.00237843	SNAP25/RAPGEF4/CHGA/ITPR1/BAIAP3/CACNA1E/KCNC2/NNAT/TGFB3/STXBP5L/EPHA5/REST/RBP4/SYTL4/ADCYAP1/GPER1/LLGL2/HTR2C/CRH/FFAR3	20	PSP
M1	GOBP	positive regulation of apoptotic process	34/991	487/27501	0.00243349	CAMK2A/YWHAH/PPP3R1/PNMA2/SNCA/MEF2C/KALRN/MLLT11/MOAP1/NGEF/CAMK2D/RGCC/BCL6/ANP32B/CSRNP3/DAPK1/ARHGEF1/TGFB3/NUPR1/PIDD1/DUSP6/SLIT2/WNT10B/IGFBP3/UACA/REST/PNMA5/EPHA7/CAV1/RFPL1/GADD45G/GPER1/RET/SIK1	34	PSP
M1	GOBP	negative regulation of phosphorus metabolic process	32/991	448/27501	0.00245361	UCHL1/SNCA/RGS4/SH3GL2/INPP5F/ELFN2/HSPB1/PRKAR2B/DDIT4/PTPRT/CSRNP3/SLC8A1/DUSP1/RIMBP2/MVP/PID1/ENG/NUPR1/DUSP6/PPM1E/SLIT2/PPP4R4/NR2F2/RGS14/IGFBP3/PTPRO/TMEM132D/PTPRR/CAV1/PCDH11X/GPER1/PTK6	32	PSP
M1	GOBP	telencephalon development	12/991	98/27501	0.00245361	SLIT1/PLCB1/FGF13/AQP1/RELN/ROBO2/SLIT3/EPHA5/SLIT2/NPY/DRD1/SEMA3A	12	PSP
M1	GOBP	peptide secretion	11/991	84/27501	0.00245361	RAB3A/PTPRN2/RAB3C/RIMS2/SCG2/RAB13/RAB3B/PCSK5/ADCYAP1/VIP/CTAGE8	11	PSP
M1	GOBP	cell-cell signaling involved in cardiac conduction	6/991	25/27501	0.00245361	SCN3B/RYR2/SCN4B/KCNJ3/CACNB2/CACNA1G	6	PSP
M1	GOBP	epithelial cell differentiation involved in kidney development	6/991	25/27501	0.00245361	BASP1/MEF2C/KLF15/PTPRO/CD24/FOXJ1	6	PSP
M1	GOBP	regulation of postsynaptic membrane neurotransmitter receptor levels	6/991	25/27501	0.00245361	CACNG8/FRRS1L/ARHGAP44/CACNG3/GRIP2/CACNG2	6	PSP
M1	GOBP	regulation of synaptic vesicle exocytosis	6/991	25/27501	0.00245361	SYT1/STXBP1/NAPB/RAB3A/RIMS2/RIMS1	6	PSP
M1	GOBP	telencephalon cell migration	6/991	25/27501	0.00245361	SLIT1/FGF13/RELN/SLIT3/SLIT2/DRD1	6	PSP
M1	GOBP	regulation of dendritic spine development	8/991	46/27501	0.00246314	MEF2C/NGEF/EPHA4/ARHGAP44/SHANK2/RELN/CUX2/ARC	8	PSP
M1	GOBP	synaptic vesicle recycling	8/991	46/27501	0.00246314	SYT1/SNCA/SNAP91/RAB3A/SYNJ1/SYT5/AMPH/SYT2	8	PSP
M1	GOBP	response to corticosteroid	7/991	35/27501	0.00247112	GOT1/AQP1/SSTR2/SLIT3/SLIT2/REST/GPER1	7	PSP
M1	GOBP	regulation of protein serine/threonine kinase activity	30/991	410/27501	0.00249666	UCHL1/SNCA/RGS4/DIRAS2/PAK1/MAP2K1/PRKAR2B/RGCC/SLC8A1/MAP3K9/DUSP1/DUSP6/RASGRP1/NR2F2/RGS14/KIT/CD24/MAP3K6/CAV1/GADD45G/CARTPT/CXCR4/RET/CCNA1/MLKL/NRG1/CCNO/PDGFD/FLT3/TLR9	30	PSP
M1	GOBP	sensory perception	29/991	391/27501	0.0025135	ATP2B2/KCNA2/SLC4A10/SCN1A/CRYM/CHRNB2/GRIK2/COL18A1/ROM1/KIT/COL11A2/AZGP1/ZIC2/CDH23/RTP5/SLC26A4/ADORA2A/GRM8/CNGB1/PDYN/PRPH2/PKD2L1/OTOS/TRPA1/PENK/PNOC/RTP1/SYT10/P2RX2	29	PSP
M1	GOBP	epithelial cell migration	10/991	71/27501	0.00254307	SCG2/CDH13/EGR3/RAB13/SLIT2/PRKX/KIT/ID1/SOX18/FAT2	10	PSP
M1	GOMF	ion channel regulator activity	12/991	99/27501	0.00265956	NRXN1/SCN3B/CACNG8/ITPR1/CAMK2D/FLNA/KCNIP4/KCNV1/KCNS1/NPY/CAV1/NPY2R	12	PSP
M1	GOBP	detection of abiotic stimulus	11/991	85/27501	0.00268446	SCN1A/GRIK2/CDS1/OPN3/KIT/TCAP/CNGB1/TAC1/GPR88/PKD2L1/GPR52	11	PSP
M1	GOBP	cellular response to acid chemical	13/991	114/27501	0.00272727	GNG2/RORB/AQP1/BRINP1/PID1/EGR1/WNT10B/KLF2/RET/GLRA2/FZD7/PTK6/FFAR3	13	PSP
M1	GOBP	regulation of blood pressure	13/991	114/27501	0.00272727	ATP2B1/CHGA/SPX/TRHDE/PTPRO/PCSK5/CARTPT/ADRA1B/ADM/GNB3/TAC3/CES1/FFAR3	13	PSP
M1	GOBP	regulation of action potential	8/991	47/27501	0.00282896	CAMK2D/FLNA/FGF13/RYR2/FGF12/NOS1AP/CHRNB2/CAV1	8	PSP
M1	GOBP	calcium-dependent cell-cell adhesion via plasma membrane cell adhesion molecules	7/991	36/27501	0.00292011	CDH13/CDH8/CDH18/CDH23/CDH9/CDH7/SELL	7	PSP
M1	GOBP	female sex differentiation	7/991	36/27501	0.00292011	ROBO2/SLIT3/SLIT2/KIT/RBP4/LHX1/FSHB	7	PSP
M1	GOBP	glomerular epithelium development	5/991	17/27501	0.00292663	BASP1/KLF15/PTPRO/CD24/FOXJ1	5	PSP
M1	GOBP	positive regulation of programmed cell death	34/991	493/27501	0.00292971	CAMK2A/YWHAH/PPP3R1/PNMA2/SNCA/MEF2C/KALRN/MLLT11/MOAP1/NGEF/CAMK2D/RGCC/BCL6/ANP32B/CSRNP3/DAPK1/ARHGEF1/TGFB3/NUPR1/PIDD1/DUSP6/SLIT2/WNT10B/IGFBP3/UACA/REST/PNMA5/EPHA7/CAV1/RFPL1/GADD45G/GPER1/RET/SIK1	34	PSP
M1	GOBP	response to oxygen levels	19/991	212/27501	0.00292971	ATP6V1A/SCN2A/ITPR1/RGCC/DDIT4/RYR2/AQP1/HIF3A/TGFB3/CHRNB2/EGR1/OPRD1/KCND2/REST/CITED2/CD24/CAV1/CXCR4/FABP1	19	PSP
M1	GOBP	forebrain cell migration	6/991	26/27501	0.00298922	SLIT1/FGF13/RELN/SLIT3/SLIT2/DRD1	6	PSP
M1	GOMF	ligand-gated calcium channel activity	6/991	26/27501	0.00298922	ITPR1/GRIN2B/GRIN2A/RYR2/GRIN2C/TRPA1	6	PSP
M1	GOMF	phospholipase c activity	6/991	26/27501	0.00298922	PLCB1/CHRM1/CHRM3/PLCG2/PLCH1/CHRM5	6	PSP
M1	GOBP	regulation of smooth muscle contraction	6/991	26/27501	0.00298922	ATP2B1/CHRM3/SPX/CAV1/GPER1/KCNB2	6	PSP
M1	GOBP	cellular response to lipid	24/991	302/27501	0.00305407	YWHAH/MEF2C/ADCY1/GNG2/PRKCE/RORB/AQP1/BRINP1/SSTR2/PID1/WNT10B/SSTR1/REST/GPER1/RET/FZD7/PTK6/SERPINE1/CXCL1/CXCL2/CES1/CXCL11/PPBP/FFAR3	24	PSP
M1	GOBP	multicellular organismal homeostasis	19/991	213/27501	0.00308068	ADCY1/HSPB1/PRKAR2B/AQP1/EGR1/MET/MRAP2/RBP4/AZGP1/CDH23/CNGB1/MUC6/HRNR/TLR9/IGKC/IRX3/LCN1/IGHG3/IGHA2	19	PSP
M1	GOBP	cardiovascular system development	22/991	266/27501	0.00309859	MEF2C/PDE2A/SCG2/CDH13/EGR3/COL18A1/EGR1/ENG/ROBO2/SLIT2/PRKX/NR2F2/ANXA2/ID1/TIE1/CAV1/SEMA3E/ADM/TBX2/SOX18/RSPO3/SERPINE1	22	PSP
M1	GOBP	vasculature development	22/991	266/27501	0.00309859	MEF2C/PDE2A/SCG2/CDH13/EGR3/COL18A1/EGR1/ENG/ROBO2/SLIT2/PRKX/NR2F2/ANXA2/ID1/TIE1/CAV1/SEMA3E/ADM/TBX2/SOX18/RSPO3/SERPINE1	22	PSP
M1	GOBP	epithelium migration	10/991	73/27501	0.00310358	SCG2/CDH13/EGR3/RAB13/SLIT2/PRKX/KIT/ID1/SOX18/FAT2	10	PSP
M1	GOBP	regulation of release of sequestered calcium ion into cytosol	9/991	60/27501	0.00310358	SNCA/CAMK2D/CX3CL1/RYR2/SLC8A1/DRD1/CASQ1/GPER1/CXCL11	9	PSP
M1	GOBP	protein homooligomerization	13/991	116/27501	0.00314505	GLS/KCNC2/HPRT1/HCN1/PRMT8/GLRA3/ARC/VSTM5/MLKL/PKD2L1/KIF25/TRPA1/PRF1	13	PSP
M1	GOBP	rhythmic process	13/991	116/27501	0.00314505	TGFB3/EGR3/GPR176/EGR1/ROBO2/SLIT3/SLIT2/ID3/ID1/CARTPT/SERPINE1/PROKR2/FSHB	13	PSP
M1	GOMF	tubulin binding	25/991	322/27501	0.00320992	MAP2/MAP4K4/KIF1C/STMN2/NEFM/KIF3C/SNCA/NCALD/FGF13/DYNC1I1/NEFH/REEP1/ARL4C/WASH6P/TRIM36/HOOK1/FMN1/RGS14/KIF17/CCDC88B/MTUS2/TOGARAM2/FTCD/AGBL4/KIF25	25	PSP
M1	GOBP	response to hypoxia	18/991	197/27501	0.00320992	SCN2A/ITPR1/RGCC/DDIT4/RYR2/AQP1/HIF3A/TGFB3/CHRNB2/EGR1/OPRD1/KCND2/REST/CITED2/CD24/CAV1/CXCR4/FABP1	18	PSP
M1	GOCC	haptoglobin-hemoglobin complex	4/991	10/27501	0.00320992	HBB/HBA2/HP/HBD	4	PSP
M1	GOBP	negative regulation of transcription from rna polymerase ii promoter in response to stress	4/991	10/27501	0.00320992	HSPA1A/DNAJB1/BAG3/CITED2	4	PSP
M1	GOBP	positive regulation of receptor recycling	4/991	10/27501	0.00320992	NSF/SNCA/INPP5F/ANXA2	4	PSP
M1	GOBP	synaptic vesicle priming	4/991	10/27501	0.00320992	SNAP25/SNCA/SYNJ1/UNC13C	4	PSP
M1	GOBP	forebrain development	15/991	148/27501	0.00331397	SLIT1/PLCB1/FGF13/TBR1/AQP1/CHRNB2/RELN/ROBO2/SLIT3/EPHA5/SLIT2/NPY/DRD1/SEMA3A/LHX1	15	PSP
M1	GOCC	recycling endosome	15/991	148/27501	0.00331397	INPP5F/GRIA1/BAIAP3/LMTK2/DYNC1I1/MICALL2/NSG1/MCTP1/WASH6P/LAMP5/AKAP5/RAB13/LDLRAP1/GPER1/FZD7	15	PSP
M1	GOCC	coated vesicle	21/991	250/27501	0.00331883	SYT1/SNAP91/SH3GL2/RAB3A/INPP5F/GRIA1/NCALD/VWF/GAD1/CLVS2/AP1G2/KIAA0319/GAD2/RAB27B/RAB13/LDLRAP1/COL7A1/SYT2/UNC13D/SLC32A1/LMAN1L	21	PSP
M1	GOBP	acidic amino acid transport	7/991	37/27501	0.00331883	SNAP25/SYT1/STXBP1/GLS/RAB3A/RIMS1/SLC1A7	7	PSP
M1	GOBP	glomerulus development	7/991	37/27501	0.00331883	BASP1/MEF2C/KLF15/EGR1/PTPRO/CD24/FOXJ1	7	PSP
M1	GOCC	voltage-gated calcium channel complex	7/991	37/27501	0.00331883	CACNG8/CACNB4/CACNG3/NOS1AP/CACNB2/CACNA2D3/CACNA1G	7	PSP
M1	GOBP	regulation of actin filament-based process	26/991	342/27501	0.00333893	WASF1/PAK1/ADD2/CAMK2D/FLNA/PRKCE/CX3CL1/RGCC/FGF13/RYR2/PAK3/ARHGAP44/NOS1AP/TGFB3/RND1/WASH6P/PPM1E/EPHA5/SLIT2/BST2/MET/CAPG/LMOD1/S100A10/CAV1/SEMA3E	26	PSP
M1	GOBP	kidney epithelium development	9/991	61/27501	0.0034124	BASP1/MEF2C/KLF15/ROBO2/SLIT2/PTPRO/CD24/FOXJ1/LHX1	9	PSP
M1	GOBP	localization within membrane	11/991	88/27501	0.00342301	NRXN1/CACNG8/FLNA/ARHGAP44/CACNG3/NSG1/CDH13/KIF17/CD24/GRIP2/CACNG2	11	PSP
M1	GOBP	negative regulation of cell motility	20/991	233/27501	0.00342903	MEF2C/PLCB1/CX3CL1/RGCC/PTPRT/CLDN5/DUSP1/MCTP1/ENG/IFITM1/SLIT2/BST2/NR2F2/IGFBP3/NEXMIF/CITED2/PTPRR/TIMP1/SERPINE1/MAPK15	20	PSP
M1	GOBP	negative regulation of protein phosphorylation	25/991	324/27501	0.00343903	UCHL1/SNCA/RGS4/SH3GL2/INPP5F/HSPB1/PRKAR2B/DDIT4/PTPRT/SLC8A1/DUSP1/MVP/PID1/ENG/DUSP6/PPM1E/SLIT2/NR2F2/RGS14/IGFBP3/PTPRO/PTPRR/CAV1/GPER1/PTK6	25	PSP
M1	GOBP	modulation of excitatory postsynaptic potential	6/991	27/27501	0.00354022	NRXN1/RIMS2/RIMS1/SHANK2/RELN/CUX2	6	PSP
M1	GOBP	receptor localization to synapse	6/991	27/27501	0.00354022	CACNG8/ARHGAP44/CACNG3/KIF17/GRIP2/CACNG2	6	PSP
M1	GOBP	amino acid transport	12/991	103/27501	0.0035728	SNAP25/SYT1/STXBP1/GLS/RAB3A/SLC6A17/RIMS1/SLC38A5/SLC38A11/LLGL2/SLC7A4/SLC1A7	12	PSP
M1	GOMF	cxcr chemokine receptor binding	5/991	18/27501	0.00366634	CX3CL1/CXCL1/CXCL2/CXCL11/PPBP	5	PSP
M1	GOBP	excitatory postsynaptic potential	5/991	18/27501	0.00366634	MEF2C/GRIN2B/GRIN2A/GRIN2C/NPAS4	5	PSP
M1	GOBP	regulation of the force of heart contraction	5/991	18/27501	0.00366634	CHGA/CAMK2D/RYR2/SLC8A1/MYH7	5	PSP
M1	GOBP	regulation of microtubule polymerization or depolymerization	10/991	75/27501	0.00367979	MAP2/STMN2/HSPA1A/HSPA1B/SNCA/PAK1/FGF13/MET/TOGARAM2/TRIM54	10	PSP
M1	GOBP	cell-cell junction organization	14/991	134/27501	0.00369513	CLDN5/MICALL2/TGFB3/CDH8/RAB13/PTPRO/FRMPD2/CDH18/MPP7/CDH9/CLDN15/CDH7/CLDN9/GJA4	14	PSP
M1	GOCC	platelet alpha granule	11/991	89/27501	0.00370133	STXBP1/SNCA/A2M/VWF/PCDH7/TGFB3/ISLR/TIMP1/SYTL4/SERPINE1/PPBP	11	PSP
M1	GOBP	response to decreased oxygen levels	18/991	200/27501	0.00371714	SCN2A/ITPR1/RGCC/DDIT4/RYR2/AQP1/HIF3A/TGFB3/CHRNB2/EGR1/OPRD1/KCND2/REST/CITED2/CD24/CAV1/CXCR4/FABP1	18	PSP
M1	GOBP	blood vessel development	21/991	253/27501	0.00377669	MEF2C/PDE2A/SCG2/CDH13/EGR3/COL18A1/EGR1/ENG/ROBO2/SLIT2/PRKX/ANXA2/ID1/TIE1/CAV1/SEMA3E/ADM/TBX2/SOX18/RSPO3/SERPINE1	21	PSP
M1	GOBP	positive regulation of ion transmembrane transport	13/991	119/27501	0.00382127	SNCA/FLNA/CX3CL1/RYR2/NOS1AP/CACNB2/RELN/ARC/DRD1/CASQ1/GPER1/PIRT/CXCL11	13	PSP
M1	GOBP	morphogenesis of an epithelium	19/991	218/27501	0.00385155	LMO4/MEF2C/PAK1/FLNA/TBR1/RYR2/LAMA5/ENG/PRICKLE1/SLIT2/PRKX/MET/TIE1/FLRT3/SEMA3E/TBX2/SOX18/LHX1/EOMES	19	PSP
M1	GOBP	blood coagulation	21/991	254/27501	0.00396295	STXBP1/PRKCB/A2M/ITPR1/FLNA/HSPB1/GNG2/PRKCE/PRKAR2B/VWF/PRKCG/HBB/DGKI/DGKB/PLCG2/MYL9/ADORA2A/F12/GP1BB/P2RX2/HBD	21	PSP
M1	GOMF	sulfotransferase activity	8/991	50/27501	0.00401391	SULT4A1/HS6ST3/HS3ST4/CHST3/CHST6/HS3ST2/HS6ST2/NDST3	8	PSP
M1	GOBP	regulation of potassium ion transport	10/991	76/27501	0.00404182	FLNA/KCNIP4/NOS1AP/KCNS1/NETO1/DRD1/CAV1/KCNG1/KCNS2/VIP	10	PSP
M1	GOBP	protein autophosphorylation	16/991	168/27501	0.00410096	CAMK2A/PAK1/CAMK2D/LMTK2/EPHA4/MKNK2/MAP3K9/CAMK4/DAPK1/PRKX/KIT/STYK1/PTK6/SIK1/MAPK15/FLT3	16	PSP
M1	GOBP	negative regulation of protein modification process	32/991	465/27501	0.00417251	UCHL1/HSPA1A/HSPA1B/SNCA/RGS4/SH3GL2/INPP5F/HSPB1/PRKAR2B/DDIT4/HHATL/PTPRT/SLC8A1/PRKCG/DUSP1/KLF15/MVP/PID1/ENG/DUSP6/PPM1E/SLIT2/PPP4R4/NR2F2/RGS14/IGFBP3/PTPRO/PTPRR/CAV1/GPER1/SDR16C5/PTK6	32	PSP
M1	GOMF	pdz domain binding	9/991	63/27501	0.00420064	ATP2B1/ATP2B2/NSF/GRIA1/KCNJ4/ATP2B3/SSTR2/LLGL2/FZD7	9	PSP
M1	GOBP	cellular response to cadmium ion	6/991	28/27501	0.00422197	MT2A/MT1E/MT1X/MT1F/MT1M/MT1H	6	PSP
M1	GOBP	positive regulation of heart contraction	6/991	28/27501	0.00422197	CHGA/SCN3B/RYR2/NOS1AP/ADRA1B/ADM	6	PSP
M1	GOBP	protein localization to membrane	31/991	446/27501	0.00428195	STXBP1/NSF/NRXN1/RAB3A/SCN3B/MOAP1/FLNA/RAB3C/SGTB/FGF13/RPS26/ARHGAP44/REEP1/KCNIP4/CACNB2/LIN7A/RAB13/RAB3B/ZDHHC23/ZDHHC11/MRAP2/ANK1/CD24/RTP5/S100A10/CAV1/VAMP5/GRIP2/PRAM1/KCNB2/RTP1	31	PSP
M1	GOBP	coagulation	21/991	256/27501	0.00432736	STXBP1/PRKCB/A2M/ITPR1/FLNA/HSPB1/GNG2/PRKCE/PRKAR2B/VWF/PRKCG/HBB/DGKI/DGKB/PLCG2/MYL9/ADORA2A/F12/GP1BB/P2RX2/HBD	21	PSP
M1	GOBP	positive regulation of response to external stimulus	21/991	256/27501	0.00432736	SNCA/PDE2A/CAMK1D/HSPB1/CX3CL1/SCG2/CDH13/NUPR1/MAPK13/CSF1/SLIT2/MET/KLK7/NPY/PTGER3/F12/SERPINE1/TLR9/C2CD4B/FFAR3/MMP8	21	PSP
M1	GOBP	positive regulation of map kinase activity	18/991	203/27501	0.00433805	DIRAS2/PAK1/MAP2K1/MAP3K9/DUSP6/RASGRP1/KIT/CD24/MAP3K6/GADD45G/CARTPT/CXCR4/RET/MLKL/NRG1/PDGFD/FLT3/TLR9	18	PSP
M1	GOBP	positive regulation of regulated secretory pathway	7/991	39/27501	0.00439335	SYT1/RAB3A/SYT4/CACNA1G/CACNA1H/UNC13D/SYT10	7	PSP
M1	GOBP	presynaptic endocytosis	7/991	39/27501	0.00439335	SYT1/SNCA/SNAP91/SYNJ1/SYT5/AMPH/SYT2	7	PSP
M1	GOBP	synaptic vesicle endocytosis	7/991	39/27501	0.00439335	SYT1/SNCA/SNAP91/SYNJ1/SYT5/AMPH/SYT2	7	PSP
M1	GOMF	cell adhesion molecule binding	33/991	487/27501	0.00439335	HSPA1A/NPTN/NRXN1/FLNA/DNAJB1/CX3CL1/ADAM23/RPS26/PTPRT/VWF/ITGB4/LAMA5/CDH13/BAG3/ICAM5/LAMB2/TENM2/CDH8/TENM3/PPL/PTPRO/ANXA2/CAPG/CDH18/CDH23/MPP7/CDH9/CDH7/NRG1/CDHR5/POSTN/JAML/CDH15	33	PSP
M1	GOBP	tissue migration	10/991	77/27501	0.00439335	SCG2/CDH13/EGR3/RAB13/SLIT2/PRKX/KIT/ID1/SOX18/FAT2	10	PSP
M1	GOBP	vesicle docking	8/991	51/27501	0.00449229	SNAP25/STXBP1/NSF/RAB3A/RAB3C/UNC13C/RAB13/RAB3B	8	PSP
M1	GOBP	regulation of cardiac muscle cell apoptotic process	4/991	11/27501	0.00454129	CAMK2A/CAMK2D/ENG/NUPR1	4	PSP
M1	GOBP	regulation of synaptic transmission, dopaminergic	4/991	11/27501	0.00454129	SNCA/CHRNB2/RAB3B/DRD1	4	PSP
M1	GOCC	endocytic vesicle lumen	5/991	19/27501	0.00457877	HSPH1/HBB/HBA2/GNLY/HP	5	PSP
M1	GOBP	long-term memory	5/991	19/27501	0.00457877	RASGRF1/CAMK4/RGS14/ARC/NPAS4	5	PSP
M1	GOBP	positive regulation of creb transcription factor activity	5/991	19/27501	0.00457877	ADCY1/CAMK1D/OPRD1/RELN/EPHA5	5	PSP
M1	GOBP	response to ethanol	5/991	19/27501	0.00457877	GRIN2B/GRIN2A/CHRNB2/GRIN3A/GLRA2	5	PSP
M1	GOBP	leukocyte migration	25/991	332/27501	0.00460943	CHGA/ADD2/CX3CL1/SDC4/SCG2/CD99/KIT/PTPRO/CAV1/CXCR4/RET/SELL/FOXJ1/CXCL1/CXCL2/JAML/IGKC/CRTAM/CXCL11/IGHM/PPBP/IGLC2/IGHA2/IGLC3/IGLC1	25	PSP
M1	GOBP	hemostasis	21/991	258/27501	0.00466637	STXBP1/PRKCB/A2M/ITPR1/FLNA/HSPB1/GNG2/PRKCE/PRKAR2B/VWF/PRKCG/HBB/DGKI/DGKB/PLCG2/MYL9/ADORA2A/F12/GP1BB/P2RX2/HBD	21	PSP
M1	GOMF	intracellular ligand-gated ion channel activity	6/991	29/27501	0.00497976	ITPR1/RYR2/AQP1/HCN1/CNGB1/TRPA1	6	PSP
M1	GOBP	ameboidal-type cell migration	13/991	123/27501	0.00500016	SCG2/CDH13/EGR3/RAB13/SLIT2/PRKX/KIT/ID1/SEMA3A/SEMA3E/SEMA3D/SOX18/FAT2	13	PSP
M1	GOBP	embryonic heart tube development	8/991	52/27501	0.00500619	MEF2C/TBR1/RYR2/ENG/CITED2/TBX2/SOX18/EOMES	8	PSP
M1	GOMF	neurotransmitter transporter activity	8/991	52/27501	0.00500619	AQP1/SLC17A6/SLC38A5/SLC32A1/GABRQ/SLC1A7/SLC17A8/SLC5A7	8	PSP
M1	GOBP	positive regulation of calcium ion transmembrane transport	8/991	52/27501	0.00500619	SNCA/CX3CL1/RYR2/CACNB2/DRD1/CASQ1/GPER1/CXCL11	8	PSP
M1	GOCC	golgi membrane	33/991	492/27501	0.00508697	RTN1/SH3GL2/NMNAT2/BAIAP3/SYT4/ST8SIA5/GOLGA8B/CLVS2/LARGE1/NSG1/CALN1/B4GALT6/AP1G2/CHST3/CHST6/ICA1/HS3ST2/ST6GALNAC5/MAN1A1/RNF175/SGMS2/CAV1/PCSK5/GCNT4/HS6ST2/FTCD/ADORA2A/CHSY3/CNGB1/PDGFD/TLR9/LMAN1L/GOLGA8CP	33	PSP
M1	GOBP	regulation of muscle cell differentiation	12/991	108/27501	0.00511381	MEF2C/FOXO4/ENG/KIT/RBM24/FGF9/GPER1/FZD7/NRG1/SMYD1/SIK1/CDH15	12	PSP
M1	GOBP	negative regulation of cell-substrate adhesion	8/991	53/27501	0.00566581	MAP4K4/CX3CL1/PTPRO/NEXMIF/SEMA3E/FZD7/SERPINE1/WNT1	8	PSP
M1	GOBP	regulation of postsynapse organization	8/991	53/27501	0.00566581	NGEF/GRIN2B/EPHA4/ARHGAP44/HOMER1/RELN/CUX2/ARC	8	PSP
M1	GOBP	regulation of cytoskeleton organization	32/991	475/27501	0.00566581	MAP2/STMN2/HSPA1A/HSPA1B/SNCA/WASF1/PAK1/ADD2/TRIM37/PRKCE/CX3CL1/RGCC/FGF13/PAK3/ARHGAP44/PLK2/TGFB3/RND1/WASH6P/TRIM36/PPM1E/EPHA5/SLIT2/BST2/MET/CAPG/LMOD1/S100A10/TOGARAM2/SEMA3E/TRIM54/KIF25	32	PSP
M1	GOBP	regulation of striated muscle contraction	10/991	80/27501	0.00576029	CHGA/CAMK2D/FLNA/FGF13/RYR2/SLC8A1/NOS1AP/CAV1/CASQ1/MYH7	10	PSP
M1	GOMF	amino acid binding	7/991	41/27501	0.00578207	GRIN2B/GLRB/THNSL2/GLRA3/GRIN3A/GLRA2/PADI4	7	PSP
M1	GOBP	cell differentiation involved in kidney development	6/991	30/27501	0.00587854	BASP1/MEF2C/KLF15/PTPRO/CD24/FOXJ1	6	PSP
M1	GOBP	forebrain generation of neurons	6/991	30/27501	0.00587854	SLIT1/TBR1/ROBO2/SLIT3/SLIT2/DRD1	6	PSP
M1	GOBP	regulation of dendritic spine morphogenesis	6/991	30/27501	0.00587854	NGEF/EPHA4/ARHGAP44/RELN/CUX2/ARC	6	PSP
M1	GOBP	response to cadmium ion	6/991	30/27501	0.00587854	MT2A/MT1E/MT1X/MT1F/MT1M/MT1H	6	PSP
M1	GOBP	peptidyl-serine phosphorylation	15/991	158/27501	0.00592119	CAMK2A/PRKCB/CAMK1D/CAMKV/CAMK2D/PRKCE/LMTK2/PRKCG/MKNK2/PLK2/CAMK4/CAMK1G/MAPK13/PRKX/DCLK3	15	PSP
M1	GOMF	glycosaminoglycan binding	14/991	142/27501	0.00607299	NELL2/SLIT1/ENG/SLIT3/LRTM2/SLIT2/NELL1/GREM2/SELL/POSTN/COL13A1/CXCL11/USP17L6P/IGHM	14	PSP
M1	GOBP	renal system development	14/991	142/27501	0.00607299	BASP1/MEF2C/KLF15/EGR1/ROBO2/SLIT2/PRKX/PTPRO/RBP4/CD24/PCSK5/RET/FOXJ1/LHX1	14	PSP
M1	GOBP	detection of external stimulus	10/991	81/27501	0.0062161	SCN1A/GRIK2/CDS1/OPN3/KIT/TCAP/CNGB1/GPR88/PKD2L1/GPR52	10	PSP
M1	GOMF	hormone binding	10/991	81/27501	0.0062161	THRB/CRYM/ALDH1A1/CDH13/CHRM3/CHRNB2/PTH1R/GPER1/GLP2R/TTR	10	PSP
M1	GOBP	response to alcohol	10/991	81/27501	0.0062161	ADCY1/GNG2/GRIN2B/GRIN2A/CHRNB2/SLIT3/SLIT2/GRIN3A/GLRA2/CES1	10	PSP
M1	GOMF	bmp binding	4/991	12/27501	0.0062161	ENG/GREM2/TCAP/SOSTDC1	4	PSP
M1	GOBP	gas transport	4/991	12/27501	0.0062161	IPCEF1/AQP1/HBB/HBA2	4	PSP
M1	GOMF	oxygen carrier activity	4/991	12/27501	0.0062161	IPCEF1/HBB/HBA2/HBD	4	PSP
M1	GOBP	visual learning	4/991	12/27501	0.0062161	CHRNB2/RGS14/NETO1/DRD1	4	PSP
M1	GOBP	cardiac ventricle morphogenesis	8/991	54/27501	0.00622572	MEF2C/RYR2/ENG/TNNT2/NRG1/MYH7/NPY2R/NPY5R	8	PSP
M1	GOBP	positive regulation of inflammatory response	12/991	111/27501	0.00630048	SNCA/PDE2A/CX3CL1/NUPR1/MAPK13/PTGER3/F12/SERPINE1/TLR9/C2CD4B/FFAR3/MMP8	12	PSP
M1	GOBP	negative regulation of phosphorylation	26/991	360/27501	0.00632968	UCHL1/SNCA/RGS4/SH3GL2/INPP5F/HSPB1/PRKAR2B/DDIT4/PTPRT/SLC8A1/DUSP1/MVP/PID1/ENG/NUPR1/DUSP6/PPM1E/SLIT2/NR2F2/RGS14/IGFBP3/PTPRO/PTPRR/CAV1/GPER1/PTK6	26	PSP
M1	GOMF	heparin binding	11/991	96/27501	0.00637349	NELL2/SLIT1/SLIT3/LRTM2/SLIT2/NELL1/GREM2/SELL/POSTN/COL13A1/CXCL11	11	PSP
M1	GOBP	calcium ion import	7/991	42/27501	0.00643896	CACNA1E/SLC8A1/CACNA1B/MICU3/CACNB2/CACNA1G/CACNA1H	7	PSP
M1	GOBP	cellular response to retinoic acid	7/991	42/27501	0.00643896	RORB/AQP1/BRINP1/WNT10B/RET/FZD7/PTK6	7	PSP
M1	GOBP	positive regulation of blood circulation	7/991	42/27501	0.00643896	CHGA/SCN3B/RYR2/NOS1AP/CAV1/ADRA1B/ADM	7	PSP
M1	GOBP	ephrin receptor signaling pathway	10/991	82/27501	0.00669971	CHN1/KALRN/PAK1/NGEF/GRIN2B/EPHA4/PAK3/EFNB3/EPHA5/EPHA7	10	PSP
M1	GOBP	positive regulation of jnk cascade	12/991	112/27501	0.00673903	PAK1/PLCB1/MAP3K9/RASGRP1/TRAF1/MAP3K6/SEMA3A/GADD45G/FZD7/MLKL/TLR9/MMP8	12	PSP
M1	GOBP	regulation of cardiac muscle cell action potential	6/991	31/27501	0.00677075	CAMK2D/FLNA/FGF13/RYR2/NOS1AP/CAV1	6	PSP
M1	GOBP	release of sequestered calcium ion into cytosol	6/991	31/27501	0.00677075	ITPR1/RYR2/HTR2A/PLCG2/NOL3/HTR2C	6	PSP
M1	GOBP	response to glucocorticoid	6/991	31/27501	0.00677075	GOT1/AQP1/SSTR2/SLIT3/SLIT2/REST	6	PSP
M1	GOBP	endothelial cell migration	8/991	55/27501	0.00690968	SCG2/CDH13/EGR3/RAB13/SLIT2/PRKX/ID1/SOX18	8	PSP
M1	GOBP	detection of stimulus	19/991	232/27501	0.00729808	SYT1/RYR2/SCN1A/TGFB3/GRIK2/NAIP/CDS1/OPN3/KIT/AZGP1/RTP5/TCAP/CNGB1/TAC1/GPR88/PKD2L1/RTP1/GPR52/CRTAM	19	PSP
M1	GOBP	cell communication involved in cardiac conduction	7/991	43/27501	0.00734716	SCN3B/RYR2/SLC8A1/SCN4B/KCNJ3/CACNB2/CACNA1G	7	PSP
M1	GOMF	cytokine binding	13/991	130/27501	0.00783145	A2M/TGFB3/ENG/KIT/LRRC32/IL3RA/GREM2/CXCR4/TCAP/TMC8/SOSTDC1/IL12RB2/WFIKKN2	13	PSP
M1	GOCC	intercalated disc	6/991	32/27501	0.00797645	YWHAH/PAK1/FGF13/SLC8A1/SCN4B/VAMP5	6	PSP
M1	GOBP	negative regulation of sequestering of calcium ion	6/991	32/27501	0.00797645	ITPR1/RYR2/HTR2A/PLCG2/NOL3/HTR2C	6	PSP
M1	GOBP	regulation of cardiac muscle cell contraction	6/991	32/27501	0.00797645	CAMK2D/FLNA/FGF13/RYR2/NOS1AP/CAV1	6	PSP
M1	GOBP	protein tetramerization	9/991	70/27501	0.00814435	GLS/SNCA/GRIN2B/HPRT1/HCN1/HOMER1/PKD2L1/KIF25/TRPA1	9	PSP
M1	GOBP	glomerular visceral epithelial cell differentiation	4/991	13/27501	0.00834081	BASP1/KLF15/PTPRO/CD24	4	PSP
M1	GOBP	regulation of response to food	4/991	13/27501	0.00834081	PRKCG/SPX/NPY/CARTPT	4	PSP
M1	GOBP	regulation of short-term neuronal synaptic plasticity	4/991	13/27501	0.00834081	SYP/RAB3A/SLC4A10/GRIK2	4	PSP
M1	GOBP	renal filtration cell differentiation	4/991	13/27501	0.00834081	BASP1/KLF15/PTPRO/CD24	4	PSP
M1	GOBP	cellular response to catecholamine stimulus	5/991	22/27501	0.00850099	SNCA/GNG2/RYR2/DRD1/DRD5	5	PSP
M1	GOBP	cellular response to monoamine stimulus	5/991	22/27501	0.00850099	SNCA/GNG2/RYR2/DRD1/DRD5	5	PSP
M1	GOBP	negative regulation of axon guidance	5/991	22/27501	0.00850099	SLIT2/PTPRO/SEMA3A/SEMA3E/SEMA3D	5	PSP
M1	GOBP	regulation of smooth muscle cell differentiation	5/991	22/27501	0.00850099	FOXO4/ENG/KIT/FGF9/GPER1	5	PSP
M1	GOBP	response to catecholamine	5/991	22/27501	0.00850099	SNCA/GNG2/RYR2/DRD1/DRD5	5	PSP
M1	GOBP	response to monoamine	5/991	22/27501	0.00850099	SNCA/GNG2/RYR2/DRD1/DRD5	5	PSP
M1	GOCC	intermediate filament	8/991	57/27501	0.00853291	NEFL/NEFH/SHANK2/DLGAP2/LDLRAP1/PPL/GPER1/KRT5	8	PSP
M1	GOBP	negative regulation of response to external stimulus	20/991	254/27501	0.00853507	INPP5F/CX3CL1/EPHA4/DUSP1/KIAA0319/SPX/ROBO2/SLIT2/LRFN5/PTPRO/ABCD2/DRD1/SEMA3A/SEMA3E/CARTPT/GPER1/SEMA3D/F12/ADAMTS18/SERPINE1	20	PSP
M1	GOBP	regulation of supramolecular fiber organization	23/991	312/27501	0.00909364	MAP2/STMN2/HSPA1A/HSPA1B/SNCA/WASF1/PAK1/ADD2/PRKCE/CX3CL1/RGCC/FGF13/PAK3/TGFB3/WASH6P/AEBP1/PPM1E/SLIT2/MET/CAPG/LMOD1/S100A10/TRIM54	23	PSP
M1	GOMF	peptide binding	22/991	293/27501	0.00912043	PPP3R1/GRIA2/GRIA1/GRIN2B/GRIN2A/EPHA4/CACNA1B/SSTR2/OPRD1/TRHDE/LDLRAP1/GPR22/SSTR1/PTH1R/PCSK5/MAS1/MCHR1/GPR150/GLP2R/MC4R/LILRB3/NPBWR1	22	PSP
M1	GOBP	feeding behavior	6/991	33/27501	0.00922667	CCK/MRAP2/NPY/CARTPT/MCHR1/HTR2C	6	PSP
M1	GOCC	clathrin-coated vesicle membrane	11/991	101/27501	0.00924498	SYT1/SH3GL2/RAB3A/NCALD/GAD1/AP1G2/KIAA0319/GAD2/LDLRAP1/SYT2/SLC32A1	11	PSP
M1	GOBP	regulation of microtubule polymerization	7/991	45/27501	0.00940071	MAP2/STMN2/HSPA1A/HSPA1B/SNCA/PAK1/MET	7	PSP
M1	GOCC	cell-cell junction	21/991	275/27501	0.00945334	YWHAH/PAK1/FLNA/FGF13/SLC8A1/FLRT2/CLDN5/SCN4B/MICALL2/STARD10/LIN7A/RAB13/FRMPD2/VAMP5/MPP7/CLDN15/CLDN9/GJA4/MAPK15/COL13A1/JAML	21	PSP
M1	GOMF	phosphoric ester hydrolase activity	25/991	352/27501	0.00948133	PPP3R1/INPP5F/PDE2A/PDP1/PTPRN2/SYNJ1/PTPN5/PLCB1/TNS2/PDE1A/PTPRT/PLPPR4/DUSP1/CHRM1/NT5DC3/CHRM3/PLCG2/DUSP6/PPM1E/PTPRO/PLCH1/PLPPR5/PTPRR/LRRC2/CHRM5	25	PSP
M1	GOBP	morphogenesis of a branching structure	8/991	58/27501	0.00948133	PAK1/ENG/SLIT2/MET/EPHA7/TIE1/SEMA3E/COL13A1	8	PSP
M2	GOBP	regulation of cell morphogenesis	20/279	365/27501	5.04742e-06	ERMN/SHTN1/LPAR1/ENPP2/SEMA4D/MAG/PLXNB3/RHOU/SEMA3B/DOCK5/SEMA6A/CDC42EP1/RASAL1/RHOG/SYNE3/EFNA1/CDC42EP2/BVES/HPN/NGFR	20	PSP
M2	GOBP	regulation of cell shape	11/279	115/27501	5.38794e-05	ERMN/LPAR1/SEMA4D/PLXNB3/RHOU/CDC42EP1/RHOG/SYNE3/CDC42EP2/BVES/HPN	11	PSP
M2	GOCC	apical part of cell	15/279	249/27501	5.95712e-05	TF/CLIC4/MAL/CA2/LRP2/SHROOM4/SLC29A4/TMEM235/PLD1/SLC6A9/GPIHBP1/CA4/TRPM6/SLC26A9/TRPV5	15	PSP
M2	GOBP	myelination	8/279	56/27501	8.36126e-05	MYRF/PLLP/PMP22/SOX10/MAL/CD9/KLK6/GAL3ST1	8	PSP
M2	GOBP	axon ensheathment	8/279	58/27501	8.36126e-05	MYRF/PLLP/PMP22/SOX10/MAL/CD9/KLK6/GAL3ST1	8	PSP
M2	GOBP	ensheathment of neurons	8/279	58/27501	8.36126e-05	MYRF/PLLP/PMP22/SOX10/MAL/CD9/KLK6/GAL3ST1	8	PSP
M2	GOCC	apical plasma membrane	13/279	216/27501	0.000206766	TF/MAL/LRP2/SHROOM4/SLC29A4/TMEM235/PLD1/SLC6A9/GPIHBP1/CA4/TRPM6/SLC26A9/TRPV5	13	PSP
M2	GOMF	channel activity	18/279	429/27501	0.000218756	CLIC4/TTYH2/TMEM63A/P2RX7/TMC6/BEST1/KCNH8/PIEZO2/GJB1/GJC2/TMC7/KCNJ2/ANXA9/CLCA4/TRPM6/SLC26A9/TRPV5/TRPM1	18	PSP
M2	GOMF	passive transmembrane transporter activity	18/279	430/27501	0.000218756	CLIC4/TTYH2/TMEM63A/P2RX7/TMC6/BEST1/KCNH8/PIEZO2/GJB1/GJC2/TMC7/KCNJ2/ANXA9/CLCA4/TRPM6/SLC26A9/TRPV5/TRPM1	18	PSP
M2	GOBP	cell morphogenesis	19/279	493/27501	0.000327813	CNTN2/SHTN1/SEMA4D/FGFR2/GAB2/PLXNB3/SGK1/SEMA3B/SEMA6A/GAB1/DOCK10/LRP2/WHRN/SHROOM4/RHOG/EFNA1/CDH19/BVES/GREM1	19	PSP
M2	GOBP	rho protein signal transduction	7/279	55/27501	0.000476378	SHTN1/RHOU/RTKN/CDC42EP1/RHOG/CDC42EP2/NGFR	7	PSP
M2	GOCC	basolateral plasma membrane	11/279	170/27501	0.000476378	TF/ERBB3/ABCA8/BEST1/SHROOM4/MYO1D/SLC29A4/SLC6A9/GPIHBP1/TGFA/CA4	11	PSP
M2	GOBP	peripheral nervous system development	6/279	41/27501	0.000985096	PMP22/SOX8/UGT8/SOX10/ERBB3/ETV1	6	PSP
M2	GOCC	cell-cell junction	13/279	275/27501	0.00142044	CLIC4/OPALIN/CLDN11/JAM3/TJP2/GAB1/FRMD4B/CTNNA3/SHROOM4/GJB1/GJC2/BVES/HPN	13	PSP
M2	GOCC	basal part of cell	6/279	45/27501	0.00142044	TF/PHLDB1/ERBB3/BEST1/SHROOM4/SLC6A9	6	PSP
M2	GOCC	myelin sheath	4/279	13/27501	0.00153275	CNTN2/ERMN/MAG/MYO1D	4	PSP
M2	GOMF	phosphoric diester hydrolase activity	7/279	77/27501	0.00264654	CNP/ENPP2/PDE1C/PLCL1/PDE8A/PDE6B/ENPP6	7	PSP
M2	GOBP	stem cell differentiation	8/279	107/27501	0.00264654	SEMA4D/FGFR2/SOX8/SOX10/SEMA3B/SEMA6A/SFRP1/GREM1	8	PSP
M2	GOCC	extracellular matrix	17/279	497/27501	0.00271075	FGFR2/SEMA3B/HAPLN2/VWA1/COL4A5/COL9A2/PCSK6/COL9A3/THBS2/ADAMTS4/SFRP1/CHADL/ANGPTL2/GREM1/ADAMTS14/DMBT1/SERPINA5	17	PSP
M2	GOMF	mechanosensitive ion channel activity	4/279	16/27501	0.00298091	TMEM63A/TMC6/PIEZO2/TMC7	4	PSP
M2	GOBP	anion transport	16/279	458/27501	0.00335453	SLC38A2/CLIC4/SLCO1A2/MID1IP1/CA2/ACSL1/BEST1/LRP2/SLC6A9/SLC25A48/ATP10B/CYB5R2/CA4/CA14/CR1/SLC26A9	16	PSP
M2	GOBP	regulation of osteoblast proliferation	4/279	17/27501	0.00335453	FGFR2/SOX8/SFRP1/GREM1	4	PSP
M2	GOBP	neuron projection morphogenesis	14/279	362/27501	0.00335453	CNTN2/SHTN1/SEMA4D/FGFR2/GAB2/PLXNB3/SGK1/SEMA3B/SEMA6A/GAB1/DOCK10/LRP2/RHOG/EFNA1	14	PSP
M2	GOBP	regulation of gliogenesis	6/279	57/27501	0.00335453	DAAM2/OPALIN/SOX8/TMEM98/LRP2/SLC45A3	6	PSP
M2	GOBP	plasma membrane bounded cell projection morphogenesis	14/279	365/27501	0.00335453	CNTN2/SHTN1/SEMA4D/FGFR2/GAB2/PLXNB3/SGK1/SEMA3B/SEMA6A/GAB1/DOCK10/LRP2/RHOG/EFNA1	14	PSP
M2	GOBP	cell morphogenesis involved in neuron differentiation	13/279	318/27501	0.00335453	CNTN2/SHTN1/SEMA4D/FGFR2/GAB2/PLXNB3/SEMA3B/SEMA6A/GAB1/DOCK10/WHRN/RHOG/EFNA1	13	PSP
M2	GOBP	negative regulation of neurogenesis	9/279	151/27501	0.00335453	DAAM2/LPAR1/SEMA4D/MAG/SEMA3B/SEMA6A/TMEM98/EFNA1/NGFR	9	PSP
M2	GOBP	bicarbonate transport	5/279	35/27501	0.00337016	CA2/CYB5R2/CA4/CA14/SLC26A9	5	PSP
M2	GOBP	cell projection morphogenesis	14/279	368/27501	0.00337016	CNTN2/SHTN1/SEMA4D/FGFR2/GAB2/PLXNB3/SGK1/SEMA3B/SEMA6A/GAB1/DOCK10/LRP2/RHOG/EFNA1	14	PSP
M2	GOBP	organic anion transport	14/279	369/27501	0.00337016	SLC38A2/SLCO1A2/MID1IP1/CA2/ACSL1/LRP2/SLC6A9/SLC25A48/ATP10B/CYB5R2/CA4/CA14/CR1/SLC26A9	14	PSP
M2	GOBP	neural crest cell migration	5/279	36/27501	0.0035546	SEMA4D/SOX8/SOX10/SEMA3B/SEMA6A	5	PSP
M2	GOBP	cell-cell adhesion	14/279	375/27501	0.00370772	CNTN2/CERCAM/SEMA4D/MAG/CLDN11/JAM3/PLXNB3/TJP2/CTNNA3/CDH19/BVES/ANXA9/NINJ2/MYOT	14	PSP
M2	GOMF	ion channel activity	14/279	376/27501	0.00370772	CLIC4/TTYH2/TMEM63A/P2RX7/BEST1/KCNH8/PIEZO2/KCNJ2/ANXA9/CLCA4/TRPM6/SLC26A9/TRPV5/TRPM1	14	PSP
M2	GOBP	regulation of oligodendrocyte differentiation	4/279	19/27501	0.00370772	DAAM2/OPALIN/TMEM98/SLC45A3	4	PSP
M2	GOBP	negative regulation of cell projection organization	8/279	122/27501	0.00370772	LPAR1/SEMA4D/MAG/PLXNB3/SEMA3B/SEMA6A/EFNA1/NGFR	8	PSP
M2	GOBP	cell part morphogenesis	14/279	378/27501	0.00370772	CNTN2/SHTN1/SEMA4D/FGFR2/GAB2/PLXNB3/SGK1/SEMA3B/SEMA6A/GAB1/DOCK10/LRP2/RHOG/EFNA1	14	PSP
M2	GOCC	basal plasma membrane	5/279	38/27501	0.00387207	TF/ERBB3/BEST1/SHROOM4/SLC6A9	5	PSP
M2	GOBP	regulation of developmental growth	9/279	160/27501	0.00387207	SHTN1/SEMA4D/MAG/FGFR2/SEMA3B/SEMA6A/CAPN3/RASAL1/GLI1	9	PSP
M2	GOCC	collagen-containing extracellular matrix	14/279	386/27501	0.00429665	FGFR2/SEMA3B/VWA1/COL4A5/COL9A2/PCSK6/COL9A3/THBS2/ADAMTS4/SFRP1/CHADL/ANGPTL2/GREM1/SERPINA5	14	PSP
M2	GOBP	negative regulation of neuron projection development	7/279	93/27501	0.00429665	LPAR1/SEMA4D/MAG/SEMA3B/SEMA6A/EFNA1/NGFR	7	PSP
M2	GOBP	cell morphogenesis involved in differentiation	14/279	389/27501	0.00433935	CNTN2/SHTN1/SEMA4D/FGFR2/GAB2/PLXNB3/SEMA3B/SEMA6A/GAB1/DOCK10/WHRN/RHOG/EFNA1/BVES	14	PSP
M2	GOMF	substrate-specific channel activity	14/279	389/27501	0.00433935	CLIC4/TTYH2/TMEM63A/P2RX7/BEST1/KCNH8/PIEZO2/KCNJ2/ANXA9/CLCA4/TRPM6/SLC26A9/TRPV5/TRPM1	14	PSP
M2	GOBP	negative regulation of nervous system development	9/279	165/27501	0.00433935	DAAM2/LPAR1/SEMA4D/MAG/SEMA3B/SEMA6A/TMEM98/EFNA1/NGFR	9	PSP
M2	GOCC	adherens junction	16/279	494/27501	0.00433935	NDRG1/AIF1L/CD9/MCAM/CDC42EP1/EFS/FRMD4B/CTNNA3/SHROOM4/RHOG/LDB3/MYO1E/FLNC/CDH19/LAYN/ITGA2	16	PSP
M2	GOBP	negative regulation of cell morphogenesis involved in differentiation	6/279	66/27501	0.00469621	SEMA4D/MAG/SEMA3B/SEMA6A/EFNA1/NGFR	6	PSP
M2	GOBP	regulation of growth	14/279	395/27501	0.00473957	SHTN1/SEMA4D/MAG/FGFR2/SGK1/SEMA3B/SEMA6A/CAPN3/RASAL1/SFRP1/HPN/TP53TG5/SGK2/GLI1	14	PSP
M2	GOBP	negative regulation of cell differentiation	15/279	455/27501	0.00563077	DAAM2/LPAR1/SEMA4D/MAG/SOX8/SEMA3B/SEMA6A/TMEM98/SFRP1/CHADL/EFNA1/GREM1/HPN/NGFR/CR1	15	PSP
M2	GOCC	actin-based cell projection	8/279	135/27501	0.00569053	ERMN/SHTN1/CLIC4/JAM3/SPATA13/WHRN/MYO1D/MYO1E	8	PSP
M2	GOMF	cyclic-nucleotide phosphodiesterase activity	4/279	23/27501	0.00595129	CNP/PDE1C/PDE8A/PDE6B	4	PSP
M2	GOBP	negative regulation of cell development	9/279	179/27501	0.00700186	DAAM2/LPAR1/SEMA4D/MAG/SEMA3B/SEMA6A/TMEM98/EFNA1/NGFR	9	PSP
M2	GOBP	neuron projection development	15/279	470/27501	0.0073975	CNTN2/SHTN1/SEMA4D/FGFR2/GAB2/PLXNB3/SGK1/SEMA3B/SEMA6A/GAB1/DOCK10/LRP2/WHRN/RHOG/EFNA1	15	PSP
M2	GOBP	metal ion transport	15/279	471/27501	0.0073975	TF/SGK1/P2RX7/TMEM165/LRP2/SLC31A2/KCNH8/SLC6A9/KCNJ2/HPN/TRPM6/NIPAL4/TRPV5/ATP4A/TRPM1	15	PSP
M2	GOBP	sphingolipid metabolic process	8/279	142/27501	0.0073975	ENPP2/UGT8/GLTP/ABCA8/ELOVL1/FA2H/PLPP2/GAL3ST1	8	PSP
M2	GOBP	small gtpase mediated signal transduction	9/279	182/27501	0.00739949	SHTN1/RHOU/RTKN/CDC42EP1/RASGRP3/RHOG/PLD1/CDC42EP2/NGFR	9	PSP
M2	GOBP	negative regulation of axonogenesis	5/279	47/27501	0.0076097	SEMA4D/MAG/SEMA3B/SEMA6A/NGFR	5	PSP
M2	GOBP	ras protein signal transduction	8/279	146/27501	0.00852424	SHTN1/RHOU/RTKN/CDC42EP1/RHOG/PLD1/CDC42EP2/NGFR	8	PSP
M2	GOBP	axonogenesis	11/279	279/27501	0.0091191	CNTN2/SHTN1/SEMA4D/FGFR2/GAB2/PLXNB3/SEMA3B/SEMA6A/GAB1/RHOG/EFNA1	11	PSP
M2	GOCC	secretory granule membrane	11/279	279/27501	0.0091191	LAMP2/TMEM63A/CD9/TMC6/RHOG/PLD1/CD55/CA4/CR1/DMBT1/SERPINA5	11	PSP
M2	GOBP	one-carbon metabolic process	4/279	27/27501	0.00946086	CA2/CA4/CA14/TYMS	4	PSP
M2	GOBP	positive regulation of growth	8/279	150/27501	0.00948433	SHTN1/SEMA4D/FGFR2/CAPN3/RASAL1/SFRP1/HPN/GLI1	8	PSP
M2	GOMF	carbonate dehydratase activity	3/279	11/27501	0.00958056	CA2/CA4/CA14	3	PSP
M2	GOBP	negative regulation of bone remodeling	3/279	11/27501	0.00958056	P2RX7/SFRP1/GREM1	3	PSP
M2	GOBP	positive regulation of developmental growth	6/279	80/27501	0.00964069	SHTN1/SEMA4D/FGFR2/CAPN3/RASAL1/GLI1	6	PSP
M2	GOBP	neural crest cell development	5/279	51/27501	0.00964069	SEMA4D/SOX8/SOX10/SEMA3B/SEMA6A	5	PSP
M3	GOCC	synapse part	42/255	463/27501	1.69518e-25	CPLX2/SLC17A7/DNM1/PACSIN1/SYNPO/GRIN1/SNCB/SYN1/RIMS3/SYN2/GAP43/CDK5R1/PTK2B/UNC13A/STX1B/CABP1/CLSTN3/CPLX1/SYT7/PTPRN/PRRT2/ADGRB1/SNCG/SYNPR/SLC8A2/IQSEC3/STX1A/PPFIA4/CALY/SYNGR3/RAB15/NEURL1/RIMS4/DLGAP3/CNIH2/LHFPL4/RAB26/KCNA1/LRFN2/CPLX3/CBLN1/SCGN	42	PSP
M3	GOCC	axon	30/255	327/27501	8.11654e-18	CPLX2/DNM1/THY1/PACSIN1/GRIN1/ATP1A3/SNCB/KCNAB2/KCNQ2/CDK5R1/PTK2B/UNC13A/CPLX1/PTPRN/PRRT2/SNCG/SLC8A2/SCN1B/L1CAM/KCNC1/VSTM2L/CDK5R2/PLEKHG5/RTN4R/KCNA1/RTN4RL2/GRM2/CNTN4/CPLX3/SCGN	30	PSP
M3	GOCC	presynapse	26/255	229/27501	1.18044e-17	CPLX2/SLC17A7/PACSIN1/GRIN1/SNCB/SYN1/RIMS3/SYN2/UNC13A/STX1B/CPLX1/SYT7/PTPRN/PRRT2/SNCG/SYNPR/SLC8A2/STX1A/PPFIA4/SYNGR3/RAB15/RIMS4/RAB26/KCNA1/CPLX3/SCGN	26	PSP
M3	GOBP	anterograde trans-synaptic signaling	29/255	329/27501	4.63034e-17	CPLX2/SLC17A7/GRIN1/SNCB/SYN1/KCNQ2/RIMS3/SYN2/UNC13A/SLC12A5/STX1B/CPLX1/GABBR2/SYT7/PRRT2/SNCG/STX1A/PPFIA4/DOC2A/CACNB3/KCNN1/GABRD/DOC2B/KCNA1/HRH3/CPLX3/GRM4/OPRK1/CBLN1	29	PSP
M3	GOBP	chemical synaptic transmission	29/255	329/27501	4.63034e-17	CPLX2/SLC17A7/GRIN1/SNCB/SYN1/KCNQ2/RIMS3/SYN2/UNC13A/SLC12A5/STX1B/CPLX1/GABBR2/SYT7/PRRT2/SNCG/STX1A/PPFIA4/DOC2A/CACNB3/KCNN1/GABRD/DOC2B/KCNA1/HRH3/CPLX3/GRM4/OPRK1/CBLN1	29	PSP
M3	GOBP	modulation of chemical synaptic transmission	26/255	250/27501	5.25622e-17	CPLX2/GRIN1/SYN1/RIMS3/JPH4/PTK2B/UNC13A/STX1B/CLSTN3/JPH3/CPLX1/SYT7/PRRT2/ADGRB1/SLC8A2/NEURL1/RIMS4/DLGAP3/NEUROD2/RAB26/GRM2/CNTN4/CPLX3/GRM4/CBLN1/SCGN	26	PSP
M3	GOBP	regulation of trans-synaptic signaling	26/255	251/27501	5.25622e-17	CPLX2/GRIN1/SYN1/RIMS3/JPH4/PTK2B/UNC13A/STX1B/CLSTN3/JPH3/CPLX1/SYT7/PRRT2/ADGRB1/SLC8A2/NEURL1/RIMS4/DLGAP3/NEUROD2/RAB26/GRM2/CNTN4/CPLX3/GRM4/CBLN1/SCGN	26	PSP
M3	GOBP	trans-synaptic signaling	29/255	337/27501	5.6185e-17	CPLX2/SLC17A7/GRIN1/SNCB/SYN1/KCNQ2/RIMS3/SYN2/UNC13A/SLC12A5/STX1B/CPLX1/GABBR2/SYT7/PRRT2/SNCG/STX1A/PPFIA4/DOC2A/CACNB3/KCNN1/GABRD/DOC2B/KCNA1/HRH3/CPLX3/GRM4/OPRK1/CBLN1	29	PSP
M3	GOBP	synaptic signaling	29/255	343/27501	8.11816e-17	CPLX2/SLC17A7/GRIN1/SNCB/SYN1/KCNQ2/RIMS3/SYN2/UNC13A/SLC12A5/STX1B/CPLX1/GABBR2/SYT7/PRRT2/SNCG/STX1A/PPFIA4/DOC2A/CACNB3/KCNN1/GABRD/DOC2B/KCNA1/HRH3/CPLX3/GRM4/OPRK1/CBLN1	29	PSP
M3	GOCC	axon part	22/255	174/27501	3.55312e-16	CPLX2/THY1/PACSIN1/GRIN1/SNCB/KCNAB2/KCNQ2/CDK5R1/PTK2B/UNC13A/CPLX1/PTPRN/PRRT2/SNCG/SLC8A2/SCN1B/L1CAM/CDK5R2/RTN4R/KCNA1/CPLX3/SCGN	22	PSP
M3	GOBP	signal release	18/255	114/27501	8.64775e-15	CPLX2/SYN1/RIMS3/SYN2/UNC13A/STX1B/CPLX1/SYT7/PTPRN/PRRT2/STX1A/PPFIA4/DOC2B/ABCA1/HRH3/ANXA1/CPLX3/GRM4	18	PSP
M3	GOCC	distal axon	19/255	140/27501	1.90233e-14	CPLX2/THY1/PACSIN1/GRIN1/SNCB/CDK5R1/PTK2B/UNC13A/CPLX1/PTPRN/PRRT2/SNCG/SLC8A2/L1CAM/CDK5R2/RTN4R/KCNA1/CPLX3/SCGN	19	PSP
M3	GOBP	neurotransmitter secretion	15/255	77/27501	1.1219e-13	CPLX2/SYN1/RIMS3/SYN2/UNC13A/STX1B/CPLX1/SYT7/PRRT2/STX1A/PPFIA4/DOC2B/HRH3/CPLX3/GRM4	15	PSP
M3	GOBP	signal release from synapse	15/255	77/27501	1.1219e-13	CPLX2/SYN1/RIMS3/SYN2/UNC13A/STX1B/CPLX1/SYT7/PRRT2/STX1A/PPFIA4/DOC2B/HRH3/CPLX3/GRM4	15	PSP
M3	GOBP	synaptic vesicle cycle	15/255	85/27501	5.02044e-13	CPLX2/SLC17A7/DNM1/PACSIN1/SNCB/RIMS3/UNC13A/STX1B/CPLX1/SYT7/PRRT2/SNCG/STX1A/DOC2B/CPLX3	15	PSP
M3	GOBP	neurotransmitter transport	17/255	131/27501	1.24655e-12	CPLX2/SLC17A7/SYN1/RIMS3/SYN2/UNC13A/STX1B/CPLX1/SYT7/PRRT2/SLC25A22/STX1A/PPFIA4/DOC2B/HRH3/CPLX3/GRM4	17	PSP
M3	GOCC	axon terminus	13/255	58/27501	1.24655e-12	CPLX2/PACSIN1/GRIN1/SNCB/UNC13A/CPLX1/PTPRN/PRRT2/SNCG/SLC8A2/KCNA1/CPLX3/SCGN	13	PSP
M3	GOCC	somatodendritic compartment	27/255	440/27501	2.1296e-12	DNM1/THY1/SYNPO/GRIN1/ATP1A3/SNCB/NSG2/CDK5R1/PTK2B/SLC12A5/PTPRN/ADGRB1/SNCG/SLC8A2/L1CAM/NEURL1/KCNC1/MAST1/UNC5A/PDE1B/KCNN1/CNIH2/RTN4R/KCNA1/RTN4RL2/HRH3/SCGN	27	PSP
M3	GOCC	neuronal cell body	19/255	200/27501	9.0967e-12	THY1/ATP1A3/SNCB/CDK5R1/PTK2B/SLC12A5/PTPRN/SNCG/SLC8A2/L1CAM/NEURL1/KCNC1/MAST1/UNC5A/PDE1B/KCNN1/RTN4R/KCNA1/RTN4RL2	19	PSP
M3	GOCC	neuron projection terminus	13/255	70/27501	1.45649e-11	CPLX2/PACSIN1/GRIN1/SNCB/UNC13A/CPLX1/PTPRN/PRRT2/SNCG/SLC8A2/KCNA1/CPLX3/SCGN	13	PSP
M3	GOBP	vesicle-mediated transport in synapse	14/255	92/27501	2.73264e-11	CPLX2/DNM1/PACSIN1/SNCB/RIMS3/UNC13A/STX1B/CPLX1/SYT7/PRRT2/SNCG/STX1A/DOC2B/CPLX3	14	PSP
M3	GOBP	calcium ion regulated exocytosis	12/255	59/27501	3.85442e-11	CPLX2/RIMS3/UNC13A/STX1B/CPLX1/SYT7/PRRT2/STX1A/DOC2B/SYT12/SYT3/CPLX3	12	PSP
M3	GOBP	regulation of synaptic plasticity	15/255	119/27501	5.82497e-11	CPLX2/GRIN1/RIMS3/JPH4/PTK2B/JPH3/SYT7/PRRT2/ADGRB1/SLC8A2/NEURL1/NEUROD2/CNTN4/CBLN1/SCGN	15	PSP
M3	GOCC	cell body	19/255	228/27501	7.79365e-11	THY1/ATP1A3/SNCB/CDK5R1/PTK2B/SLC12A5/PTPRN/SNCG/SLC8A2/L1CAM/NEURL1/KCNC1/MAST1/UNC5A/PDE1B/KCNN1/RTN4R/KCNA1/RTN4RL2	19	PSP
M3	GOCC	exocytic vesicle	16/255	147/27501	8.85285e-11	SLC17A7/GRIN1/SYN1/SYN2/UNC13A/STX1B/SYT7/PTPRN/PRRT2/SYNPR/STX1A/SYNGR3/RAB15/SYT12/RAB26/SYT3	16	PSP
M3	GOBP	regulation of exocytosis	16/255	152/27501	1.43812e-10	CPLX2/SYN1/RIMS3/STX1B/CPLX1/SYT7/STX1A/RAB15/RIMS4/DOC2A/DOC2B/SYT12/CACNA1I/RAB26/SYT3/ANXA1	16	PSP
M3	GOBP	regulation of calcium ion-dependent exocytosis	11/255	56/27501	4.8284e-10	SYN1/RIMS3/STX1B/SYT7/STX1A/RIMS4/DOC2A/DOC2B/SYT12/CACNA1I/SYT3	11	PSP
M3	GOBP	synaptic vesicle exocytosis	10/255	43/27501	7.43768e-10	CPLX2/RIMS3/UNC13A/STX1B/CPLX1/SYT7/PRRT2/STX1A/DOC2B/CPLX3	10	PSP
M3	GOCC	synaptic vesicle	14/255	126/27501	1.65783e-09	SLC17A7/GRIN1/SYN1/SYN2/UNC13A/STX1B/SYT7/PTPRN/PRRT2/SYNPR/STX1A/SYNGR3/RAB15/RAB26	14	PSP
M3	GOCC	transport vesicle	19/255	285/27501	3.1971e-09	SLC17A7/GRIN1/SYN1/SYN2/UNC13A/STX1B/SYT7/PTPRN/PRRT2/SYNPR/STX1A/SYNGR3/RAB15/CNIH2/GALNT15/SYT12/STEAP2/RAB26/SYT3	19	PSP
M3	GOBP	establishment of synaptic vesicle localization	11/255	70/27501	5.31087e-09	CPLX2/DNM1/RIMS3/UNC13A/STX1B/CPLX1/SYT7/PRRT2/STX1A/DOC2B/CPLX3	11	PSP
M3	GOBP	synaptic vesicle transport	11/255	70/27501	5.31087e-09	CPLX2/DNM1/RIMS3/UNC13A/STX1B/CPLX1/SYT7/PRRT2/STX1A/DOC2B/CPLX3	11	PSP
M3	GOBP	synaptic vesicle localization	11/255	71/27501	6.05014e-09	CPLX2/DNM1/RIMS3/UNC13A/STX1B/CPLX1/SYT7/PRRT2/STX1A/DOC2B/CPLX3	11	PSP
M3	GOBP	regulation of regulated secretory pathway	12/255	94/27501	8.11347e-09	SYN1/RIMS3/STX1B/SYT7/STX1A/RAB15/RIMS4/DOC2A/DOC2B/SYT12/CACNA1I/SYT3	12	PSP
M3	GOCC	postsynapse	18/255	278/27501	1.50056e-08	DNM1/SYNPO/GRIN1/GAP43/CDK5R1/PTK2B/CABP1/CLSTN3/ADGRB1/SLC8A2/IQSEC3/CALY/NEURL1/DLGAP3/CNIH2/LHFPL4/LRFN2/CBLN1	18	PSP
M3	GOCC	synaptic membrane	14/255	151/27501	1.56818e-08	DNM1/GRIN1/RIMS3/UNC13A/STX1B/CLSTN3/PRRT2/STX1A/RIMS4/CNIH2/LHFPL4/KCNA1/LRFN2/CBLN1	14	PSP
M3	GOMF	snare binding	12/255	103/27501	2.22306e-08	CPLX2/UNC13A/STX1B/CPLX1/SYT7/PRRT2/SYNPR/STX1A/SYT12/ABCA1/SYT3/CPLX3	12	PSP
M3	GOBP	neuron projection development	22/255	470/27501	6.11453e-08	PACSIN1/GAP43/SPTBN2/CDK5R1/SLC12A5/EPHB6/ADGRB1/SCN1B/L1CAM/UNC5A/VSTM2L/SLITRK4/SPTB/GPRIN1/ACTL6B/BICDL1/RNF165/RTN4RL2/RTN4RL1/CNTN4/USH1C/PAX2	22	PSP
M3	GOBP	regulation of neurotransmitter levels	16/255	239/27501	8.98504e-08	CPLX2/SYN1/RIMS3/SYN2/UNC13A/STX1B/CPLX1/SYT7/PRRT2/STX1A/PPFIA4/RIMS4/DOC2B/HRH3/CPLX3/GRM4	16	PSP
M3	GOBP	regulation of membrane potential	18/255	319/27501	1.20436e-07	GRIN1/ATP1A3/KCNAB2/RIMS3/PTK2B/STX1B/SLC8A2/KCNH3/SCN1B/RIMS4/CACNB3/GABRD/CACNA1I/IFI6/KCNA1/KCNK9/KCNK4/CBLN1	18	PSP
M3	GOCC	postsynaptic specialization	13/255	152/27501	1.71527e-07	DNM1/GRIN1/GAP43/CDK5R1/PTK2B/CABP1/ADGRB1/SLC8A2/IQSEC3/NEURL1/DLGAP3/CNIH2/LRFN2	13	PSP
M3	GOCC	neuron to neuron synapse	13/255	155/27501	2.12982e-07	DNM1/GRIN1/ATP1A3/GAP43/CDK5R1/PTK2B/CABP1/ADGRB1/SLC8A2/IQSEC3/NEURL1/CNIH2/LRFN2	13	PSP
M3	GOCC	postsynaptic density	12/255	144/27501	8.89976e-07	DNM1/GRIN1/GAP43/CDK5R1/PTK2B/CABP1/ADGRB1/SLC8A2/IQSEC3/NEURL1/CNIH2/LRFN2	12	PSP
M3	GOBP	regulation of vesicle-mediated transport	19/255	416/27501	1.15398e-06	CPLX2/PACSIN1/SYN1/RIMS3/STX1B/CPLX1/SYT7/PRRT2/STX1A/CALY/RAB15/RIMS4/DOC2A/DOC2B/SYT12/CACNA1I/RAB26/SYT3/ANXA1	19	PSP
M3	GOBP	establishment of vesicle localization	14/255	215/27501	1.21556e-06	CPLX2/DNM1/RIMS3/UNC13A/STX1B/CPLX1/SYT7/PRRT2/STX1A/CNIH2/DOC2B/BICDL1/CPLX3/F8A3	14	PSP
M3	GOBP	vesicle localization	14/255	218/27501	1.39776e-06	CPLX2/DNM1/RIMS3/UNC13A/STX1B/CPLX1/SYT7/PRRT2/STX1A/CNIH2/DOC2B/BICDL1/CPLX3/F8A3	14	PSP
M3	GOCC	asymmetric synapse	12/255	151/27501	1.39776e-06	DNM1/GRIN1/GAP43/CDK5R1/PTK2B/CABP1/ADGRB1/SLC8A2/IQSEC3/NEURL1/CNIH2/LRFN2	12	PSP
M3	GOBP	metal ion transport	20/255	471/27501	1.47817e-06	GRIN1/ATP1A3/KCNQ2/JPH4/SLC12A5/JPH3/SLC8A2/KCNH3/SCN1B/KCNC1/CACNB3/KCNN1/SLC6A7/CACNA1I/STEAP2/KCNA1/KCNJ12/KCNK9/KCNK4/LTF	20	PSP
M3	GOBP	axon development	16/255	297/27501	1.5365e-06	GAP43/SPTBN2/CDK5R1/EPHB6/ADGRB1/SCN1B/L1CAM/UNC5A/VSTM2L/SLITRK4/SPTB/RNF165/RTN4RL2/RTN4RL1/CNTN4/PAX2	16	PSP
M3	GOMF	metal ion transmembrane transporter activity	18/255	389/27501	2.03636e-06	SLC17A7/GRIN1/ATP1A3/KCNQ2/SLC12A5/SLC8A2/KCNH3/SCN1B/KCNC1/CACNB3/KCNT1/KCNN1/SLC6A7/CACNA1I/KCNA1/KCNJ12/KCNK9/KCNK4	18	PSP
M3	GOBP	regulation of secretion	19/255	447/27501	3.14035e-06	CPLX2/SYN1/RIMS3/STX1B/CPLX1/SYT7/STX1A/RAB15/RIMS4/DOC2A/DOC2B/SYT12/CACNA1I/RAB26/SYT3/HRH3/ANXA1/CPLX3/OPRK1	19	PSP
M3	GOBP	regulation of secretion by cell	18/255	410/27501	4.34281e-06	CPLX2/SYN1/RIMS3/STX1B/CPLX1/SYT7/STX1A/RAB15/RIMS4/DOC2A/DOC2B/SYT12/CACNA1I/RAB26/SYT3/HRH3/ANXA1/CPLX3	18	PSP
M3	GOCC	cation channel complex	13/255	206/27501	4.95398e-06	GRIN1/KCNAB2/KCNQ2/PTK2B/STX1A/SCN1B/KCNC1/CACNB3/KCNN1/CNIH2/CACNA1I/KCNA1/KCNK4	13	PSP
M3	GOBP	regulation of ion transport	19/255	464/27501	5.33354e-06	THY1/GRIN1/KCNAB2/JPH4/PTK2B/JPH3/SYT7/HPCA/SCN1B/FXYD7/CACNB3/MYLK/CNIH2/STAC2/SYT12/APLNR/SYT3/HRH3/KCNJ12	19	PSP
M3	GOMF	syntaxin binding	8/255	62/27501	6.92469e-06	CPLX2/UNC13A/CPLX1/PRRT2/SYNPR/SYT12/ABCA1/SYT3	8	PSP
M3	GOMF	monovalent inorganic cation transmembrane transporter activity	16/255	336/27501	7.42735e-06	SLC17A7/ATP1A3/KCNQ2/SLC12A5/SLC8A2/KCNH3/SCN1B/KCNC1/KCNT1/KCNN1/SLC6A7/CACNA1I/KCNA1/KCNJ12/KCNK9/KCNK4	16	PSP
M3	GOCC	dendrite	16/255	338/27501	7.82072e-06	DNM1/THY1/SYNPO/GRIN1/NSG2/CDK5R1/PTK2B/ADGRB1/SLC8A2/NEURL1/KCNC1/CNIH2/RTN4R/KCNA1/HRH3/SCGN	16	PSP
M3	GOMF	potassium ion transmembrane transporter activity	11/255	146/27501	7.82072e-06	ATP1A3/KCNQ2/SLC12A5/KCNH3/KCNC1/KCNT1/KCNN1/KCNA1/KCNJ12/KCNK9/KCNK4	11	PSP
M3	GOCC	dendritic tree	16/255	341/27501	8.63839e-06	DNM1/THY1/SYNPO/GRIN1/NSG2/CDK5R1/PTK2B/ADGRB1/SLC8A2/NEURL1/KCNC1/CNIH2/RTN4R/KCNA1/HRH3/SCGN	16	PSP
M3	GOBP	regulation of neurotransmitter secretion	7/255	44/27501	9.20923e-06	CPLX2/SYN1/RIMS3/STX1B/CPLX1/RIMS4/CPLX3	7	PSP
M3	GOCC	transmembrane transporter complex	14/255	260/27501	9.72957e-06	GRIN1/ATP1A3/KCNAB2/KCNQ2/PTK2B/STX1A/SCN1B/KCNC1/CACNB3/KCNN1/CNIH2/CACNA1I/KCNA1/KCNK4	14	PSP
M3	GOBP	cellular response to calcium ion	8/255	68/27501	1.28769e-05	DMTN/SYT7/HPCA/NEUROD2/SYT12/SYT3/CPNE7/CPNE9	8	PSP
M3	GOBP	regulation of neuron differentiation	17/255	405/27501	1.59666e-05	THY1/PACSIN1/CDK5R1/PTK2B/UNC13A/STX1B/SCN1B/L1CAM/NEURL1/NEUROD2/BCL11A/RTN4R/RTN4RL2/SYT3/RTN4RL1/CNTN4/CPNE9	17	PSP
M3	GOBP	exocytic process	7/255	48/27501	1.6121e-05	CPLX2/DMTN/UNC13A/STX1B/PRRT2/STX1A/RAB15	7	PSP
M3	GOMF	voltage-gated cation channel activity	10/255	126/27501	1.62562e-05	GRIN1/KCNQ2/PTK2B/KCNH3/KCNC1/CACNB3/KCNT1/CACNA1I/KCNA1/KCNJ12	10	PSP
M3	GOCC	transporter complex	14/255	275/27501	1.78492e-05	GRIN1/ATP1A3/KCNAB2/KCNQ2/PTK2B/STX1A/SCN1B/KCNC1/CACNB3/KCNN1/CNIH2/CACNA1I/KCNA1/KCNK4	14	PSP
M3	GOBP	regulation of synapse structure or activity	10/255	128/27501	1.82955e-05	SLC17A7/DNM1/CDK5R1/STX1B/CLSTN3/NEURL1/LHFPL4/NEUROD2/SLITRK4/CBLN1	10	PSP
M3	GOCC	terminal bouton	6/255	31/27501	1.91252e-05	CPLX2/GRIN1/UNC13A/CPLX1/CPLX3/SCGN	6	PSP
M3	GOBP	axonogenesis	14/255	279/27501	1.96126e-05	GAP43/SPTBN2/CDK5R1/EPHB6/ADGRB1/SCN1B/L1CAM/UNC5A/VSTM2L/SLITRK4/SPTB/RNF165/CNTN4/PAX2	14	PSP
M3	GOCC	ion channel complex	13/255	238/27501	1.96126e-05	GRIN1/KCNAB2/KCNQ2/PTK2B/STX1A/SCN1B/KCNC1/CACNB3/KCNN1/CNIH2/CACNA1I/KCNA1/KCNK4	13	PSP
M3	GOMF	calcium-dependent phospholipid binding	7/255	51/27501	2.12646e-05	SYT7/DOC2B/SYT12/SYT3/CPNE7/CPNE9/ANXA1	7	PSP
M3	GOCC	exocytic vesicle membrane	7/255	51/27501	2.12646e-05	SLC17A7/SYN1/SYN2/UNC13A/SYNPR/SYNGR3/RAB26	7	PSP
M3	GOCC	synaptic vesicle membrane	7/255	51/27501	2.12646e-05	SLC17A7/SYN1/SYN2/UNC13A/SYNPR/SYNGR3/RAB26	7	PSP
M3	GOBP	regulation of neurotransmitter transport	8/255	75/27501	2.25815e-05	CPLX2/SYN1/RIMS3/STX1B/CPLX1/RIMS4/HRH3/CPLX3	8	PSP
M3	GOBP	regulation of neuron projection development	15/255	330/27501	2.44442e-05	THY1/PACSIN1/CDK5R1/PTK2B/UNC13A/STX1B/SCN1B/L1CAM/NEURL1/BCL11A/RTN4R/RTN4RL2/SYT3/RTN4RL1/CPNE9	15	PSP
M3	GOBP	cellular potassium ion transport	10/255	136/27501	2.70998e-05	ATP1A3/KCNQ2/SLC12A5/KCNH3/KCNC1/KCNN1/KCNA1/KCNJ12/KCNK9/KCNK4	10	PSP
M3	GOBP	potassium ion transmembrane transport	10/255	136/27501	2.70998e-05	ATP1A3/KCNQ2/SLC12A5/KCNH3/KCNC1/KCNN1/KCNA1/KCNJ12/KCNK9/KCNK4	10	PSP
M3	GOMF	channel activity	17/255	429/27501	2.79369e-05	GRIN1/KCNQ2/PTK2B/KCNH3/SCN1B/KCNC1/CACNB3/KCNT1/KCNN1/GABRD/SLC14A1/CACNA1I/PANX2/KCNA1/KCNJ12/KCNK9/KCNK4	17	PSP
M3	GOMF	passive transmembrane transporter activity	17/255	430/27501	2.85092e-05	GRIN1/KCNQ2/PTK2B/KCNH3/SCN1B/KCNC1/CACNB3/KCNT1/KCNN1/GABRD/SLC14A1/CACNA1I/PANX2/KCNA1/KCNJ12/KCNK9/KCNK4	17	PSP
M3	GOMF	cation channel activity	14/255	294/27501	3.19243e-05	GRIN1/KCNQ2/PTK2B/KCNH3/SCN1B/KCNC1/CACNB3/KCNT1/KCNN1/CACNA1I/KCNA1/KCNJ12/KCNK9/KCNK4	14	PSP
M3	GOMF	phospholipid binding	16/255	388/27501	3.45018e-05	THY1/PACSIN1/GAP43/BSCL2/SYT7/ADGRB1/DOC2B/SYT12/CARMIL2/ABCA1/SYT3/AMER3/CPNE7/CPNE9/ANXA1/RPE65	16	PSP
M3	GOMF	substrate-specific channel activity	16/255	389/27501	3.52818e-05	GRIN1/KCNQ2/PTK2B/KCNH3/SCN1B/KCNC1/CACNB3/KCNT1/KCNN1/GABRD/SLC14A1/CACNA1I/KCNA1/KCNJ12/KCNK9/KCNK4	16	PSP
M3	GOMF	voltage-gated ion channel activity	10/255	144/27501	4.27702e-05	GRIN1/KCNQ2/PTK2B/KCNH3/KCNC1/CACNB3/KCNT1/CACNA1I/KCNA1/KCNJ12	10	PSP
M3	GOMF	potassium channel activity	9/255	112/27501	4.35357e-05	KCNQ2/KCNH3/KCNC1/KCNT1/KCNN1/KCNA1/KCNJ12/KCNK9/KCNK4	9	PSP
M3	GOBP	potassium ion transport	10/255	145/27501	4.35357e-05	ATP1A3/KCNQ2/SLC12A5/KCNH3/KCNC1/KCNN1/KCNA1/KCNJ12/KCNK9/KCNK4	10	PSP
M3	GOMF	voltage-gated channel activity	10/255	145/27501	4.35357e-05	GRIN1/KCNQ2/PTK2B/KCNH3/KCNC1/CACNB3/KCNT1/CACNA1I/KCNA1/KCNJ12	10	PSP
M3	GOBP	acidic amino acid transport	6/255	37/27501	4.35357e-05	SLC17A7/CPLX1/SLC25A22/STX1A/PPFIA4/GLS2	6	PSP
M3	GOCC	presynaptic active zone	6/255	37/27501	4.35357e-05	RIMS3/UNC13A/STX1B/STX1A/PPFIA4/RIMS4	6	PSP
M3	GOBP	synapse organization	11/255	182/27501	4.57549e-05	SYNPO/SNCB/UNC13A/SNCG/SLC8A2/SYBU/PPFIA4/L1CAM/CACNB3/LHFPL4/CBLN1	11	PSP
M3	GOMF	syntaxin-1 binding	5/255	22/27501	5.81897e-05	CPLX2/UNC13A/CPLX1/PRRT2/SYNPR	5	PSP
M3	GOBP	chemotaxis	16/255	410/27501	6.14153e-05	GAP43/SPTBN2/CDK5R1/EPHB6/SCN1B/L1CAM/UNC5A/VSTM2L/PLEKHG5/SPTB/RNF165/CNTN4/ANXA1/CYP7B1/CCL3L3/CCL4L2	16	PSP
M3	GOBP	taxis	16/255	410/27501	6.14153e-05	GAP43/SPTBN2/CDK5R1/EPHB6/SCN1B/L1CAM/UNC5A/VSTM2L/PLEKHG5/SPTB/RNF165/CNTN4/ANXA1/CYP7B1/CCL3L3/CCL4L2	16	PSP
M3	GOBP	regulation of ion transmembrane transport	14/255	315/27501	6.14153e-05	THY1/GRIN1/KCNAB2/JPH4/PTK2B/JPH3/HPCA/SCN1B/FXYD7/CACNB3/CNIH2/STAC2/APLNR/KCNJ12	14	PSP
M3	GOBP	neuron projection morphogenesis	15/255	362/27501	6.15851e-05	PACSIN1/GAP43/SPTBN2/CDK5R1/EPHB6/ADGRB1/SCN1B/L1CAM/UNC5A/VSTM2L/SLITRK4/SPTB/RNF165/CNTN4/PAX2	15	PSP
M3	GOBP	cell morphogenesis involved in neuron differentiation	14/255	318/27501	6.68619e-05	GAP43/SPTBN2/CDK5R1/EPHB6/ADGRB1/SCN1B/L1CAM/UNC5A/VSTM2L/SLITRK4/SPTB/RNF165/CNTN4/PAX2	14	PSP
M3	GOBP	plasma membrane bounded cell projection morphogenesis	15/255	365/27501	6.68619e-05	PACSIN1/GAP43/SPTBN2/CDK5R1/EPHB6/ADGRB1/SCN1B/L1CAM/UNC5A/VSTM2L/SLITRK4/SPTB/RNF165/CNTN4/PAX2	15	PSP
M3	GOBP	regulation of cation transmembrane transport	13/255	274/27501	6.80953e-05	THY1/GRIN1/KCNAB2/JPH4/PTK2B/JPH3/HPCA/SCN1B/FXYD7/CACNB3/CNIH2/STAC2/APLNR	13	PSP
M3	GOBP	inorganic ion transmembrane transport	16/255	416/27501	6.89229e-05	GRIN1/ATP1A3/KCNQ2/SLC12A5/SLC8A2/KCNH3/SCN1B/KCNC1/CACNB3/KCNN1/GABRD/SLC6A7/KCNA1/KCNJ12/KCNK9/KCNK4	16	PSP
M3	GOBP	monovalent inorganic cation transport	13/255	275/27501	6.89229e-05	ATP1A3/KCNQ2/SLC12A5/SLC8A2/KCNH3/SCN1B/KCNC1/KCNN1/SLC6A7/KCNA1/KCNJ12/KCNK9/KCNK4	13	PSP
M3	GOBP	cell projection morphogenesis	15/255	368/27501	6.99034e-05	PACSIN1/GAP43/SPTBN2/CDK5R1/EPHB6/ADGRB1/SCN1B/L1CAM/UNC5A/VSTM2L/SLITRK4/SPTB/RNF165/CNTN4/PAX2	15	PSP
M3	GOBP	inorganic cation transmembrane transport	15/255	368/27501	6.99034e-05	GRIN1/ATP1A3/KCNQ2/SLC12A5/SLC8A2/KCNH3/SCN1B/KCNC1/CACNB3/KCNN1/SLC6A7/KCNA1/KCNJ12/KCNK9/KCNK4	15	PSP
M3	GOBP	establishment of organelle localization	15/255	374/27501	8.44469e-05	CPLX2/DNM1/RIMS3/UNC13A/STX1B/CPLX1/SYT7/PRRT2/SYBU/STX1A/CNIH2/DOC2B/BICDL1/CPLX3/F8A3	15	PSP
M3	GOMF	ion channel activity	15/255	376/27501	8.93246e-05	GRIN1/KCNQ2/PTK2B/KCNH3/SCN1B/KCNC1/CACNB3/KCNT1/KCNN1/GABRD/CACNA1I/KCNA1/KCNJ12/KCNK9/KCNK4	15	PSP
M3	GOBP	cell part morphogenesis	15/255	378/27501	9.44499e-05	PACSIN1/GAP43/SPTBN2/CDK5R1/EPHB6/ADGRB1/SCN1B/L1CAM/UNC5A/VSTM2L/SLITRK4/SPTB/RNF165/CNTN4/PAX2	15	PSP
M3	GOBP	glutamate secretion	5/255	25/27501	9.86541e-05	SLC17A7/CPLX1/STX1A/PPFIA4/GLS2	5	PSP
M3	GOBP	regulation of metal ion transport	13/255	288/27501	0.000107509	THY1/GRIN1/KCNAB2/JPH4/PTK2B/JPH3/HPCA/SCN1B/FXYD7/CACNB3/MYLK/STAC2/APLNR	13	PSP
M3	GOBP	cellular response to metal ion	9/255	129/27501	0.000110411	DMTN/SYT7/HPCA/NEUROD2/SYT12/KCNA1/SYT3/CPNE7/CPNE9	9	PSP
M3	GOBP	axon guidance	11/255	205/27501	0.000117199	GAP43/SPTBN2/CDK5R1/EPHB6/SCN1B/L1CAM/UNC5A/VSTM2L/SPTB/RNF165/CNTN4	11	PSP
M3	GOBP	neuron projection guidance	11/255	205/27501	0.000117199	GAP43/SPTBN2/CDK5R1/EPHB6/SCN1B/L1CAM/UNC5A/VSTM2L/SPTB/RNF165/CNTN4	11	PSP
M3	GOBP	cell morphogenesis	17/255	493/27501	0.000128141	PACSIN1/GAP43/SPTBN2/CDK5R1/EPHB6/ADGRB1/SCN1B/L1CAM/UNC5A/VSTM2L/SLITRK4/SPTB/RNF165/CDH22/CNTN4/WNT3/PAX2	17	PSP
M3	GOBP	synaptic vesicle recycling	6/255	46/27501	0.000128141	DNM1/PACSIN1/SNCB/SYT7/SNCG/STX1A	6	PSP
M3	GOBP	modulation of excitatory postsynaptic potential	5/255	27/27501	0.000139107	GRIN1/PTK2B/STX1B/SLC8A2/CBLN1	5	PSP
M3	GOBP	acid secretion	6/255	47/27501	0.00014337	SLC17A7/CPLX1/STX1A/PPFIA4/GLS2/ANXA1	6	PSP
M3	GOBP	cation transmembrane transport	15/255	394/27501	0.00014337	GRIN1/ATP1A3/KCNQ2/SLC12A5/SLC8A2/KCNH3/SCN1B/KCNC1/CACNB3/KCNN1/SLC6A7/KCNA1/KCNJ12/KCNK9/KCNK4	15	PSP
M3	GOBP	regulation of calcium ion transport	10/255	173/27501	0.000160634	THY1/GRIN1/JPH4/PTK2B/JPH3/HPCA/CACNB3/MYLK/STAC2/APLNR	10	PSP
M3	GOMF	calcium ion binding	14/255	351/27501	0.000173301	GRIN1/SNCB/CDK5R1/SYT7/HPCA/PITPNM3/SYT12/CDH22/SYT3/PRSS3/ANXA1/PVALB/MASP1/SCGN	14	PSP
M3	GOCC	presynaptic membrane	6/255	49/27501	0.000176605	RIMS3/UNC13A/STX1B/PRRT2/STX1A/KCNA1	6	PSP
M3	GOCC	snare complex	6/255	49/27501	0.000176605	CPLX2/STX1B/CPLX1/STX1A/DOC2B/CPLX3	6	PSP
M3	GOBP	response to calcium ion	8/255	106/27501	0.000195535	DMTN/SYT7/HPCA/NEUROD2/SYT12/SYT3/CPNE7/CPNE9	8	PSP
M3	GOBP	positive regulation of nervous system development	13/255	309/27501	0.000203824	PACSIN1/PTK2B/UNC13A/CLSTN3/SCN1B/L1CAM/NEURL1/NEUROD2/SYT3/IL34/CPNE9/ITGAX/PAX2	13	PSP
M3	GOBP	brain development	14/255	359/27501	0.000213594	GRIN1/CHD5/CDK5R1/SYNGR3/MAST1/MEIS3/NEUROD2/TRNP1/RTN4R/EMX1/CNTN4/WNT3/CBLN1/PAX2	14	PSP
M3	GOBP	regulation of calcium ion transmembrane transport	8/255	108/27501	0.000219533	THY1/JPH4/PTK2B/JPH3/HPCA/CACNB3/STAC2/APLNR	8	PSP
M3	GOBP	regulation of neurological system process	7/255	78/27501	0.000230047	GRIN1/PTK2B/STX1B/SLC8A2/DLGAP3/ITGAX/CBLN1	7	PSP
M3	GOMF	ion gated channel activity	12/255	267/27501	0.000230461	GRIN1/KCNQ2/PTK2B/KCNH3/KCNC1/CACNB3/KCNT1/KCNN1/CACNA1I/KCNA1/KCNJ12/KCNK4	12	PSP
M3	GOBP	cellular response to inorganic substance	9/255	146/27501	0.000260896	DMTN/SYT7/HPCA/NEUROD2/SYT12/KCNA1/SYT3/CPNE7/CPNE9	9	PSP
M3	GOBP	regulation of system process	15/255	420/27501	0.000277875	GRIN1/ATP1A3/PTK2B/STX1B/SLC8A2/SCN1B/FXYD7/CACNB3/DLGAP3/KCNA1/ITGAX/KCNJ12/TNNT1/OPRK1/CBLN1	15	PSP
M3	GOBP	regulation of transmembrane transport	14/255	371/27501	0.000295828	THY1/GRIN1/KCNAB2/JPH4/PTK2B/JPH3/HPCA/SCN1B/FXYD7/CACNB3/CNIH2/STAC2/APLNR/KCNJ12	14	PSP
M3	GOMF	gated channel activity	12/255	276/27501	0.000312155	GRIN1/KCNQ2/PTK2B/KCNH3/KCNC1/CACNB3/KCNT1/KCNN1/CACNA1I/KCNA1/KCNJ12/KCNK4	12	PSP
M3	GOBP	dicarboxylic acid transport	6/255	55/27501	0.000319323	SLC17A7/CPLX1/SLC25A22/STX1A/PPFIA4/GLS2	6	PSP
M3	GOBP	head development	14/255	376/27501	0.000336283	GRIN1/CHD5/CDK5R1/SYNGR3/MAST1/MEIS3/NEUROD2/TRNP1/RTN4R/EMX1/CNTN4/WNT3/CBLN1/PAX2	14	PSP
M3	GOMF	phosphatidylserine binding	6/255	57/27501	0.000385263	GAP43/SYT7/ADGRB1/SYT12/SYT3/RPE65	6	PSP
M3	GOBP	regulation of transporter activity	11/255	242/27501	0.000463618	GRIN1/JPH4/PTK2B/JPH3/HPCA/SCN1B/SYNGR3/FXYD7/CACNB3/CNIH2/STAC2	11	PSP
M3	GOCC	transport vesicle membrane	8/255	121/27501	0.000463828	SLC17A7/SYN1/SYN2/UNC13A/SYNPR/SYNGR3/CNIH2/RAB26	8	PSP
M3	GOBP	cell morphogenesis involved in differentiation	14/255	389/27501	0.000473724	GAP43/SPTBN2/CDK5R1/EPHB6/ADGRB1/SCN1B/L1CAM/UNC5A/VSTM2L/SLITRK4/SPTB/RNF165/CNTN4/PAX2	14	PSP
M3	GOBP	response to inorganic substance	12/255	292/27501	0.00051626	SNCB/DMTN/SYT7/HPCA/NEUROD2/SYT12/KCNA1/SYT3/CPNE7/CPNE9/ANXA1/PAX2	12	PSP
M3	GOBP	response to metal ion	10/255	203/27501	0.000547712	SNCB/DMTN/SYT7/HPCA/NEUROD2/SYT12/KCNA1/SYT3/CPNE7/CPNE9	10	PSP
M3	GOBP	regulation of catecholamine secretion	5/255	37/27501	0.000569324	SYT7/STX1A/SYT12/SYT3/HRH3	5	PSP
M3	GOCC	potassium channel complex	7/255	92/27501	0.000609957	KCNAB2/KCNQ2/STX1A/KCNC1/KCNN1/KCNA1/KCNK4	7	PSP
M3	GOBP	negative regulation of nervous system development	9/255	165/27501	0.000624502	THY1/STX1B/NEUROD2/BCL11A/RTN4R/RTN4RL2/RTN4RL1/CNTN4/CBLN1	9	PSP
M3	GOBP	glutamate receptor signaling pathway	5/255	38/27501	0.000637722	GRIN1/CDK5R1/PTK2B/GRM2/GRM4	5	PSP
M3	GOCC	dendritic spine	7/255	93/27501	0.000641527	DNM1/SYNPO/GRIN1/CDK5R1/PTK2B/NEURL1/CNIH2	7	PSP
M3	GOCC	neuron spine	7/255	94/27501	0.000683227	DNM1/SYNPO/GRIN1/CDK5R1/PTK2B/NEURL1/CNIH2	7	PSP
M3	GOBP	presynaptic endocytosis	5/255	39/27501	0.000707262	DNM1/PACSIN1/SNCB/SNCG/STX1A	5	PSP
M3	GOBP	synaptic vesicle endocytosis	5/255	39/27501	0.000707262	DNM1/PACSIN1/SNCB/SNCG/STX1A	5	PSP
M3	GOCC	main axon	5/255	40/27501	0.000797073	THY1/KCNAB2/KCNQ2/SCN1B/KCNA1	5	PSP
M3	GOCC	postsynaptic membrane	7/255	100/27501	0.000987058	DNM1/GRIN1/CLSTN3/CNIH2/LHFPL4/LRFN2/CBLN1	7	PSP
M3	GOBP	regulation of ion transmembrane transporter activity	10/255	222/27501	0.00107719	GRIN1/JPH4/PTK2B/JPH3/HPCA/SCN1B/FXYD7/CACNB3/CNIH2/STAC2	10	PSP
M3	GOBP	negative regulation of cell development	9/255	179/27501	0.00109769	THY1/DMTN/STX1B/BCL11A/RTN4R/RTN4RL2/RTN4RL1/CNTN4/LTF	9	PSP
M3	GOBP	amino acid transport	7/255	103/27501	0.00115671	SLC17A7/CPLX1/SLC25A22/STX1A/PPFIA4/SLC6A7/GLS2	7	PSP
M3	GOBP	metal ion homeostasis	15/255	485/27501	0.00121183	THY1/GRIN1/ATP1A3/JPH4/SLC12A5/JPH3/SLC8A2/CACNB3/APLNR/KCNA1/CCKBR/STC2/CYP4F12/SCGN/LTF	15	PSP
M3	GOBP	cell-cell adhesion	13/255	375/27501	0.00121477	THY1/CADM3/CDK5R1/L1CAM/VSTM2L/MEGF10/CDH22/CD44/CNTN4/ITGAX/CBLN1/VCAM1/VSIG10L2	13	PSP
M3	GOCC	neuronal cell body membrane	4/255	23/27501	0.00124561	THY1/ATP1A3/KCNC1/UNC5A	4	PSP
M3	GOBP	regulation of transmembrane transporter activity	10/255	229/27501	0.0013311	GRIN1/JPH4/PTK2B/JPH3/HPCA/SCN1B/FXYD7/CACNB3/CNIH2/STAC2	10	PSP
M3	GOBP	regulation of cation channel activity	8/255	146/27501	0.00151724	GRIN1/JPH4/PTK2B/JPH3/HPCA/CACNB3/CNIH2/STAC2	8	PSP
M3	GOBP	regulation of calcium ion transport into cytosol	6/255	76/27501	0.001674	THY1/GRIN1/JPH4/PTK2B/JPH3/APLNR	6	PSP
M3	GOCC	cell body membrane	4/255	25/27501	0.0017027	THY1/ATP1A3/KCNC1/UNC5A	4	PSP
M3	GOBP	regulation of synaptic vesicle exocytosis	4/255	25/27501	0.0017027	SYN1/RIMS3/STX1B/RIMS4	4	PSP
M3	GOBP	ionotropic glutamate receptor signaling pathway	3/255	10/27501	0.00194684	GRIN1/CDK5R1/PTK2B	3	PSP
M3	GOBP	carboxylic acid transport	10/255	242/27501	0.00203248	SLC17A7/CPLX1/SLC25A22/STX1A/PPFIA4/SLC16A1/SLC6A7/GLS2/ANXA1/SLC27A6	10	PSP
M3	GOBP	organic acid transport	10/255	243/27501	0.00209071	SLC17A7/CPLX1/SLC25A22/STX1A/PPFIA4/SLC16A1/SLC6A7/GLS2/ANXA1/SLC27A6	10	PSP
M3	GOMF	glutamate receptor activity	4/255	27/27501	0.00226232	GRIN1/PTK2B/GRM2/GRM4	4	PSP
M3	GOMF	modified amino acid binding	6/255	81/27501	0.00226967	GAP43/SYT7/ADGRB1/SYT12/SYT3/RPE65	6	PSP
M3	GOMF	voltage-gated potassium channel activity	6/255	81/27501	0.00226967	KCNQ2/KCNH3/KCNC1/KCNT1/KCNA1/KCNJ12	6	PSP
M3	GOBP	vesicle docking	5/255	51/27501	0.00226967	CPLX2/UNC13A/STX1B/STX1A/RAB15	5	PSP
M3	GOBP	negative regulation of neuron differentiation	7/255	118/27501	0.00243743	THY1/STX1B/BCL11A/RTN4R/RTN4RL2/RTN4RL1/CNTN4	7	PSP
M3	GOBP	neuron projection regeneration	3/255	11/27501	0.00248612	GAP43/RTN4RL2/RTN4RL1	3	PSP
M3	GOBP	regulation of synapse organization	7/255	119/27501	0.00252812	CDK5R1/CLSTN3/NEURL1/LHFPL4/NEUROD2/SLITRK4/CBLN1	7	PSP
M3	GOCC	growth cone	6/255	84/27501	0.0026461	THY1/CDK5R1/PTK2B/L1CAM/CDK5R2/RTN4R	6	PSP
M3	GOBP	positive regulation of synaptic transmission	6/255	84/27501	0.0026461	GRIN1/RIMS3/PTK2B/STX1B/CLSTN3/SLC8A2	6	PSP
M3	GOBP	positive regulation of calcium ion transport	6/255	85/27501	0.00279548	THY1/GRIN1/CACNB3/MYLK/STAC2/APLNR	6	PSP
M3	GOCC	voltage-gated potassium channel complex	6/255	85/27501	0.00279548	KCNAB2/KCNQ2/STX1A/KCNC1/KCNN1/KCNA1	6	PSP
M3	GOBP	regulation of synaptic vesicle transport	4/255	29/27501	0.00279624	SYN1/RIMS3/STX1B/RIMS4	4	PSP
M3	GOBP	synaptic vesicle fusion to presynaptic active zone membrane	3/255	12/27501	0.00315566	STX1B/PRRT2/STX1A	3	PSP
M3	GOBP	vesicle fusion to plasma membrane	3/255	12/27501	0.00315566	STX1B/PRRT2/STX1A	3	PSP
M3	GOCC	site of polarized growth	6/255	89/27501	0.00350926	THY1/CDK5R1/PTK2B/L1CAM/CDK5R2/RTN4R	6	PSP
M3	GOBP	regulation of amine transport	5/255	57/27501	0.00352183	SYT7/STX1A/SYT12/SYT3/HRH3	5	PSP
M3	GOBP	vesicle docking involved in exocytosis	4/255	31/27501	0.00352183	CPLX2/UNC13A/STX1B/RAB15	4	PSP
M3	GOCC	cell projection membrane	9/255	215/27501	0.00360097	THY1/PACSIN1/PSD/DMTN/GAP43/KCNC1/UNC5A/CD44/SSTR3	9	PSP
M3	GOBP	positive regulation of neuron differentiation	9/255	219/27501	0.00408908	PACSIN1/PTK2B/UNC13A/SCN1B/L1CAM/NEURL1/NEUROD2/SYT3/CPNE9	9	PSP
M3	GOBP	negative regulation of neuron projection development	6/255	93/27501	0.00430888	THY1/STX1B/BCL11A/RTN4R/RTN4RL2/RTN4RL1	6	PSP
M3	GOBP	calcium ion transport into cytosol	5/255	60/27501	0.00432976	GRIN1/JPH4/JPH3/SLC8A2/CACNB3	5	PSP
M3	GOMF	clathrin binding	5/255	60/27501	0.00432976	NSG2/SYT7/CALY/SYT12/SYT3	5	PSP
M3	GOBP	regulation of release of sequestered calcium ion into cytosol	5/255	60/27501	0.00432976	THY1/JPH4/PTK2B/JPH3/APLNR	5	PSP
M3	GOBP	positive regulation of neuron projection development	8/255	176/27501	0.00452712	PACSIN1/PTK2B/UNC13A/SCN1B/L1CAM/NEURL1/SYT3/CPNE9	8	PSP
M3	GOBP	regulation of neuron projection regeneration	3/255	14/27501	0.00477856	THY1/RTN4R/RTN4RL1	3	PSP
M3	GOBP	regulation of neuron death	8/255	178/27501	0.00481651	AGAP2/SNCB/CDK5R1/PTK2B/SNCG/VSTM2L/CRLF1/GRM4	8	PSP
M3	GOMF	calmodulin binding	6/255	96/27501	0.00490976	GRIN1/KCNQ2/GAP43/UNC13A/SYT7/KCNN1	6	PSP
M3	GOCC	anchored component of membrane	5/255	62/27501	0.00490976	THY1/RAB26/RTN4R/RTN4RL2/RTN4RL1	5	PSP
M3	GOBP	positive regulation of neurogenesis	10/255	277/27501	0.00497908	PACSIN1/PTK2B/UNC13A/SCN1B/L1CAM/NEURL1/NEUROD2/SYT3/IL34/CPNE9	10	PSP
M3	GOBP	neuron recognition	4/255	35/27501	0.00524249	GAP43/CDK5R1/VSTM2L/CNTN4	4	PSP
M3	GOBP	positive regulation of neurological system process	4/255	35/27501	0.00524249	GRIN1/PTK2B/STX1B/ITGAX	4	PSP
M3	GOBP	engulfment of apoptotic cell	3/255	15/27501	0.00571263	ADGRB1/MEGF10/XKR7	3	PSP
M3	GOCC	cell leading edge	10/255	283/27501	0.00576371	THY1/PACSIN1/PSD/PTK2B/KCNC1/UNC5A/MYLK/PLEKHG5/CARMIL2/CD44	10	PSP
M3	GOBP	regulation of synaptic vesicle cycle	4/255	36/27501	0.00577454	SYN1/RIMS3/STX1B/RIMS4	4	PSP
M3	GOBP	negative regulation of cell differentiation	13/255	455/27501	0.00608926	THY1/DMTN/PTK2B/STX1B/BCL11A/RTN4R/ABCA1/RTN4RL2/RTN4RL1/CNTN4/ANXA1/SFRP2/LTF	13	PSP
M3	GOBP	positive regulation of cell development	11/255	341/27501	0.00626668	PACSIN1/DMTN/PTK2B/UNC13A/SCN1B/L1CAM/NEURL1/NEUROD2/SYT3/IL34/CPNE9	11	PSP
M3	GOBP	regeneration	4/255	37/27501	0.00628351	GAP43/RTN4RL2/RTN4RL1/ANXA1	4	PSP
M3	GOBP	anion transport	13/255	458/27501	0.00636421	SLC17A7/SLC12A5/CPLX1/SLC25A22/STX1A/PPFIA4/SLC16A1/GABRD/SLC6A7/ABCA1/GLS2/ANXA1/SLC27A6	13	PSP
M3	GOBP	positive regulation of calcium ion-dependent exocytosis	3/255	16/27501	0.00664448	STX1A/DOC2B/CACNA1I	3	PSP
M3	GOBP	regulation of neuron apoptotic process	6/255	105/27501	0.00734962	AGAP2/CDK5R1/PTK2B/VSTM2L/CRLF1/GRM4	6	PSP
M3	GOBP	positive regulation of regulated secretory pathway	4/255	39/27501	0.00747783	STX1A/RAB15/DOC2B/CACNA1I	4	PSP
M3	GOCC	leading edge membrane	6/255	106/27501	0.00763059	THY1/PACSIN1/PSD/KCNC1/UNC5A/CD44	6	PSP
M3	GOBP	regulation of cytosolic calcium ion concentration	9/255	244/27501	0.00773119	THY1/GRIN1/JPH4/JPH3/SLC8A2/CACNB3/APLNR/CCKBR/SCGN	9	PSP
M3	GOBP	response to axon injury	3/255	17/27501	0.00773119	GAP43/RTN4RL2/RTN4RL1	3	PSP
M3	GOBP	regulation of alternative mrna splicing, via spliceosome	5/255	70/27501	0.00773119	CELF5/CELF4/RBFOX3/CELF3/SRRM4	5	PSP
M3	GOBP	regulation of calcium ion transmembrane transporter activity	5/255	70/27501	0.00773119	JPH4/JPH3/HPCA/CACNB3/STAC2	5	PSP
M3	GOBP	negative regulation of neurogenesis	7/255	151/27501	0.00850647	THY1/STX1B/BCL11A/RTN4R/RTN4RL2/RTN4RL1/CNTN4	7	PSP
M3	GOBP	cytosolic calcium ion transport	5/255	72/27501	0.00869386	GRIN1/JPH4/JPH3/SLC8A2/CACNB3	5	PSP
M3	GOBP	protein secretion	5/255	72/27501	0.00869386	DMTN/PTPRN/RAB15/ABCA1/ANXA1	5	PSP
M3	GOBP	positive regulation of dendrite extension	3/255	18/27501	0.00899532	UNC13A/SYT3/CPNE9	3	PSP
M3	GOBP	regulation of vesicle fusion	3/255	18/27501	0.00899532	PRRT2/DOC2B/ANXA1	3	PSP
M3	GOCC	extrinsic component of plasma membrane	7/255	154/27501	0.00932714	KCNAB2/PTK2B/GNG3/STAC2/CARMIL2/CDH22/ANXA1	7	PSP
M3	GOBP	response to acid chemical	7/255	154/27501	0.00932714	GRIN1/PTK2B/NEURL1/PDK4/WNT3/KCNK4/PAX2	7	PSP
M3	GOBP	potassium ion import across plasma membrane	4/255	42/27501	0.00934742	ATP1A3/SLC12A5/KCNJ12/KCNK9	4	PSP
M3	GOBP	potassium ion import	4/255	42/27501	0.00934742	ATP1A3/SLC12A5/KCNJ12/KCNK9	4	PSP
M3	GOBP	regulation of cell morphogenesis	11/255	365/27501	0.00990997	THY1/DMTN/CDK5R1/PTK2B/UNC13A/L1CAM/RTN4R/SYT3/CD44/CPNE9/ANXA1	11	PSP
M4	GOBP	inflammatory response	42/201	283/27501	4.69859e-39	CSF1R/C1QA/HLA-DRB1/CD68/ITGB2/PLSCR1/CD14/SLC11A1/LGALS9/CYBA/CYBB/HMOX1/AIF1/TYROBP/TMIGD3/OLR1/ITGAM/TLR2/TREM2/S100A9/SYK/ADORA3/THBS1/ALOX5/S100A8/C3AR1/IL18/FPR1/CMKLR1/CCR1/FOLR2/LYZ/TLR1/TLR6/IL1B/SIGLEC1/FCGR2B/CCR5/FPR3/SLAMF8/CCL4/CXCL10	42	PSP
M4	GOBP	neutrophil activation involved in immune response	43/201	487/27501	1.33293e-30	C3/SLC2A5/CD68/TNFRSF1B/ITGB2/CD53/CD14/SLC11A1/CYBA/FCGR2A/S100A11/CYBB/LAIR1/CTSS/TYROBP/PTPRC/CD93/FGL2/OLR1/ITGAM/TLR2/FCER1G/S100A9/SYK/SERPINA1/DOCK2/PTAFR/ALOX5/S100A8/C3AR1/CD300A/FPR1/MNDA/LYZ/PLAC8/SIGLEC9/SIGLEC14/CLEC5A/RNASE2/FCGR3B/CD177/S100A12/LCN2	43	PSP
M4	GOBP	neutrophil activation	43/201	494/27501	1.33293e-30	C3/SLC2A5/CD68/TNFRSF1B/ITGB2/CD53/CD14/SLC11A1/CYBA/FCGR2A/S100A11/CYBB/LAIR1/CTSS/TYROBP/PTPRC/CD93/FGL2/OLR1/ITGAM/TLR2/FCER1G/S100A9/SYK/SERPINA1/DOCK2/PTAFR/ALOX5/S100A8/C3AR1/CD300A/FPR1/MNDA/LYZ/PLAC8/SIGLEC9/SIGLEC14/CLEC5A/RNASE2/FCGR3B/CD177/S100A12/LCN2	43	PSP
M4	GOBP	leukocyte degranulation	43/201	495/27501	1.33293e-30	C3/SLC2A5/CD68/TNFRSF1B/ITGB2/CD53/CD14/SLC11A1/CYBA/FCGR2A/S100A11/CYBB/LAIR1/CTSS/TYROBP/PTPRC/CD93/FGL2/OLR1/ITGAM/TLR2/FCER1G/S100A9/SERPINA1/DOCK2/PTAFR/ALOX5/HCK/S100A8/C3AR1/CD300A/FPR1/MNDA/LYZ/PLAC8/SIGLEC9/SIGLEC14/CLEC5A/RNASE2/FCGR3B/CD177/S100A12/LCN2	43	PSP
M4	GOBP	granulocyte activation	43/201	497/27501	1.33293e-30	C3/SLC2A5/CD68/TNFRSF1B/ITGB2/CD53/CD14/SLC11A1/CYBA/FCGR2A/S100A11/CYBB/LAIR1/CTSS/TYROBP/PTPRC/CD93/FGL2/OLR1/ITGAM/TLR2/FCER1G/S100A9/SYK/SERPINA1/DOCK2/PTAFR/ALOX5/S100A8/C3AR1/CD300A/FPR1/MNDA/LYZ/PLAC8/SIGLEC9/SIGLEC14/CLEC5A/RNASE2/FCGR3B/CD177/S100A12/LCN2	43	PSP
M4	GOBP	neutrophil degranulation	42/201	483/27501	4.7119e-30	C3/SLC2A5/CD68/TNFRSF1B/ITGB2/CD53/CD14/SLC11A1/CYBA/FCGR2A/S100A11/CYBB/LAIR1/CTSS/TYROBP/PTPRC/CD93/FGL2/OLR1/ITGAM/TLR2/FCER1G/S100A9/SERPINA1/DOCK2/PTAFR/ALOX5/S100A8/C3AR1/CD300A/FPR1/MNDA/LYZ/PLAC8/SIGLEC9/SIGLEC14/CLEC5A/RNASE2/FCGR3B/CD177/S100A12/LCN2	42	PSP
M4	GOBP	neutrophil mediated immunity	42/201	490/27501	7.44556e-30	C3/SLC2A5/CD68/TNFRSF1B/ITGB2/CD53/CD14/SLC11A1/CYBA/FCGR2A/S100A11/CYBB/LAIR1/CTSS/TYROBP/PTPRC/CD93/FGL2/OLR1/ITGAM/TLR2/FCER1G/S100A9/SERPINA1/DOCK2/PTAFR/ALOX5/S100A8/C3AR1/CD300A/FPR1/MNDA/LYZ/PLAC8/SIGLEC9/SIGLEC14/CLEC5A/RNASE2/FCGR3B/CD177/S100A12/LCN2	42	PSP
M4	GOBP	regulation of leukocyte activation	40/201	491/27501	1.71628e-27	CD74/HLA-DRA/LAPTM5/HLA-DRB1/HLA-DPA1/HLA-DPB1/TNFRSF1B/ITGB2/CD4/PLSCR1/LGALS9/LYN/VSIG4/AIF1/TYROBP/PTPRC/HLA-DMB/DOCK8/ITGAM/TREM2/SYK/LST1/THBS1/CD84/CLEC7A/LILRB4/CD300A/IL18/SASH3/HLA-DRB3/CD86/SAMSN1/MNDA/TLR6/GPR183/IL1B/FCGR2B/CD177/SLAMF8/IGHA1	40	PSP
M4	GOBP	positive regulation of cytokine production	32/201	371/27501	2.37127e-22	CD74/C3/LAPTM5/CSF1R/HLA-DPA1/HLA-DPB1/CD4/CD14/SLC11A1/LGALS9/CYBA/HMOX1/AIF1/TYROBP/PTPRC/TLR2/FCER1G/SYK/DDX60/THBS1/CLEC7A/IL18/CD86/TLR7/MNDA/TLR1/TLR6/ALOX15B/CLEC9A/IL1B/TLR8/OSM	32	PSP
M4	GOBP	positive regulation of response to external stimulus	27/201	256/27501	6.18183e-21	CD74/CSF1R/LGALS9/CYBA/AIF1/CXCL12/P2RY12/TLR2/TREM2/S100A9/GPSM3/DDX60/THBS1/CLEC7A/S100A8/IL18/LY86/CMKLR1/THBD/CCR1/TLR7/TLR6/IL1B/CCL4/S100A12/CXCL10/OSM	27	PSP
M4	GOBP	regulation of leukocyte proliferation	24/201	180/27501	6.19767e-21	CD74/CSF1R/HLA-DRB1/HLA-DPA1/HLA-DPB1/TNFRSF1B/LGALS9/LYN/VSIG4/AIF1/TYROBP/PTPRC/HLA-DMB/SYK/LST1/LILRB4/CD300A/IL18/SASH3/CD86/MNDA/GPR183/IL1B/FCGR2B	24	PSP
M4	GOBP	regulation of lymphocyte activation	32/201	423/27501	1.05384e-20	CD74/HLA-DRA/LAPTM5/HLA-DRB1/HLA-DPA1/HLA-DPB1/TNFRSF1B/CD4/LGALS9/LYN/VSIG4/AIF1/TYROBP/PTPRC/HLA-DMB/DOCK8/SYK/LST1/CLEC7A/LILRB4/CD300A/IL18/SASH3/HLA-DRB3/CD86/SAMSN1/MNDA/GPR183/IL1B/FCGR2B/SLAMF8/IGHA1	32	PSP
M4	GOBP	regulation of lymphocyte proliferation	23/201	164/27501	1.387e-20	CD74/HLA-DRB1/HLA-DPA1/HLA-DPB1/TNFRSF1B/LGALS9/LYN/VSIG4/AIF1/TYROBP/PTPRC/HLA-DMB/SYK/LST1/LILRB4/CD300A/IL18/SASH3/CD86/MNDA/GPR183/IL1B/FCGR2B	23	PSP
M4	GOBP	regulation of mononuclear cell proliferation	23/201	166/27501	1.72447e-20	CD74/HLA-DRB1/HLA-DPA1/HLA-DPB1/TNFRSF1B/LGALS9/LYN/VSIG4/AIF1/TYROBP/PTPRC/HLA-DMB/SYK/LST1/LILRB4/CD300A/IL18/SASH3/CD86/MNDA/GPR183/IL1B/FCGR2B	23	PSP
M4	GOBP	leukocyte migration	29/201	332/27501	1.946e-20	CD74/INPP5D/ITGB2/LYN/SELPLG/CX3CR1/OLR1/ITGAM/P2RY12/FCER1G/S100A9/SYK/ALOX5/HCK/CD84/S100A8/THBD/CCR1/FOLR2/MYO1G/GPR183/CCR5/CD177/SLAMF8/CCL4/S100A12/CXCL10/TREM1/IGHA1	29	PSP
M4	GOCC	secretory granule membrane	27/201	279/27501	3.99859e-20	SLC2A5/CD68/TNFRSF1B/ITGB2/CD53/CD14/SLC11A1/CYBA/FCGR2A/CYBB/LAIR1/TYROBP/PTPRC/CD93/OLR1/ITGAM/TLR2/FCER1G/PTAFR/C3AR1/CD300A/FPR1/SIGLEC9/SIGLEC14/CLEC5A/FCGR3B/CD177	27	PSP
M4	GOBP	response to bacterium	32/201	460/27501	9.82885e-20	HLA-DRB1/CD68/TNFRSF1B/CD14/SLC11A1/LGALS9/LYN/CX3CR1/HAMP/TLR2/FCER1G/S100A9/SYK/HCK/S100A8/IL18/RNASE6/CD86/MPEG1/LYZ/TLR1/TLR6/IL1B/FCGR2B/RNASE2/CCR5/SLAMF8/S100A12/CXCL10/IGHA1/LCN2/DEFA3	32	PSP
M4	GOBP	regulation of immune effector process	30/201	389/27501	1.05541e-19	CD74/C3/HLA-DRA/LAPTM5/C1QB/C1QA/C1QC/HLA-DRB1/TNFRSF1B/ITGB2/LGALS9/LYN/VSIG4/PTPRC/HLA-DMB/ITGAM/SYK/DDX60/CD84/LILRB4/C3AR1/CD300A/IL18/SASH3/HLA-DRB3/CD86/IL1B/FCGR2B/CD177/SLAMF8	30	PSP
M4	GOBP	positive regulation of cell activation	29/201	359/27501	1.40423e-19	CD74/HLA-DRA/HLA-DRB1/HLA-DPA1/HLA-DPB1/ITGB2/LGALS9/LYN/AIF1/TYROBP/PTPRC/HLA-DMB/DOCK8/ITGAM/TREM2/SYK/THBS1/CLEC7A/LILRB4/PLEK/IL18/SASH3/HLA-DRB3/CD86/TLR6/GPR183/IL1B/CD177/IGHA1	29	PSP
M4	GOBP	response to interferon-gamma	21/201	142/27501	2.37639e-19	CD74/HLA-DRA/HLA-DRB1/HLA-DPA1/HLA-DPB1/SLC11A1/LGALS9/OAS3/HLA-DQB1/AIF1/FCGR1A/TLR2/GBP1/IFI30/IRF8/PTAFR/HCK/HLA-DRB3/FCGR1B/CCL4/HLA-DQA2	21	PSP
M4	GOBP	positive regulation of leukocyte activation	28/201	348/27501	7.23245e-19	CD74/HLA-DRA/HLA-DRB1/HLA-DPA1/HLA-DPB1/ITGB2/LGALS9/LYN/AIF1/TYROBP/PTPRC/HLA-DMB/DOCK8/ITGAM/TREM2/SYK/THBS1/CLEC7A/LILRB4/IL18/SASH3/HLA-DRB3/CD86/TLR6/GPR183/IL1B/CD177/IGHA1	28	PSP
M4	GOBP	cellular response to interferon-gamma	19/201	123/27501	7.54537e-18	HLA-DRA/HLA-DRB1/HLA-DPA1/HLA-DPB1/LGALS9/OAS3/HLA-DQB1/AIF1/FCGR1A/TLR2/GBP1/IFI30/IRF8/PTAFR/HCK/HLA-DRB3/FCGR1B/CCL4/HLA-DQA2	19	PSP
M4	GOBP	regulation of inflammatory response	28/201	386/27501	1.00461e-17	C3/C1QB/C1QA/C1QC/HLA-DRB1/TNFRSF1B/VSIG4/PTPRC/SIGLEC10/TLR2/TREM2/S100A9/GPSM3/PIK3AP1/ALOX5/HCK/CLEC7A/LILRB4/S100A8/C3AR1/IL18/TLR7/TLR6/IL1B/FCGR2B/SLAMF8/S100A12/OSM	28	PSP
M4	GOBP	positive regulation of defense response	29/201	425/27501	1.07468e-17	ITGB2/PLSCR1/CD14/LGALS9/LYN/CYBA/CTSS/TYROBP/ITGAM/TLR2/FCER1G/TREM2/S100A9/SYK/GPSM3/DDX60/PIK3AP1/HCK/CLEC7A/S100A8/IL18/TLR7/MNDA/TLR1/TLR6/IL1B/S100A12/TLR8/OSM	29	PSP
M4	GOCC	mhc class ii protein complex	10/201	14/27501	4.04921e-17	CD74/HLA-DRA/HLA-DRB1/HLA-DPA1/HLA-DPB1/HLA-DMA/HLA-DQB1/HLA-DMB/HLA-DOA/HLA-DRB3	10	PSP
M4	GOBP	negative regulation of immune system process	26/201	339/27501	5.0892e-17	LAPTM5/C1QC/HLA-DRB1/TMEM176B/CD68/CD14/LGALS9/LYN/VSIG4/HMOX1/CXCL12/TYROBP/PTPRC/GBP1/LST1/THBS1/CD84/LILRB4/CD300A/HLA-DOA/CD86/SAMSN1/MNDA/TLR6/FCGR2B/SLAMF8	26	PSP
M4	GOBP	antigen processing and presentation of peptide antigen	21/201	190/27501	8.10478e-17	CD74/HLA-DRA/HLA-DRB1/HLA-DPA1/HLA-DPB1/SLC11A1/CYBA/CYBB/HLA-DMA/HLA-DQB1/CTSS/FCGR1A/HLA-DMB/FCER1G/IFI30/HLA-DOA/HLA-DRB3/FCGR1B/NCF2/FCGR2B/HLA-DQA2	21	PSP
M4	GOBP	immune response-regulating cell surface receptor signaling pathway	29/201	469/27501	1.37188e-16	HLA-DRA/HLA-DRB1/HLA-DPA1/FCGR3A/HLA-DPB1/INPP5D/CD4/LYN/LAT2/FCGR2A/HLA-DQB1/TYROBP/PTPRC/FCGR1A/FCER1G/SYK/FYB1/HCK/LILRB4/C3AR1/FPR1/CMKLR1/HLA-DRB3/MNDA/MYO1G/FCGR2B/FPR3/HLA-DQA2/IGHA1	29	PSP
M4	GOBP	regulation of leukocyte cell-cell adhesion	23/201	257/27501	1.84686e-16	HLA-DRA/LAPTM5/HLA-DRB1/HLA-DPA1/HLA-DPB1/ITGB2/LGALS9/LYN/VSIG4/AIF1/CXCL12/PTPRC/HLA-DMB/DOCK8/SYK/ALOX5/LILRB4/CD300A/IL18/HLA-DRB3/CD86/IL1B/FCGR2B	23	PSP
M4	GOBP	positive regulation of immune effector process	20/201	172/27501	1.87671e-16	CD74/HLA-DRA/LAPTM5/HLA-DRB1/ITGB2/LGALS9/LYN/PTPRC/HLA-DMB/ITGAM/SYK/DDX60/CD84/CD300A/IL18/SASH3/HLA-DRB3/CD86/IL1B/CD177	20	PSP
M4	GOBP	immune response-activating cell surface receptor signaling pathway	28/201	436/27501	1.9183e-16	HLA-DRA/HLA-DRB1/HLA-DPA1/FCGR3A/HLA-DPB1/INPP5D/CD4/LYN/LAT2/FCGR2A/HLA-DQB1/TYROBP/PTPRC/FCGR1A/FCER1G/SYK/FYB1/HCK/C3AR1/FPR1/CMKLR1/HLA-DRB3/MNDA/MYO1G/FCGR2B/FPR3/HLA-DQA2/IGHA1	28	PSP
M4	GOBP	interferon-gamma-mediated signaling pathway	15/201	70/27501	2.61012e-16	HLA-DRA/HLA-DRB1/HLA-DPA1/HLA-DPB1/OAS3/HLA-DQB1/FCGR1A/GBP1/IFI30/IRF8/PTAFR/HCK/HLA-DRB3/FCGR1B/HLA-DQA2	15	PSP
M4	GOBP	antigen processing and presentation of exogenous peptide antigen	20/201	176/27501	2.73645e-16	CD74/HLA-DRA/HLA-DRB1/HLA-DPA1/HLA-DPB1/CYBA/CYBB/HLA-DMA/HLA-DQB1/CTSS/FCGR1A/HLA-DMB/FCER1G/IFI30/HLA-DOA/HLA-DRB3/FCGR1B/NCF2/FCGR2B/HLA-DQA2	20	PSP
M4	GOCC	tertiary granule membrane	15/201	73/27501	4.76459e-16	ITGB2/CD53/SLC11A1/CYBA/CYBB/LAIR1/CD93/OLR1/ITGAM/FCER1G/PTAFR/CD300A/SIGLEC14/CLEC5A/CD177	15	PSP
M4	GOBP	antigen processing and presentation of exogenous antigen	20/201	182/27501	4.95147e-16	CD74/HLA-DRA/HLA-DRB1/HLA-DPA1/HLA-DPB1/CYBA/CYBB/HLA-DMA/HLA-DQB1/CTSS/FCGR1A/HLA-DMB/FCER1G/IFI30/HLA-DOA/HLA-DRB3/FCGR1B/NCF2/FCGR2B/HLA-DQA2	20	PSP
M4	GOBP	antigen processing and presentation	21/201	211/27501	5.46157e-16	CD74/HLA-DRA/HLA-DRB1/HLA-DPA1/HLA-DPB1/SLC11A1/CYBA/CYBB/HLA-DMA/HLA-DQB1/CTSS/FCGR1A/HLA-DMB/FCER1G/IFI30/HLA-DOA/HLA-DRB3/FCGR1B/NCF2/FCGR2B/HLA-DQA2	21	PSP
M4	GOBP	response to molecule of bacterial origin	20/201	187/27501	8.0964e-16	CD68/TNFRSF1B/CD14/SLC11A1/LGALS9/LYN/CX3CR1/TLR2/S100A9/HCK/S100A8/IL18/CD86/TLR1/TLR6/IL1B/FCGR2B/CCR5/CXCL10/DEFA3	20	PSP
M4	GOBP	regulation of phagocytosis	15/201	77/27501	1.02196e-15	C3/PLSCR1/SLC11A1/CYBA/PTPRC/TLR2/FCER1G/TREM2/SYK/DOCK2/HCK/CLEC7A/CD300A/IL1B/FCGR2B	15	PSP
M4	GOBP	regulation of t cell activation	22/201	259/27501	2.42728e-15	HLA-DRA/LAPTM5/HLA-DRB1/HLA-DPA1/HLA-DPB1/TNFRSF1B/CD4/LGALS9/LYN/VSIG4/AIF1/PTPRC/HLA-DMB/DOCK8/SYK/LILRB4/CD300A/IL18/HLA-DRB3/CD86/IL1B/FCGR2B	22	PSP
M4	GOBP	cellular response to biotic stimulus	18/201	148/27501	3.39407e-15	CD68/TNFRSF1B/CD14/LYN/CX3CR1/TLR2/SYK/HCK/CLEC7A/IL18/CD86/TLR1/TLR6/IL1B/FCGR2B/CCR5/CXCL10/DEFA3	18	PSP
M4	GOCC	mhc protein complex	10/201	21/27501	8.60483e-15	CD74/HLA-DRA/HLA-DRB1/HLA-DPA1/HLA-DPB1/HLA-DMA/HLA-DQB1/HLA-DMB/HLA-DOA/HLA-DRB3	10	PSP
M4	GOBP	regulation of innate immune response	26/201	431/27501	1.16906e-14	ITGB2/PLSCR1/CD14/LGALS9/LYN/CYBA/VSIG4/CTSS/TYROBP/ITGAM/TLR2/FCER1G/S100A9/SYK/DDX60/PIK3AP1/HCK/S100A8/CD300A/TLR7/MNDA/TLR1/TLR6/FCGR2B/SLAMF8/TLR8	26	PSP
M4	GOCC	tertiary granule	18/201	164/27501	2.03465e-14	ITGB2/CD53/SLC11A1/CYBA/CYBB/LAIR1/CTSS/CD93/OLR1/ITGAM/FCER1G/PTAFR/CD300A/FPR1/LYZ/SIGLEC14/CLEC5A/CD177	18	PSP
M4	GOBP	regulation of leukocyte migration	18/201	167/27501	2.70421e-14	CD74/CSF1R/LGALS9/LYN/HMOX1/CX3CR1/AIF1/CXCL12/DOCK8/P2RY12/TREM2/THBS1/CD300A/CMKLR1/CCR1/SLAMF8/CCL4/CXCL10	18	PSP
M4	GOBP	antigen processing and presentation of exogenous peptide antigen via mhc class ii	15/201	98/27501	3.90387e-14	CD74/HLA-DRA/HLA-DRB1/HLA-DPA1/HLA-DPB1/HLA-DMA/HLA-DQB1/CTSS/HLA-DMB/FCER1G/IFI30/HLA-DOA/HLA-DRB3/FCGR2B/HLA-DQA2	15	PSP
M4	GOBP	antigen processing and presentation of peptide antigen via mhc class ii	15/201	100/27501	5.14274e-14	CD74/HLA-DRA/HLA-DRB1/HLA-DPA1/HLA-DPB1/HLA-DMA/HLA-DQB1/CTSS/HLA-DMB/FCER1G/IFI30/HLA-DOA/HLA-DRB3/FCGR2B/HLA-DQA2	15	PSP
M4	GOBP	antigen processing and presentation of peptide or polysaccharide antigen via mhc class ii	15/201	100/27501	5.14274e-14	CD74/HLA-DRA/HLA-DRB1/HLA-DPA1/HLA-DPB1/HLA-DMA/HLA-DQB1/CTSS/HLA-DMB/FCER1G/IFI30/HLA-DOA/HLA-DRB3/FCGR2B/HLA-DQA2	15	PSP
M4	GOBP	regulation of chemokine production	13/201	63/27501	5.60022e-14	CD74/CSF1R/LGALS9/HMOX1/AIF1/TLR2/TREM2/SYK/CLEC7A/LILRB4/TLR7/ALOX15B/IL1B	13	PSP
M4	GOBP	regulation of interleukin-6 production	15/201	103/27501	7.6956e-14	CD74/LGALS9/CYBA/AIF1/TYROBP/TLR2/TREM2/SYK/CLEC7A/LILRB4/TLR7/TLR1/TLR6/IL1B/TLR8	15	PSP
M4	GOBP	regulation of cell-cell adhesion	23/201	350/27501	9.56564e-14	HLA-DRA/LAPTM5/HLA-DRB1/HLA-DPA1/HLA-DPB1/ITGB2/LGALS9/LYN/VSIG4/AIF1/CXCL12/PTPRC/HLA-DMB/DOCK8/SYK/ALOX5/LILRB4/CD300A/IL18/HLA-DRB3/CD86/IL1B/FCGR2B	23	PSP
M4	GOBP	positive regulation of lymphocyte activation	22/201	313/27501	9.77394e-14	CD74/HLA-DRA/HLA-DRB1/HLA-DPA1/HLA-DPB1/LGALS9/LYN/AIF1/TYROBP/PTPRC/HLA-DMB/DOCK8/SYK/CLEC7A/LILRB4/IL18/SASH3/HLA-DRB3/CD86/GPR183/IL1B/IGHA1	22	PSP
M4	GOBP	cellular response to molecule of bacterial origin	16/201	130/27501	1.2084e-13	CD68/TNFRSF1B/CD14/LYN/CX3CR1/TLR2/HCK/IL18/CD86/TLR1/TLR6/IL1B/FCGR2B/CCR5/CXCL10/DEFA3	16	PSP
M4	GOBP	defense response to other organism	24/201	395/27501	1.2084e-13	PLSCR1/SLC11A1/OAS3/IFI44L/PTPRC/HAMP/TLR2/FCER1G/S100A9/SYK/CLEC7A/S100A8/RNASE6/TLR7/MPEG1/LYZ/TLR6/RNASE2/SLAMF8/S100A12/TLR8/IGHA1/LCN2/DEFA3	24	PSP
M4	GOBP	regulation of leukocyte mediated immunity	17/201	156/27501	1.22725e-13	HLA-DRA/HLA-DRB1/TNFRSF1B/ITGB2/LGALS9/LYN/PTPRC/ITGAM/SYK/CD84/LILRB4/CD300A/IL18/HLA-DRB3/IL1B/FCGR2B/CD177	17	PSP
M4	GOBP	positive regulation of interleukin-6 production	13/201	69/27501	1.70582e-13	CD74/LGALS9/CYBA/AIF1/TYROBP/TLR2/SYK/CLEC7A/TLR7/TLR1/TLR6/IL1B/TLR8	13	PSP
M4	GOBP	positive regulation of leukocyte proliferation	15/201	112/27501	2.44463e-13	CD74/CSF1R/HLA-DPA1/HLA-DPB1/LGALS9/LYN/AIF1/PTPRC/HLA-DMB/SYK/IL18/SASH3/CD86/GPR183/IL1B	15	PSP
M4	GOBP	positive regulation of leukocyte cell-cell adhesion	18/201	192/27501	2.48428e-13	HLA-DRA/HLA-DRB1/HLA-DPA1/HLA-DPB1/ITGB2/LGALS9/LYN/AIF1/PTPRC/HLA-DMB/DOCK8/SYK/ALOX5/LILRB4/IL18/HLA-DRB3/CD86/IL1B	18	PSP
M4	GOBP	positive regulation of innate immune response	22/201	331/27501	2.78408e-13	ITGB2/PLSCR1/CD14/LGALS9/LYN/CYBA/CTSS/TYROBP/ITGAM/TLR2/FCER1G/S100A9/SYK/DDX60/PIK3AP1/HCK/S100A8/TLR7/MNDA/TLR1/TLR6/TLR8	22	PSP
M4	GOBP	negative regulation of cell activation	16/201	141/27501	4.06262e-13	LAPTM5/HLA-DRB1/LGALS9/LYN/VSIG4/TYROBP/PTPRC/LST1/CD84/LILRB4/CD300A/THBD/CD86/SAMSN1/MNDA/FCGR2B	16	PSP
M4	GOCC	external side of plasma membrane	22/201	350/27501	8.39269e-13	IL13RA1/HLA-DRB1/FCGR3A/ITGB2/CD4/CD14/CSF3R/CD163/CX3CR1/CXCL12/PTPRC/ITGAM/FCER1G/THBS1/CD86/CCR1/FOLR2/FCGR2B/CCR5/CD69/TLR8/IGHA1	22	PSP
M4	GOBP	negative regulation of leukocyte activation	15/201	125/27501	1.18816e-12	LAPTM5/HLA-DRB1/LGALS9/LYN/VSIG4/TYROBP/PTPRC/LST1/CD84/LILRB4/CD300A/CD86/SAMSN1/MNDA/FCGR2B	15	PSP
M4	GOBP	positive regulation of chemokine production	11/201	46/27501	1.25752e-12	CD74/CSF1R/LGALS9/HMOX1/AIF1/TLR2/SYK/CLEC7A/TLR7/ALOX15B/IL1B	11	PSP
M4	GOBP	regulation of interferon-gamma production	13/201	82/27501	1.58581e-12	LAPTM5/HLA-DRB1/HLA-DPA1/HLA-DPB1/CD14/SLC11A1/LGALS9/CLEC7A/LILRB4/IL18/TLR7/IL1B/TLR8	13	PSP
M4	GOBP	regulation of hemopoiesis	22/201	364/27501	1.76753e-12	CD74/HLA-DRA/C1QC/HLA-DRB1/TMEM176B/HCLS1/CD4/LGALS9/LYN/SCIN/TYROBP/SPI1/SYK/THBS1/LILRB4/IL18/CD86/CCR1/IL1B/FCGR2B/SLAMF8/OSM	22	PSP
M4	GOBP	humoral immune response	21/201	329/27501	2.35917e-12	C3/C1QB/C1QA/C1QC/HLA-DRB1/SLC11A1/HLA-DQB1/TREM2/S100A9/ALOX5/S100A8/RNASE6/LYZ/GPR183/RNASE2/S100A12/CXCL10/TREM1/IGHA1/LCN2/DEFA3	21	PSP
M4	GOBP	activation of innate immune response	19/201	255/27501	2.46448e-12	ITGB2/CD14/LGALS9/LYN/CTSS/TYROBP/ITGAM/TLR2/FCER1G/S100A9/SYK/PIK3AP1/HCK/S100A8/TLR7/MNDA/TLR1/TLR6/TLR8	19	PSP
M4	GOCC	specific granule	16/201	160/27501	2.65129e-12	SLC2A5/TNFRSF1B/ITGB2/CD53/CYBA/CYBB/LAIR1/CD93/OLR1/ITGAM/DOCK2/C3AR1/LYZ/CLEC5A/CD177/LCN2	16	PSP
M4	GOBP	regulation of endocytosis	18/201	222/27501	2.65129e-12	C3/PLSCR1/SLC11A1/APOC1/CYBA/PTPRC/APOC2/TLR2/FCER1G/TREM2/SYK/DOCK2/HCK/CLEC7A/CD300A/IL1B/FCGR2B/CD177	18	PSP
M4	GOBP	regulation of vesicle-mediated transport	23/201	416/27501	2.76666e-12	C3/ITGB2/PLSCR1/SLC11A1/LGALS9/APOC1/LYN/CYBA/PTPRC/APOC2/ITGAM/TLR2/FCER1G/TREM2/SYK/DOCK2/HCK/CD84/CLEC7A/CD300A/IL1B/FCGR2B/CD177	23	PSP
M4	GOCC	endocytic vesicle	19/201	258/27501	2.8905e-12	CD74/HLA-DRA/HLA-DRB1/HLA-DPA1/HLA-DPB1/SLC11A1/CYBA/CYBB/CD163/HLA-DQB1/CTSS/FCGR1A/SYK/HLA-DRB3/FCGR1B/TLR7/MPEG1/NCF2/HLA-DQA2	19	PSP
M4	GOBP	positive regulation of cell-cell adhesion	18/201	228/27501	4.04668e-12	HLA-DRA/HLA-DRB1/HLA-DPA1/HLA-DPB1/ITGB2/LGALS9/LYN/AIF1/PTPRC/HLA-DMB/DOCK8/SYK/ALOX5/LILRB4/IL18/HLA-DRB3/CD86/IL1B	18	PSP
M4	GOBP	innate immune response-activating signal transduction	18/201	229/27501	4.30765e-12	ITGB2/CD14/LGALS9/LYN/CTSS/TYROBP/ITGAM/TLR2/FCER1G/S100A9/SYK/PIK3AP1/HCK/S100A8/TLR7/TLR1/TLR6/TLR8	18	PSP
M4	GOBP	macrophage activation	10/201	37/27501	4.30765e-12	C1QA/ITGB2/SLC11A1/AIF1/TYROBP/CD93/ITGAM/TREM2/SYK/TLR1	10	PSP
M4	GOBP	regulation of leukocyte differentiation	17/201	197/27501	4.52926e-12	CD74/HLA-DRA/C1QC/HLA-DRB1/TMEM176B/HCLS1/CD4/LGALS9/TYROBP/SYK/LILRB4/IL18/CD86/CCR1/IL1B/FCGR2B/SLAMF8	17	PSP
M4	GOMF	mhc class ii receptor activity	7/201	10/27501	4.81993e-12	HLA-DRA/HLA-DRB1/HLA-DPA1/HLA-DQB1/HLA-DOA/HLA-DRB3/HLA-DQA2	7	PSP
M4	GOCC	specific granule membrane	13/201	91/27501	5.38803e-12	SLC2A5/TNFRSF1B/ITGB2/CD53/CYBA/CYBB/LAIR1/CD93/OLR1/ITGAM/C3AR1/CLEC5A/CD177	13	PSP
M4	GOCC	clathrin-coated endocytic vesicle membrane	10/201	38/27501	5.47533e-12	CD74/HLA-DRA/HLA-DRB1/HLA-DPA1/HLA-DPB1/HLA-DQB1/FCGR1A/HLA-DRB3/FCGR1B/HLA-DQA2	10	PSP
M4	GOBP	response to lipopolysaccharide	16/201	170/27501	5.99152e-12	CD68/TNFRSF1B/CD14/SLC11A1/LGALS9/LYN/CX3CR1/S100A9/HCK/S100A8/IL18/CD86/IL1B/CCR5/CXCL10/DEFA3	16	PSP
M4	GOBP	negative regulation of lymphocyte proliferation	11/201	55/27501	8.42996e-12	HLA-DRB1/LGALS9/LYN/VSIG4/TYROBP/LST1/LILRB4/CD300A/CD86/MNDA/FCGR2B	11	PSP
M4	GOBP	positive regulation of t cell activation	16/201	174/27501	8.42996e-12	HLA-DRA/HLA-DRB1/HLA-DPA1/HLA-DPB1/LGALS9/LYN/AIF1/PTPRC/HLA-DMB/DOCK8/SYK/LILRB4/IL18/HLA-DRB3/CD86/IL1B	16	PSP
M4	GOBP	cell chemotaxis	16/201	176/27501	9.85789e-12	ITGB2/CX3CR1/CXCL12/FCER1G/S100A9/SYK/ALOX5/S100A8/CCR1/FOLR2/GPR183/CCR5/SLAMF8/CCL4/S100A12/CXCL10	16	PSP
M4	GOCC	membrane raft	17/201	208/27501	9.86665e-12	TNFRSF1B/ITGB2/CD4/PLSCR1/CD14/LYN/LAT2/SELPLG/PTPRC/ITGAM/TLR2/TREM2/HCK/MS4A4A/TLR1/TLR6/CD177	17	PSP
M4	GOBP	negative regulation of mononuclear cell proliferation	11/201	56/27501	9.94893e-12	HLA-DRB1/LGALS9/LYN/VSIG4/TYROBP/LST1/LILRB4/CD300A/CD86/MNDA/FCGR2B	11	PSP
M4	GOCC	membrane microdomain	17/201	209/27501	1.04475e-11	TNFRSF1B/ITGB2/CD4/PLSCR1/CD14/LYN/LAT2/SELPLG/PTPRC/ITGAM/TLR2/TREM2/HCK/MS4A4A/TLR1/TLR6/CD177	17	PSP
M4	GOBP	leukocyte chemotaxis	14/201	121/27501	1.08349e-11	ITGB2/FCER1G/S100A9/SYK/ALOX5/S100A8/CCR1/FOLR2/GPR183/CCR5/SLAMF8/CCL4/S100A12/CXCL10	14	PSP
M4	GOBP	regulation of interleukin-8 production	12/201	76/27501	1.21695e-11	CD74/CD14/LGALS9/PTPRC/TLR2/SYK/CLEC7A/TLR7/TLR1/TLR6/IL1B/TLR8	12	PSP
M4	GOBP	toll-like receptor signaling pathway	13/201	98/27501	1.25465e-11	ITGB2/CD14/LGALS9/CTSS/ITGAM/TLR2/S100A9/PIK3AP1/S100A8/TLR7/TLR1/TLR6/TLR8	13	PSP
M4	GOBP	regulation of t cell proliferation	14/201	125/27501	1.6408e-11	HLA-DRB1/HLA-DPA1/HLA-DPB1/TNFRSF1B/LGALS9/VSIG4/AIF1/PTPRC/HLA-DMB/SYK/LILRB4/IL18/CD86/IL1B	14	PSP
M4	GOBP	leukocyte differentiation	17/201	216/27501	1.68256e-11	CD74/CSF1R/HLA-DRB1/CD4/LGALS9/LYN/TYROBP/PTPRC/TLR2/FCER1G/TREM2/IRF8/MFNG/IKZF1/GPR183/FCGR2B/SLAMF8	17	PSP
M4	GOCC	membrane region	17/201	217/27501	1.79622e-11	TNFRSF1B/ITGB2/CD4/PLSCR1/CD14/LYN/LAT2/SELPLG/PTPRC/ITGAM/TLR2/TREM2/HCK/MS4A4A/TLR1/TLR6/CD177	17	PSP
M4	GOBP	phagocytosis	19/201	292/27501	2.0264e-11	FCGR3A/ITGB2/CD14/SLC11A1/LYN/FCGR2A/AIF1/TYROBP/FCGR1A/CD93/ITGAM/TREM2/SYK/THBS1/HCK/CLEC7A/MYO1G/FCGR2B/IGHA1	19	PSP
M4	GOBP	positive regulation of lymphocyte proliferation	13/201	102/27501	2.0264e-11	CD74/HLA-DPA1/HLA-DPB1/LGALS9/AIF1/PTPRC/HLA-DMB/SYK/IL18/SASH3/CD86/GPR183/IL1B	13	PSP
M4	GOBP	positive regulation of mononuclear cell proliferation	13/201	103/27501	2.28242e-11	CD74/HLA-DPA1/HLA-DPB1/LGALS9/AIF1/PTPRC/HLA-DMB/SYK/IL18/SASH3/CD86/GPR183/IL1B	13	PSP
M4	GOBP	positive regulation of cell adhesion	20/201	335/27501	2.34518e-11	HLA-DRA/HLA-DRB1/HLA-DPA1/HLA-DPB1/ITGB2/LGALS9/LYN/AIF1/CXCL12/PTPRC/HLA-DMB/DOCK8/P2RY12/SYK/ALOX5/LILRB4/IL18/HLA-DRB3/CD86/IL1B	20	PSP
M4	GOBP	negative regulation of leukocyte proliferation	11/201	61/27501	2.37739e-11	HLA-DRB1/LGALS9/LYN/VSIG4/TYROBP/LST1/LILRB4/CD300A/CD86/MNDA/FCGR2B	11	PSP
M4	GOCC	endocytic vesicle membrane	14/201	130/27501	2.62635e-11	CD74/HLA-DRA/HLA-DRB1/HLA-DPA1/HLA-DPB1/SLC11A1/CYBA/CYBB/CD163/HLA-DQB1/FCGR1A/HLA-DRB3/FCGR1B/HLA-DQA2	14	PSP
M4	GOBP	hemopoiesis	20/201	338/27501	2.68856e-11	CD74/CSF1R/HLA-DRB1/HCLS1/CD4/LGALS9/LYN/SELPLG/TYROBP/PTPRC/TLR2/FCER1G/TREM2/IRF8/PLEK/MFNG/IKZF1/GPR183/FCGR2B/SLAMF8	20	PSP
M4	GOBP	negative regulation of lymphocyte activation	13/201	105/27501	2.80577e-11	LAPTM5/HLA-DRB1/LGALS9/LYN/VSIG4/TYROBP/LST1/LILRB4/CD300A/CD86/SAMSN1/MNDA/FCGR2B	13	PSP
M4	GOBP	immune system development	21/201	389/27501	4.02158e-11	CD74/CSF1R/HLA-DRB1/HCLS1/CD4/LGALS9/LYN/SELPLG/TYROBP/PTPRC/TLR2/FCER1G/TREM2/IRF8/LILRB4/PLEK/MFNG/IKZF1/GPR183/FCGR2B/SLAMF8	21	PSP
M4	GOBP	negative regulation of cytokine production	17/201	230/27501	4.20316e-11	LAPTM5/SRGN/HLA-DRB1/SLC11A1/LGALS9/VSIG4/CX3CR1/TYROBP/PTPRC/GBP1/THBS1/CD84/LILRB4/CMKLR1/TLR6/FCGR2B/TLR8	17	PSP
M4	GOBP	positive regulation of leukocyte differentiation	13/201	110/27501	5.02444e-11	CD74/HLA-DRA/HLA-DRB1/HCLS1/CD4/LGALS9/TYROBP/SYK/LILRB4/IL18/CD86/CCR1/IL1B	13	PSP
M4	GOBP	hematopoietic or lymphoid organ development	20/201	357/27501	7.01984e-11	CD74/CSF1R/HLA-DRB1/HCLS1/CD4/LGALS9/LYN/SELPLG/TYROBP/PTPRC/TLR2/FCER1G/TREM2/IRF8/PLEK/MFNG/IKZF1/GPR183/FCGR2B/SLAMF8	20	PSP
M4	GOBP	positive regulation of leukocyte migration	13/201	115/27501	8.81197e-11	CD74/CSF1R/LGALS9/AIF1/CXCL12/DOCK8/P2RY12/TREM2/THBS1/CMKLR1/CCR1/CCL4/CXCL10	13	PSP
M4	GOBP	regulation of leukocyte degranulation	9/201	35/27501	8.90163e-11	ITGB2/LGALS9/LYN/ITGAM/SYK/CD84/CD300A/FCGR2B/CD177	9	PSP
M4	GOBP	positive regulation of interferon-gamma production	10/201	51/27501	1.01352e-10	HLA-DPA1/HLA-DPB1/CD14/SLC11A1/LGALS9/CLEC7A/IL18/TLR7/IL1B/TLR8	10	PSP
M4	GOBP	positive regulation of tumor necrosis factor superfamily cytokine production	11/201	71/27501	1.23901e-10	CD14/LGALS9/CYBA/TYROBP/PTPRC/TLR2/SYK/THBS1/CLEC7A/CD86/TLR1	11	PSP
M4	GOBP	positive regulation of phagocytosis	10/201	53/27501	1.49712e-10	C3/SLC11A1/CYBA/PTPRC/FCER1G/TREM2/DOCK2/CLEC7A/IL1B/FCGR2B	10	PSP
M4	GOBP	regulation of myeloid leukocyte mediated immunity	9/201	37/27501	1.49712e-10	ITGB2/LGALS9/LYN/ITGAM/SYK/CD84/CD300A/FCGR2B/CD177	9	PSP
M4	GOBP	positive regulation of hemopoiesis	14/201	149/27501	1.5427e-10	CD74/HLA-DRA/HLA-DRB1/HCLS1/CD4/LGALS9/SCIN/TYROBP/SYK/LILRB4/IL18/CD86/CCR1/IL1B	14	PSP
M4	GOBP	positive regulation of reactive oxygen species metabolic process	11/201	73/27501	1.64443e-10	GADD45A/ITGB2/CYBA/TYROBP/ITGAM/SYK/THBS1/CLEC7A/TLR6/IL1B/CD177	11	PSP
M4	GOCC	clathrin-coated endocytic vesicle	10/201	54/27501	1.77161e-10	CD74/HLA-DRA/HLA-DRB1/HLA-DPA1/HLA-DPB1/HLA-DQB1/FCGR1A/HLA-DRB3/FCGR1B/HLA-DQA2	10	PSP
M4	GOBP	regulation of chemotaxis	15/201	183/27501	1.8747e-10	CD74/CSF1R/LGALS9/LYN/AIF1/CXCL12/P2RY12/TREM2/THBS1/CMKLR1/CCR1/GPR183/SLAMF8/CCL4/CXCL10	15	PSP
M4	GOBP	pattern recognition receptor signaling pathway	13/201	123/27501	1.92122e-10	ITGB2/CD14/LGALS9/CTSS/ITGAM/TLR2/S100A9/PIK3AP1/S100A8/TLR7/TLR1/TLR6/TLR8	13	PSP
M4	GOBP	positive regulation of interleukin-8 production	10/201	56/27501	2.50118e-10	CD74/CD14/LGALS9/TLR2/SYK/CLEC7A/TLR7/TLR1/IL1B/TLR8	10	PSP
M4	GOBP	negative regulation of cell proliferation	22/201	483/27501	2.80034e-10	HLA-DRB1/LGALS9/LYN/SCIN/S100A11/VSIG4/HMOX1/AIF1/TYROBP/TMIGD3/ADORA3/LST1/THBS1/ALOX5/LILRB4/CD300A/CD86/MNDA/ALOX15B/IL1B/FCGR2B/OSM	22	PSP
M4	GOBP	defense response to bacterium	17/201	266/27501	3.68175e-10	SLC11A1/HAMP/TLR2/FCER1G/S100A9/SYK/S100A8/RNASE6/MPEG1/LYZ/TLR6/RNASE2/SLAMF8/S100A12/IGHA1/LCN2/DEFA3	17	PSP
M4	GOBP	regulation of leukocyte chemotaxis	12/201	105/27501	4.72607e-10	CD74/CSF1R/LGALS9/LYN/AIF1/CXCL12/THBS1/CMKLR1/CCR1/SLAMF8/CCL4/CXCL10	12	PSP
M4	GOMF	mhc class ii protein complex binding	7/201	17/27501	4.78059e-10	CD74/HLA-DRA/HLA-DRB1/CD4/HLA-DMA/HLA-DMB/HLA-DOA	7	PSP
M4	GOBP	regulation of reactive oxygen species metabolic process	13/201	135/27501	5.91802e-10	GADD45A/ITGB2/CYBA/CX3CR1/TYROBP/ITGAM/SYK/THBS1/ALOX5/CLEC7A/TLR6/IL1B/CD177	13	PSP
M4	GOCC	integral component of lumenal side of endoplasmic reticulum membrane	8/201	29/27501	6.69337e-10	CD74/HLA-DRA/HLA-DRB1/HLA-DPA1/HLA-DPB1/HLA-DQB1/HLA-DRB3/HLA-DQA2	8	PSP
M4	GOCC	lumenal side of endoplasmic reticulum membrane	8/201	29/27501	6.69337e-10	CD74/HLA-DRA/HLA-DRB1/HLA-DPA1/HLA-DPB1/HLA-DQB1/HLA-DRB3/HLA-DQA2	8	PSP
M4	GOBP	positive regulation of inflammatory response	12/201	111/27501	8.5693e-10	TLR2/TREM2/S100A9/GPSM3/CLEC7A/S100A8/IL18/TLR7/TLR6/IL1B/S100A12/OSM	12	PSP
M4	GOBP	regulation of b cell proliferation	9/201	45/27501	8.5693e-10	CD74/LYN/TYROBP/PTPRC/CD300A/SASH3/MNDA/GPR183/FCGR2B	9	PSP
M4	GOBP	regulation of interleukin-2 production	9/201	45/27501	8.5693e-10	LAPTM5/CD4/VSIG4/PTPRC/GBP1/CLEC7A/LILRB4/CD86/IL1B	9	PSP
M4	GOBP	regulation of mononuclear cell migration	9/201	45/27501	8.5693e-10	CSF1R/LYN/AIF1/CXCL12/THBS1/CMKLR1/CCR1/SLAMF8/CXCL10	9	PSP
M4	GOBP	regulation of b cell activation	14/201	172/27501	9.17194e-10	CD74/LAPTM5/LYN/TYROBP/PTPRC/SYK/CD300A/SASH3/SAMSN1/MNDA/GPR183/FCGR2B/SLAMF8/IGHA1	14	PSP
M4	GOBP	positive regulation of chemotaxis	12/201	115/27501	1.27559e-09	CD74/CSF1R/LGALS9/AIF1/CXCL12/P2RY12/TREM2/THBS1/CMKLR1/CCR1/CCL4/CXCL10	12	PSP
M4	GOMF	peptide binding	17/201	293/27501	1.51152e-09	CD74/HLA-DRA/C1QA/HLA-DRB1/HLA-DPA1/HLA-DPB1/ITGB2/CD14/SLC40A1/HLA-DQB1/ITGAM/TLR2/TREM2/HLA-DRB3/TLR1/TLR6/FCGR2B	17	PSP
M4	GOBP	positive regulation of tumor necrosis factor production	10/201	68/27501	1.64831e-09	CD14/LGALS9/CYBA/TYROBP/PTPRC/TLR2/SYK/THBS1/CLEC7A/TLR1	10	PSP
M4	GOBP	leukocyte cell-cell adhesion	9/201	49/27501	1.85872e-09	ITGB2/SELPLG/CX3CR1/OLR1/S100A9/SYK/S100A8/IL1B/CD177	9	PSP
M4	GOMF	amide binding	18/201	341/27501	1.87431e-09	CD74/HLA-DRA/C1QA/HLA-DRB1/HLA-DPA1/HLA-DPB1/ITGB2/CD14/SLC40A1/HLA-DQB1/ITGAM/TLR2/TREM2/HLA-DRB3/FOLR2/TLR1/TLR6/FCGR2B	18	PSP
M4	GOBP	positive regulation of mapk cascade	20/201	436/27501	1.94723e-09	CD74/LAPTM5/CSF1R/HLA-DRB1/GADD45A/CD4/LGALS9/PTPRC/SPI1/TREM2/THBS1/FPR1/CCR1/TLR6/GPR183/IL1B/FCGR2B/CCL4/S100A12/OSM	20	PSP
M4	GOBP	cellular response to lipopolysaccharide	12/201	120/27501	2.01529e-09	CD68/TNFRSF1B/CD14/LYN/CX3CR1/HCK/IL18/CD86/IL1B/CCR5/CXCL10/DEFA3	12	PSP
M4	GOBP	regulation of tumor necrosis factor superfamily cytokine production	12/201	120/27501	2.01529e-09	CD14/LGALS9/CYBA/CX3CR1/TYROBP/PTPRC/TLR2/SYK/THBS1/CLEC7A/CD86/TLR1	12	PSP
M4	GOMF	cytokine receptor activity	11/201	97/27501	3.10654e-09	CD74/IL13RA1/CD4/CSF3R/CX3CR1/IL10RA/CMKLR1/CCR1/CSF2RB/CCR5/IL1R2	11	PSP
M4	GOBP	response to wounding	19/201	406/27501	4.05587e-09	PLSCR1/SLC11A1/LCP1/LYN/HMOX1/CX3CR1/TYROBP/TMIGD3/DOCK8/P2RY12/FCER1G/SYK/LYVE1/ADORA3/F13A1/PLEK/THBD/CCR1/CD177	19	PSP
M4	GOBP	adaptive immune response	15/201	231/27501	4.068e-09	CD74/C1QB/C1QA/C1QC/HLA-DRB1/HLA-DQB1/CTSS/FCER1G/SYK/IL18/MYO1G/GPR183/FCGR2B/TLR8/IGHA1	15	PSP
M4	GOCC	secretory granule lumen	17/201	317/27501	4.71771e-09	C3/SRGN/S100A11/S100A9/SERPINA1/DOCK2/F13A1/THBS1/ALOX5/S100A8/MNDA/LYZ/PLAC8/RNASE2/S100A12/LCN2/DEFA3	17	PSP
M4	GOCC	clathrin-coated vesicle membrane	11/201	101/27501	4.71771e-09	CD74/HLA-DRA/HLA-DRB1/HLA-DPA1/HLA-DPB1/CD4/HLA-DQB1/FCGR1A/HLA-DRB3/FCGR1B/HLA-DQA2	11	PSP
M4	GOBP	negative regulation of b cell activation	7/201	23/27501	4.82679e-09	LAPTM5/LYN/TYROBP/CD300A/SAMSN1/MNDA/FCGR2B	7	PSP
M4	GOMF	cytokine binding	12/201	130/27501	4.85029e-09	CD74/CSF1R/IL13RA1/TNFRSF1B/CD4/CSF3R/CX3CR1/GBP1/THBS1/CCR1/CCR5/IL1R2	12	PSP
M4	GOBP	regulation of adaptive immune response	12/201	130/27501	4.85029e-09	HLA-DRA/HLA-DRB1/TNFRSF1B/SLC11A1/PTPRC/LILRB4/IL18/SASH3/HLA-DRB3/SAMSN1/IL1B/FCGR2B	12	PSP
M4	GOCC	lysosomal membrane	17/201	321/27501	5.50738e-09	CD74/HLA-DRA/LAPTM5/HLA-DRB1/HLA-DPA1/HLA-DPB1/CD68/HLA-DMA/HLA-DQB1/HLA-DMB/C3AR1/HLA-DOA/FPR1/HLA-DRB3/TLR7/TLR8/HLA-DQA2	17	PSP
M4	GOCC	lytic vacuole membrane	17/201	321/27501	5.50738e-09	CD74/HLA-DRA/LAPTM5/HLA-DRB1/HLA-DPA1/HLA-DPB1/CD68/HLA-DMA/HLA-DQB1/HLA-DMB/C3AR1/HLA-DOA/FPR1/HLA-DRB3/TLR7/TLR8/HLA-DQA2	17	PSP
M4	GOBP	positive regulation of t cell proliferation	10/201	78/27501	5.92973e-09	HLA-DPA1/HLA-DPB1/LGALS9/AIF1/PTPRC/HLA-DMB/SYK/IL18/CD86/IL1B	10	PSP
M4	GOBP	myeloid leukocyte migration	11/201	106/27501	7.52542e-09	ITGB2/P2RY12/FCER1G/S100A9/SYK/S100A8/FOLR2/CD177/CCL4/S100A12/CXCL10	11	PSP
M4	GOBP	positive regulation of superoxide anion generation	6/201	14/27501	8.25078e-09	ITGB2/TYROBP/ITGAM/SYK/CLEC7A/CD177	6	PSP
M4	GOBP	positive regulation of leukocyte chemotaxis	10/201	81/27501	8.43141e-09	CD74/CSF1R/LGALS9/AIF1/CXCL12/THBS1/CMKLR1/CCR1/CCL4/CXCL10	10	PSP
M4	GOCC	cytoplasmic vesicle lumen	17/201	331/27501	8.46236e-09	C3/SRGN/S100A11/S100A9/SERPINA1/DOCK2/F13A1/THBS1/ALOX5/S100A8/MNDA/LYZ/PLAC8/RNASE2/S100A12/LCN2/DEFA3	17	PSP
M4	GOMF	mhc protein complex binding	7/201	25/27501	8.64547e-09	CD74/HLA-DRA/HLA-DRB1/CD4/HLA-DMA/HLA-DMB/HLA-DOA	7	PSP
M4	GOCC	vesicle lumen	17/201	332/27501	8.76058e-09	C3/SRGN/S100A11/S100A9/SERPINA1/DOCK2/F13A1/THBS1/ALOX5/S100A8/MNDA/LYZ/PLAC8/RNASE2/S100A12/LCN2/DEFA3	17	PSP
M4	GOBP	negative regulation of immune response	11/201	110/27501	1.08593e-08	HLA-DRB1/LGALS9/LYN/VSIG4/PTPRC/CD84/LILRB4/CD300A/SAMSN1/FCGR2B/SLAMF8	11	PSP
M4	GOBP	lymphocyte activation	15/201	251/27501	1.15271e-08	CD74/CD4/SLC11A1/LCP1/LAT2/PTPRC/DOCK8/FCER1G/CLEC7A/MFNG/IKZF1/CD86/GPR183/FCGR2B/SLAMF8	15	PSP
M4	GOBP	regulation of superoxide anion generation	6/201	15/27501	1.30535e-08	ITGB2/TYROBP/ITGAM/SYK/CLEC7A/CD177	6	PSP
M4	GOBP	regulation of tumor necrosis factor production	11/201	115/27501	1.71647e-08	CD14/LGALS9/CYBA/CX3CR1/TYROBP/PTPRC/TLR2/SYK/THBS1/CLEC7A/TLR1	11	PSP
M4	GOBP	regulation of secretion	19/201	447/27501	1.75358e-08	CD74/HLA-DRB1/TNFRSF1B/ITGB2/RHBDF2/LGALS9/LYN/SCIN/ITGAM/TLR2/TREM2/SYK/ALOX5/CD84/CD300A/IL1B/FCGR2B/CD177/OSM	19	PSP
M4	GOCC	vacuolar membrane	17/201	357/27501	2.52783e-08	CD74/HLA-DRA/LAPTM5/HLA-DRB1/HLA-DPA1/HLA-DPB1/CD68/HLA-DMA/HLA-DQB1/HLA-DMB/C3AR1/HLA-DOA/FPR1/HLA-DRB3/TLR7/TLR8/HLA-DQA2	17	PSP
M4	GOBP	negative regulation of cell adhesion	14/201	226/27501	2.65191e-08	LAPTM5/HLA-DRB1/ARHGDIB/LGALS9/VSIG4/CXCL12/PTPRC/GBP1/THBS1/LILRB4/CD300A/CD86/TGFBI/FCGR2B	14	PSP
M4	GOBP	chemotaxis	18/201	410/27501	2.90147e-08	ITGB2/CX3CR1/CXCL12/FCER1G/S100A9/SYK/ALOX5/S100A8/CMKLR1/CCR1/FOLR2/GPR183/RNASE2/CCR5/SLAMF8/CCL4/S100A12/CXCL10	18	PSP
M4	GOBP	taxis	18/201	410/27501	2.90147e-08	ITGB2/CX3CR1/CXCL12/FCER1G/S100A9/SYK/ALOX5/S100A8/CMKLR1/CCR1/FOLR2/GPR183/RNASE2/CCR5/SLAMF8/CCL4/S100A12/CXCL10	18	PSP
M4	GOBP	regulation of t cell mediated immunity	9/201	68/27501	3.1477e-08	HLA-DRA/HLA-DRB1/TNFRSF1B/PTPRC/LILRB4/IL18/HLA-DRB3/IL1B/FCGR2B	9	PSP
M4	GOBP	positive regulation of cellular component movement	19/201	469/27501	3.72455e-08	CD74/CSF1R/LGALS9/LYN/S100A11/HMOX1/AIF1/CXCL12/PTPRC/DOCK8/P2RY12/TREM2/THBS1/CLEC7A/CMKLR1/CCR1/IL1B/CCL4/CXCL10	19	PSP
M4	GOBP	antimicrobial humoral response	11/201	125/27501	3.95514e-08	SLC11A1/S100A9/S100A8/RNASE6/LYZ/RNASE2/S100A12/CXCL10/IGHA1/LCN2/DEFA3	11	PSP
M4	GOBP	antigen receptor-mediated signaling pathway	15/201	278/27501	4.31851e-08	HLA-DRA/HLA-DRB1/HLA-DPA1/HLA-DPB1/INPP5D/CD4/LAT2/HLA-DQB1/PTPRC/SYK/FYB1/HLA-DRB3/MNDA/HLA-DQA2/IGHA1	15	PSP
M4	GOBP	regulation of antigen processing and presentation	6/201	18/27501	4.40733e-08	CD68/SLC11A1/TREM2/THBS1/HLA-DOA/FCGR2B	6	PSP
M4	GOBP	regulation of peptidyl-tyrosine phosphorylation	13/201	199/27501	5.1697e-08	CD74/CSF1R/HCLS1/ITGB2/LYN/PTPRC/FCGR1A/TREM2/LILRB4/CD300A/IL18/SAMSN1/OSM	13	PSP
M4	GOBP	positive regulation of alpha-beta t cell activation	8/201	50/27501	5.1697e-08	HLA-DRA/HLA-DRB1/LGALS9/SYK/LILRB4/IL18/HLA-DRB3/CD86	8	PSP
M4	GOBP	regulation of interleukin-12 production	8/201	50/27501	5.1697e-08	LAPTM5/LGALS9/TLR2/SYK/THBS1/CLEC7A/CMKLR1/TLR8	8	PSP
M4	GOBP	regulation of erk1 and erk2 cascade	14/201	240/27501	5.35602e-08	CD74/CSF1R/HLA-DRB1/CD4/LGALS9/LYN/PTPRC/TREM2/GBP1/SYK/CCR1/GPR183/IL1B/CCL4	14	PSP
M4	GOBP	regulation of macrophage migration	7/201	33/27501	6.35708e-08	CSF1R/CX3CR1/P2RY12/TREM2/THBS1/CMKLR1/SLAMF8	7	PSP
M4	GOBP	positive regulation of cell migration	18/201	437/27501	7.29423e-08	CD74/CSF1R/LGALS9/S100A11/HMOX1/AIF1/CXCL12/PTPRC/DOCK8/P2RY12/TREM2/THBS1/CLEC7A/CMKLR1/CCR1/IL1B/CCL4/CXCL10	18	PSP
M4	GOBP	regulation of dna-binding transcription factor activity	17/201	387/27501	7.68374e-08	HCLS1/LGALS9/HMOX1/CX3CR1/TMIGD3/TLR2/S100A9/SYK/ADORA3/HCK/S100A8/LPAR5/IL18/CMKLR1/TLR6/IL1B/S100A12	17	PSP
M4	GOBP	myeloid cell differentiation	11/201	135/27501	8.42627e-08	CSF1R/HLA-DRB1/HCLS1/CD4/LGALS9/LYN/TYROBP/TLR2/TREM2/IKZF1/GPR183	11	PSP
M4	GOBP	neutrophil migration	9/201	77/27501	8.92154e-08	ITGB2/FCER1G/S100A9/SYK/S100A8/CD177/CCL4/S100A12/CXCL10	9	PSP
M4	GOBP	regulation of myeloid cell differentiation	12/201	172/27501	9.67056e-08	CD74/C1QC/HLA-DRB1/HCLS1/CD4/LYN/SCIN/TYROBP/SPI1/THBS1/LILRB4/CCR1	12	PSP
M4	GOCC	er to golgi transport vesicle membrane	8/201	55/27501	1.08648e-07	CD74/HLA-DRA/HLA-DRB1/HLA-DPA1/HLA-DPB1/HLA-DQB1/HLA-DRB3/HLA-DQA2	8	PSP
M4	GOBP	leukocyte activation involved in inflammatory response	6/201	21/27501	1.17331e-07	C1QA/ITGB2/AIF1/TYROBP/ITGAM/TREM2	6	PSP
M4	GOBP	microglial cell activation	6/201	21/27501	1.17331e-07	C1QA/ITGB2/AIF1/TYROBP/ITGAM/TREM2	6	PSP
M4	GOBP	regulation of alpha-beta t cell activation	9/201	80/27501	1.22824e-07	HLA-DRA/HLA-DRB1/LGALS9/SYK/LILRB4/CD300A/IL18/HLA-DRB3/CD86	9	PSP
M4	GOBP	positive regulation of cell motility	18/201	456/27501	1.35063e-07	CD74/CSF1R/LGALS9/S100A11/HMOX1/AIF1/CXCL12/PTPRC/DOCK8/P2RY12/TREM2/THBS1/CLEC7A/CMKLR1/CCR1/IL1B/CCL4/CXCL10	18	PSP
M4	GOBP	granulocyte migration	9/201	81/27501	1.35358e-07	ITGB2/FCER1G/S100A9/SYK/S100A8/CD177/CCL4/S100A12/CXCL10	9	PSP
M4	GOBP	regulation of cell killing	9/201	81/27501	1.35358e-07	HLA-DRA/HLA-DRB1/LGALS9/TYROBP/PTPRC/ITGAM/SYK/CLEC7A/FCGR2B	9	PSP
M4	GOMF	toll-like receptor binding	5/201	11/27501	1.43987e-07	TLR2/S100A9/S100A8/TLR1/TLR6	5	PSP
M4	GOBP	regulation of secretion by cell	17/201	410/27501	1.68157e-07	HLA-DRB1/TNFRSF1B/ITGB2/RHBDF2/LGALS9/LYN/ITGAM/TLR2/TREM2/SYK/ALOX5/CD84/CD300A/IL1B/FCGR2B/CD177/OSM	17	PSP
M4	GOBP	receptor-mediated endocytosis	13/201	223/27501	1.82165e-07	ITGB2/CD163/FCGR1A/ITGAM/FCER1G/SYK/LILRB4/FCGR1B/MRC1/CLEC9A/SIGLEC1/FCGR2B/IGHA1	13	PSP
M4	GOCC	copii-coated er to golgi transport vesicle	9/201	85/27501	2.00704e-07	CD74/HLA-DRA/HLA-DRB1/HLA-DPA1/HLA-DPB1/HLA-DQB1/SERPINA1/HLA-DRB3/HLA-DQA2	9	PSP
M4	GOCC	ficolin-1-rich granule	12/201	185/27501	2.03571e-07	ITGB2/SLC11A1/CTSS/CD93/FGL2/FCER1G/SERPINA1/ALOX5/CD300A/FPR1/MNDA/SIGLEC14	12	PSP
M4	GOBP	negative regulation of transport	15/201	317/27501	2.18812e-07	CD74/TNFRSF1B/PLSCR1/RHBDF2/LGALS9/APOC1/APOC2/HAMP/TLR2/THBS1/CD84/CD300A/IL1B/FCGR2B/OSM	15	PSP
M4	GOBP	regulation of adaptive immune response based on somatic recombination of immune receptors built from immunoglobulin superfamily domains	10/201	116/27501	2.26036e-07	HLA-DRA/HLA-DRB1/TNFRSF1B/SLC11A1/PTPRC/LILRB4/IL18/HLA-DRB3/IL1B/FCGR2B	10	PSP
M4	GOBP	negative regulation of b cell proliferation	5/201	12/27501	2.34366e-07	LYN/TYROBP/CD300A/MNDA/FCGR2B	5	PSP
M4	GOBP	glial cell activation	6/201	24/27501	2.62899e-07	C1QA/ITGB2/AIF1/TYROBP/ITGAM/TREM2	6	PSP
M4	GOBP	regulation of superoxide metabolic process	6/201	24/27501	2.62899e-07	ITGB2/TYROBP/ITGAM/SYK/CLEC7A/CD177	6	PSP
M4	GOBP	positive regulation of locomotion	18/201	479/27501	2.65959e-07	CD74/CSF1R/LGALS9/S100A11/HMOX1/AIF1/CXCL12/PTPRC/DOCK8/P2RY12/TREM2/THBS1/CLEC7A/CMKLR1/CCR1/IL1B/CCL4/CXCL10	18	PSP
M4	GOBP	cell-cell adhesion	16/201	375/27501	2.96126e-07	ITGB2/SELPLG/CX3CR1/CD93/OLR1/ITGAM/P2RY12/S100A9/SYK/CD84/S100A8/PLEK/IL1B/SIGLEC1/CD177/CSTA	16	PSP
M4	GOBP	response to lipid	17/201	428/27501	2.99128e-07	CD68/TNFRSF1B/CD14/SLC11A1/LGALS9/LYN/CX3CR1/S100A9/THBS1/HCK/S100A8/IL18/CD86/IL1B/CCR5/CXCL10/DEFA3	17	PSP
M4	GOBP	regulation of lymphocyte mediated immunity	10/201	121/27501	3.26457e-07	HLA-DRA/HLA-DRB1/TNFRSF1B/LGALS9/PTPRC/LILRB4/IL18/HLA-DRB3/IL1B/FCGR2B	10	PSP
M4	GOBP	adaptive immune response based on somatic recombination of immune receptors built from immunoglobulin superfamily domains	12/201	195/27501	3.45784e-07	CD74/C1QB/C1QA/C1QC/HLA-DRB1/HLA-DQB1/FCER1G/IL18/MYO1G/FCGR2B/TLR8/IGHA1	12	PSP
M4	GOBP	positive regulation of endocytosis	10/201	122/27501	3.48834e-07	C3/SLC11A1/CYBA/PTPRC/FCER1G/TREM2/DOCK2/CLEC7A/IL1B/FCGR2B	10	PSP
M4	GOMF	carboxylic acid binding	11/201	157/27501	3.52039e-07	APOC1/SIGLEC10/S100A9/LYVE1/SIGLEC8/ALOX5AP/S100A8/FOLR2/SIGLEC9/SIGLEC14/SIGLEC7	11	PSP
M4	GOCC	receptor complex	16/201	384/27501	3.96112e-07	CD74/CSF1R/IL13RA1/TNFRSF1B/ITGB2/CD4/CD14/CSF3R/OLR1/ITGAM/TLR2/SYK/TLR7/TLR1/TLR6/CSF2RB	16	PSP
M4	GOCC	coated vesicle membrane	11/201	159/27501	3.97994e-07	CD74/HLA-DRA/HLA-DRB1/HLA-DPA1/HLA-DPB1/CD4/HLA-DQB1/FCGR1A/HLA-DRB3/FCGR1B/HLA-DQA2	11	PSP
M4	GOBP	positive regulation of nik/nf-kappab signaling	8/201	66/27501	4.12153e-07	LAPTM5/CD14/LGALS9/TLR2/CD86/TLR7/TLR6/IL1B	8	PSP
M4	GOBP	neuroinflammatory response	6/201	26/27501	4.16488e-07	C1QA/ITGB2/AIF1/TYROBP/ITGAM/TREM2	6	PSP
M4	GOBP	regulation of monocyte chemotaxis	6/201	26/27501	4.16488e-07	LYN/AIF1/CXCL12/CCR1/SLAMF8/CXCL10	6	PSP
M4	GOBP	regulation of regulated secretory pathway	9/201	94/27501	4.45247e-07	ITGB2/LGALS9/LYN/ITGAM/SYK/CD84/CD300A/FCGR2B/CD177	9	PSP
M4	GOCC	clathrin-coated vesicle	11/201	163/27501	5.03898e-07	CD74/HLA-DRA/HLA-DRB1/HLA-DPA1/HLA-DPB1/CD4/HLA-DQB1/FCGR1A/HLA-DRB3/FCGR1B/HLA-DQA2	11	PSP
M4	GOBP	regulation of interleukin-10 production	7/201	45/27501	5.13479e-07	HLA-DRB1/LGALS9/TYROBP/SYK/CLEC7A/LILRB4/FCGR2B	7	PSP
M4	GOBP	cellular metal ion homeostasis	17/201	447/27501	5.25425e-07	SLC11A1/SLC40A1/HMOX1/CX3CR1/CXCL12/PTPRC/HAMP/S100A9/S100A8/C3AR1/FPR1/CMKLR1/CCR1/CCR5/FPR3/CXCL10/LCN2	17	PSP
M4	GOBP	negative regulation of leukocyte cell-cell adhesion	9/201	97/27501	5.77466e-07	LAPTM5/HLA-DRB1/LGALS9/VSIG4/CXCL12/LILRB4/CD300A/CD86/FCGR2B	9	PSP
M4	GOBP	t cell receptor signaling pathway	11/201	166/27501	5.98208e-07	HLA-DRA/HLA-DRB1/HLA-DPA1/HLA-DPB1/INPP5D/CD4/HLA-DQB1/PTPRC/FYB1/HLA-DRB3/HLA-DQA2	11	PSP
M4	GOBP	positive regulation of leukocyte mediated immunity	9/201	98/27501	6.26761e-07	HLA-DRA/HLA-DRB1/ITGB2/ITGAM/SYK/IL18/HLA-DRB3/IL1B/CD177	9	PSP
M4	GOMF	organic acid binding	11/201	167/27501	6.31209e-07	APOC1/SIGLEC10/S100A9/LYVE1/SIGLEC8/ALOX5AP/S100A8/FOLR2/SIGLEC9/SIGLEC14/SIGLEC7	11	PSP
M4	GOBP	neutrophil chemotaxis	8/201	70/27501	6.31539e-07	ITGB2/FCER1G/S100A9/SYK/S100A8/CCL4/S100A12/CXCL10	8	PSP
M4	GOBP	negative regulation of secretion	9/201	100/27501	7.3918e-07	CD74/TNFRSF1B/RHBDF2/LGALS9/CD84/CD300A/IL1B/FCGR2B/OSM	9	PSP
M4	GOBP	granulocyte chemotaxis	8/201	73/27501	8.72064e-07	ITGB2/FCER1G/S100A9/SYK/S100A8/CCL4/S100A12/CXCL10	8	PSP
M4	GOBP	myeloid leukocyte differentiation	8/201	73/27501	8.72064e-07	CSF1R/HLA-DRB1/CD4/LGALS9/TYROBP/TLR2/TREM2/GPR183	8	PSP
M4	GOBP	respiratory burst	5/201	16/27501	1.10812e-06	SLC11A1/CYBA/CYBB/HCK/NCF2	5	PSP
M4	GOBP	positive regulation of lymphocyte differentiation	8/201	76/27501	1.18647e-06	HLA-DRA/HLA-DRB1/LGALS9/SYK/LILRB4/IL18/CD86/IL1B	8	PSP
M4	GOBP	negative regulation of cell migration	12/201	222/27501	1.3115e-06	CD74/GADD45A/ARHGDIB/HMOX1/AIF1/CXCL12/TMIGD3/ADORA3/THBS1/CD300A/ALOX15B/SLAMF8	12	PSP
M4	GOBP	positive regulation of cd4-positive, alpha-beta t cell activation	6/201	32/27501	1.47028e-06	HLA-DRA/HLA-DRB1/LGALS9/IL18/HLA-DRB3/CD86	6	PSP
M4	GOBP	response to virus	12/201	225/27501	1.50025e-06	PLSCR1/LGALS9/OAS3/IFI44L/CXCL12/PTPRC/DDX60/RNASE6/TLR7/RNASE2/CCL4/TLR8	12	PSP
M4	GOBP	regulation of myeloid leukocyte differentiation	8/201	79/27501	1.58017e-06	CD74/C1QC/HLA-DRB1/HCLS1/CD4/TYROBP/LILRB4/CCR1	8	PSP
M4	GOBP	metal ion homeostasis	17/201	485/27501	1.58138e-06	SLC11A1/SLC40A1/HMOX1/CX3CR1/CXCL12/PTPRC/HAMP/S100A9/S100A8/C3AR1/FPR1/CMKLR1/CCR1/CCR5/FPR3/CXCL10/LCN2	17	PSP
M4	GOMF	amyloid-beta binding	8/201	80/27501	1.73151e-06	CD74/C1QA/ITGB2/ITGAM/TLR2/TREM2/TLR6/FCGR2B	8	PSP
M4	GOBP	regulation of antigen receptor-mediated signaling pathway	7/201	54/27501	1.73893e-06	LAPTM5/LYN/PTPRC/GBP1/LILRB4/CD300A/FCGR2B	7	PSP
M4	GOMF	peptide antigen binding	6/201	33/27501	1.73893e-06	HLA-DRA/HLA-DRB1/HLA-DPA1/HLA-DPB1/HLA-DQB1/HLA-DRB3	6	PSP
M4	GOBP	regulation of mast cell activation	6/201	33/27501	1.73893e-06	PLSCR1/LGALS9/LYN/SYK/CD84/CD300A	6	PSP
M4	GOBP	cytokine production	8/201	81/27501	1.88061e-06	AIF1/TLR2/S100A9/S100A8/IL18/TLR6/IL1B/S100A12	8	PSP
M4	GOBP	detection of other organism	5/201	18/27501	2.04333e-06	HLA-DRB1/TLR2/CLEC7A/TLR1/TLR6	5	PSP
M4	GOBP	negative regulation of cell motility	12/201	233/27501	2.11765e-06	CD74/GADD45A/ARHGDIB/HMOX1/AIF1/CXCL12/TMIGD3/ADORA3/THBS1/CD300A/ALOX15B/SLAMF8	12	PSP
M4	GOBP	regulation of jak-stat cascade	9/201	115/27501	2.31112e-06	CSF1R/GADD45A/HCLS1/LYN/PTPRC/IL10RA/CD300A/IL18/OSM	9	PSP
M4	GOBP	immunoglobulin mediated immune response	10/201	152/27501	2.4332e-06	CD74/C1QB/C1QA/C1QC/HLA-DRB1/HLA-DQB1/FCER1G/FCGR2B/TLR8/IGHA1	10	PSP
M4	GOBP	positive regulation of macrophage migration	5/201	19/27501	2.69606e-06	CSF1R/P2RY12/TREM2/THBS1/CMKLR1	5	PSP
M4	GOBP	toll-like receptor 4 signaling pathway	5/201	19/27501	2.69606e-06	ITGB2/CD14/LGALS9/ITGAM/PIK3AP1	5	PSP
M4	GOBP	lymphocyte mediated immunity	11/201	195/27501	2.76475e-06	CD74/C1QB/C1QA/C1QC/HLA-DRB1/HLA-DQB1/FCER1G/MYO1G/FCGR2B/TLR8/IGHA1	11	PSP
M4	GOBP	b cell mediated immunity	10/201	155/27501	2.86721e-06	CD74/C1QB/C1QA/C1QC/HLA-DRB1/HLA-DQB1/FCER1G/FCGR2B/TLR8/IGHA1	10	PSP
M4	GOBP	positive regulation of alpha-beta t cell differentiation	6/201	36/27501	2.88315e-06	HLA-DRA/HLA-DRB1/LGALS9/LILRB4/IL18/CD86	6	PSP
M4	GOBP	negative regulation of t cell activation	8/201	86/27501	2.88772e-06	LAPTM5/HLA-DRB1/LGALS9/VSIG4/LILRB4/CD300A/CD86/FCGR2B	8	PSP
M4	GOBP	regulation of stat cascade	9/201	119/27501	2.99961e-06	CSF1R/GADD45A/HCLS1/LYN/PTPRC/IL10RA/CD300A/IL18/OSM	9	PSP
M4	GOBP	negative regulation of secretion by cell	8/201	87/27501	3.13772e-06	TNFRSF1B/RHBDF2/LGALS9/CD84/CD300A/IL1B/FCGR2B/OSM	8	PSP
M4	GOBP	positive regulation of myeloid leukocyte differentiation	6/201	37/27501	3.35947e-06	CD74/HLA-DRB1/HCLS1/CD4/TYROBP/CCR1	6	PSP
M4	GOBP	lipopolysaccharide-mediated signaling pathway	5/201	20/27501	3.44717e-06	CD14/LYN/HCK/IL18/IL1B	5	PSP
M4	GOCC	ficolin-1-rich granule membrane	7/201	61/27501	3.82654e-06	ITGB2/SLC11A1/CD93/FCER1G/CD300A/FPR1/SIGLEC14	7	PSP
M4	GOBP	negative regulation of leukocyte mediated immunity	6/201	38/27501	3.90954e-06	LGALS9/PTPRC/CD84/LILRB4/CD300A/FCGR2B	6	PSP
M4	GOCC	coated vesicle	12/201	250/27501	4.21546e-06	CD74/HLA-DRA/HLA-DRB1/HLA-DPA1/HLA-DPB1/CD4/HLA-DQB1/FCGR1A/SERPINA1/HLA-DRB3/FCGR1B/HLA-DQA2	12	PSP
M4	GOBP	negative regulation of defense response	10/201	163/27501	4.35475e-06	HLA-DRB1/TNFRSF1B/LGALS9/VSIG4/PTPRC/SIGLEC10/ALOX5/LILRB4/FCGR2B/SLAMF8	10	PSP
M4	GOMF	pattern recognition receptor activity	5/201	21/27501	4.38903e-06	CD14/TLR2/CLEC7A/TLR7/TLR8	5	PSP
M4	GOBP	negative regulation of immune effector process	8/201	92/27501	4.62909e-06	LGALS9/VSIG4/PTPRC/CD84/LILRB4/CD300A/FCGR2B/SLAMF8	8	PSP
M4	GOBP	regulation of nik/nf-kappab signaling	8/201	92/27501	4.62909e-06	LAPTM5/CD14/LGALS9/TLR2/CD86/TLR7/TLR6/IL1B	8	PSP
M4	GOBP	regulation of lymphocyte differentiation	9/201	126/27501	4.63678e-06	HLA-DRA/HLA-DRB1/LGALS9/SYK/LILRB4/IL18/CD86/IL1B/SLAMF8	9	PSP
M4	GOCC	trans-golgi network membrane	8/201	94/27501	5.41173e-06	CD74/HLA-DRA/HLA-DRB1/HLA-DPA1/HLA-DPB1/HLA-DQB1/HLA-DRB3/HLA-DQA2	8	PSP
M4	GOBP	detection of external biotic stimulus	5/201	22/27501	5.45805e-06	HLA-DRB1/TLR2/CLEC7A/TLR1/TLR6	5	PSP
M4	GOBP	negative regulation of interleukin-2 production	5/201	22/27501	5.45805e-06	LAPTM5/VSIG4/PTPRC/GBP1/LILRB4	5	PSP
M4	GOBP	response to fungus	5/201	22/27501	5.45805e-06	S100A9/SYK/CLEC7A/S100A8/S100A12	5	PSP
M4	GOBP	response to lipoprotein particle	5/201	22/27501	5.45805e-06	CD68/ITGB2/FCER1G/SYK/TLR6	5	PSP
M4	GOMF	sialic acid binding	5/201	22/27501	5.45805e-06	SIGLEC10/SIGLEC8/SIGLEC9/SIGLEC14/SIGLEC7	5	PSP
M4	GOBP	positive regulation of t cell differentiation	7/201	65/27501	5.5839e-06	HLA-DRA/HLA-DRB1/LGALS9/LILRB4/IL18/CD86/IL1B	7	PSP
M4	GOBP	regulation of leukocyte mediated cytotoxicity	7/201	65/27501	5.5839e-06	HLA-DRA/HLA-DRB1/LGALS9/TYROBP/PTPRC/ITGAM/FCGR2B	7	PSP
M4	GOBP	regulation of toll-like receptor signaling pathway	7/201	65/27501	5.5839e-06	CD14/LYN/CYBA/TLR2/CD300A/TLR1/TLR6	7	PSP
M4	GOBP	negative regulation of cellular component movement	12/201	260/27501	6.04239e-06	CD74/GADD45A/ARHGDIB/HMOX1/AIF1/CXCL12/TMIGD3/ADORA3/THBS1/CD300A/ALOX15B/SLAMF8	12	PSP
M4	GOMF	g protein-coupled nucleotide receptor activity	4/201	10/27501	6.30507e-06	P2RY12/PTAFR/GPR34/P2RY13	4	PSP
M4	GOMF	lipopeptide binding	4/201	10/27501	6.30507e-06	CD14/TLR2/TLR1/TLR6	4	PSP
M4	GOBP	positive regulation of viral entry into host cell	4/201	10/27501	6.30507e-06	CD74/HLA-DRB1/CD4/LGALS9	4	PSP
M4	GOBP	regulation of toll-like receptor 2 signaling pathway	4/201	10/27501	6.30507e-06	LYN/CYBA/TLR1/TLR6	4	PSP
M4	GOBP	positive regulation of erk1 and erk2 cascade	10/201	172/27501	6.58181e-06	CD74/CSF1R/HLA-DRB1/CD4/LGALS9/PTPRC/TREM2/CCR1/GPR183/CCL4	10	PSP
M4	GOBP	positive regulation of multi-organism process	10/201	172/27501	6.58181e-06	CD74/HLA-DRB1/CD4/LGALS9/CYBA/SYK/DDX60/CLEC7A/LY86/TOP2A	10	PSP
M4	GOBP	regulation of macrophage activation	6/201	42/27501	6.58181e-06	CD74/PTPRC/TREM2/THBS1/TLR6/FCGR2B	6	PSP
M4	GOBP	cellular response to lipoprotein particle stimulus	5/201	23/27501	6.58181e-06	CD68/ITGB2/FCER1G/SYK/TLR6	5	PSP
M4	GOBP	positive regulation of interleukin-2 production	5/201	23/27501	6.58181e-06	CD4/PTPRC/CLEC7A/CD86/IL1B	5	PSP
M4	GOBP	regulation of interleukin-4 production	5/201	23/27501	6.58181e-06	HLA-DRB1/LGALS9/FCER1G/SYK/CD86	5	PSP
M4	GOBP	regulation of mast cell degranulation	5/201	23/27501	6.58181e-06	LGALS9/LYN/SYK/CD84/CD300A	5	PSP
M4	GOBP	positive regulation of kinase activity	16/201	486/27501	7.13244e-06	CD74/CSF1R/HLA-DRB1/GADD45A/CD4/SLC11A1/PTPRC/FCGR1A/P2RY12/THBS1/IL18/FPR1/CD86/TLR6/IL1B/S100A12	16	PSP
M4	GOBP	positive regulation of apoptotic process	16/201	487/27501	7.3048e-06	LAPTM5/GADD45A/TNFRSF1B/LGALS9/LYN/SCIN/FGD2/TYROBP/ITGAM/S100A9/SYK/THBS1/CLEC7A/S100A8/MNDA/TOP2A	16	PSP
M4	GOCC	phagocytic vesicle	8/201	99/27501	7.46083e-06	SLC11A1/CYBA/CYBB/CTSS/SYK/TLR7/MPEG1/NCF2	8	PSP
M4	GOCC	late endosome membrane	7/201	69/27501	7.99269e-06	HLA-DRA/HLA-DRB1/CD68/SLC11A1/HLA-DMA/HLA-DMB/HLA-DRB3	7	PSP
M4	GOCC	golgi-associated vesicle membrane	8/201	100/27501	7.99269e-06	CD74/HLA-DRA/HLA-DRB1/HLA-DPA1/HLA-DPB1/HLA-DQB1/HLA-DRB3/HLA-DQA2	8	PSP
M4	GOBP	regulation of multi-organism process	14/201	374/27501	7.99269e-06	CD74/HLA-DRB1/ARHGDIB/CD4/PLSCR1/LGALS9/OAS3/CYBA/SYK/DDX60/CLEC7A/LY86/CCL4/TOP2A	14	PSP
M4	GOBP	fc-gamma receptor signaling pathway	9/201	136/27501	8.02917e-06	FCGR3A/LYN/FCGR2A/FCGR1A/FCER1G/SYK/HCK/MYO1G/FCGR2B	9	PSP
M4	GOBP	regulation of mast cell activation involved in immune response	5/201	24/27501	8.03574e-06	LGALS9/LYN/SYK/CD84/CD300A	5	PSP
M4	GOBP	positive regulation of programmed cell death	16/201	493/27501	8.36787e-06	LAPTM5/GADD45A/TNFRSF1B/LGALS9/LYN/SCIN/FGD2/TYROBP/ITGAM/S100A9/SYK/THBS1/CLEC7A/S100A8/MNDA/TOP2A	16	PSP
M4	GOBP	negative regulation of locomotion	12/201	270/27501	8.37216e-06	CD74/GADD45A/ARHGDIB/HMOX1/AIF1/CXCL12/TMIGD3/ADORA3/THBS1/CD300A/ALOX15B/SLAMF8	12	PSP
M4	GOBP	negative regulation of inflammatory response	8/201	101/27501	8.45946e-06	HLA-DRB1/TNFRSF1B/PTPRC/SIGLEC10/ALOX5/LILRB4/FCGR2B/SLAMF8	8	PSP
M4	GOBP	fc receptor mediated stimulatory signaling pathway	9/201	138/27501	8.91303e-06	FCGR3A/LYN/FCGR2A/FCGR1A/FCER1G/SYK/HCK/MYO1G/FCGR2B	9	PSP
M4	GOBP	positive regulation of myeloid cell differentiation	7/201	71/27501	9.4381e-06	CD74/HLA-DRB1/HCLS1/CD4/SCIN/TYROBP/CCR1	7	PSP
M4	GOBP	negative regulation of antigen receptor-mediated signaling pathway	5/201	25/27501	9.80417e-06	LAPTM5/GBP1/LILRB4/CD300A/FCGR2B	5	PSP
M4	GOBP	negative regulation of cell-cell adhesion	9/201	141/27501	1.05799e-05	LAPTM5/HLA-DRB1/LGALS9/VSIG4/CXCL12/LILRB4/CD300A/CD86/FCGR2B	9	PSP
M4	GOCC	collagen-containing extracellular matrix	14/201	386/27501	1.11939e-05	C1QB/C1QA/C1QC/PLSCR1/LGALS9/CTSS/CXCL12/FGL2/S100A9/SERPINA1/F13A1/THBS1/S100A8/TGFBI	14	PSP
M4	GOCC	endosomal part	14/201	386/27501	1.11939e-05	HLA-DRA/HLA-DRB1/CD68/CD14/SLC11A1/HLA-DMA/CTSS/FCGR1A/HLA-DMB/HLA-DRB3/FCGR1B/TLR7/MRC1/TLR8	14	PSP
M4	GOBP	detection of biotic stimulus	5/201	26/27501	1.1887e-05	HLA-DRB1/TLR2/CLEC7A/TLR1/TLR6	5	PSP
M4	GOBP	positive regulation of cd4-positive, alpha-beta t cell differentiation	5/201	26/27501	1.1887e-05	HLA-DRA/HLA-DRB1/LGALS9/IL18/CD86	5	PSP
M4	GOBP	regulation of production of molecular mediator of immune response	8/201	106/27501	1.19098e-05	CD74/LAPTM5/TNFRSF1B/LILRB4/IL18/SASH3/IL1B/FCGR2B	8	PSP
M4	GOBP	lymphocyte differentiation	9/201	144/27501	1.23794e-05	CD74/CD4/PTPRC/FCER1G/MFNG/IKZF1/GPR183/FCGR2B/SLAMF8	9	PSP
M4	GOCC	endosome membrane	13/201	334/27501	1.23794e-05	HLA-DRA/HLA-DRB1/CD68/CD14/SLC11A1/HLA-DMA/FCGR1A/HLA-DMB/HLA-DRB3/FCGR1B/TLR7/MRC1/TLR8	13	PSP
M4	GOMF	complement receptor activity	4/201	12/27501	1.30457e-05	C3AR1/FPR1/CMKLR1/FPR3	4	PSP
M4	GOBP	complement receptor mediated signaling pathway	4/201	12/27501	1.30457e-05	C3AR1/FPR1/CMKLR1/FPR3	4	PSP
M4	GOBP	leukocyte migration involved in inflammatory response	4/201	12/27501	1.30457e-05	S100A9/ALOX5/S100A8/SLAMF8	4	PSP
M4	GOBP	regulation of glial cell migration	4/201	12/27501	1.30457e-05	CX3CR1/P2RY12/TREM2/GPR183	4	PSP
M4	GOBP	regulation of response to wounding	9/201	146/27501	1.34687e-05	LYN/SIGLEC10/FCER1G/SYK/THBS1/ALOX5/CLEC7A/PLEK/THBD	9	PSP
M4	GOCC	trans-golgi network	11/201	235/27501	1.3747e-05	CD74/HLA-DRA/HLA-DRB1/HLA-DPA1/HLA-DPB1/HLA-DQB1/MS4A6A/MS4A7/HLA-DRB3/TGFBI/HLA-DQA2	11	PSP
M4	GOBP	lymphocyte activation involved in immune response	7/201	76/27501	1.41442e-05	CD74/SLC11A1/LCP1/FCER1G/MFNG/GPR183/FCGR2B	7	PSP
M4	GOBP	positive regulation of peptidyl-tyrosine phosphorylation	9/201	148/27501	1.49126e-05	CD74/CSF1R/HCLS1/LYN/PTPRC/FCGR1A/TREM2/IL18/OSM	9	PSP
M4	GOBP	positive regulation of cell killing	6/201	49/27501	1.49126e-05	HLA-DRA/HLA-DRB1/TYROBP/ITGAM/SYK/CLEC7A	6	PSP
M4	GOBP	positive regulation of neuron death	6/201	49/27501	1.49126e-05	C1QA/ITGB2/TYROBP/ITGAM/TLR6/FCGR2B	6	PSP
M4	GOBP	regulation of interleukin-1 beta production	7/201	77/27501	1.52888e-05	LGALS9/CX3CR1/TYROBP/CLEC7A/LILRB4/MNDA/TLR8	7	PSP
M4	GOBP	regulation of acute inflammatory response	9/201	149/27501	1.56412e-05	C3/C1QB/C1QA/C1QC/VSIG4/C3AR1/IL1B/FCGR2B/OSM	9	PSP
M4	GOBP	positive regulation of nf-kappab transcription factor activity	9/201	150/27501	1.64891e-05	LGALS9/CX3CR1/TLR2/S100A9/S100A8/IL18/TLR6/IL1B/S100A12	9	PSP
M4	GOBP	positive regulation of dna-binding transcription factor activity	11/201	240/27501	1.64969e-05	HCLS1/LGALS9/CX3CR1/TLR2/S100A9/S100A8/LPAR5/IL18/TLR6/IL1B/S100A12	11	PSP
M4	GOBP	cellular defense response	6/201	50/27501	1.65628e-05	CX3CR1/TYROBP/MNDA/NCF2/CLEC5A/CCR5	6	PSP
M4	GOBP	regulation of alpha-beta t cell differentiation	6/201	50/27501	1.65628e-05	HLA-DRA/HLA-DRB1/LGALS9/LILRB4/IL18/CD86	6	PSP
M4	GOCC	integral component of endoplasmic reticulum membrane	9/201	151/27501	1.71839e-05	CD74/HLA-DRA/HLA-DRB1/HLA-DPA1/HLA-DPB1/HLA-DQB1/HLA-DRB3/DHRS9/HLA-DQA2	9	PSP
M4	GOBP	t cell activation	9/201	151/27501	1.71839e-05	CD74/CD4/SLC11A1/LCP1/PTPRC/DOCK8/FCER1G/CLEC7A/GPR183	9	PSP
M4	GOCC	golgi-associated vesicle	9/201	152/27501	1.79039e-05	CD74/HLA-DRA/HLA-DRB1/HLA-DPA1/HLA-DPB1/HLA-DQB1/SERPINA1/HLA-DRB3/HLA-DQA2	9	PSP
M4	GOBP	regulation of exocytosis	9/201	152/27501	1.79039e-05	ITGB2/LGALS9/LYN/ITGAM/SYK/CD84/CD300A/FCGR2B/CD177	9	PSP
M4	GOBP	antigen processing and presentation of exogenous peptide antigen via mhc class i	7/201	80/27501	1.90741e-05	CYBA/CYBB/FCGR1A/FCER1G/IFI30/FCGR1B/NCF2	7	PSP
M4	GOBP	positive regulation of adaptive immune response	7/201	80/27501	1.90741e-05	HLA-DRA/HLA-DRB1/SLC11A1/IL18/SASH3/HLA-DRB3/IL1B	7	PSP
M4	GOBP	regulation of neuroinflammatory response	5/201	29/27501	1.90923e-05	TNFRSF1B/PTPRC/TREM2/IL18/IL1B	5	PSP
M4	GOCC	azurophil granule	9/201	156/27501	2.17828e-05	C3/CD68/C3AR1/FPR1/MNDA/LYZ/PLAC8/RNASE2/DEFA3	9	PSP
M4	GOCC	primary lysosome	9/201	156/27501	2.17828e-05	C3/CD68/C3AR1/FPR1/MNDA/LYZ/PLAC8/RNASE2/DEFA3	9	PSP
M4	GOMF	carbohydrate binding	7/201	82/27501	2.21867e-05	HLA-DRA/HLA-DRB1/SLC2A5/LGALS9/CLEC7A/SIGLEC9/SIGLEC1	7	PSP
M4	GOBP	cellular response to lipid	12/201	302/27501	2.33384e-05	CD68/TNFRSF1B/CD14/LYN/CX3CR1/HCK/IL18/CD86/IL1B/CCR5/CXCL10/DEFA3	12	PSP
M4	GOCC	intrinsic component of endoplasmic reticulum membrane	9/201	158/27501	2.39417e-05	CD74/HLA-DRA/HLA-DRB1/HLA-DPA1/HLA-DPB1/HLA-DQB1/HLA-DRB3/DHRS9/HLA-DQA2	9	PSP
M4	GOBP	mature b cell differentiation	4/201	14/27501	2.39472e-05	MFNG/GPR183/FCGR2B/SLAMF8	4	PSP
M4	GOBP	cellular divalent inorganic cation homeostasis	13/201	361/27501	2.60121e-05	SLC11A1/CX3CR1/CXCL12/PTPRC/S100A9/S100A8/C3AR1/FPR1/CMKLR1/CCR1/CCR5/FPR3/CXCL10	13	PSP
M4	GOBP	negative regulation of response to external stimulus	11/201	254/27501	2.6814e-05	HLA-DRB1/TNFRSF1B/AIF1/PTPRC/SIGLEC10/THBS1/ALOX5/LILRB4/THBD/FCGR2B/SLAMF8	11	PSP
M4	GOCC	transport vesicle membrane	8/201	121/27501	2.84771e-05	CD74/HLA-DRA/HLA-DRB1/HLA-DPA1/HLA-DPB1/HLA-DQB1/HLA-DRB3/HLA-DQA2	8	PSP
M4	GOCC	vacuolar lumen	9/201	162/27501	2.89519e-05	CD74/C3/CTSS/IFI30/MNDA/LYZ/PLAC8/RNASE2/DEFA3	9	PSP
M4	GOBP	regulation of interleukin-1 production	7/201	86/27501	2.9753e-05	LGALS9/CX3CR1/TYROBP/CLEC7A/LILRB4/MNDA/TLR8	7	PSP
M4	GOBP	wound healing	13/201	366/27501	2.9753e-05	PLSCR1/SLC11A1/LCP1/LYN/HMOX1/DOCK8/P2RY12/FCER1G/SYK/F13A1/PLEK/THBD/CD177	13	PSP
M4	GOBP	regulation of cd4-positive, alpha-beta t cell activation	6/201	56/27501	3.03322e-05	HLA-DRA/HLA-DRB1/LGALS9/IL18/HLA-DRB3/CD86	6	PSP
M4	GOBP	positive regulation of lymphocyte migration	5/201	32/27501	3.03322e-05	AIF1/CXCL12/DOCK8/CCL4/CXCL10	5	PSP
M4	GOBP	negative regulation of regulated secretory pathway	4/201	15/27501	3.13917e-05	LGALS9/CD84/CD300A/FCGR2B	4	PSP
M4	GOMF	opsonin binding	4/201	15/27501	3.13917e-05	ITGB2/VSIG4/CD93/ITGAM	4	PSP
M4	GOBP	positive regulation of regulatory t cell differentiation	4/201	15/27501	3.13917e-05	HLA-DRA/HLA-DRB1/LGALS9/LILRB4	4	PSP
M4	GOBP	regulation of gliogenesis	6/201	57/27501	3.31218e-05	TNFRSF1B/CX3CR1/P2RY12/TREM2/GPR183/IL1B	6	PSP
M4	GOBP	positive regulation of interleukin-12 production	5/201	33/27501	3.4909e-05	LAPTM5/LGALS9/TLR2/SYK/CLEC7A	5	PSP
M4	GOBP	regulation of platelet activation	5/201	33/27501	3.4909e-05	LYN/FCER1G/SYK/PLEK/THBD	5	PSP
M4	GOBP	defense response to virus	8/201	125/27501	3.49423e-05	PLSCR1/OAS3/IFI44L/PTPRC/RNASE6/TLR7/RNASE2/TLR8	8	PSP
M4	GOCC	plasma membrane receptor complex	9/201	167/27501	3.5746e-05	IL13RA1/ITGB2/CD4/ITGAM/TLR2/SYK/TLR1/TLR6/CSF2RB	9	PSP
M4	GOCC	plasma membrane raft	7/201	89/27501	3.60791e-05	ITGB2/SELPLG/ITGAM/TREM2/HCK/MS4A4A/CD177	7	PSP
M4	GOMF	cargo receptor activity	6/201	58/27501	3.60791e-05	ITGB2/CD163/OLR1/ITGAM/FOLR2/MRC1	6	PSP
M4	GOCC	extracellular matrix	15/201	497/27501	3.67013e-05	C1QB/C1QA/C1QC/FCGBP/PLSCR1/LGALS9/CTSS/CXCL12/FGL2/S100A9/SERPINA1/F13A1/THBS1/S100A8/TGFBI	15	PSP
M4	GOBP	divalent inorganic cation homeostasis	13/201	375/27501	3.71003e-05	SLC11A1/CX3CR1/CXCL12/PTPRC/S100A9/S100A8/C3AR1/FPR1/CMKLR1/CCR1/CCR5/FPR3/CXCL10	13	PSP
M4	GOMF	integrin binding	8/201	127/27501	3.86475e-05	ITGB2/LCP1/CXCL12/ITGAM/SYK/THBS1/IL1B/CD177	8	PSP
M4	GOBP	regulation of humoral immune response	8/201	127/27501	3.86475e-05	C3/C1QB/C1QA/C1QC/VSIG4/C3AR1/IL1B/FCGR2B	8	PSP
M4	GOBP	negative regulation of endocytosis	6/201	59/27501	3.9429e-05	PLSCR1/APOC1/APOC2/TLR2/CD300A/FCGR2B	6	PSP
M4	GOBP	detection of bacterium	4/201	16/27501	3.99843e-05	HLA-DRB1/TLR2/TLR1/TLR6	4	PSP
M4	GOMF	purinergic nucleotide receptor activity	4/201	16/27501	3.99843e-05	P2RY12/PTAFR/GPR34/P2RY13	4	PSP
M4	GOBP	regulation of wound healing	8/201	129/27501	4.29816e-05	LYN/FCER1G/SYK/THBS1/ALOX5/CLEC7A/PLEK/THBD	8	PSP
M4	GOBP	negative regulation of phagocytosis	4/201	17/27501	5.12347e-05	PLSCR1/TLR2/CD300A/FCGR2B	4	PSP
M4	GOMF	nucleotide receptor activity	4/201	17/27501	5.12347e-05	P2RY12/PTAFR/GPR34/P2RY13	4	PSP
M4	GOBP	regulation of i-kappab kinase/nf-kappab signaling	10/201	224/27501	5.35946e-05	CD74/HLA-DRB1/CD4/LGALS9/HMOX1/CX3CR1/LILRB4/TLR6/IL1B/S100A12	10	PSP
M4	GOBP	fc-gamma receptor signaling pathway involved in phagocytosis	8/201	135/27501	5.90161e-05	FCGR3A/LYN/FCGR2A/FCGR1A/SYK/HCK/MYO1G/FCGR2B	8	PSP
M4	GOBP	immune response-regulating cell surface receptor signaling pathway involved in phagocytosis	8/201	135/27501	5.90161e-05	FCGR3A/LYN/FCGR2A/FCGR1A/SYK/HCK/MYO1G/FCGR2B	8	PSP
M4	GOBP	unsaturated fatty acid biosynthetic process	5/201	37/27501	5.93157e-05	CD74/PTGS1/ALOX5/ALOX5AP/ALOX15B	5	PSP
M4	GOBP	antigen processing and presentation of peptide antigen via mhc class i	7/201	97/27501	6.11778e-05	CYBA/CYBB/FCGR1A/FCER1G/IFI30/FCGR1B/NCF2	7	PSP
M4	GOBP	dendritic cell migration	4/201	18/27501	6.35027e-05	ALOX5/CCR1/GPR183/CCR5	4	PSP
M4	GOBP	macrophage differentiation	4/201	18/27501	6.35027e-05	CSF1R/HLA-DRB1/CD4/TLR2	4	PSP
M4	GOBP	positive regulation of interleukin-4 production	4/201	18/27501	6.35027e-05	LGALS9/FCER1G/SYK/CD86	4	PSP
M4	GOBP	positive regulation of leukocyte degranulation	4/201	18/27501	6.35027e-05	ITGB2/ITGAM/SYK/CD177	4	PSP
M4	GOMF	purinergic receptor activity	4/201	18/27501	6.35027e-05	P2RY12/PTAFR/GPR34/P2RY13	4	PSP
M4	GOBP	fc receptor signaling pathway	10/201	233/27501	7.33916e-05	FCGR3A/LYN/LAT2/FCGR2A/FCGR1A/FCER1G/SYK/HCK/MYO1G/FCGR2B	10	PSP
M4	GOBP	regulation of cytokine production involved in immune response	6/201	67/27501	7.85514e-05	CD74/LAPTM5/TNFRSF1B/LILRB4/IL18/IL1B	6	PSP
M4	GOBP	regulation of reactive oxygen species biosynthetic process	6/201	67/27501	7.85514e-05	CYBA/CX3CR1/ALOX5/CLEC7A/TLR6/IL1B	6	PSP
M4	GOMF	complement binding	4/201	19/27501	7.86871e-05	ITGB2/VSIG4/CD93/ITGAM	4	PSP
M4	GOBP	positive regulation of monocyte chemotaxis	4/201	19/27501	7.86871e-05	AIF1/CXCL12/CCR1/CXCL10	4	PSP
M4	GOBP	positive regulation of myeloid leukocyte mediated immunity	4/201	19/27501	7.86871e-05	ITGB2/ITGAM/SYK/CD177	4	PSP
M4	GOBP	cellular transition metal ion homeostasis	7/201	102/27501	8.19562e-05	SLC11A1/SLC40A1/HMOX1/HAMP/S100A9/S100A8/LCN2	7	PSP
M4	GOBP	regulation of cd4-positive, alpha-beta t cell differentiation	5/201	41/27501	9.52561e-05	HLA-DRA/HLA-DRB1/LGALS9/IL18/CD86	5	PSP
M4	GOBP	regulation of blood coagulation	6/201	70/27501	9.88172e-05	LYN/FCER1G/SYK/THBS1/PLEK/THBD	6	PSP
M4	GOBP	regulation of hemostasis	6/201	70/27501	9.88172e-05	LYN/FCER1G/SYK/THBS1/PLEK/THBD	6	PSP
M4	GOBP	defense response to gram-positive bacterium	6/201	71/27501	0.000107044	TLR2/RNASE6/MPEG1/LYZ/RNASE2/DEFA3	6	PSP
M4	GOBP	regulation of t cell differentiation	7/201	107/27501	0.000110447	HLA-DRA/HLA-DRB1/LGALS9/LILRB4/IL18/CD86/IL1B	7	PSP
M4	GOBP	regulation of coagulation	6/201	72/27501	0.000115547	LYN/FCER1G/SYK/THBS1/PLEK/THBD	6	PSP
M4	GOBP	positive regulation of protein kinase activity	13/201	422/27501	0.000117945	CSF1R/GADD45A/CD4/SLC11A1/PTPRC/FCGR1A/THBS1/IL18/FPR1/CD86/TLR6/IL1B/S100A12	13	PSP
M4	GOBP	positive regulation of response to biotic stimulus	5/201	43/27501	0.000117945	HLA-DRB1/CYBA/DDX60/LY86/HLA-DRB3	5	PSP
M4	GOBP	defense response to gram-negative bacterium	6/201	73/27501	0.000123741	SLC11A1/RNASE6/MPEG1/LYZ/RNASE2/DEFA3	6	PSP
M4	GOBP	negative regulation of t cell proliferation	5/201	44/27501	0.000131693	HLA-DRB1/LGALS9/VSIG4/LILRB4/CD86	5	PSP
M4	GOBP	positive regulation of adaptive immune response based on somatic recombination of immune receptors built from immunoglobulin superfamily domains	6/201	74/27501	0.000132958	HLA-DRA/HLA-DRB1/SLC11A1/IL18/HLA-DRB3/IL1B	6	PSP
M4	GOBP	positive regulation of protein kinase b signaling	8/201	153/27501	0.000135602	HCLS1/CX3CR1/P2RY12/PIK3AP1/THBS1/IL18/CD86/OSM	8	PSP
M4	GOBP	transition metal ion homeostasis	7/201	111/27501	0.000136961	SLC11A1/SLC40A1/HMOX1/HAMP/S100A9/S100A8/LCN2	7	PSP
M4	GOBP	b cell activation	7/201	112/27501	0.00014456	LAT2/PTPRC/MFNG/CD86/GPR183/FCGR2B/SLAMF8	7	PSP
M4	GOBP	positive regulation of t cell mediated immunity	5/201	45/27501	0.000144776	HLA-DRA/HLA-DRB1/IL18/HLA-DRB3/IL1B	5	PSP
M4	GOBP	blood coagulation	10/201	254/27501	0.000144776	PLSCR1/LYN/DOCK8/P2RY12/FCER1G/SYK/F13A1/PLEK/THBD/CD177	10	PSP
M4	GOBP	positive regulation of jak-stat cascade	6/201	76/27501	0.000152654	CSF1R/HCLS1/LYN/IL10RA/IL18/OSM	6	PSP
M4	GOBP	coagulation	10/201	256/27501	0.000154175	PLSCR1/LYN/DOCK8/P2RY12/FCER1G/SYK/F13A1/PLEK/THBD/CD177	10	PSP
M4	GOCC	late endosome	9/201	204/27501	0.000154403	HLA-DRA/HLA-DRB1/CD68/SLC11A1/HLA-DMA/CTSS/HLA-DMB/HLA-DRB3/SIGLEC1	9	PSP
M4	GOBP	positive regulation of secretion	9/201	204/27501	0.000154403	HLA-DRB1/ITGB2/SCIN/ITGAM/TLR2/TREM2/SYK/IL1B/CD177	9	PSP
M4	GOMF	g protein-coupled receptor activity	12/201	373/27501	0.000159261	CX3CR1/P2RY12/PTAFR/GPR34/C3AR1/FPR1/CMKLR1/P2RY13/CCR1/GPR183/CCR5/FPR3	12	PSP
M4	GOBP	hemostasis	10/201	258/27501	0.000162583	PLSCR1/LYN/DOCK8/P2RY12/FCER1G/SYK/F13A1/PLEK/THBD/CD177	10	PSP
M4	GOBP	negative regulation of exocytosis	4/201	23/27501	0.000162583	LGALS9/CD84/CD300A/FCGR2B	4	PSP
M4	GOBP	regulation of macrophage chemotaxis	4/201	23/27501	0.000162583	CSF1R/THBS1/CMKLR1/SLAMF8	4	PSP
M4	GOBP	icosanoid biosynthetic process	5/201	47/27501	0.000174958	CD74/PTGS1/ALOX5/ALOX5AP/ALOX15B	5	PSP
M4	GOBP	regulation of complement activation	7/201	116/27501	0.000175386	C3/C1QB/C1QA/C1QC/VSIG4/C3AR1/IL1B	7	PSP
M4	GOBP	regulation of protein activation cascade	7/201	116/27501	0.000175386	C3/C1QB/C1QA/C1QC/VSIG4/C3AR1/IL1B	7	PSP
M4	GOBP	positive regulation of stat cascade	6/201	79/27501	0.000184958	CSF1R/HCLS1/LYN/IL10RA/IL18/OSM	6	PSP
M4	GOBP	dendritic cell differentiation	4/201	24/27501	0.000191536	LGALS9/LYN/TREM2/IRF8	4	PSP
M4	GOBP	positive regulation of mononuclear cell migration	4/201	24/27501	0.000191536	AIF1/CXCL12/CCR1/CXCL10	4	PSP
M4	GOBP	t cell activation involved in immune response	5/201	48/27501	0.000191701	CD74/SLC11A1/LCP1/FCER1G/GPR183	5	PSP
M4	GOBP	phospholipase c-activating g protein-coupled receptor signaling pathway	6/201	81/27501	0.000211337	CX3CR1/P2RY12/C3AR1/FPR1/CMKLR1/FPR3	6	PSP
M4	GOBP	osteoclast differentiation	4/201	25/27501	0.000224631	CSF1R/TYROBP/TREM2/GPR183	4	PSP
M4	GOBP	regulation of protein processing	8/201	166/27501	0.000229574	C3/C1QB/C1QA/C1QC/VSIG4/THBS1/C3AR1/IL1B	8	PSP
M4	GOBP	positive regulation of interleukin-1 beta production	5/201	50/27501	0.00023149	LGALS9/TYROBP/CLEC7A/MNDA/TLR8	5	PSP
M4	GOBP	positive regulation of cytosolic calcium ion concentration	9/201	216/27501	0.00023149	CX3CR1/PTPRC/C3AR1/FPR1/CMKLR1/CCR1/CCR5/FPR3/CXCL10	9	PSP
M4	GOBP	phagocytosis, engulfment	7/201	122/27501	0.000236817	ITGB2/AIF1/FCGR1A/ITGAM/THBS1/FCGR2B/IGHA1	7	PSP
M4	GOBP	regulation of protein maturation	8/201	168/27501	0.000247996	C3/C1QB/C1QA/C1QC/VSIG4/THBS1/C3AR1/IL1B	8	PSP
M4	GOMF	chemokine receptor activity	4/201	26/27501	0.000259845	CX3CR1/CMKLR1/CCR1/CCR5	4	PSP
M4	GOMF	g protein-coupled chemoattractant receptor activity	4/201	26/27501	0.000259845	CX3CR1/CMKLR1/CCR1/CCR5	4	PSP
M4	GOBP	regulation of lymphocyte migration	5/201	52/27501	0.000277171	AIF1/CXCL12/DOCK8/CCL4/CXCL10	5	PSP
M4	GOBP	positive regulation of i-kappab kinase/nf-kappab signaling	8/201	172/27501	0.000290794	CD74/HLA-DRB1/CD4/LGALS9/HMOX1/CX3CR1/TLR6/S100A12	8	PSP
M4	GOBP	positive regulation of t cell migration	4/201	27/27501	0.000300213	AIF1/CXCL12/DOCK8/CXCL10	4	PSP
M4	GOBP	platelet degranulation	7/201	127/27501	0.000300771	SRGN/LYN/SYK/SERPINA1/F13A1/THBS1/PLEK	7	PSP
M4	GOBP	leukocyte aggregation	3/201	10/27501	0.000310038	S100A9/S100A8/IL1B	3	PSP
M4	GOBP	positive regulation of monocyte differentiation	3/201	10/27501	0.000310038	CD74/HLA-DRB1/CD4	3	PSP
M4	GOMF	t cell receptor binding	3/201	10/27501	0.000310038	HLA-DRA/HLA-DRB1/DOCK2	3	PSP
M4	GOBP	regulation of regulatory t cell differentiation	4/201	28/27501	0.000343366	HLA-DRA/HLA-DRB1/LGALS9/LILRB4	4	PSP
M4	GOBP	plasma membrane invagination	7/201	130/27501	0.000344199	ITGB2/AIF1/FCGR1A/ITGAM/THBS1/FCGR2B/IGHA1	7	PSP
M4	GOBP	positive regulation of interleukin-1 production	5/201	55/27501	0.000354308	LGALS9/TYROBP/CLEC7A/MNDA/TLR8	5	PSP
M4	GOBP	regulation of neuron death	8/201	178/27501	0.000360369	C1QA/TNFRSF1B/ITGB2/CX3CR1/TYROBP/ITGAM/TLR6/FCGR2B	8	PSP
M4	GOCC	azurophil granule lumen	6/201	90/27501	0.00036378	C3/MNDA/LYZ/PLAC8/RNASE2/DEFA3	6	PSP
M4	GOBP	myd88-dependent toll-like receptor signaling pathway	4/201	29/27501	0.000389017	CD14/TLR2/TLR1/TLR6	4	PSP
M4	GOBP	negative regulation of interferon-gamma production	4/201	29/27501	0.000389017	LAPTM5/HLA-DRB1/LGALS9/LILRB4	4	PSP
M4	GOBP	positive regulation of b cell proliferation	4/201	29/27501	0.000389017	CD74/PTPRC/SASH3/GPR183	4	PSP
M4	GOBP	modification of morphology or physiology of other organism	7/201	133/27501	0.000390896	CD4/S100A9/MPEG1/LYZ/CCL4/S100A12/DEFA3	7	PSP
M4	GOBP	detection of molecule of bacterial origin	3/201	11/27501	0.000408392	TLR2/TLR1/TLR6	3	PSP
M4	GOBP	regulation of dendritic cell apoptotic process	3/201	11/27501	0.000408392	LGALS9/LYN/CXCL12	3	PSP
M4	GOBP	regulation of membrane invagination	3/201	11/27501	0.000408392	C3/TREM2/CD300A	3	PSP
M4	GOBP	regulation of phagocytosis, engulfment	3/201	11/27501	0.000408392	C3/TREM2/CD300A	3	PSP
M4	GOBP	sequestering of metal ion	3/201	11/27501	0.000408392	S100A9/S100A8/LCN2	3	PSP
M4	GOBP	regulation of t cell cytokine production	4/201	30/27501	0.000436847	TNFRSF1B/LILRB4/IL18/IL1B	4	PSP
M4	GOBP	maintenance of location	7/201	136/27501	0.000440715	SRGN/CD4/SCIN/S100A9/S100A8/IL1B/LCN2	7	PSP
M4	GOBP	membrane invagination	7/201	137/27501	0.000460719	ITGB2/AIF1/FCGR1A/ITGAM/THBS1/FCGR2B/IGHA1	7	PSP
M4	GOBP	positive regulation of tyrosine phosphorylation of stat protein	5/201	59/27501	0.000477981	CSF1R/HCLS1/LYN/IL18/OSM	5	PSP
M4	GOBP	regulation of t-helper cell differentiation	4/201	31/27501	0.000493948	HLA-DRA/HLA-DRB1/IL18/CD86	4	PSP
M4	GOBP	positive regulation of cold-induced thermogenesis	6/201	97/27501	0.000526291	UCP2/SYK/IL18/CMKLR1/PLAC8/LCN2	6	PSP
M4	GOCC	nadph oxidase complex	3/201	12/27501	0.000526291	CYBA/CYBB/NCF2	3	PSP
M4	GOBP	positive regulation of neuroinflammatory response	3/201	12/27501	0.000526291	TREM2/IL18/IL1B	3	PSP
M4	GOBP	positive regulation of type 2 immune response	3/201	12/27501	0.000526291	CD74/IL18/CD86	3	PSP
M4	GOBP	regulation of dendritic cell differentiation	3/201	12/27501	0.000526291	TMEM176B/LGALS9/FCGR2B	3	PSP
M4	GOBP	tolerance induction	3/201	12/27501	0.000526291	LGALS9/LYN/LILRB4	3	PSP
M4	GOBP	regulation of cytosolic calcium ion concentration	9/201	244/27501	0.00053889	CX3CR1/PTPRC/C3AR1/FPR1/CMKLR1/CCR1/CCR5/FPR3/CXCL10	9	PSP
M4	GOCC	immunological synapse	4/201	32/27501	0.000550784	HLA-DRA/HLA-DRB1/CD53/CD37	4	PSP
M4	GOBP	cellular iron ion homeostasis	5/201	62/27501	0.000591132	SLC11A1/SLC40A1/HMOX1/HAMP/LCN2	5	PSP
M4	GOBP	negative regulation of lymphocyte mediated immunity	4/201	33/27501	0.00061512	LGALS9/PTPRC/LILRB4/FCGR2B	4	PSP
M4	GOBP	positive regulation of gliogenesis	4/201	33/27501	0.00061512	TNFRSF1B/P2RY12/TREM2/IL1B	4	PSP
M4	GOBP	regulation of t cell mediated cytotoxicity	4/201	33/27501	0.00061512	HLA-DRA/HLA-DRB1/PTPRC/FCGR2B	4	PSP
M4	GOBP	regulation of t cell receptor signaling pathway	4/201	33/27501	0.00061512	LAPTM5/GBP1/LILRB4/CD300A	4	PSP
M4	GOBP	regulation of peptidase activity	10/201	308/27501	0.000618109	LAPTM5/LGALS9/LYN/S100A9/SYK/SERPINA1/THBS1/CLEC7A/S100A8/CSTA	10	PSP
M4	GOBP	mature b cell differentiation involved in immune response	3/201	13/27501	0.000659384	MFNG/GPR183/FCGR2B	3	PSP
M4	GOMF	superoxide-generating nadph oxidase activity	3/201	13/27501	0.000659384	CYBA/CYBB/NCF2	3	PSP
M4	GOBP	cellular response to chemokine	5/201	64/27501	0.000670836	CXCL12/DOCK8/CCR1/CCL4/CXCL10	5	PSP
M4	GOBP	positive regulation of viral life cycle	5/201	64/27501	0.000670836	CD74/HLA-DRB1/CD4/LGALS9/TOP2A	5	PSP
M4	GOBP	response to chemokine	5/201	64/27501	0.000670836	CXCL12/DOCK8/CCR1/CCL4/CXCL10	5	PSP
M4	GOBP	negative regulation of toll-like receptor signaling pathway	4/201	34/27501	0.000678124	CD14/LYN/CD300A/TLR6	4	PSP
M4	GOBP	peptidyl-tyrosine autophosphorylation	4/201	34/27501	0.000678124	LYN/SLA/SYK/HCK	4	PSP
M4	GOBP	antimicrobial humoral immune response mediated by antimicrobial peptide	5/201	65/27501	0.000718547	S100A9/RNASE6/S100A12/CXCL10/DEFA3	5	PSP
M4	GOBP	positive regulation of proteolysis	10/201	316/27501	0.000744651	LAPTM5/TNFRSF1B/LGALS9/LYN/TREM2/S100A9/SYK/CLEC7A/S100A8/IL1B	10	PSP
M4	GOBP	immunoglobulin production	4/201	35/27501	0.000754443	HLA-DRB1/HLA-DQB1/PTPRC/CD86	4	PSP
M4	GOBP	negative regulation of adaptive immune response	4/201	35/27501	0.000754443	PTPRC/LILRB4/SAMSN1/FCGR2B	4	PSP
M4	GOBP	positive regulation of reactive oxygen species biosynthetic process	4/201	35/27501	0.000754443	CYBA/CLEC7A/TLR6/IL1B	4	PSP
M4	GOBP	regulation of protein kinase b signaling	8/201	201/27501	0.000757247	HCLS1/CX3CR1/P2RY12/PIK3AP1/THBS1/IL18/CD86/OSM	8	PSP
M4	GOBP	regulation of intracellular transport	10/201	317/27501	0.000757272	HCLS1/ITGB2/LGALS9/LCP1/LYN/ITGAM/SYK/CD84/CD300A/IL1B	10	PSP
M4	GOBP	iron ion homeostasis	5/201	66/27501	0.000763223	SLC11A1/SLC40A1/HMOX1/HAMP/LCN2	5	PSP
M4	GOBP	regulation of body fluid levels	11/201	384/27501	0.000802483	PLSCR1/LYN/DOCK8/P2RY12/FCER1G/SYK/F13A1/THBS1/PLEK/THBD/CD177	11	PSP
M4	GOBP	cellular response to low-density lipoprotein particle stimulus	3/201	14/27501	0.000802483	ITGB2/FCER1G/SYK	3	PSP
M4	GOMF	long-chain fatty acid binding	3/201	14/27501	0.000802483	S100A9/ALOX5AP/S100A8	3	PSP
M4	GOBP	negative regulation of interleukin-12 production	3/201	14/27501	0.000802483	THBS1/CMKLR1/TLR8	3	PSP
M4	GOBP	positive regulation of macrophage chemotaxis	3/201	14/27501	0.000802483	CSF1R/THBS1/CMKLR1	3	PSP
M4	GOBP	regulation of granulocyte macrophage colony-stimulating factor production	3/201	14/27501	0.000802483	CD84/IL18/IL1B	3	PSP
M4	GOBP	superoxide anion generation	3/201	14/27501	0.000802483	CYBA/CYBB/NCF2	3	PSP
M4	GOBP	toll-like receptor 9 signaling pathway	3/201	14/27501	0.000802483	PIK3AP1/TLR7/TLR8	3	PSP
M4	GOCC	cytoplasmic side of plasma membrane	7/201	152/27501	0.000806016	LYN/RGS1/SLA/PTPRC/SYK/HCK/LILRB4	7	PSP
M4	GOMF	fatty acid binding	4/201	36/27501	0.000817543	APOC1/S100A9/ALOX5AP/S100A8	4	PSP
M4	GOBP	regulation of actin cytoskeleton reorganization	4/201	36/27501	0.000817543	CSF1R/ARHGDIB/HCLS1/HCK	4	PSP
M4	GOBP	regulation of p38mapk cascade	4/201	36/27501	0.000817543	GADD45A/LGALS9/SPI1/IL1B	4	PSP
M4	GOBP	regulation of t cell migration	4/201	36/27501	0.000817543	AIF1/CXCL12/DOCK8/CXCL10	4	PSP
M4	GOBP	regulation of tyrosine phosphorylation of stat protein	5/201	68/27501	0.000855386	CSF1R/HCLS1/LYN/IL18/OSM	5	PSP
M4	GOBP	negative regulation of leukocyte migration	4/201	37/27501	0.000908268	HMOX1/CXCL12/CD300A/SLAMF8	4	PSP
M4	GOMF	calcium-dependent protein binding	5/201	69/27501	0.000913619	S100A11/S100A9/S100A8/CD177/S100A12	5	PSP
M4	GOBP	regulation of viral life cycle	7/201	156/27501	0.000932101	CD74/HLA-DRB1/CD4/PLSCR1/LGALS9/OAS3/TOP2A	7	PSP
M4	GOBP	apoptotic process	12/201	461/27501	0.000955603	GADD45A/TNFRSF1B/ITGB2/PLSCR1/CD14/TYROBP/ITGAM/TLR2/ALOX15B/IL1B/BCL2A1/TOP2A	12	PSP
M4	GOBP	lipoxygenase pathway	3/201	15/27501	0.000972125	ALOX5/ALOX5AP/ALOX15B	3	PSP
M4	GOMF	pattern binding	3/201	15/27501	0.000972125	HLA-DRA/HLA-DRB1/CLEC7A	3	PSP
M4	GOMF	polysaccharide binding	3/201	15/27501	0.000972125	HLA-DRA/HLA-DRB1/CLEC7A	3	PSP
M4	GOBP	regulation of respiratory burst	3/201	15/27501	0.000972125	CLEC7A/SLAMF8/IGHA1	3	PSP
M4	GOBP	cell redox homeostasis	4/201	38/27501	0.000992181	SLC11A1/CYBA/CYBB/NCF2	4	PSP
M4	GOMF	non-membrane spanning protein tyrosine kinase activity	4/201	38/27501	0.000992181	LYN/SLA/SYK/HCK	4	PSP
M4	GOBP	regulation of fatty acid biosynthetic process	4/201	38/27501	0.000992181	CD74/APOC1/APOC2/IL1B	4	PSP
M4	GOBP	regulation of ion transport	12/201	464/27501	0.00100071	CD4/CTSS/CXCL12/HAMP/TREM2/SYK/THBS1/CD84/CCR1/IL1B/CCL4/CXCL10	12	PSP
M4	GOBP	cellular calcium ion homeostasis	10/201	331/27501	0.00102039	CX3CR1/CXCL12/PTPRC/C3AR1/FPR1/CMKLR1/CCR1/CCR5/FPR3/CXCL10	10	PSP
M4	GOBP	positive regulation of endopeptidase activity	7/201	160/27501	0.00106759	LAPTM5/LGALS9/LYN/S100A9/SYK/CLEC7A/S100A8	7	PSP
M4	GOBP	positive regulation of regulated secretory pathway	4/201	39/27501	0.00108635	ITGB2/ITGAM/SYK/CD177	4	PSP
M4	GOBP	regulation of cytokine production involved in inflammatory response	4/201	39/27501	0.00108635	ALOX5/CLEC7A/LILRB4/TLR6	4	PSP
M4	GOBP	regulation of viral entry into host cell	4/201	39/27501	0.00108635	CD74/HLA-DRB1/CD4/LGALS9	4	PSP
M4	GOBP	regulation of viral process	8/201	215/27501	0.00112653	CD74/HLA-DRB1/CD4/PLSCR1/LGALS9/OAS3/CCL4/TOP2A	8	PSP
M4	GOBP	dendritic cell chemotaxis	3/201	16/27501	0.00114501	CCR1/GPR183/CCR5	3	PSP
M4	GOBP	muscle adaptation	3/201	16/27501	0.00114501	CYBA/HMOX1/IL1B	3	PSP
M4	GOBP	negative regulation of t cell mediated immunity	3/201	16/27501	0.00114501	PTPRC/LILRB4/FCGR2B	3	PSP
M4	GOMF	oxidoreductase activity, acting on nad(p)h, oxygen as acceptor	3/201	16/27501	0.00114501	CYBA/CYBB/NCF2	3	PSP
M4	GOBP	positive regulation of alpha-beta t cell proliferation	3/201	16/27501	0.00114501	LGALS9/SYK/IL18	3	PSP
M4	GOBP	positive regulation of syncytium formation by plasma membrane fusion	3/201	16/27501	0.00114501	CD53/TYROBP/TREM2	3	PSP
M4	GOBP	positive regulation of t-helper 1 type immune response	3/201	16/27501	0.00114501	SLC11A1/IL18/IL1B	3	PSP
M4	GOBP	regulation of monocyte differentiation	3/201	16/27501	0.00114501	CD74/HLA-DRB1/CD4	3	PSP
M4	GOBP	calcium ion homeostasis	10/201	338/27501	0.00116876	CX3CR1/CXCL12/PTPRC/C3AR1/FPR1/CMKLR1/CCR1/CCR5/FPR3/CXCL10	10	PSP
M4	GOBP	regulation of nitric oxide biosynthetic process	4/201	40/27501	0.00116876	CX3CR1/CLEC7A/TLR6/IL1B	4	PSP
M4	GOBP	antigen processing and presentation of exogenous peptide antigen via mhc class i, tap-dependent	5/201	75/27501	0.00127606	CYBA/CYBB/FCGR1A/FCGR1B/NCF2	5	PSP
M4	GOBP	integrin-mediated signaling pathway	5/201	75/27501	0.00127606	ITGB2/SYK/FYB1/HCK/PLEK	5	PSP
M4	GOBP	peptidyl-tyrosine phosphorylation	5/201	75/27501	0.00127606	CSF1R/LYN/SLA/SYK/HCK	5	PSP
M4	GOMF	cytokine receptor binding	8/201	220/27501	0.00127606	IL13RA1/CXCL12/SYK/IL18/IL1B/CCL4/CXCL10/OSM	8	PSP
M4	GOBP	regulation of granulocyte chemotaxis	4/201	41/27501	0.0012773	CD74/CSF1R/THBS1/CMKLR1	4	PSP
M4	GOBP	platelet activation	6/201	118/27501	0.00132814	PLSCR1/LYN/P2RY12/FCER1G/SYK/PLEK	6	PSP
M4	GOBP	b cell differentiation	5/201	76/27501	0.00134099	PTPRC/MFNG/GPR183/FCGR2B/SLAMF8	5	PSP
M4	GOBP	positive regulation of phosphatidylinositol 3-kinase signaling	5/201	76/27501	0.00134099	HCLS1/LYN/PIK3AP1/IL18/OSM	5	PSP
M4	GOBP	positive regulation of production of molecular mediator of immune response	5/201	76/27501	0.00134099	CD74/LAPTM5/IL18/SASH3/IL1B	5	PSP
M4	GOBP	t cell differentiation	5/201	76/27501	0.00134099	CD74/CD4/PTPRC/FCER1G/GPR183	5	PSP
M4	GOBP	negative regulation of interleukin-10 production	3/201	17/27501	0.00134099	TYROBP/LILRB4/FCGR2B	3	PSP
M4	GOCC	phagocytic cup	3/201	17/27501	0.00134099	LCP1/AIF1/MYO1G	3	PSP
M4	GOBP	positive regulation of macrophage activation	3/201	17/27501	0.00134099	TREM2/THBS1/TLR6	3	PSP
M4	GOBP	ruffle organization	3/201	17/27501	0.00134099	CSF1R/AIF1/PLEK	3	PSP
M4	GOBP	positive regulation of peptidase activity	7/201	170/27501	0.0014563	LAPTM5/LGALS9/LYN/S100A9/SYK/CLEC7A/S100A8	7	PSP
M4	GOCC	transport vesicle	9/201	285/27501	0.00145708	CD74/HLA-DRA/LAPTM5/HLA-DRB1/HLA-DPA1/HLA-DPB1/HLA-DQB1/HLA-DRB3/HLA-DQA2	9	PSP
M4	GOBP	calcium-mediated signaling	6/201	121/27501	0.00148395	LAT2/CX3CR1/PTPRC/P2RY12/CCR1/CCR5	6	PSP
M4	GOBP	positive regulation of cysteine-type endopeptidase activity involved in apoptotic process	6/201	121/27501	0.00148395	LAPTM5/LGALS9/S100A9/SYK/CLEC7A/S100A8	6	PSP
M4	GOBP	regulation of symbiosis, encompassing mutualism through parasitism	8/201	226/27501	0.00148395	CD74/HLA-DRB1/CD4/PLSCR1/LGALS9/OAS3/CCL4/TOP2A	8	PSP
M4	GOBP	regulation of endopeptidase activity	9/201	286/27501	0.00148395	LAPTM5/LGALS9/LYN/S100A9/SYK/SERPINA1/THBS1/CLEC7A/S100A8	9	PSP
M4	GOBP	peptidyl-tyrosine modification	5/201	78/27501	0.00148395	CSF1R/LYN/SLA/SYK/HCK	5	PSP
M4	GOBP	positive regulation of cytokine production involved in immune response	4/201	43/27501	0.0014905	CD74/LAPTM5/IL18/IL1B	4	PSP
M4	GOMF	calcium ion binding	10/201	351/27501	0.0015108	PLSCR1/LCP1/SCIN/S100A11/AIF1/S100A9/THBS1/S100A8/ALOX15B/S100A12	10	PSP
M4	GOBP	regulation of calcium-mediated signaling	5/201	79/27501	0.00156314	TREM2/GBP1/PLEK/CMKLR1/CCL4	5	PSP
M4	GOBP	defense response to fungus	3/201	18/27501	0.00156314	S100A9/S100A8/S100A12	3	PSP
M4	GOBP	negative regulation of leukocyte mediated cytotoxicity	3/201	18/27501	0.00156314	LGALS9/PTPRC/FCGR2B	3	PSP
M4	GOBP	positive regulation of fatty acid biosynthetic process	3/201	18/27501	0.00156314	CD74/APOC2/IL1B	3	PSP
M4	GOBP	regulation of syncytium formation by plasma membrane fusion	3/201	18/27501	0.00156314	CD53/TYROBP/TREM2	3	PSP
M4	GOCC	cytoplasmic side of membrane	7/201	173/27501	0.00158437	LYN/RGS1/SLA/PTPRC/SYK/HCK/LILRB4	7	PSP
M4	GOBP	regulation of peptide transport	11/201	422/27501	0.00159643	CD74/HLA-DRB1/HCLS1/ITGB2/RHBDF2/LCP1/ITGAM/TLR2/TREM2/ALOX5/IL1B	11	PSP
M4	GOBP	positive regulation of leukocyte mediated cytotoxicity	4/201	44/27501	0.00160252	HLA-DRA/HLA-DRB1/TYROBP/ITGAM	4	PSP
M4	GOBP	positive regulation of response to cytokine stimulus	4/201	44/27501	0.00160252	CD74/LAPTM5/TLR2/TREM2	4	PSP
M4	GOBP	positive regulation of lymphocyte mediated immunity	5/201	80/27501	0.001634	HLA-DRA/HLA-DRB1/IL18/HLA-DRB3/IL1B	5	PSP
M4	GOBP	regulation of lipid localization	6/201	125/27501	0.00172053	C3/APOC1/APOC2/SYK/THBS1/IL1B	6	PSP
M4	GOBP	negative regulation of peptidyl-tyrosine phosphorylation	4/201	45/27501	0.0017328	PTPRC/LILRB4/CD300A/SAMSN1	4	PSP
M4	GOBP	interspecies interaction between organisms	11/201	428/27501	0.00177132	CD4/S100A9/DOCK2/HCK/MPEG1/LYZ/SIGLEC1/CCR5/CCL4/S100A12/DEFA3	11	PSP
M4	GOBP	negative regulation of t cell receptor signaling pathway	3/201	19/27501	0.00179318	LAPTM5/GBP1/LILRB4	3	PSP
M4	GOBP	regulation of t-helper 1 type immune response	3/201	19/27501	0.00179318	SLC11A1/IL18/IL1B	3	PSP
M4	GOBP	regulation of type 2 immune response	3/201	19/27501	0.00179318	CD74/IL18/CD86	3	PSP
M4	GOBP	homeostasis of number of cells	5/201	82/27501	0.00179687	HCLS1/LYN/HMOX1/IKZF1/GPR183	5	PSP
M4	GOBP	regulation of cysteine-type endopeptidase activity involved in apoptotic process	7/201	178/27501	0.00182385	LAPTM5/LGALS9/S100A9/SYK/THBS1/CLEC7A/S100A8	7	PSP
M4	GOBP	regulation of apoptotic signaling pathway	9/201	296/27501	0.00182385	CD74/LGALS9/HMOX1/CX3CR1/CXCL12/S100A9/THBS1/S100A8/IL1B	9	PSP
M4	GOBP	positive regulation of smooth muscle cell proliferation	4/201	46/27501	0.00185299	HMOX1/AIF1/THBS1/IL18	4	PSP
M4	GOMF	antigen binding	7/201	179/27501	0.00187986	HLA-DRA/HLA-DRB1/HLA-DPA1/HLA-DPB1/HLA-DQB1/HLA-DRB3/IGHA1	7	PSP
M4	GOBP	astrocyte development	3/201	20/27501	0.00206702	C1QA/TREM2/S100A9	3	PSP
M4	GOMF	fatty acid derivative binding	3/201	20/27501	0.00206702	S100A9/ALOX5AP/S100A8	3	PSP
M4	GOBP	regulation of fatty acid transport	3/201	20/27501	0.00206702	SYK/THBS1/IL1B	3	PSP
M4	GOBP	erythrocyte homeostasis	4/201	48/27501	0.00216171	HCLS1/LYN/HMOX1/IKZF1	4	PSP
M4	GOMF	g protein-coupled peptide receptor activity	6/201	132/27501	0.00222378	CX3CR1/FPR1/CMKLR1/CCR1/CCR5/FPR3	6	PSP
M4	GOBP	cellular response to mechanical stimulus	4/201	49/27501	0.00232665	GADD45A/TLR7/IL1B/TLR8	4	PSP
M4	GOBP	production of molecular mediator of immune response	4/201	49/27501	0.00232665	HLA-DRB1/HLA-DQB1/PTPRC/CD86	4	PSP
M4	GOBP	positive regulation of secretion by cell	7/201	186/27501	0.00232822	HLA-DRB1/ITGB2/ITGAM/TLR2/TREM2/SYK/CD177	7	PSP
M4	GOBP	negative regulation of cell killing	3/201	21/27501	0.00237032	LGALS9/PTPRC/FCGR2B	3	PSP
M4	GOBP	humoral immune response mediated by circulating immunoglobulin	6/201	135/27501	0.00247998	C1QB/C1QA/C1QC/HLA-DRB1/HLA-DQB1/IGHA1	6	PSP
M4	GOBP	positive regulation of protein complex assembly	8/201	247/27501	0.00249754	LCP1/SCIN/P2RY12/SYK/HCK/CLEC7A/PLEK/TLR6	8	PSP
M4	GOBP	fatty acid derivative biosynthetic process	5/201	89/27501	0.00254621	CD74/PTGS1/ALOX5/ALOX5AP/ALOX15B	5	PSP
M4	GOBP	activation of protein kinase activity	8/201	248/27501	0.0025574	GADD45A/SLC11A1/THBS1/IL18/FPR1/CD86/TLR6/IL1B	8	PSP
M4	GOBP	negative regulation of mapk cascade	6/201	136/27501	0.00256006	LYN/PTPRC/GBP1/LILRB4/CD300A/IL1B	6	PSP
M4	GOMF	peptide receptor activity	6/201	136/27501	0.00256006	CX3CR1/FPR1/CMKLR1/CCR1/CCR5/FPR3	6	PSP
M4	GOBP	amyloid-beta clearance	3/201	22/27501	0.00268244	C3/ITGB2/ITGAM	3	PSP
M4	GOBP	astrocyte differentiation	3/201	22/27501	0.00268244	C1QA/TREM2/S100A9	3	PSP
M4	GOBP	t cell migration	3/201	22/27501	0.00268244	MYO1G/GPR183/CXCL10	3	PSP
M4	GOBP	positive regulation of cysteine-type endopeptidase activity	6/201	138/27501	0.00273363	LAPTM5/LGALS9/S100A9/SYK/CLEC7A/S100A8	6	PSP
M4	GOBP	positive regulation of stress-activated protein kinase signaling cascade	6/201	138/27501	0.00273363	GADD45A/LYN/SPI1/TLR6/IL1B/FCGR2B	6	PSP
M4	GOBP	antibacterial humoral response	4/201	52/27501	0.00283858	RNASE6/RNASE2/IGHA1/DEFA3	4	PSP
M4	GOBP	positive regulation of b cell activation	6/201	140/27501	0.00293228	CD74/PTPRC/SYK/SASH3/GPR183/IGHA1	6	PSP
M4	GOBP	regulation of stress-activated protein kinase signaling cascade	7/201	195/27501	0.00298615	GADD45A/LGALS9/LYN/SPI1/TLR6/IL1B/FCGR2B	7	PSP
M4	GOBP	antigen processing and presentation of endogenous antigen	3/201	23/27501	0.00298615	CD74/HLA-DRA/HLA-DRB1	3	PSP
M4	GOMF	c-c chemokine receptor activity	3/201	23/27501	0.00298615	CX3CR1/CCR1/CCR5	3	PSP
M4	GOBP	negative regulation of lipid transport	3/201	23/27501	0.00298615	APOC1/APOC2/THBS1	3	PSP
M4	GOBP	positive regulation of blood coagulation	3/201	23/27501	0.00298615	THBS1/PLEK/THBD	3	PSP
M4	GOBP	positive regulation of coagulation	3/201	23/27501	0.00298615	THBS1/PLEK/THBD	3	PSP
M4	GOBP	positive regulation of hemostasis	3/201	23/27501	0.00298615	THBS1/PLEK/THBD	3	PSP
M4	GOBP	regulation of b cell receptor signaling pathway	3/201	23/27501	0.00298615	LYN/CD300A/FCGR2B	3	PSP
M4	GOBP	regulation of leukocyte adhesion to vascular endothelial cell	3/201	23/27501	0.00298615	ITGB2/CXCL12/ALOX5	3	PSP
M4	GOBP	regulation of tissue remodeling	4/201	53/27501	0.00298848	CSF1R/TMEM119/SYK/IL18	4	PSP
M4	GOBP	positive regulation of ion transport	7/201	196/27501	0.00302263	CTSS/CXCL12/TREM2/CCR1/IL1B/CCL4/CXCL10	7	PSP
M4	GOCC	blood microparticle	6/201	142/27501	0.00308862	C3/C1QB/C1QC/F13A1/HSPA7/IGHA1	6	PSP
M4	GOCC	extrinsic component of cytoplasmic side of plasma membrane	5/201	94/27501	0.00311871	LYN/RGS1/SLA/SYK/HCK	5	PSP
M4	GOBP	regulation of lipid transport	5/201	94/27501	0.00311871	APOC1/APOC2/SYK/THBS1/IL1B	5	PSP
M4	GOBP	receptor internalization	4/201	54/27501	0.0031824	ITGB2/FCER1G/SYK/LILRB4	4	PSP
M4	GOBP	regulation of leukocyte apoptotic process	4/201	54/27501	0.0031824	HCLS1/LGALS9/LYN/CXCL12	4	PSP
M4	GOBP	regulation of cold-induced thermogenesis	6/201	144/27501	0.00330073	UCP2/SYK/IL18/CMKLR1/PLAC8/LCN2	6	PSP
M4	GOMF	c-c chemokine binding	3/201	24/27501	0.00333802	CX3CR1/CCR1/CCR5	3	PSP
M4	GOCC	endolysosome	3/201	24/27501	0.00333802	CTSS/TLR7/TLR8	3	PSP
M4	GOBP	positive regulation of p38mapk cascade	3/201	24/27501	0.00333802	GADD45A/SPI1/IL1B	3	PSP
M4	GOBP	myeloid cell homeostasis	4/201	55/27501	0.00336635	HCLS1/LYN/HMOX1/IKZF1	4	PSP
M4	GOBP	positive regulation of wound healing	4/201	55/27501	0.00336635	THBS1/CLEC7A/PLEK/THBD	4	PSP
M4	GOBP	regulation of cysteine-type endopeptidase activity	7/201	201/27501	0.00342026	LAPTM5/LGALS9/S100A9/SYK/THBS1/CLEC7A/S100A8	7	PSP
M4	GOBP	regulation of protein transport	10/201	398/27501	0.00349958	HLA-DRB1/HCLS1/ITGB2/RHBDF2/LCP1/ITGAM/TLR2/TREM2/ALOX5/IL1B	10	PSP
M4	GOBP	unsaturated fatty acid metabolic process	5/201	97/27501	0.00351404	CD74/PTGS1/ALOX5/ALOX5AP/ALOX15B	5	PSP
M4	GOBP	fatty acid biosynthetic process	5/201	98/27501	0.00367625	CD74/PTGS1/ALOX5/ALOX5AP/ALOX15B	5	PSP
M4	GOBP	chemokine-mediated signaling pathway	4/201	57/27501	0.0038017	CXCL12/CCR1/CCL4/CXCL10	4	PSP
M4	GOBP	glial cell development	4/201	57/27501	0.0038017	C1QA/TLR2/TREM2/S100A9	4	PSP
M4	GOBP	regulation of response to cytokine stimulus	6/201	150/27501	0.00397428	CD74/LAPTM5/PTPRC/TLR2/TREM2/SYK	6	PSP
M4	GOBP	positive regulation of phosphatase activity	3/201	26/27501	0.00413334	PTPRC/PLEK/CD300A	3	PSP
M4	GOBP	positive regulation of toll-like receptor signaling pathway	3/201	26/27501	0.00413334	CYBA/TLR2/TLR1	3	PSP
M4	GOBP	regulation of bone mineralization	4/201	59/27501	0.00429582	SRGN/TMEM119/ALOX5/CCR1	4	PSP
M4	GOBP	regulation of map kinase activity	8/201	273/27501	0.00438485	GADD45A/LYN/THBS1/CD300A/FPR1/TLR6/IL1B/S100A12	8	PSP
M4	GOBP	positive regulation of cell development	9/201	341/27501	0.00446356	TNFRSF1B/LYN/CX3CR1/TYROBP/P2RY12/TREM2/S100A9/CLEC7A/IL1B	9	PSP
M4	GOBP	gliogenesis	5/201	103/27501	0.0045216	C1QA/P2RY12/TLR2/TREM2/S100A9	5	PSP
M4	GOBP	positive regulation of response to wounding	4/201	60/27501	0.00455139	THBS1/CLEC7A/PLEK/THBD	4	PSP
M4	GOMF	lipopolysaccharide binding	3/201	27/27501	0.00455139	CD14/TLR2/RNASE2	3	PSP
M4	GOBP	positive regulation of nitric oxide biosynthetic process	3/201	27/27501	0.00455139	CLEC7A/TLR6/IL1B	3	PSP
M4	GOBP	regulation of alpha-beta t cell proliferation	3/201	27/27501	0.00455139	LGALS9/SYK/IL18	3	PSP
M4	GOBP	regulation of bone resorption	3/201	27/27501	0.00455139	CSF1R/TMEM119/SYK	3	PSP
M4	GOBP	lymphocyte migration	4/201	61/27501	0.00479263	MYO1G/GPR183/CCL4/CXCL10	4	PSP
M4	GOCC	golgi membrane	11/201	492/27501	0.00482616	CD74/HLA-DRA/HLA-DRB1/HLA-DPA1/HLA-DPB1/HLA-DQB1/GALNT4/HLA-DRB3/TLR7/TLR8/HLA-DQA2	11	PSP
M4	GOBP	regulation of phosphatidylinositol 3-kinase signaling	5/201	105/27501	0.00485764	HCLS1/LYN/PIK3AP1/IL18/OSM	5	PSP
M4	GOBP	b cell activation involved in immune response	3/201	28/27501	0.00501036	MFNG/GPR183/FCGR2B	3	PSP
M4	GOBP	positive regulation of nitric oxide metabolic process	3/201	28/27501	0.00501036	CLEC7A/TLR6/IL1B	3	PSP
M4	GOBP	regulation of defense response to virus by virus	3/201	28/27501	0.00501036	CD4/DOCK2/HCK	3	PSP
M4	GOBP	icosanoid metabolic process	5/201	106/27501	0.00502843	CD74/PTGS1/ALOX5/ALOX5AP/ALOX15B	5	PSP
M4	GOBP	i-kappab kinase/nf-kappab signaling	4/201	63/27501	0.00533108	CD14/TLR2/TLR7/TLR8	4	PSP
M4	GOBP	positive regulation of viral process	5/201	108/27501	0.00543797	CD74/HLA-DRB1/CD4/LGALS9/TOP2A	5	PSP
M4	GOBP	peptide cross-linking	3/201	29/27501	0.0055008	F13A1/THBS1/CSTA	3	PSP
M4	GOBP	positive regulation of interleukin-10 production	3/201	29/27501	0.0055008	LGALS9/SYK/CLEC7A	3	PSP
M4	GOBP	regulation of transforming growth factor beta production	3/201	29/27501	0.0055008	LGALS9/TYROBP/THBS1	3	PSP
M4	GOBP	positive regulation of protein transport	7/201	222/27501	0.00577093	HLA-DRB1/HCLS1/ITGB2/ITGAM/TLR2/TREM2/IL1B	7	PSP
M4	GOBP	regulation of metal ion transport	8/201	288/27501	0.00592909	CD4/CXCL12/HAMP/TREM2/CD84/CCR1/CCL4/CXCL10	8	PSP
M4	GOBP	second-messenger-mediated signaling	8/201	288/27501	0.00592909	LAT2/CX3CR1/PTPRC/P2RY12/FPR1/CCR1/CCR5/CXCL10	8	PSP
M4	GOBP	negative regulation of adaptive immune response based on somatic recombination of immune receptors built from immunoglobulin superfamily domains	3/201	30/27501	0.00600135	PTPRC/LILRB4/FCGR2B	3	PSP
M4	GOBP	positive regulation of fatty acid metabolic process	3/201	30/27501	0.00600135	CD74/APOC2/IL1B	3	PSP
M4	GOBP	positive regulation of interferon-beta production	3/201	30/27501	0.00600135	TLR2/TLR7/TLR8	3	PSP
M4	GOBP	regulation of peptide secretion	7/201	225/27501	0.00615299	CD74/HLA-DRB1/RHBDF2/TLR2/TREM2/ALOX5/IL1B	7	PSP
M4	GOCC	platelet alpha granule lumen	4/201	66/27501	0.00620378	SRGN/SERPINA1/F13A1/THBS1	4	PSP
M4	GOBP	cellular response to external stimulus	7/201	226/27501	0.00628699	GADD45A/CD68/PTPRC/P2RY12/TLR7/IL1B/TLR8	7	PSP
M4	GOBP	negative regulation of leukocyte differentiation	4/201	68/27501	0.00691335	C1QC/TMEM176B/LILRB4/FCGR2B	4	PSP
M4	GOCC	ruffle	5/201	115/27501	0.00701255	LCP1/S100A11/FGD2/AIF1/PLEK	5	PSP
M4	GOBP	regulation of establishment of protein localization	10/201	443/27501	0.00722721	HLA-DRB1/HCLS1/ITGB2/RHBDF2/LCP1/ITGAM/TLR2/TREM2/ALOX5/IL1B	10	PSP
M4	GOBP	negative regulation of apoptotic signaling pathway	6/201	171/27501	0.00727615	CD74/HMOX1/CX3CR1/CXCL12/THBS1/IL1B	6	PSP
M4	GOBP	negative regulation of intracellular signal transduction	10/201	444/27501	0.00732914	CD74/LYN/CXCL12/PTPRC/GBP1/THBS1/LILRB4/PLEK/CD300A/IL1B	10	PSP
M4	GOMF	protein tyrosine kinase activity	5/201	117/27501	0.0074902	CSF1R/LYN/SLA/SYK/HCK	5	PSP
M4	GOBP	regulation of type i interferon production	5/201	117/27501	0.0074902	CD14/TLR2/IRF8/TLR7/TLR8	5	PSP
M4	GOMF	monocarboxylic acid binding	4/201	70/27501	0.00757998	APOC1/S100A9/ALOX5AP/S100A8	4	PSP
M4	GOBP	positive regulation of type i interferon production	4/201	70/27501	0.00757998	CD14/TLR2/TLR7/TLR8	4	PSP
M4	GOBP	regulation of protein tyrosine kinase activity	4/201	70/27501	0.00757998	CSF1R/PTPRC/FCGR1A/LILRB4	4	PSP
M4	GOBP	negative regulation of phosphate metabolic process	10/201	447/27501	0.00763014	GADD45A/APOC1/LYN/PTPRC/GBP1/LILRB4/PLEK/CD300A/SAMSN1/IL1B	10	PSP
M4	GOBP	regulation of calcium ion transport	6/201	173/27501	0.00763014	CD4/CXCL12/CD84/CCR1/CCL4/CXCL10	6	PSP
M4	GOBP	apoptotic cell clearance	3/201	33/27501	0.00769021	TYROBP/TREM2/THBS1	3	PSP
M4	GOMF	chemokine binding	3/201	33/27501	0.00769021	CX3CR1/CCR1/CCR5	3	PSP
M4	GOBP	negative regulation of phosphorus metabolic process	10/201	448/27501	0.00769021	GADD45A/APOC1/LYN/PTPRC/GBP1/LILRB4/PLEK/CD300A/SAMSN1/IL1B	10	PSP
M4	GOMF	cytokine activity	6/201	174/27501	0.00778726	CXCL12/IL18/IL1B/CCL4/CXCL10/OSM	6	PSP
M4	GOBP	positive regulation of exocytosis	4/201	71/27501	0.00786867	ITGB2/ITGAM/SYK/CD177	4	PSP
M4	GOBP	b cell receptor signaling pathway	5/201	119/27501	0.00791023	LAT2/PTPRC/SYK/MNDA/IGHA1	5	PSP
M4	GOMF	actin binding	8/201	305/27501	0.00810658	HCLS1/LCP1/SCIN/PARVG/AIF1/GBP1/MYO1G/CCR5	8	PSP
M4	GOMF	double-stranded rna binding	4/201	72/27501	0.00824373	OAS3/DDX60/TLR7/TLR8	4	PSP
M4	GOBP	hematopoietic progenitor cell differentiation	3/201	34/27501	0.00824536	CSF1R/PTPRC/PLEK	3	PSP
M4	GOBP	regulation of activated t cell proliferation	3/201	34/27501	0.00824536	LGALS9/LILRB4/IL18	3	PSP
M4	GOBP	regulation of bone remodeling	3/201	34/27501	0.00824536	CSF1R/TMEM119/SYK	3	PSP
M4	GOBP	superoxide metabolic process	3/201	34/27501	0.00824536	CYBA/CYBB/NCF2	3	PSP
M4	GOBP	regulation of response to biotic stimulus	5/201	121/27501	0.00840596	HLA-DRB1/CYBA/DDX60/LY86/HLA-DRB3	5	PSP
M4	GOBP	regulation of fatty acid metabolic process	4/201	73/27501	0.00858789	CD74/APOC1/APOC2/IL1B	4	PSP
M4	GOBP	positive regulation of lipid metabolic process	5/201	122/27501	0.00869284	CD74/APOC1/APOC2/P2RY12/IL1B	5	PSP
M4	GOBP	cellular extravasation	3/201	35/27501	0.00889415	SELPLG/CX3CR1/CD177	3	PSP
M4	GOBP	cellular response to amyloid-beta	3/201	35/27501	0.00889415	TREM2/TLR6/FCGR2B	3	PSP
M4	GOBP	viral entry into host cell	3/201	35/27501	0.00889415	CD4/SIGLEC1/CCR5	3	PSP
M4	GOBP	cellular component disassembly	9/201	385/27501	0.00923529	C3/C1QB/C1QA/C1QC/LCP1/CTSS/CX3CR1/ITGAM/TOP2A	9	PSP
M4	GOBP	monocarboxylic acid biosynthetic process	6/201	181/27501	0.00924184	CD74/PTGS1/ALOX5/ALOX5AP/ALOX15B/DHRS9	6	PSP
M4	GOCC	ficolin-1-rich granule lumen	5/201	124/27501	0.00925328	CTSS/FGL2/SERPINA1/ALOX5/MNDA	5	PSP
M4	GOBP	synapse organization	6/201	182/27501	0.00944249	C3/C1QB/C1QA/C1QC/CX3CR1/ITGAM	6	PSP
M4	GOCC	chylomicron	2/201	10/27501	0.00944249	APOC1/APOC2	2	PSP
M4	GOBP	i-kappab phosphorylation	2/201	10/27501	0.00944249	TLR2/TLR7	2	PSP
M4	GOBP	macrophage activation involved in immune response	2/201	10/27501	0.00944249	TYROBP/SYK	2	PSP
M4	GOBP	membrane disruption in other organism	2/201	10/27501	0.00944249	MPEG1/DEFA3	2	PSP
M4	GOBP	neuron remodeling	2/201	10/27501	0.00944249	C3/C1QA	2	PSP
M4	GOBP	regulation of apoptotic cell clearance	2/201	10/27501	0.00944249	C3/TREM2	2	PSP
M4	GOBP	regulation of granulocyte differentiation	2/201	10/27501	0.00944249	C1QC/HCLS1	2	PSP
M4	GOBP	regulation of icosanoid secretion	2/201	10/27501	0.00944249	SYK/IL1B	2	PSP
M4	GOBP	regulation of killing of cells of other organism	2/201	10/27501	0.00944249	SYK/CLEC7A	2	PSP
M4	GOBP	regulation of memory t cell differentiation	2/201	10/27501	0.00944249	HLA-DRA/HLA-DRB1	2	PSP
M4	GOBP	regulation of podosome assembly	2/201	10/27501	0.00944249	LCP1/HCK	2	PSP
M4	GOBP	t-helper 1 type immune response	2/201	10/27501	0.00944249	HLA-DRB1/IL18	2	PSP
M4	GOBP	regulation of biomineral tissue development	4/201	76/27501	0.00965838	SRGN/TMEM119/ALOX5/CCR1	4	PSP
M5	GOCC	extracellular matrix	26/159	497/27501	5.0151e-14	COL5A3/TRIL/SCARA3/VCAN/F3/SDC2/EFEMP1/SPON1/CTSH/VEGFA/DCN/LGALS3/TGFB2/PRELP/PAPLN/ANOS1/FBLN1/HPSE2/MGP/COL1A2/ECM2/ANGPTL1/FMOD/OGN/COL3A1/SLPI	26	PSP
M5	GOCC	collagen-containing extracellular matrix	20/159	386/27501	2.14518e-10	COL5A3/SCARA3/VCAN/F3/SDC2/EFEMP1/SPON1/CTSH/DCN/LGALS3/TGFB2/PRELP/FBLN1/MGP/COL1A2/ANGPTL1/FMOD/OGN/COL3A1/SLPI	20	PSP
M5	GOBP	skeletal system development	16/159	261/27501	3.38057e-09	GJA1/FGFR3/VCAN/FGF2/PDGFRA/RANBP3L/TGFB2/PRELP/BMPR1B/MGP/IGF2/WNT7B/COL1A2/TNFRSF11B/HES5/BMP5	16	PSP
M5	GOBP	cellular response to growth factor stimulus	18/159	359/27501	3.38057e-09	FGFR3/ZFP36L1/FGF2/PDGFRA/FGFRL1/EGFR/VEGFA/TGFB2/CHRDL1/BMPR1B/ANOS1/PARD3/HGF/COL1A2/TMEM100/FMOD/COL3A1/BMP5	18	PSP
M5	GOBP	response to growth factor	18/159	375/27501	5.58484e-09	FGFR3/ZFP36L1/FGF2/PDGFRA/FGFRL1/EGFR/VEGFA/TGFB2/CHRDL1/BMPR1B/ANOS1/PARD3/HGF/COL1A2/TMEM100/FMOD/COL3A1/BMP5	18	PSP
M5	GOBP	glycosaminoglycan catabolic process	9/159	56/27501	1.84303e-08	VCAN/FGF2/SDC2/DCN/PRELP/GPC5/HPSE2/FMOD/OGN	9	PSP
M5	GOBP	aminoglycan catabolic process	9/159	62/27501	4.19271e-08	VCAN/FGF2/SDC2/DCN/PRELP/GPC5/HPSE2/FMOD/OGN	9	PSP
M5	GOBP	tube development	17/159	405/27501	9.79707e-08	ITGAV/S1PR1/FGF2/EDNRB/PDGFRA/CTSH/VEGFA/YAP1/TGFB2/LEPR/CYP1B1/WNT7B/HES5/PAX8/ANGPTL1/BMP5/SIX2	17	PSP
M5	GOBP	negative regulation of cell differentiation	17/159	455/27501	5.17917e-07	ITGAV/ZFP36L1/EDNRB/EFEMP1/RANBP3L/EGFR/VEGFA/YAP1/TLR4/TGFB2/ZBED6/PAX6/FBLN1/IGF2/HES5/COL3A1/BMP5	17	PSP
M5	GOBP	carbohydrate derivative catabolic process	11/159	160/27501	8.56117e-07	VCAN/FGF2/SDC2/DCN/PRELP/NT5E/GPC5/HPSE2/FMOD/OGN/NUDT4B	11	PSP
M5	GOCC	golgi lumen	9/159	98/27501	1.6768e-06	VCAN/SDC2/DCN/PRELP/GPC5/WNT7B/FMOD/OGN/DEFB1	9	PSP
M5	GOBP	eye development	11/159	187/27501	3.23178e-06	EFEMP1/PDGFRA/VEGFA/TGFB2/CHRDL1/BMPR1B/PAX6/CYP1B1/WNT7B/FREM2/HES5	11	PSP
M5	GOBP	tube morphogenesis	14/159	341/27501	3.23178e-06	ITGAV/S1PR1/FGF2/PDGFRA/CTSH/VEGFA/TGFB2/LEPR/CYP1B1/WNT7B/PAX8/ANGPTL1/BMP5/SIX2	14	PSP
M5	GOBP	visual system development	11/159	190/27501	3.55566e-06	EFEMP1/PDGFRA/VEGFA/TGFB2/CHRDL1/BMPR1B/PAX6/CYP1B1/WNT7B/FREM2/HES5	11	PSP
M5	GOBP	sensory system development	11/159	196/27501	4.3592e-06	EFEMP1/PDGFRA/VEGFA/TGFB2/CHRDL1/BMPR1B/PAX6/CYP1B1/WNT7B/FREM2/HES5	11	PSP
M5	GOBP	circulatory system development	16/159	482/27501	4.48185e-06	ITGAV/NOTCH2/S1PR1/FGF2/PDGFRA/VEGFA/TGFB2/PAX6/LEPR/CYP1B1/WNT7B/COL1A2/DSP/ANGPTL1/COL3A1/BMP5	16	PSP
M5	GOBP	sensory organ development	12/159	249/27501	4.60302e-06	EFEMP1/PDGFRA/VEGFA/TGFB2/CHRDL1/BMPR1B/PAX6/CYP1B1/WNT7B/FREM2/HES5/PAX8	12	PSP
M5	GOMF	extracellular matrix structural constituent	9/159	116/27501	4.60302e-06	COL5A3/VCAN/SPON1/DCN/PRELP/ANOS1/FBLN1/COL1A2/COL3A1	9	PSP
M5	GOMF	transmembrane receptor protein kinase activity	8/159	83/27501	4.85506e-06	FGFR3/EFEMP1/PDGFRA/FGFRL1/EGFR/DDR2/BMPR1B/MERTK	8	PSP
M5	GOBP	blood vessel development	12/159	253/27501	4.96416e-06	ITGAV/S1PR1/FGF2/PDGFRA/VEGFA/TGFB2/PAX6/LEPR/CYP1B1/WNT7B/COL1A2/ANGPTL1	12	PSP
M5	GOBP	collagen fibril organization	6/159	34/27501	6.0058e-06	COL5A3/TGFB2/DDR2/CYP1B1/COL1A2/COL3A1	6	PSP
M5	GOBP	positive regulation of mapk cascade	15/159	436/27501	6.0058e-06	FGFR3/TPD52L1/NOTCH2/FGF2/PDGFRA/EGFR/VEGFA/TLR4/TGFB2/GPNMB/P2RY1/IGF2/WNT7B/PLA2G5/MARCO	15	PSP
M5	GOBP	cardiovascular system development	12/159	266/27501	7.32996e-06	ITGAV/S1PR1/FGF2/PDGFRA/VEGFA/TGFB2/PAX6/LEPR/CYP1B1/WNT7B/COL1A2/ANGPTL1	12	PSP
M5	GOBP	vasculature development	12/159	266/27501	7.32996e-06	ITGAV/S1PR1/FGF2/PDGFRA/VEGFA/TGFB2/PAX6/LEPR/CYP1B1/WNT7B/COL1A2/ANGPTL1	12	PSP
M5	GOBP	glycosaminoglycan metabolic process	9/159	127/27501	7.34598e-06	VCAN/FGF2/SDC2/DCN/PRELP/GPC5/HPSE2/FMOD/OGN	9	PSP
M5	GOCC	receptor complex	14/159	384/27501	7.34598e-06	FGFR3/ITGAV/GABRG1/NOTCH2/TRIL/PDGFRA/EGFR/ITPR2/TLR4/DDR2/BMPR1B/MERTK/SHISA6/LEPR	14	PSP
M5	GOBP	transmembrane receptor protein tyrosine kinase signaling pathway	15/159	456/27501	8.97976e-06	FGFR3/ITGAV/FGF2/SDC2/EFEMP1/PDGFRA/FGFRL1/EGFR/VEGFA/DDR2/MERTK/ANOS1/IGF2/HGF/ANGPTL1	15	PSP
M5	GOMF	transmembrane receptor protein tyrosine kinase activity	7/159	64/27501	1.07465e-05	FGFR3/EFEMP1/PDGFRA/FGFRL1/EGFR/DDR2/MERTK	7	PSP
M5	GOBP	positive regulation of cellular component movement	15/159	469/27501	1.21127e-05	TUBB2B/PLPP3/F3/FGF2/VSIR/PDGFRA/EGFR/CTSH/VEGFA/LGALS3/TGFB2/DDR2/GPNMB/HGF/DEFB1	15	PSP
M5	GOBP	extracellular structure organization	13/159	346/27501	1.38689e-05	ITGAV/COL5A3/VCAN/FGF2/DCN/TGFB2/DDR2/PAPLN/CYP1B1/COL1A2/PLA2G5/ECM2/COL3A1	13	PSP
M5	GOBP	positive regulation of epithelial cell proliferation	9/159	140/27501	1.45149e-05	NOTCH2/F3/FGF2/EGFR/VEGFA/YAP1/TLR4/IGF2/BMP5	9	PSP
M5	GOBP	positive regulation of locomotion	15/159	479/27501	1.45323e-05	TUBB2B/PLPP3/F3/FGF2/VSIR/PDGFRA/EGFR/CTSH/VEGFA/LGALS3/TGFB2/DDR2/GPNMB/HGF/DEFB1	15	PSP
M5	GOBP	aminoglycan metabolic process	9/159	141/27501	1.45715e-05	VCAN/FGF2/SDC2/DCN/PRELP/GPC5/HPSE2/FMOD/OGN	9	PSP
M5	GOBP	regulation of epithelial cell proliferation	11/159	238/27501	1.53488e-05	ZFP36L1/NOTCH2/F3/FGF2/EGFR/VEGFA/YAP1/TLR4/TGFB2/IGF2/BMP5	11	PSP
M5	GOBP	regulation of erk1 and erk2 cascade	11/159	240/27501	1.62569e-05	FGFR3/NOTCH2/FGF2/PDGFRA/EGFR/TLR4/GPNMB/FBLN1/P2RY1/PLA2G5/MARCO	11	PSP
M5	GOBP	extracellular matrix organization	12/159	299/27501	1.76703e-05	ITGAV/COL5A3/VCAN/FGF2/DCN/TGFB2/DDR2/PAPLN/CYP1B1/COL1A2/ECM2/COL3A1	12	PSP
M5	GOBP	transmembrane receptor protein serine/threonine kinase signaling pathway	9/159	158/27501	3.21694e-05	TGFB2/CHRDL1/BMPR1B/PARD3/COL1A2/TMEM100/FMOD/COL3A1/BMP5	9	PSP
M5	GOMF	anion transmembrane transporter activity	12/159	322/27501	3.52834e-05	GJA1/SLC4A4/GABRG1/SLC7A11/SLC6A11/SLC7A2/SLCO1C1/SLC16A9/SLC13A5/SLC7A10/SLC13A4/TMEM30B	12	PSP
M5	GOBP	positive regulation of cell motility	14/159	456/27501	3.81794e-05	PLPP3/F3/FGF2/VSIR/PDGFRA/EGFR/CTSH/VEGFA/LGALS3/TGFB2/DDR2/GPNMB/HGF/DEFB1	14	PSP
M5	GOBP	anion transport	14/159	458/27501	3.93528e-05	GJA1/SLC4A4/GABRG1/SLC7A11/SLC6A11/SLC7A2/SLCO1C1/SLC16A9/SLC13A5/SLC7A10/CA12/SLC13A4/PLA2G5/TMEM30B	14	PSP
M5	GOBP	sulfur compound biosynthetic process	9/159	165/27501	4.13087e-05	ACSBG1/VCAN/MGST1/DCN/GSTM5/PRELP/ELOVL2/FMOD/OGN	9	PSP
M5	GOBP	organ growth	5/159	28/27501	4.13087e-05	FGFR3/S1PR1/TGFB2/DDR2/LEPR	5	PSP
M5	GOMF	organic anion transmembrane transporter activity	10/159	220/27501	4.75164e-05	GJA1/SLC4A4/SLC7A11/SLC6A11/SLC7A2/SLCO1C1/SLC16A9/SLC13A5/SLC7A10/TMEM30B	10	PSP
M5	GOCC	lysosomal lumen	7/159	86/27501	4.88833e-05	VCAN/SDC2/DCN/PRELP/GPC5/FMOD/OGN	7	PSP
M5	GOBP	response to wounding	13/159	406/27501	5.13923e-05	ZFP36L1/F3/FGF2/PDGFRA/VEGFA/ITPR2/TGFB2/PAX6/FBLN1/COL1A2/CYP4F11/DSP/COL3A1	13	PSP
M5	GOBP	positive regulation of erk1 and erk2 cascade	9/159	172/27501	5.13923e-05	FGFR3/NOTCH2/FGF2/PDGFRA/EGFR/GPNMB/P2RY1/PLA2G5/MARCO	9	PSP
M5	GOMF	integrin binding	8/159	127/27501	5.22925e-05	PLPP3/ITGAV/FGF2/UTRN/GPNMB/IGF2/ECM2/COL3A1	8	PSP
M5	GOBP	blood vessel morphogenesis	10/159	225/27501	5.31936e-05	ITGAV/S1PR1/FGF2/PDGFRA/VEGFA/TGFB2/LEPR/CYP1B1/WNT7B/ANGPTL1	10	PSP
M5	GOBP	chemotaxis	13/159	410/27501	5.31936e-05	ITGAV/NOTCH2/S1PR1/FGF2/EDNRB/PDGFRA/VEGFA/LGALS3/TGFB2/GPNMB/ANOS1/HGF/DEFB1	13	PSP
M5	GOBP	taxis	13/159	410/27501	5.31936e-05	ITGAV/NOTCH2/S1PR1/FGF2/EDNRB/PDGFRA/VEGFA/LGALS3/TGFB2/GPNMB/ANOS1/HGF/DEFB1	13	PSP
M5	GOBP	regulation of ossification	8/159	131/27501	6.17718e-05	S1PR1/RANBP3L/YAP1/TGFB2/DDR2/BMPR1B/HGF/WNT7B	8	PSP
M5	GOMF	chemoattractant activity	5/159	32/27501	6.59897e-05	FGF2/VEGFA/LGALS3/GPNMB/HGF	5	PSP
M5	GOBP	camera-type eye development	8/159	136/27501	7.93693e-05	EFEMP1/PDGFRA/VEGFA/TGFB2/PAX6/CYP1B1/WNT7B/HES5	8	PSP
M5	GOBP	kidney development	8/159	137/27501	8.25502e-05	FGF2/PDGFRA/CTSH/VEGFA/TGFB2/WNT7B/PAX8/SIX2	8	PSP
M5	GOBP	glycosaminoglycan biosynthetic process	7/159	97/27501	9.03638e-05	VCAN/SDC2/DCN/PRELP/GPC5/FMOD/OGN	7	PSP
M5	GOBP	positive regulation of cell migration	13/159	437/27501	9.64628e-05	PLPP3/F3/FGF2/VSIR/PDGFRA/EGFR/CTSH/VEGFA/LGALS3/TGFB2/DDR2/GPNMB/HGF	13	PSP
M5	GOBP	organic anion transport	12/159	369/27501	9.67329e-05	GJA1/SLC4A4/SLC7A11/SLC6A11/SLC7A2/SLCO1C1/SLC16A9/SLC13A5/SLC7A10/CA12/PLA2G5/TMEM30B	12	PSP
M5	GOBP	renal system development	8/159	142/27501	0.000100173	FGF2/PDGFRA/CTSH/VEGFA/TGFB2/WNT7B/PAX8/SIX2	8	PSP
M5	GOBP	cartilage development	6/159	65/27501	0.000114736	FGFR3/FGF2/BMPR1B/MGP/WNT7B/HES5	6	PSP
M5	GOBP	positive regulation of ossification	6/159	66/27501	0.000123815	YAP1/TGFB2/DDR2/BMPR1B/HGF/WNT7B	6	PSP
M5	GOBP	aminoglycan biosynthetic process	7/159	104/27501	0.000130421	VCAN/SDC2/DCN/PRELP/GPC5/FMOD/OGN	7	PSP
M5	GOBP	embryonic organ development	9/159	202/27501	0.000146681	EFEMP1/PDGFRA/VEGFA/TGFB2/IGF2/WNT7B/PAX8/BMP5/SIX2	9	PSP
M5	GOBP	urogenital system development	8/159	152/27501	0.00015316	FGF2/PDGFRA/CTSH/VEGFA/TGFB2/WNT7B/PAX8/SIX2	8	PSP
M5	GOBP	regulation of stem cell proliferation	5/159	40/27501	0.000168953	GJA1/ZFP36L1/VEGFA/YAP1/FBLN1	5	PSP
M5	GOMF	growth factor binding	7/159	111/27501	0.00018687	FGFR3/ITGAV/PDGFRA/FGFRL1/EGFR/COL1A2/COL3A1	7	PSP
M5	GOBP	embryonic morphogenesis	10/159	278/27501	0.000231346	ITGAV/FGF2/EFEMP1/PDGFRA/TGFB2/IGF2/WNT7B/PAX8/BMP5/SIX2	10	PSP
M5	GOBP	metanephros development	5/159	44/27501	0.000231346	PDGFRA/CTSH/WNT7B/PAX8/SIX2	5	PSP
M5	GOBP	positive regulation of osteoblast differentiation	5/159	44/27501	0.000231346	YAP1/DDR2/BMPR1B/HGF/WNT7B	5	PSP
M5	GOMF	protein tyrosine kinase activity	7/159	117/27501	0.000231346	FGFR3/EFEMP1/PDGFRA/FGFRL1/EGFR/DDR2/MERTK	7	PSP
M5	GOBP	tissue morphogenesis	10/159	289/27501	0.000310995	S1PR1/FGF2/CTSH/VEGFA/TGFB2/WNT7B/DSP/PAX8/BMP5/SIX2	10	PSP
M5	GOBP	developmental growth	7/159	123/27501	0.000311372	FGFR3/S1PR1/TGFB2/DDR2/BMPR1B/LEPR/WNT7B	7	PSP
M5	GOMF	receptor ligand activity	11/159	357/27501	0.000317543	FGF2/VEGFA/LGALS3/TGFB2/GPNMB/IL33/IGF2/HGF/WNT7B/TNFRSF11B/BMP5	11	PSP
M5	GOBP	embryo development	12/159	429/27501	0.000318043	ITGAV/FGF2/EFEMP1/PDGFRA/VEGFA/TGFB2/IGF2/WNT7B/HES5/PAX8/BMP5/SIX2	12	PSP
M5	GOBP	growth	7/159	124/27501	0.000318043	FGFR3/S1PR1/TGFB2/DDR2/BMPR1B/LEPR/WNT7B	7	PSP
M5	GOBP	regulation of osteoblast differentiation	6/159	83/27501	0.000345911	RANBP3L/YAP1/DDR2/BMPR1B/HGF/WNT7B	6	PSP
M5	GOBP	wound healing	11/159	366/27501	0.000384449	F3/FGF2/PDGFRA/VEGFA/ITPR2/TGFB2/FBLN1/COL1A2/CYP4F11/DSP/COL3A1	11	PSP
M5	GOBP	sulfur compound catabolic process	5/159	50/27501	0.000394522	VCAN/DCN/PRELP/FMOD/OGN	5	PSP
M5	GOBP	regulation of morphogenesis of a branching structure	4/159	24/27501	0.000394522	VEGFA/HGF/PAX8/SIX2	4	PSP
M5	GOBP	connective tissue development	6/159	86/27501	0.000403743	FGFR3/FGF2/BMPR1B/MGP/WNT7B/HES5	6	PSP
M5	GOBP	mucopolysaccharide metabolic process	6/159	86/27501	0.000403743	VCAN/FGF2/DCN/PRELP/FMOD/OGN	6	PSP
M5	GOBP	carboxylic acid transport	9/159	242/27501	0.000452153	GJA1/SLC7A11/SLC6A11/SLC7A2/SLCO1C1/SLC16A9/SLC13A5/SLC7A10/PLA2G5	9	PSP
M5	GOBP	cell-cell adhesion	11/159	375/27501	0.000454077	PLPP3/ITGAV/PDGFRA/FGFRL1/EGFR/TGFB2/CLDN10/NT5E/WNT7B/DSP/BMP5	11	PSP
M5	GOBP	organic acid transport	9/159	243/27501	0.000458264	GJA1/SLC7A11/SLC6A11/SLC7A2/SLCO1C1/SLC16A9/SLC13A5/SLC7A10/PLA2G5	9	PSP
M5	GOBP	cell-cell junction organization	7/159	134/27501	0.000478135	GJA1/GJB6/TGFB2/CLDN10/PARD3/DSP/GJB2	7	PSP
M5	GOBP	cardiac muscle tissue development	6/159	93/27501	0.000592119	S1PR1/PDGFRA/VEGFA/TGFB2/DSP/BMP5	6	PSP
M5	GOBP	reproductive structure development	7/159	140/27501	0.000606692	PDGFRA/VEGFA/TGFB2/BMPR1B/IGF2/WNT7B/BMP5	7	PSP
M5	GOBP	reproductive system development	7/159	140/27501	0.000606692	PDGFRA/VEGFA/TGFB2/BMPR1B/IGF2/WNT7B/BMP5	7	PSP
M5	GOBP	positive regulation of phospholipase activity	5/159	56/27501	0.000609621	FGFR3/FGF2/PDGFRA/EGFR/PLA2G5	5	PSP
M5	GOBP	digestive tract development	5/159	58/27501	0.000718095	EDNRB/PDGFRA/YAP1/TGFB2/SIX2	5	PSP
M5	GOBP	positive regulation of morphogenesis of an epithelium	4/159	29/27501	0.000748744	GJA1/FGF2/VEGFA/PAX8	4	PSP
M5	GOBP	leukocyte migration	10/159	332/27501	0.000806891	ITGAV/S1PR1/SLC7A11/EDNRB/SDC2/LGALS3/TGFB2/MERTK/SLC7A10/COL1A2	10	PSP
M5	GOMF	receptor regulator activity	11/159	405/27501	0.000812054	FGF2/VEGFA/LGALS3/TGFB2/GPNMB/IL33/IGF2/HGF/WNT7B/TNFRSF11B/BMP5	11	PSP
M5	GOBP	digestive system development	5/159	60/27501	0.000812054	EDNRB/PDGFRA/YAP1/TGFB2/SIX2	5	PSP
M5	GOCC	banded collagen fibril	3/159	11/27501	0.000911953	COL5A3/COL1A2/COL3A1	3	PSP
M5	GOBP	bone growth	3/159	11/27501	0.000911953	FGFR3/DDR2/LEPR	3	PSP
M5	GOCC	fibrillar collagen trimer	3/159	11/27501	0.000911953	COL5A3/COL1A2/COL3A1	3	PSP
M5	GOMF	platelet-derived growth factor binding	3/159	11/27501	0.000911953	PDGFRA/COL1A2/COL3A1	3	PSP
M5	GOBP	positive regulation of protein kinase b signaling	7/159	153/27501	0.00094605	FGFR3/F3/FGF2/PDGFRA/EGFR/IGF2/HGF	7	PSP
M5	GOBP	regulation of phosphatidylinositol 3-kinase signaling	6/159	105/27501	0.00100423	FGF2/PDGFRA/EGFR/DCN/TGFB2/HGF	6	PSP
M5	GOBP	regulation of vasculature development	9/159	281/27501	0.00112884	F3/FGF2/CTSH/VEGFA/DCN/TGFB2/GPNMB/CYP1B1/TMEM100	9	PSP
M5	GOCC	filopodium membrane	3/159	12/27501	0.00112884	ITGAV/UTRN/ANTXR1	3	PSP
M5	GOBP	keratan sulfate catabolic process	3/159	12/27501	0.00112884	PRELP/FMOD/OGN	3	PSP
M5	GOBP	morphogenesis of an epithelium	8/159	218/27501	0.00116321	FGF2/CTSH/VEGFA/TGFB2/WNT7B/PAX8/BMP5/SIX2	8	PSP
M5	GOBP	positive regulation of lipase activity	5/159	67/27501	0.00120601	FGFR3/FGF2/PDGFRA/EGFR/PLA2G5	5	PSP
M5	GOBP	regulation of phospholipase activity	5/159	67/27501	0.00120601	FGFR3/FGF2/PDGFRA/EGFR/PLA2G5	5	PSP
M5	GOCC	vacuolar lumen	7/159	162/27501	0.00123398	VCAN/SDC2/DCN/PRELP/GPC5/FMOD/OGN	7	PSP
M5	GOMF	carboxylic acid transmembrane transporter activity	7/159	163/27501	0.00126483	SLC7A11/SLC6A11/SLC7A2/SLCO1C1/SLC16A9/SLC13A5/SLC7A10	7	PSP
M5	GOMF	organic acid transmembrane transporter activity	7/159	164/27501	0.00130556	SLC7A11/SLC6A11/SLC7A2/SLCO1C1/SLC16A9/SLC13A5/SLC7A10	7	PSP
M5	GOBP	metanephros morphogenesis	3/159	13/27501	0.00135908	WNT7B/PAX8/SIX2	3	PSP
M5	GOBP	cellular response to transforming growth factor beta stimulus	6/159	115/27501	0.00147674	ZFP36L1/TGFB2/PARD3/COL1A2/FMOD/COL3A1	6	PSP
M5	GOBP	angiogenesis	7/159	171/27501	0.0016311	ITGAV/S1PR1/FGF2/PDGFRA/VEGFA/LEPR/ANGPTL1	7	PSP
M5	GOMF	extracellular matrix structural constituent conferring compression resistance	3/159	14/27501	0.00164202	VCAN/DCN/PRELP	3	PSP
M5	GOBP	ovulation cycle process	3/159	14/27501	0.00164202	PDGFRA/TGFB2/BMPR1B	3	PSP
M5	GOBP	bmp signaling pathway	5/159	73/27501	0.00164292	TGFB2/CHRDL1/BMPR1B/TMEM100/BMP5	5	PSP
M5	GOMF	cytokine activity	7/159	174/27501	0.00174846	FGF2/VEGFA/TGFB2/IL33/WNT7B/TNFRSF11B/BMP5	7	PSP
M5	GOBP	response to transforming growth factor beta	6/159	121/27501	0.00179996	ZFP36L1/TGFB2/PARD3/COL1A2/FMOD/COL3A1	6	PSP
M5	GOBP	peptidyl-tyrosine phosphorylation	5/159	75/27501	0.00179996	FGFR3/EFEMP1/PDGFRA/EGFR/DDR2	5	PSP
M5	GOBP	kidney morphogenesis	4/159	39/27501	0.00179996	FGF2/WNT7B/PAX8/SIX2	4	PSP
M5	GOBP	chordate embryonic development	7/159	177/27501	0.00188498	PDGFRA/VEGFA/TGFB2/IGF2/WNT7B/HES5/BMP5	7	PSP
M5	GOBP	positive regulation of phosphatidylinositol 3-kinase signaling	5/159	76/27501	0.00189255	FGF2/PDGFRA/DCN/TGFB2/HGF	5	PSP
M5	GOBP	regulation of branching involved in ureteric bud morphogenesis	3/159	15/27501	0.00191607	VEGFA/PAX8/SIX2	3	PSP
M5	GOBP	regulation of body fluid levels	10/159	384/27501	0.00196567	AQP4/F3/PDGFRA/VEGFA/ITPR2/TLR4/FBLN1/COL1A2/CYP4F11/COL3A1	10	PSP
M5	GOBP	nephron development	5/159	77/27501	0.0019773	FGF2/PDGFRA/WNT7B/PAX8/SIX2	5	PSP
M5	GOBP	peptidyl-tyrosine modification	5/159	78/27501	0.00209005	FGFR3/EFEMP1/PDGFRA/EGFR/DDR2	5	PSP
M5	GOBP	cellular response to bmp stimulus	5/159	80/27501	0.00227431	TGFB2/CHRDL1/BMPR1B/TMEM100/BMP5	5	PSP
M5	GOBP	response to bmp	5/159	80/27501	0.00227431	TGFB2/CHRDL1/BMPR1B/TMEM100/BMP5	5	PSP
M5	GOBP	cation transmembrane transport	10/159	394/27501	0.00229891	ITGAV/SLC4A4/KCNN3/SLC6A11/FGF2/ITPR2/SLC39A12/SLC7A2/KCNJ16/SCARA5	10	PSP
M5	GOBP	regulation of angiogenesis	8/159	250/27501	0.00237392	F3/FGF2/CTSH/VEGFA/DCN/TGFB2/GPNMB/CYP1B1	8	PSP
M5	GOBP	sulfur compound metabolic process	9/159	324/27501	0.0025789	ACSBG1/VCAN/MGST1/DCN/GSTM5/PRELP/ELOVL2/FMOD/OGN	9	PSP
M5	GOBP	striated muscle tissue development	6/159	132/27501	0.0026388	S1PR1/PDGFRA/VEGFA/TGFB2/DSP/BMP5	6	PSP
M5	GOMF	secondary active transmembrane transporter activity	7/159	190/27501	0.00266294	SLC4A4/SLC7A11/SLC6A11/SLC15A2/SLCO1C1/SLC13A5/SLC13A4	7	PSP
M5	GOBP	embryo development ending in birth or egg hatching	7/159	191/27501	0.00273528	PDGFRA/VEGFA/TGFB2/IGF2/WNT7B/HES5/BMP5	7	PSP
M5	GOBP	go id not found in obo file ontology definitions	5/159	84/27501	0.00273972	SLC4A4/SLC7A2/SLC15A2/SLCO1C1/LEPR	5	PSP
M5	GOBP	positive regulation of kinase activity	11/159	486/27501	0.00273972	FGFR3/TPD52L1/FGF2/PDGFRA/EGFR/VEGFA/TLR4/TGFB2/DDR2/MERTK/MMD2	11	PSP
M5	GOBP	anatomical structure formation involved in morphogenesis	11/159	490/27501	0.00292593	ITGAV/S1PR1/FGF2/PDGFRA/VEGFA/TGFB2/LEPR/PAX8/ANGPTL1/BMP5/SIX2	11	PSP
M5	GOBP	metanephric nephron development	3/159	18/27501	0.0029368	PDGFRA/PAX8/SIX2	3	PSP
M5	GOBP	positive chemotaxis	3/159	18/27501	0.0029368	VEGFA/LGALS3/GPNMB	3	PSP
M5	GOBP	regulation of mesonephros development	3/159	18/27501	0.0029368	VEGFA/PAX8/SIX2	3	PSP
M5	GOBP	lung development	4/159	46/27501	0.0029368	FGF2/CTSH/VEGFA/WNT7B	4	PSP
M5	GOCC	adherens junction	11/159	494/27501	0.00300506	GJA1/AHNAK/VIM/FGFR3/PLPP3/ITGAV/TNS3/EGFR/VEGFA/DDR2/PARD3	11	PSP
M5	GOBP	transforming growth factor beta receptor signaling pathway	5/159	88/27501	0.00322747	TGFB2/PARD3/COL1A2/FMOD/COL3A1	5	PSP
M5	GOBP	inorganic ion transmembrane transport	10/159	416/27501	0.00323256	ITGAV/SLC4A4/GABRG1/KCNN3/SLC6A11/FGF2/ITPR2/SLC39A12/KCNJ16/SCARA5	10	PSP
M5	GOBP	negative regulation of immune system process	9/159	339/27501	0.00323598	ZFP36L1/VSIR/TLR4/LGALS3/TGFB2/GPNMB/HES5/COL3A1/BMP5	9	PSP
M5	GOBP	columnar/cuboidal epithelial cell development	3/159	19/27501	0.00323598	YAP1/PAX6/BMP5	3	PSP
M5	GOCC	complex of collagen trimers	3/159	19/27501	0.00323598	COL5A3/COL1A2/COL3A1	3	PSP
M5	GOBP	heart trabecula morphogenesis	3/159	19/27501	0.00323598	S1PR1/TGFB2/BMP5	3	PSP
M5	GOBP	ovulation cycle	3/159	19/27501	0.00323598	PDGFRA/TGFB2/BMPR1B	3	PSP
M5	GOBP	respiratory tube development	4/159	48/27501	0.00323598	FGF2/CTSH/VEGFA/WNT7B	4	PSP
M5	GOMF	scaffold protein binding	4/159	48/27501	0.00323598	VIM/ITPR2/P2RY1/DSP	4	PSP
M5	GOBP	supramolecular fiber organization	10/159	419/27501	0.00323598	VIM/COL5A3/PDGFRA/CGNL1/TGFB2/DDR2/CYP1B1/COL1A2/DSP/COL3A1	10	PSP
M5	GOBP	cell junction organization	7/159	201/27501	0.00326258	GJA1/GJB6/TGFB2/CLDN10/PARD3/DSP/GJB2	7	PSP
M5	GOBP	regulation of protein kinase b signaling	7/159	201/27501	0.00326258	FGFR3/F3/FGF2/PDGFRA/EGFR/IGF2/HGF	7	PSP
M5	GOMF	glycosaminoglycan binding	6/159	142/27501	0.0033682	VCAN/FGFRL1/VEGFA/GPNMB/PRELP/ECM2	6	PSP
M5	GOCC	extracellular matrix component	4/159	49/27501	0.00339505	COL5A3/FBLN1/COL1A2/COL3A1	4	PSP
M5	GOBP	regulation of lipase activity	5/159	91/27501	0.00342985	FGFR3/FGF2/PDGFRA/EGFR/PLA2G5	5	PSP
M5	GOBP	regulation of morphogenesis of an epithelium	6/159	144/27501	0.00353577	GJA1/FGF2/VEGFA/HGF/PAX8/SIX2	6	PSP
M5	GOBP	embryonic digestive tract development	3/159	20/27501	0.00353577	PDGFRA/TGFB2/SIX2	3	PSP
M5	GOMF	fibroblast growth factor binding	3/159	20/27501	0.00353577	FGFR3/ITGAV/FGFRL1	3	PSP
M5	GOBP	branching morphogenesis of an epithelial tube	4/159	50/27501	0.00353577	FGF2/CTSH/VEGFA/PAX8	4	PSP
M5	GOCC	cell-cell contact zone	4/159	50/27501	0.00353577	GJA1/AHNAK/FGFRL1/DSP	4	PSP
M5	GOCC	cell-cell junction	8/159	275/27501	0.00363961	GJA1/AHNAK/GJB6/FGFRL1/CLDN10/PARD3/DSP/GJB2	8	PSP
M5	GOBP	muscle tissue development	6/159	146/27501	0.0036623	S1PR1/PDGFRA/VEGFA/TGFB2/DSP/BMP5	6	PSP
M5	GOBP	positive regulation of vasculature development	6/159	146/27501	0.0036623	F3/FGF2/CTSH/VEGFA/CYP1B1/TMEM100	6	PSP
M5	GOBP	cellular response to fibroblast growth factor stimulus	5/159	94/27501	0.00375549	FGFR3/ZFP36L1/FGF2/FGFRL1/ANOS1	5	PSP
M5	GOMF	solute:cation symporter activity	5/159	94/27501	0.00375549	SLC4A4/SLC6A11/SLC15A2/SLC13A5/SLC13A4	5	PSP
M5	GOBP	epithelial tube morphogenesis	6/159	148/27501	0.00387033	FGF2/CTSH/VEGFA/TGFB2/PAX8/BMP5	6	PSP
M5	GOCC	connexin complex	3/159	21/27501	0.003917	GJA1/GJB6/GJB2	3	PSP
M5	GOBP	erk1 and erk2 cascade	3/159	21/27501	0.003917	ITGAV/ZFP36L1/CTSH	3	PSP
M5	GOBP	morphogenesis of a branching epithelium	4/159	52/27501	0.003917	FGF2/CTSH/VEGFA/PAX8	4	PSP
M5	GOCC	endoplasmic reticulum lumen	8/159	281/27501	0.00397982	COL5A3/VCAN/SDC2/SPON1/CHRDL1/WNT7B/COL1A2/COL3A1	8	PSP
M5	GOMF	heparin binding	5/159	96/27501	0.00397982	FGFRL1/VEGFA/GPNMB/PRELP/ECM2	5	PSP
M5	GOBP	response to fibroblast growth factor	5/159	96/27501	0.00397982	FGFR3/ZFP36L1/FGF2/FGFRL1/ANOS1	5	PSP
M5	GOMF	symporter activity	5/159	96/27501	0.00397982	SLC4A4/SLC6A11/SLC15A2/SLC13A5/SLC13A4	5	PSP
M5	GOBP	morphogenesis of embryonic epithelium	4/159	53/27501	0.00410777	TGFB2/WNT7B/PAX8/BMP5	4	PSP
M5	GOBP	regulation of tissue remodeling	4/159	53/27501	0.00410777	S1PR1/DDR2/GPNMB/LEPR	4	PSP
M5	GOMF	fibronectin binding	3/159	22/27501	0.00436031	ITGAV/VEGFA/FBLN1	3	PSP
M5	GOBP	cellular metal ion homeostasis	10/159	447/27501	0.00462744	CYBRD1/FGF2/PDGFRA/ITPR2/SLC39A12/ATP13A4/P2RY1/LPAR3/TMPRSS3/SCARA5	10	PSP
M5	GOBP	in utero embryonic development	4/159	55/27501	0.00462744	VEGFA/IGF2/WNT7B/BMP5	4	PSP
M5	GOBP	nephron epithelium development	4/159	55/27501	0.00462744	FGF2/WNT7B/PAX8/SIX2	4	PSP
M5	GOBP	heart morphogenesis	6/159	155/27501	0.00462744	NOTCH2/S1PR1/VEGFA/TGFB2/DSP/BMP5	6	PSP
M5	GOBP	inorganic cation transmembrane transport	9/159	368/27501	0.00480588	ITGAV/SLC4A4/KCNN3/SLC6A11/FGF2/ITPR2/SLC39A12/KCNJ16/SCARA5	9	PSP
M5	GOBP	embryonic placenta development	3/159	23/27501	0.00480588	IGF2/WNT7B/BMP5	3	PSP
M5	GOBP	trabecula morphogenesis	3/159	23/27501	0.00480588	S1PR1/TGFB2/BMP5	3	PSP
M5	GOBP	fatty acid derivative metabolic process	6/159	158/27501	0.00502166	ACSBG1/ACSS3/ELOVL2/CYP1B1/CYP4F11/PLA2G5	6	PSP
M5	GOBP	developmental process involved in reproduction	8/159	294/27501	0.00504326	PDGFRA/VEGFA/TGFB2/BMPR1B/IGF2/WNT7B/BMP5/DEFB1	8	PSP
M5	GOBP	apoptotic signaling pathway	7/159	223/27501	0.00507758	FGFR3/ITGAV/PRODH/TLR4/TGFB2/CYP1B1/FAS	7	PSP
M5	GOBP	heart development	8/159	295/27501	0.00510954	NOTCH2/S1PR1/PDGFRA/VEGFA/TGFB2/DSP/COL3A1/BMP5	8	PSP
M5	GOBP	respiratory system development	4/159	57/27501	0.00510954	FGF2/CTSH/VEGFA/WNT7B	4	PSP
M5	GOMF	gap junction channel activity	3/159	24/27501	0.00529277	GJA1/GJB6/GJB2	3	PSP
M5	GOCC	gap junction	3/159	24/27501	0.00529277	GJA1/GJB6/GJB2	3	PSP
M5	GOMF	cargo receptor activity	4/159	58/27501	0.00535422	SCARA3/STON2/SCARA5/MARCO	4	PSP
M5	GOBP	morphogenesis of a branching structure	4/159	58/27501	0.00535422	FGF2/CTSH/VEGFA/PAX8	4	PSP
M5	GOMF	collagen binding	4/159	59/27501	0.00569516	COL5A3/ANTXR1/DDR2/ECM2	4	PSP
M5	GOBP	regulation of keratinocyte proliferation	3/159	25/27501	0.00584758	ZFP36L1/NOTCH2/TLR4	3	PSP
M5	GOMF	wide pore channel activity	3/159	25/27501	0.00584758	GJA1/GJB6/GJB2	3	PSP
M5	GOBP	tube formation	4/159	60/27501	0.0059794	VEGFA/TGFB2/PAX8/BMP5	4	PSP
M5	GOBP	cell-cell junction assembly	5/159	108/27501	0.00611476	GJA1/GJB6/CLDN10/PARD3/GJB2	5	PSP
M5	GOBP	cellular modified amino acid metabolic process	6/159	166/27501	0.00612713	ALDH1L1/DIO2/PRODH/GSTM5/BBOX1/PLA2G5	6	PSP
M5	GOBP	negative regulation of cell motility	7/159	233/27501	0.00622273	GJA1/FGF2/DCN/FBLN1/CYP1B1/COL3A1/BMP5	7	PSP
M5	GOBP	kidney epithelium development	4/159	61/27501	0.00627203	FGF2/WNT7B/PAX8/SIX2	4	PSP
M5	GOMF	metal ion transmembrane transporter activity	9/159	389/27501	0.00656276	ITGAV/SLC4A4/KCNN3/SLC6A11/ITPR2/SLC39A12/KCNJ16/SLC13A5/SLC13A4	9	PSP
M5	GOBP	regulation of epithelial cell differentiation	5/159	112/27501	0.00705884	ZFP36L1/FGF2/VEGFA/TMEM100/PAX8	5	PSP
M5	GOBP	regulation of growth	9/159	395/27501	0.0072419	GJA1/FGFR3/NOTCH2/FGF2/EGFR/VEGFA/TGFB2/IL17RB/RERG	9	PSP
M5	GOMF	sulfur compound binding	6/159	173/27501	0.00742139	FGFRL1/VEGFA/GPNMB/PRELP/HPSE2/ECM2	6	PSP
M5	GOBP	negative regulation of cell proliferation	10/159	483/27501	0.00746324	VSIR/TGFB2/GPNMB/BMPR1B/FBLN1/IL33/RERG/CYP1B1/OGN/BMP5	10	PSP
M5	GOBP	metal ion homeostasis	10/159	485/27501	0.0076514	CYBRD1/FGF2/PDGFRA/ITPR2/SLC39A12/ATP13A4/P2RY1/LPAR3/TMPRSS3/SCARA5	10	PSP
M5	GOMF	extracellular matrix structural constituent conferring tensile strength	3/159	28/27501	0.0076514	COL5A3/COL1A2/COL3A1	3	PSP
M5	GOBP	keratan sulfate biosynthetic process	3/159	28/27501	0.0076514	PRELP/FMOD/OGN	3	PSP
M5	GOBP	positive regulation of phosphatidylinositol 3-kinase activity	3/159	28/27501	0.0076514	FGFR3/FGF2/PDGFRA	3	PSP
M5	GOMF	cell adhesion molecule binding	10/159	487/27501	0.00769251	AHNAK/PLPP3/ITGAV/FGF2/UTRN/EGFR/GPNMB/IGF2/ECM2/COL3A1	10	PSP
M5	GOBP	mapk cascade	8/159	320/27501	0.00774143	FGFR3/ITGAV/ZFP36L1/FGF2/PDGFRA/EGFR/CTSH/HGF	8	PSP
M5	GOBP	signal transduction by protein phosphorylation	8/159	320/27501	0.00774143	FGFR3/ITGAV/ZFP36L1/FGF2/PDGFRA/EGFR/CTSH/HGF	8	PSP
M5	GOBP	cell chemotaxis	6/159	176/27501	0.00774313	EDNRB/PDGFRA/VEGFA/LGALS3/TGFB2/HGF	6	PSP
M5	GOCC	platelet alpha granule lumen	4/159	66/27501	0.00786324	VEGFA/TGFB2/IGF2/HGF	4	PSP
M5	GOBP	developmental maturation	5/159	117/27501	0.00806087	FGFR3/S1PR1/VEGFA/HES5/DEFB1	5	PSP
M5	GOCC	collagen trimer	3/159	29/27501	0.0081499	COL5A3/COL1A2/COL3A1	3	PSP
M5	GOCC	filopodium	4/159	67/27501	0.0081499	ITGAV/UTRN/ANTXR1/CD302	4	PSP
M5	GOBP	neurotransmitter metabolic process	4/159	67/27501	0.0081499	NQO1/MOXD1/CYP1B1/SDS	4	PSP
M5	GOMF	solute:sodium symporter activity	4/159	67/27501	0.0081499	SLC4A4/SLC6A11/SLC13A5/SLC13A4	4	PSP
M5	GOBP	negative regulation of cell development	6/159	179/27501	0.00819519	EDNRB/VEGFA/PAX6/FBLN1/HES5/COL3A1	6	PSP
M5	GOBP	female gonad development	3/159	30/27501	0.00891281	PDGFRA/VEGFA/BMPR1B	3	PSP
M5	GOBP	stem cell population maintenance	4/159	69/27501	0.0089842	NOTCH2/FGF2/HES5/SIX2	4	PSP
M5	GOBP	blood coagulation	7/159	254/27501	0.00922969	F3/PDGFRA/ITPR2/FBLN1/COL1A2/CYP4F11/COL3A1	7	PSP
M5	GOBP	response to oxidative stress	7/159	255/27501	0.00938873	SCARA3/MGST1/PRODH/PDGFRA/EGFR/NQO1/CYP1B1	7	PSP
M5	GOBP	maintenance of cell number	4/159	70/27501	0.00938873	NOTCH2/FGF2/HES5/SIX2	4	PSP
M5	GOBP	coagulation	7/159	256/27501	0.00950031	F3/PDGFRA/ITPR2/FBLN1/COL1A2/CYP4F11/COL3A1	7	PSP
M5	GOBP	muscle structure development	7/159	256/27501	0.00950031	S1PR1/EDNRB/UTRN/PDGFRA/VEGFA/TGFB2/DSP	7	PSP
M5	GOBP	positive regulation of response to external stimulus	7/159	256/27501	0.00950031	TUBB2B/F3/FGF2/VEGFA/TLR4/IL33/PLA2G5	7	PSP
M5	GOBP	development of primary female sexual characteristics	3/159	31/27501	0.0095283	PDGFRA/VEGFA/BMPR1B	3	PSP
M5	GOBP	regulation of hormone metabolic process	3/159	31/27501	0.0095283	SLCO1C1/PAX8/BMP5	3	PSP
M5	GOBP	cell proliferation	7/159	257/27501	0.00962187	FGFR3/FGF2/YAP1/TGFB2/DDR2/WNT7B/SIX2	7	PSP
M5	GOBP	positive regulation of cell adhesion	8/159	335/27501	0.00962628	PLPP3/ITGAV/VSIR/UTRN/VEGFA/TGFB2/IGF2/ECM2	8	PSP
M5	GOBP	hemostasis	7/159	258/27501	0.00974833	F3/PDGFRA/ITPR2/FBLN1/COL1A2/CYP4F11/COL3A1	7	PSP
M5	GOBP	organic hydroxy compound metabolic process	8/159	336/27501	0.00974833	PLPP3/FGF2/DIO2/TGFB2/MOXD1/CYP1B1/CYP4F11/NUDT4B	8	PSP
M6	GOBP	circulatory system development	20/81	482/27501	2.18674e-14	FLT1/FN1/APOLD1/PECAM1/PTPRB/HEG1/CD34/TGFBR2/CDH5/ACVRL1/SMAD6/NOS3/ITGA5/FOXC1/DLL4/TBX3/GATA2/FOXF1/ADGRG6/GJA5	20	PSP
M6	GOBP	cardiovascular system development	13/81	266/27501	8.31923e-10	FLT1/APOLD1/PECAM1/PTPRB/CD34/TGFBR2/CDH5/ACVRL1/ITGA5/DLL4/GATA2/FOXF1/GJA5	13	PSP
M6	GOBP	vasculature development	13/81	266/27501	8.31923e-10	FLT1/APOLD1/PECAM1/PTPRB/CD34/TGFBR2/CDH5/ACVRL1/ITGA5/DLL4/GATA2/FOXF1/GJA5	13	PSP
M6	GOBP	regulation of angiogenesis	12/81	250/27501	5.53034e-09	FLT1/CD34/CDH5/ANXA3/NOS3/ITGA5/FOXC1/DLL4/KLF4/GATA2/SMOC2/ECSCR	12	PSP
M6	GOBP	blood vessel development	12/81	253/27501	5.53034e-09	FLT1/APOLD1/PECAM1/PTPRB/CD34/TGFBR2/ACVRL1/ITGA5/DLL4/GATA2/FOXF1/GJA5	12	PSP
M6	GOBP	tube development	14/81	405/27501	5.53034e-09	FLT1/PODXL/APOLD1/PTPRB/CD34/TGFBR2/ACVRL1/ITGA5/FOXC1/DLL4/TBX3/GATA2/FOXF1/GJA5	14	PSP
M6	GOBP	tube morphogenesis	13/81	341/27501	8.0889e-09	FLT1/PODXL/APOLD1/PTPRB/CD34/TGFBR2/ACVRL1/ITGA5/DLL4/TBX3/GATA2/FOXF1/GJA5	13	PSP
M6	GOBP	regulation of vasculature development	12/81	281/27501	1.19406e-08	FLT1/CD34/CDH5/ANXA3/NOS3/ITGA5/FOXC1/DLL4/KLF4/GATA2/SMOC2/ECSCR	12	PSP
M6	GOBP	blood vessel morphogenesis	11/81	225/27501	1.67609e-08	FLT1/APOLD1/PTPRB/CD34/TGFBR2/ACVRL1/ITGA5/DLL4/GATA2/FOXF1/GJA5	11	PSP
M6	GOBP	heart development	12/81	295/27501	1.67609e-08	FN1/HEG1/TGFBR2/ACVRL1/SMAD6/NOS3/FOXC1/DLL4/TBX3/FOXF1/ADGRG6/GJA5	12	PSP
M6	GOBP	positive regulation of angiogenesis	9/81	129/27501	3.64877e-08	FLT1/CD34/CDH5/ANXA3/NOS3/ITGA5/KLF4/GATA2/SMOC2	9	PSP
M6	GOBP	positive regulation of vasculature development	9/81	146/27501	1.01277e-07	FLT1/CD34/CDH5/ANXA3/NOS3/ITGA5/KLF4/GATA2/SMOC2	9	PSP
M6	GOBP	heart morphogenesis	9/81	155/27501	1.59142e-07	TGFBR2/ACVRL1/SMAD6/NOS3/DLL4/TBX3/FOXF1/ADGRG6/GJA5	9	PSP
M6	GOBP	anatomical structure formation involved in morphogenesis	13/81	490/27501	3.28835e-07	PODXL/FN1/APOLD1/PTPRB/CD34/TGFBR2/ACVRL1/ITGA5/DLL4/KLF4/GATA2/ADGRG6/GJA5	13	PSP
M6	GOBP	angiogenesis	9/81	171/27501	3.28835e-07	APOLD1/PTPRB/CD34/TGFBR2/ACVRL1/ITGA5/DLL4/GATA2/GJA5	9	PSP
M6	GOBP	positive regulation of cell migration	12/81	437/27501	9.04366e-07	FLT1/PODXL/FN1/PECAM1/CDH5/ANXA3/SEMA3G/EDN1/NOS3/FGR/GATA2/SMOC2	12	PSP
M6	GOBP	positive regulation of cell motility	12/81	456/27501	1.36552e-06	FLT1/PODXL/FN1/PECAM1/CDH5/ANXA3/SEMA3G/EDN1/NOS3/FGR/GATA2/SMOC2	12	PSP
M6	GOBP	positive regulation of cellular component movement	12/81	469/27501	1.71958e-06	FLT1/PODXL/FN1/PECAM1/CDH5/ANXA3/SEMA3G/EDN1/NOS3/FGR/GATA2/SMOC2	12	PSP
M6	GOBP	cardiac chamber development	7/81	95/27501	1.71958e-06	TGFBR2/SMAD6/DLL4/TBX3/FOXF1/ADGRG6/GJA5	7	PSP
M6	GOBP	positive regulation of locomotion	12/81	479/27501	1.99924e-06	FLT1/PODXL/FN1/PECAM1/CDH5/ANXA3/SEMA3G/EDN1/NOS3/FGR/GATA2/SMOC2	12	PSP
M6	GOBP	regulation of endothelial cell migration	8/81	154/27501	2.15371e-06	ACVRL1/ANXA3/EDN1/NOS3/DLL4/KLF4/GATA2/SMOC2	8	PSP
M6	GOBP	cellular response to growth factor stimulus	10/81	359/27501	1.17457e-05	FLT1/TGFBR2/CDH5/ACVRL1/SMAD6/CLEC3B/FOXC1/DLL4/KLF4/BMP6	10	PSP
M6	GOBP	response to growth factor	10/81	375/27501	1.65978e-05	FLT1/TGFBR2/CDH5/ACVRL1/SMAD6/CLEC3B/FOXC1/DLL4/KLF4/BMP6	10	PSP
M6	GOBP	glomerular epithelium development	4/81	17/27501	1.65978e-05	PODXL/PECAM1/CD34/FOXC1	4	PSP
M6	GOBP	regulation of epithelial cell migration	8/81	206/27501	1.71938e-05	ACVRL1/ANXA3/EDN1/NOS3/DLL4/KLF4/GATA2/SMOC2	8	PSP
M6	GOBP	tissue morphogenesis	9/81	289/27501	1.76365e-05	PODXL/TGFBR2/ACVRL1/NOS3/ITGA5/DLL4/KLF4/TBX3/FOXF1	9	PSP
M6	GOBP	mesenchyme development	7/81	149/27501	2.70362e-05	FN1/TGFBR2/ACVRL1/SEMA3G/NOS3/FOXC1/FOXF1	7	PSP
M6	GOBP	heart valve morphogenesis	5/81	50/27501	3.29185e-05	TGFBR2/SMAD6/NOS3/DLL4/GJA5	5	PSP
M6	GOBP	heart valve development	5/81	55/27501	5.15874e-05	TGFBR2/SMAD6/NOS3/DLL4/GJA5	5	PSP
M6	GOBP	blood circulation	8/81	260/27501	8.35871e-05	CD34/CDH5/ACVRL1/EDN1/MYOF/NOS3/DLL4/BMP6	8	PSP
M6	GOBP	circulatory system process	8/81	265/27501	9.32923e-05	CD34/CDH5/ACVRL1/EDN1/MYOF/NOS3/DLL4/BMP6	8	PSP
M6	GOBP	embryonic morphogenesis	8/81	278/27501	0.000129208	FLT1/FN1/TGFBR2/ITGA5/DLL4/KLF4/TBX3/FOXF1	8	PSP
M6	GOBP	endocardial cushion development	4/81	34/27501	0.000213488	TGFBR2/ACVRL1/NOS3/FOXF1	4	PSP
M6	GOBP	cardiac chamber morphogenesis	5/81	79/27501	0.000254764	TGFBR2/SMAD6/DLL4/FOXF1/ADGRG6	5	PSP
M6	GOBP	regulation of blood vessel endothelial cell migration	5/81	81/27501	0.000278157	ACVRL1/NOS3/DLL4/KLF4/GATA2	5	PSP
M6	GOBP	glomerulus development	4/81	37/27501	0.000278157	PODXL/PECAM1/CD34/FOXC1	4	PSP
M6	GOBP	artery morphogenesis	4/81	38/27501	0.00030024	ACVRL1/DLL4/FOXF1/GJA5	4	PSP
M6	GOBP	embryo development	9/81	429/27501	0.00030024	FLT1/FN1/TGFBR2/SMAD6/ITGA5/DLL4/KLF4/TBX3/FOXF1	9	PSP
M6	GOBP	blood vessel remodeling	3/81	12/27501	0.000312178	ACVRL1/NOS3/DLL4	3	PSP
M6	GOBP	regulation of tolerance induction	3/81	12/27501	0.000312178	HLA-B/TGFBR2/IRAK3	3	PSP
M6	GOBP	semi-lunar valve development	4/81	40/27501	0.00033019	SMAD6/NOS3/DLL4/GJA5	4	PSP
M6	GOBP	leukocyte migration	8/81	332/27501	0.000340233	FLT1/FN1/PECAM1/CD34/ESAM/EDN1/ITGA5/CXCR1	8	PSP
M6	GOBP	artery development	4/81	44/27501	0.00046496	ACVRL1/DLL4/FOXF1/GJA5	4	PSP
M6	GOBP	positive regulation of endothelial cell migration	5/81	99/27501	0.000580765	ANXA3/EDN1/NOS3/GATA2/SMOC2	5	PSP
M6	GOBP	pulmonary valve morphogenesis	3/81	17/27501	0.000801953	SMAD6/NOS3/GJA5	3	PSP
M6	GOCC	cell-cell junction	7/81	275/27501	0.000829132	PODXL/PECAM1/HEG1/ESAM/CDH5/ITGA5/GJA5	7	PSP
M6	GOCC	collagen-containing extracellular matrix	8/81	386/27501	0.000859169	FN1/TGM2/ITIH5/TINAGL1/CLEC3B/NID1/SMOC2/MMRN1	8	PSP
M6	GOBP	regulation of immune effector process	8/81	389/27501	0.000891305	HLA-E/HLA-B/CFH/IRAK3/FGR/CFI/IL18R1/PCK1	8	PSP
M6	GOBP	nephron epithelium development	4/81	55/27501	0.000953256	PODXL/PECAM1/CD34/FOXC1	4	PSP
M6	GOBP	response to fluid shear stress	3/81	19/27501	0.00100871	SMAD6/NOS3/KLF4	3	PSP
M6	GOBP	cellular response to transforming growth factor beta stimulus	5/81	115/27501	0.00100871	TGFBR2/CDH5/ACVRL1/SMAD6/CLEC3B	5	PSP
M6	GOBP	pulmonary valve development	3/81	20/27501	0.00115164	SMAD6/NOS3/GJA5	3	PSP
M6	GOBP	response to transforming growth factor beta	5/81	121/27501	0.00124499	TGFBR2/CDH5/ACVRL1/SMAD6/CLEC3B	5	PSP
M6	GOCC	caveola	4/81	61/27501	0.00129761	TGFBR2/CAVIN2/MYOF/NOS3	4	PSP
M6	GOBP	kidney epithelium development	4/81	61/27501	0.00129761	PODXL/PECAM1/CD34/FOXC1	4	PSP
M6	GOBP	atrioventricular valve development	3/81	22/27501	0.00144918	TGFBR2/SMAD6/GJA5	3	PSP
M6	GOBP	regulation of sprouting angiogenesis	4/81	66/27501	0.00161348	ITGA5/DLL4/KLF4/GATA2	4	PSP
M6	GOBP	morphogenesis of an epithelium	6/81	218/27501	0.00166251	PODXL/TGFBR2/ACVRL1/ITGA5/DLL4/TBX3	6	PSP
M6	GOBP	positive regulation of epithelial cell migration	5/81	133/27501	0.00167438	ANXA3/EDN1/NOS3/GATA2/SMOC2	5	PSP
M6	GOMF	transmembrane receptor protein serine/threonine kinase binding	3/81	24/27501	0.00167981	CDH5/SMAD6/BMP6	3	PSP
M6	GOBP	regulation of cellular response to growth factor stimulus	6/81	223/27501	0.00180603	TGFBR2/CDH5/ACVRL1/SMAD6/ITGA5/SMOC2	6	PSP
M6	GOMF	receptor serine/threonine kinase binding	3/81	25/27501	0.00185191	CDH5/SMAD6/BMP6	3	PSP
M6	GOBP	response to bacterium	8/81	460/27501	0.00207596	HLA-E/HLA-B/GBP4/ANXA3/SMAD6/NOS3/IRAK3/FGR	8	PSP
M6	GOMF	glycosaminoglycan binding	5/81	142/27501	0.00207596	FN1/TGFBR2/CFH/CLEC3B/SMOC2	5	PSP
M6	GOBP	renal system development	5/81	142/27501	0.00207596	PODXL/PECAM1/CD34/FOXC1/FOXF1	5	PSP
M6	GOBP	cardiac ventricle development	4/81	73/27501	0.00208734	TGFBR2/DLL4/FOXF1/GJA5	4	PSP
M6	GOBP	extracellular structure organization	7/81	346/27501	0.00232641	FN1/PECAM1/CD34/ICAM2/ITGA5/NID1/SMOC2	7	PSP
M6	GOBP	epithelial tube morphogenesis	5/81	148/27501	0.00242975	PODXL/TGFBR2/ACVRL1/DLL4/TBX3	5	PSP
M6	GOCC	external side of plasma membrane	7/81	350/27501	0.002437	HLA-E/ABCG2/ABCB1/CD34/TGFBR2/BTNL9/CXCR1	7	PSP
M6	GOBP	nephron development	4/81	77/27501	0.00244515	PODXL/PECAM1/CD34/FOXC1	4	PSP
M6	GOBP	endocardial cushion morphogenesis	3/81	29/27501	0.00250049	TGFBR2/ACVRL1/NOS3	3	PSP
M6	GOBP	negative regulation of notch signaling pathway	3/81	29/27501	0.00250049	NOTCH3/DLL4/GATA2	3	PSP
M6	GOMF	proteoglycan binding	3/81	29/27501	0.00250049	FN1/CFH/NID1	3	PSP
M6	GOBP	urogenital system development	5/81	152/27501	0.00256144	PODXL/PECAM1/CD34/FOXC1/FOXF1	5	PSP
M6	GOBP	metal ion homeostasis	8/81	485/27501	0.00264246	TGM2/ABCG2/SLC12A7/CDH5/ITPR3/EDN1/BMP6/CXCR1	8	PSP
M6	GOBP	maintenance of permeability of blood-brain barrier	3/81	30/27501	0.00264641	PECAM1/ESAM/CDH5	3	PSP
M6	GOBP	aortic valve morphogenesis	3/81	31/27501	0.00285512	SMAD6/NOS3/DLL4	3	PSP
M6	GOBP	wound healing	7/81	366/27501	0.00285512	FN1/CD34/ACVRL1/ITPR3/MYOF/ITGA5/GATA2	7	PSP
M6	GOBP	transmembrane receptor protein serine/threonine kinase signaling pathway	5/81	158/27501	0.00285512	TGFBR2/CDH5/ACVRL1/SMAD6/BMP6	5	PSP
M6	GOBP	negative regulation of response to external stimulus	6/81	254/27501	0.00285512	CD34/CDH5/SEMA3G/EDN1/NOS3/KLF4	6	PSP
M6	GOCC	extracellular matrix	8/81	497/27501	0.00289229	FN1/TGM2/ITIH5/TINAGL1/CLEC3B/NID1/SMOC2/MMRN1	8	PSP
M6	GOBP	cell junction assembly	5/81	160/27501	0.00291917	FN1/PECAM1/ESAM/CDH5/GJA5	5	PSP
M6	GOBP	regulation of notch signaling pathway	4/81	84/27501	0.00291917	NOTCH3/NOS3/DLL4/GATA2	4	PSP
M6	GOBP	dorsal/ventral pattern formation	3/81	32/27501	0.00291917	ACVRL1/SMAD6/DLL4	3	PSP
M6	GOBP	regulation of cell migration involved in sprouting angiogenesis	3/81	32/27501	0.00291917	DLL4/KLF4/GATA2	3	PSP
M6	GOBP	cell-cell adhesion	7/81	375/27501	0.00302198	FN1/PECAM1/CD34/TGFBR2/ESAM/CDH5/ITGA5	7	PSP
M6	GOBP	negative regulation of defense response	5/81	163/27501	0.00302437	HLA-E/HLA-B/CDH5/IRAK3/KLF4	5	PSP
M6	GOBP	transforming growth factor beta receptor signaling pathway	4/81	88/27501	0.00328209	TGFBR2/CDH5/ACVRL1/SMAD6	4	PSP
M6	GOBP	endocrine process	3/81	34/27501	0.00328209	EDN1/NOS3/TBX3	3	PSP
M6	GOBP	negative regulation of blood vessel endothelial cell migration	3/81	34/27501	0.00328209	ACVRL1/DLL4/KLF4	3	PSP
M6	GOCC	receptor complex	7/81	384/27501	0.00328209	PTPRB/TGFBR2/NOTCH3/ACVRL1/ITPR3/ITGA5/IL18R1	7	PSP
M6	GOBP	regulation of body fluid levels	7/81	384/27501	0.00328209	FN1/CD34/ITPR3/FLI1/EDN1/NOS3/GATA2	7	PSP
M6	GOCC	plasma membrane raft	4/81	89/27501	0.00328209	TGFBR2/CAVIN2/MYOF/NOS3	4	PSP
M6	GOBP	aortic valve development	3/81	35/27501	0.0034079	SMAD6/NOS3/DLL4	3	PSP
M6	GOBP	mesenchyme morphogenesis	3/81	35/27501	0.0034079	TGFBR2/ACVRL1/NOS3	3	PSP
M6	GOBP	positive regulation of sprouting angiogenesis	3/81	35/27501	0.0034079	ITGA5/KLF4/GATA2	3	PSP
M6	GOBP	immune system development	7/81	389/27501	0.00340848	HLA-E/FLT1/CD34/TGFBR2/DLL4/KLF4/GATA2	7	PSP
M6	GOBP	positive regulation of immune effector process	5/81	172/27501	0.00350331	HLA-E/HLA-B/FGR/IL18R1/PCK1	5	PSP
M6	GOBP	vascular process in circulatory system	4/81	92/27501	0.00353105	CDH5/EDN1/NOS3/BMP6	4	PSP
M6	GOBP	cellular response to vascular endothelial growth factor stimulus	3/81	37/27501	0.00378551	FLT1/FOXC1/DLL4	3	PSP
M6	GOMF	extracellular matrix binding	3/81	37/27501	0.00378551	NID1/SMOC2/ADGRG6	3	PSP
M6	GOBP	morphogenesis of an epithelial sheet	3/81	37/27501	0.00378551	ACVRL1/ITGA5/DLL4	3	PSP
M6	GOMF	heparin binding	4/81	96/27501	0.00398297	FN1/CFH/CLEC3B/SMOC2	4	PSP
M6	GOBP	response to wounding	7/81	406/27501	0.00412814	FN1/CD34/ACVRL1/ITPR3/MYOF/ITGA5/GATA2	7	PSP
M6	GOBP	positive regulation of leukocyte mediated immunity	4/81	98/27501	0.00423933	HLA-E/HLA-B/FGR/IL18R1	4	PSP
M6	GOBP	second-messenger-mediated signaling	6/81	288/27501	0.00432792	ADGRL4/EDN1/NOS3/ADGRG6/PTGDR2/CXCR1	6	PSP
M6	GOBP	regulation of nitric oxide biosynthetic process	3/81	40/27501	0.00458532	CD34/EDN1/KLF4	3	PSP
M6	GOBP	negative regulation of angiogenesis	4/81	102/27501	0.00474093	FOXC1/DLL4/KLF4/ECSCR	4	PSP
M6	GOBP	negative regulation of blood coagulation	3/81	41/27501	0.00474093	CD34/EDN1/NOS3	3	PSP
M6	GOBP	negative regulation of hemostasis	3/81	41/27501	0.00474093	CD34/EDN1/NOS3	3	PSP
M6	GOBP	tissue remodeling	3/81	41/27501	0.00474093	ACVRL1/NOS3/DLL4	3	PSP
M6	GOBP	negative regulation of blood vessel morphogenesis	4/81	104/27501	0.00496193	FOXC1/DLL4/KLF4/ECSCR	4	PSP
M6	GOBP	extracellular matrix organization	6/81	299/27501	0.00496193	FN1/PECAM1/ICAM2/ITGA5/NID1/SMOC2	6	PSP
M6	GOBP	myeloid leukocyte migration	4/81	106/27501	0.00525671	FLT1/PECAM1/EDN1/CXCR1	4	PSP
M6	GOBP	negative regulation of coagulation	3/81	43/27501	0.00525671	CD34/EDN1/NOS3	3	PSP
M6	GOBP	cell-cell junction assembly	4/81	108/27501	0.00550337	PECAM1/ESAM/CDH5/GJA5	4	PSP
M6	GOCC	phagocytic vesicle membrane	3/81	44/27501	0.00550337	HLA-E/HLA-B/ANXA3	3	PSP
M6	GOBP	regulation of endothelial cell apoptotic process	3/81	44/27501	0.00550337	CDH5/GATA2/ECSCR	3	PSP
M6	GOBP	positive regulation of t cell mediated immunity	3/81	45/27501	0.0058404	HLA-E/HLA-B/IL18R1	3	PSP
M6	GOBP	cell junction organization	5/81	201/27501	0.00588116	FN1/PECAM1/ESAM/CDH5/GJA5	5	PSP
M6	GOBP	regulation of transmembrane receptor protein serine/threonine kinase signaling pathway	5/81	202/27501	0.00597272	TGFBR2/CDH5/ACVRL1/SMAD6/BMP6	5	PSP
M6	GOBP	cellular metal ion homeostasis	7/81	447/27501	0.00631677	TGM2/ABCG2/CDH5/ITPR3/EDN1/BMP6/CXCR1	7	PSP
M6	GOBP	regulation of blood pressure	4/81	114/27501	0.00641864	CD34/ACVRL1/EDN1/NOS3	4	PSP
M6	GOBP	mesenchymal cell differentiation	4/81	115/27501	0.00641864	FN1/ACVRL1/SEMA3G/FOXC1	4	PSP
M6	GOCC	membrane raft	5/81	208/27501	0.00641864	ABCG2/TGFBR2/CAVIN2/MYOF/NOS3	5	PSP
M6	GOMF	activin-activated receptor activity	2/81	10/27501	0.00641864	TGFBR2/ACVRL1	2	PSP
M6	GOBP	mitral valve development	2/81	10/27501	0.00641864	SMAD6/GJA5	2	PSP
M6	GOBP	response to laminar fluid shear stress	2/81	10/27501	0.00641864	SMAD6/KLF4	2	PSP
M6	GOBP	venous blood vessel development	2/81	10/27501	0.00641864	ACVRL1/FOXF1	2	PSP
M6	GOMF	xenobiotic transmembrane transporting atpase activity	2/81	10/27501	0.00641864	ABCG2/ABCB1	2	PSP
M6	GOCC	membrane microdomain	5/81	209/27501	0.00649106	ABCG2/TGFBR2/CAVIN2/MYOF/NOS3	5	PSP
M6	GOBP	negative regulation of vasculature development	4/81	116/27501	0.00649106	FOXC1/DLL4/KLF4/ECSCR	4	PSP
M6	GOBP	regulation of endothelial cell proliferation	4/81	119/27501	0.00708933	FLT1/ACVRL1/DLL4/GATA2	4	PSP
M6	GOBP	negative regulation of endothelial cell migration	3/81	50/27501	0.00708933	ACVRL1/DLL4/KLF4	3	PSP
M6	GOCC	membrane region	5/81	217/27501	0.00737536	ABCG2/TGFBR2/CAVIN2/MYOF/NOS3	5	PSP
M6	GOBP	angiogenesis involved in wound healing	2/81	11/27501	0.00737536	CD34/GATA2	2	PSP
M6	GOBP	positive regulation of cell adhesion	6/81	335/27501	0.00744721	HLA-E/PODXL/FN1/TGM2/TGFBR2/PCK1	6	PSP
M6	GOBP	ameboidal-type cell migration	4/81	123/27501	0.00763843	FN1/CDH5/SEMA3G/NOS3	4	PSP
M6	GOBP	hemopoiesis	6/81	338/27501	0.00770618	FLT1/CD34/TGFBR2/DLL4/KLF4/GATA2	6	PSP
M6	GOBP	outflow tract morphogenesis	3/81	53/27501	0.00796043	TGFBR2/SMAD6/GJA5	3	PSP
M6	GOBP	pattern specification process	5/81	223/27501	0.00796043	TGFBR2/ACVRL1/SMAD6/DLL4/TBX3	5	PSP
M6	GOBP	bicellular tight junction assembly	3/81	54/27501	0.00796043	PECAM1/ESAM/CDH5	3	PSP
M6	GOBP	cardiac ventricle morphogenesis	3/81	54/27501	0.00796043	TGFBR2/DLL4/FOXF1	3	PSP
M6	GOBP	negative regulation of innate immune response	3/81	54/27501	0.00796043	HLA-E/HLA-B/IRAK3	3	PSP
M6	GOBP	platelet degranulation	4/81	127/27501	0.00796043	FN1/PECAM1/CLEC3B/MMRN1	4	PSP
M6	GOBP	myelination in peripheral nervous system	2/81	12/27501	0.00796043	PRX/ADGRG6	2	PSP
M6	GOBP	peripheral nervous system axon ensheathment	2/81	12/27501	0.00796043	PRX/ADGRG6	2	PSP
M6	GOBP	schwann cell development	2/81	12/27501	0.00796043	PRX/ADGRG6	2	PSP
M6	GOMF	transforming growth factor beta-activated receptor activity	2/81	12/27501	0.00796043	TGFBR2/ACVRL1	2	PSP
M6	GOMF	vascular endothelial growth factor receptor binding	2/81	12/27501	0.00796043	CDH5/ITGA5	2	PSP
M6	GOBP	negative regulation of cell proliferation	7/81	483/27501	0.00799184	FLT1/ACVRL1/SMAD6/NOS3/DLL4/KLF4/GATA2	7	PSP
M6	GOBP	drug transport	4/81	128/27501	0.00800915	ABCG2/ABCB1/EDN1/SLC52A3	4	PSP
M6	GOBP	mesenchymal cell development	3/81	55/27501	0.0081073	FN1/SEMA3G/FOXC1	3	PSP
M6	GOBP	regulation of wound healing	4/81	129/27501	0.0081073	CD34/EDN1/NOS3/SMOC2	4	PSP
M6	GOBP	regulation of cell-cell adhesion	6/81	350/27501	0.00820699	HLA-E/PODXL/TGFBR2/KLF4/BMP6/PCK1	6	PSP
M6	GOMF	cytokine binding	4/81	130/27501	0.00820699	TGFBR2/ACVRL1/IL18R1/CXCR1	4	PSP
M6	GOCC	endocytic vesicle membrane	4/81	130/27501	0.00820699	HLA-E/HLA-B/ANXA3/NOS3	4	PSP
M6	GOBP	tight junction assembly	3/81	57/27501	0.00861414	PECAM1/ESAM/CDH5	3	PSP
M6	GOBP	tight junction organization	3/81	57/27501	0.00861414	PECAM1/ESAM/CDH5	3	PSP
M6	GOMF	bmp receptor binding	2/81	13/27501	0.00867021	CDH5/BMP6	2	PSP
M6	GOBP	glomerulus vasculature development	2/81	13/27501	0.00867021	PECAM1/CD34	2	PSP
M6	GOBP	hematopoietic or lymphoid organ development	6/81	357/27501	0.00867021	FLT1/CD34/TGFBR2/DLL4/KLF4/GATA2	6	PSP
M6	GOBP	cell-cell junction organization	4/81	134/27501	0.00880422	PECAM1/ESAM/CDH5/GJA5	4	PSP
M6	GOBP	morphogenesis of a branching structure	3/81	58/27501	0.00882499	TGFBR2/DLL4/FOXF1	3	PSP
M6	GOBP	regulation of reactive oxygen species metabolic process	4/81	135/27501	0.0089576	CD34/TGFBR2/EDN1/KLF4	4	PSP
M6	GOBP	regulation of epithelial cell proliferation	5/81	238/27501	0.00902681	FLT1/ACVRL1/DLL4/GATA2/BMP6	5	PSP
M6	GOBP	cell fate commitment	4/81	136/27501	0.00908581	DLL4/KLF4/TBX3/GATA2	4	PSP
M6	GOMF	collagen binding	3/81	59/27501	0.00908581	FN1/NID1/ADGRG6	3	PSP
M6	GOBP	kidney development	4/81	137/27501	0.00917376	PODXL/PECAM1/CD34/FOXC1	4	PSP
M6	GOBP	regulation of pathway-restricted smad protein phosphorylation	3/81	60/27501	0.00917376	ACVRL1/SMAD6/BMP6	3	PSP
M6	GOMF	activin binding	2/81	14/27501	0.00917376	TGFBR2/ACVRL1	2	PSP
M6	GOBP	branching involved in blood vessel morphogenesis	2/81	14/27501	0.00917376	TGFBR2/DLL4	2	PSP
M6	GOBP	cardiac left ventricle morphogenesis	2/81	14/27501	0.00917376	TGFBR2/FOXF1	2	PSP
M6	GOMF	efflux transmembrane transporter activity	2/81	14/27501	0.00917376	ABCG2/ABCB1	2	PSP
M6	GOBP	kidney vasculature development	2/81	14/27501	0.00917376	PECAM1/CD34	2	PSP
M6	GOBP	negative regulation of cell migration involved in sprouting angiogenesis	2/81	14/27501	0.00917376	DLL4/KLF4	2	PSP
M6	GOBP	protein localization to cell junction	2/81	14/27501	0.00917376	HEG1/CDH5	2	PSP
M6	GOBP	renal system vasculature development	2/81	14/27501	0.00917376	PECAM1/CD34	2	PSP
M6	GOBP	apical junction assembly	3/81	61/27501	0.0092939	PECAM1/ESAM/CDH5	3	PSP
M6	GOBP	cardiac septum development	3/81	61/27501	0.0092939	TGFBR2/SMAD6/GJA5	3	PSP
M6	GOBP	negative regulation of wound healing	3/81	61/27501	0.0092939	CD34/EDN1/NOS3	3	PSP
M7	GOBP	negative regulation of execution phase of apoptosis	3/26	21/27501	0.000464616	MTRNR2L11/MTRNR2L6/MTRNR2L4	3	PSP
M7	GOMF	receptor antagonist activity	3/26	32/27501	0.000755469	MTRNR2L11/MTRNR2L6/MTRNR2L4	3	PSP
M7	GOBP	regulation of execution phase of apoptosis	3/26	35/27501	0.000755469	MTRNR2L11/MTRNR2L6/MTRNR2L4	3	PSP
M7	GOMF	receptor inhibitor activity	3/26	42/27501	0.000989472	MTRNR2L11/MTRNR2L6/MTRNR2L4	3	PSP
M7	GOMF	receptor regulator activity	5/26	405/27501	0.00324487	MTRNR2L11/MTRNR2L6/METRN/MTRNR2L4/FGF17	5	PSP
M8	GOBP	response to tumor necrosis factor	8/62	218/27501	6.4796e-06	CHI3L1/YBX3/ZFP36/GBP2/TNFRSF6B/CCL2/CXCL8/SELE	8	PSP
M8	GOBP	regulation of inflammatory response	9/62	386/27501	2.64732e-05	C1R/OSMR/IL1R1/GPR4/CASP4/IL6/SELE/IGHG1/IGHG4	9	PSP
M8	GOBP	cellular response to tumor necrosis factor	7/62	195/27501	3.17724e-05	CHI3L1/YBX3/ZFP36/GBP2/TNFRSF6B/CCL2/CXCL8	7	PSP
M8	GOBP	leukocyte migration	8/62	332/27501	7.03802e-05	ANGPT2/SLC16A3/ICAM1/TNFRSF10D/CCL2/CXCL8/IL6/SELE	8	PSP
M8	GOCC	blood microparticle	6/62	142/27501	7.03802e-05	SERPINA3/ANGPTL4/C1R/CLIC1/IGHG1/IGHG4	6	PSP
M8	GOBP	response to bacterium	9/62	460/27501	7.03802e-05	STAB1/ZFP36/GBP2/CCL2/CXCL8/IL6/SELE/IGHG1/IGHG4	9	PSP
M8	GOBP	response to interleukin-1	6/62	171/27501	0.000170577	CHI3L1/IL1R1/GBP2/CCL2/CXCL8/SELE	6	PSP
M8	GOBP	inflammatory response	7/62	283/27501	0.000224741	CHI3L1/SERPINA3/FOS/CCL2/CXCL8/IL6/SELE	7	PSP
M8	GOMF	cytokine receptor binding	6/62	220/27501	0.000589805	OSMR/CCL2/CXCL8/IL6/LIF/CSF3	6	PSP
M8	GOBP	regulation of epithelial cell apoptotic process	4/62	65/27501	0.000774672	ZFP36/ICAM1/CCL2/IL6	4	PSP
M8	GOBP	response to interferon-gamma	5/62	142/27501	0.000902107	IFITM3/IFITM2/GBP2/ICAM1/CCL2	5	PSP
M8	GOBP	regulation of angiogenesis	6/62	250/27501	0.00107722	CHI3L1/ANGPTL4/STAB1/ADAMTS9/CXCL8/IL6	6	PSP
M8	GOBP	regulation of acute inflammatory response	5/62	149/27501	0.001087	C1R/OSMR/IL6/IGHG1/IGHG4	5	PSP
M8	GOBP	defense response to other organism	7/62	395/27501	0.00143897	IFITM3/STAB1/IFITM2/GBP2/IL6/IGHG1/IGHG4	7	PSP
M8	GOBP	cellular response to cadmium ion	3/62	28/27501	0.00155633	FOS/MT1L/MT1A	3	PSP
M8	GOBP	regulation of leukocyte migration	5/62	167/27501	0.00165673	ICAM1/CCL2/CXCL8/IL6/SELE	5	PSP
M8	GOBP	regulation of vasculature development	6/62	281/27501	0.00170338	CHI3L1/ANGPTL4/STAB1/ADAMTS9/CXCL8/IL6	6	PSP
M8	GOBP	response to lipopolysaccharide	5/62	170/27501	0.00170338	ZFP36/CCL2/CXCL8/IL6/SELE	5	PSP
M8	GOBP	response to cadmium ion	3/62	30/27501	0.00171286	FOS/MT1L/MT1A	3	PSP
M8	GOMF	cytokine activity	5/62	174/27501	0.0018269	CCL2/CXCL8/IL6/LIF/CSF3	5	PSP
M8	GOBP	response to interleukin-6	3/62	31/27501	0.0018269	CHI3L1/SOCS3/IL6	3	PSP
M8	GOBP	regulation of chemotaxis	5/62	183/27501	0.00214045	ANGPT2/SEMA3F/CCL2/CXCL8/IL6	5	PSP
M8	GOBP	response to molecule of bacterial origin	5/62	187/27501	0.00233302	ZFP36/CCL2/CXCL8/IL6/SELE	5	PSP
M8	GOMF	cytokine receptor activity	4/62	97/27501	0.00240654	IL4R/OSMR/IL1R1/IL1RL1	4	PSP
M8	GOBP	humoral immune response	6/62	329/27501	0.00320104	C1R/CCL2/CXCL8/IL6/IGHG1/IGHG4	6	PSP
M8	GOMF	growth factor binding	4/62	111/27501	0.00376852	HAP1/IGFBP4/OSMR/IL1R1	4	PSP
M8	GOBP	regulation of epithelial cell differentiation	4/62	112/27501	0.00384579	ZFP36/MAFF/SFN/LIF	4	PSP
M8	GOBP	positive regulation of leukocyte migration	4/62	115/27501	0.00419927	ICAM1/CXCL8/IL6/SELE	4	PSP
M8	GOBP	regulation of epidermal cell differentiation	3/62	45/27501	0.00434356	ZFP36/MAFF/SFN	3	PSP
M8	GOMF	receptor ligand activity	6/62	357/27501	0.00452843	SEMA3F/CCL2/CXCL8/IL6/LIF/CSF3	6	PSP
M8	GOBP	cellular response to lipopolysaccharide	4/62	120/27501	0.00462238	ZFP36/CCL2/CXCL8/IL6	4	PSP
M8	GOBP	negative regulation of chemotaxis	3/62	49/27501	0.00518323	ANGPT2/SEMA3F/CCL2	3	PSP
M8	GOBP	negative regulation of endothelial cell migration	3/62	50/27501	0.00537096	ADAMTS9/ANGPT2/STC1	3	PSP
M8	GOBP	cellular response to molecule of bacterial origin	4/62	130/27501	0.00568661	ZFP36/CCL2/CXCL8/IL6	4	PSP
M8	GOMF	cytokine binding	4/62	130/27501	0.00568661	ZFP36/OSMR/IL1R1/IL1RL1	4	PSP
M8	GOBP	regulation of epidermis development	3/62	55/27501	0.00664545	ZFP36/MAFF/SFN	3	PSP
M8	GOMF	receptor regulator activity	6/62	405/27501	0.00723656	SEMA3F/CCL2/CXCL8/IL6/LIF/CSF3	6	PSP
M8	GOBP	negative regulation of cellular component movement	5/62	260/27501	0.00723656	ADAMTS9/ANGPT2/SEMA3F/CCL2/STC1	5	PSP
M8	GOBP	positive regulation of tyrosine phosphorylation of stat protein	3/62	59/27501	0.00760487	SOCS3/IL6/LIF	3	PSP
M8	GOBP	perk-mediated unfolded protein response	2/62	12/27501	0.00760487	CCL2/CXCL8	2	PSP
M8	GOBP	defense response to bacterium	5/62	266/27501	0.00764344	STAB1/GBP2/IL6/IGHG1/IGHG4	5	PSP
M8	GOBP	cellular response to biotic stimulus	4/62	148/27501	0.00775242	ZFP36/CCL2/CXCL8/IL6	4	PSP
M8	GOBP	positive regulation of peptidyl-tyrosine phosphorylation	4/62	148/27501	0.00775242	SOCS3/IL6/LIF/CSF3	4	PSP
M8	GOBP	negative regulation of locomotion	5/62	270/27501	0.00784378	ADAMTS9/ANGPT2/SEMA3F/CCL2/STC1	5	PSP
M8	GOBP	positive regulation of calcium ion import	2/62	13/27501	0.0081198	CCL2/STC1	2	PSP
M8	GOMF	protein kinase inhibitor activity	3/62	64/27501	0.00839835	CDKN1A/SOCS3/SFN	3	PSP
M8	GOBP	cellular response to interleukin-1	4/62	155/27501	0.00840275	IL1R1/GBP2/CCL2/CXCL8	4	PSP
M8	GOBP	cellular response to type i interferon	3/62	65/27501	0.00840507	IFITM3/IFITM2/GBP2	3	PSP
M8	GOBP	type i interferon signaling pathway	3/62	65/27501	0.00840507	IFITM3/IFITM2/GBP2	3	PSP
M8	GOBP	positive regulation of mapk cascade	6/62	436/27501	0.00848916	CHI3L1/GADD45B/ICAM1/CCL2/IL6/LIF	6	PSP
M8	GOBP	negative regulation of epithelial cell migration	3/62	66/27501	0.0084932	ADAMTS9/ANGPT2/STC1	3	PSP
M8	GOMF	kinase inhibitor activity	3/62	68/27501	0.0091174	CDKN1A/SOCS3/SFN	3	PSP
M8	GOBP	regulation of tyrosine phosphorylation of stat protein	3/62	68/27501	0.0091174	SOCS3/IL6/LIF	3	PSP
M8	GOBP	detoxification of copper ion	2/62	15/27501	0.00922881	MT1L/MT1A	2	PSP
M8	GOBP	detoxification of inorganic compound	2/62	15/27501	0.00922881	MT1L/MT1A	2	PSP
M8	GOBP	stress response to copper ion	2/62	15/27501	0.00922881	MT1L/MT1A	2	PSP
M8	GOBP	stress response to metal ion	2/62	15/27501	0.00922881	MT1L/MT1A	2	PSP
M8	GOBP	response to type i interferon	3/62	70/27501	0.00937962	IFITM3/IFITM2/GBP2	3	PSP
M1	GOBP	cornification	34/947	111/27501	1.95698e-19	KRT81/KRT83/KRT7/KRT16/CSTA/KRT3/KRT26/KRT13/RPTN/KRT4/KRT20/KRT75/KRT6A/KRT1/KRT33B/KRT79/KRT74/KRT39/KRT78/KRT84/KRT71/KRT82/KRT14/KRT77/KRT85/KRT73/KRT2/KRT76/KRT72/KRT9/DSG4/KRT6C/KRT6B/KRT35	34	BA10
M1	GOBP	humoral immune response	49/947	329/27501	1.58718e-14	SLPI/LTF/IGKC/IGHG1/CXCL9/TREM1/DEFA3/IGHG2/IGHG4/IGHM/FCN3/C6/F2/IGLC2/IGHA1/LCN2/IGHG3/PLA2G2A/TRBC1/PDCD1/PRSS2/KLK3/BPI/PGLYRP2/MS4A1/IL36RN/IGHE/KRT6A/KRT1/IGHA2/PGLYRP4/FGA/CXCL13/MUC7/IGLC3/DEFB1/IGKV1-33/ELANE/FCN2/RNASE7/CXCL6/IFNA14/IGHV5-51/BPIFB2/C8B/REG3G/SPAG11A/CTSG/IGKV1-5	49	BA10
M1	GOBP	epithelial cell differentiation	57/947	476/27501	3.89569e-13	BMP5/CES1/KRT81/KRT83/SIX2/WT1/NKX6-1/GSTA1/KRT7/KRT16/CSTA/GATA4/KRT3/PAX2/RFX6/RAB25/UPK2/GATA6/KRT26/KRT13/PITX2/RPTN/MCIDAS/GATA3/KRTAP3-1/KRTAP5-10/DSPP/KRT4/KRT20/KRT75/KRT6A/KRT1/ACTL8/KRT33B/KRT79/CDX2/DLX3/KRT74/KRT39/KRT78/KRT84/KRT71/KRT82/KRT14/KRT77/KRT85/KRT73/KRT2/KRT76/KRT72/KRT9/PDX1/DSG4/UPK3A/KRT6C/KRT6B/KRT35	57	BA10
M1	GOBP	keratinization	36/947	200/27501	3.89569e-13	KRT81/KRT83/KRT7/KRT16/CSTA/KRT3/KRT26/KRT13/RPTN/KRTAP3-1/KRTAP5-10/KRT4/KRT20/KRT75/KRT6A/KRT1/KRT33B/KRT79/KRT74/KRT39/KRT78/KRT84/KRT71/KRT82/KRT14/KRT77/KRT85/KRT73/KRT2/KRT76/KRT72/KRT9/DSG4/KRT6C/KRT6B/KRT35	36	BA10
M1	GOBP	antimicrobial humoral response	28/947	125/27501	1.6429e-12	SLPI/LTF/CXCL9/DEFA3/IGHM/F2/IGHA1/LCN2/PLA2G2A/PRSS2/KLK3/BPI/PGLYRP2/IL36RN/KRT6A/IGHA2/PGLYRP4/FGA/CXCL13/MUC7/DEFB1/ELANE/RNASE7/CXCL6/BPIFB2/REG3G/SPAG11A/CTSG	28	BA10
M1	GOBP	keratinocyte differentiation	36/947	222/27501	6.70201e-12	KRT81/KRT83/KRT7/KRT16/CSTA/KRT3/KRT26/KRT13/RPTN/KRTAP3-1/KRTAP5-10/KRT4/KRT20/KRT75/KRT6A/KRT1/KRT33B/KRT79/KRT74/KRT39/KRT78/KRT84/KRT71/KRT82/KRT14/KRT77/KRT85/KRT73/KRT2/KRT76/KRT72/KRT9/DSG4/KRT6C/KRT6B/KRT35	36	BA10
M1	GOBP	epidermal cell differentiation	38/947	247/27501	6.70201e-12	KRT81/KRT83/KRT7/KRT16/CSTA/KRT3/GATA6/KRT26/KRT13/PITX2/RPTN/KRTAP3-1/KRTAP5-10/KRT4/KRT20/KRT75/KRT6A/KRT1/KRT33B/KRT79/KRT74/KRT39/KRT78/KRT84/KRT71/KRT82/KRT14/KRT77/KRT85/KRT73/KRT2/KRT76/KRT72/KRT9/DSG4/KRT6C/KRT6B/KRT35	38	BA10
M1	GOMF	serine-type peptidase activity	28/947	144/27501	4.74151e-11	PCSK5/MMP8/HTRA3/KLK4/PRSS56/ACR/CTRB2/CD5L/F2/GZMA/GZMB/PRSS2/KLK3/CMA1/TPSD1/GZMH/PRSS21/GZMK/PRSS22/TPSG1/ELANE/PRSS33/MMP3/KLK8/CELA1/PRSS38/CTSG/KLK1	28	BA10
M1	GOBP	epidermis development	41/947	304/27501	4.74151e-11	KRT81/KRT83/BNC1/KRT7/KRT16/CSTA/KRT3/GATA6/KRT26/KRT13/PITX2/RPTN/KRTAP3-1/KRTAP5-10/KRT4/KRT20/KRT75/KRT6A/KRT1/KRT33B/KRT79/FOXN1/KRT74/KRT39/KRT78/KRT84/KRTDAP/KRT71/KRT82/KRT14/KRT77/KRT85/KRT73/KRT2/KRT76/KRT72/KRT9/DSG4/KRT6C/KRT6B/KRT35	41	BA10
M1	GOMF	serine hydrolase activity	28/947	146/27501	6.1683e-11	PCSK5/MMP8/HTRA3/KLK4/PRSS56/ACR/CTRB2/CD5L/F2/GZMA/GZMB/PRSS2/KLK3/CMA1/TPSD1/GZMH/PRSS21/GZMK/PRSS22/TPSG1/ELANE/PRSS33/MMP3/KLK8/CELA1/PRSS38/CTSG/KLK1	28	BA10
M1	GOMF	serine-type endopeptidase activity	25/947	118/27501	1.0941e-10	PCSK5/MMP8/PRSS56/ACR/CTRB2/CD5L/F2/GZMA/GZMB/PRSS2/KLK3/CMA1/TPSD1/GZMH/PRSS21/PRSS22/TPSG1/ELANE/PRSS33/MMP3/KLK8/CELA1/PRSS38/CTSG/KLK1	25	BA10
M1	GOCC	blood microparticle	27/947	142/27501	1.79486e-10	IGKC/IGHG1/IGHG2/IGHG4/IGHM/FCN3/CD5L/F2/IGLC2/AHSG/IGHA1/HBD/IGHG3/ORM2/APOA2/POTEF/GC/KRT1/IGHA2/FGA/IGLC3/IGKV1-33/FCN2/ORM1/POTEE/IGKV1-5/C9	27	BA10
M1	GOBP	skin development	37/947	274/27501	5.44547e-10	KRT81/KRT83/KRT7/KRT16/CSTA/KRT3/GATA6/KRT26/KRT13/RPTN/KRTAP3-1/KRTAP5-10/KRT4/KRT20/KRT75/KRT6A/KRT1/KRT33B/KRT79/KRT74/KRT39/KRT78/KRT84/KRT71/KRT82/KRT14/KRT77/KRT85/KRT73/KRT2/KRT76/KRT72/KRT9/DSG4/KRT6C/KRT6B/KRT35	37	BA10
M1	GOBP	defense response to other organism	45/947	395/27501	8.73374e-10	SLPI/LTF/IGKC/IGHG1/TLR9/DEFA3/IGHG2/IGHG4/IGHM/FCN3/IFNL4/S100A14/F2/IGLC2/IGHA1/LCN2/IGHG3/PLA2G2A/NLRP10/TRBC1/BATF/KLK3/BPI/NLRP9/PGLYRP2/CD207/IL36RN/IGHE/KRT6A/IGHA2/PGLYRP4/FGA/CXCL13/IGLC3/DEFB1/IFNL1/ELANE/FCN2/LBP/APOBEC3B/RNASE7/IGHV5-51/IFNL2/REG3G/CTSG	45	BA10
M1	GOBP	defense response to bacterium	36/947	266/27501	9.03003e-10	SLPI/LTF/IGKC/IGHG1/TLR9/DEFA3/IGHG2/IGHG4/IGHM/S100A14/F2/IGLC2/IGHA1/LCN2/IGHG3/PLA2G2A/NLRP10/TRBC1/KLK3/BPI/PGLYRP2/IGHE/KRT6A/IGHA2/PGLYRP4/FGA/CXCL13/IGLC3/DEFB1/ELANE/FCN2/LBP/RNASE7/IGHV5-51/REG3G/CTSG	36	BA10
M1	GOBP	response to bacterium	47/947	460/27501	1.18026e-08	SLPI/LTF/IGKC/GGT3P/IGHG1/TLR9/CXCL9/DEFA3/IGHG2/IGHG4/IGHM/GGT2/NLRP6/S100A14/F2/IGLC2/IGHA1/GFI1/LCN2/IGHG3/PLA2G2A/NLRP10/TRBC1/KLK3/BPI/PGLYRP2/NLRP7/TNF/IL36RN/IGHE/KRT6A/IGHA2/PGLYRP4/FGA/CXCL13/IGLC3/DEFB1/GPR31/ELANE/FCN2/LBP/RNASE7/CXCL6/DEFB124/IGHV5-51/REG3G/CTSG	47	BA10
M1	GOCC	intermediate filament	16/947	57/27501	1.56e-08	PRPH/KRT7/KRT16/KRT3/KRT13/KRT4/KRT20/KRT75/KRT84/KRT71/KRT82/KRT14/EVPLL/KRT2/KRT76/KRT6C	16	BA10
M1	GOMF	receptor regulator activity	43/947	405/27501	2.04897e-08	BMP5/CCL4/OSM/CXCL9/LIF/LHB/CCL19/IFNL4/LEFTY2/CGB7/F2/IL1RN/GAL/FSHB/CLEC12B/GDF2/NTF3/FGF16/AREG/CGB2/FGF6/TNF/CCL14/FAM3D/INHBC/CXCL13/WNT3A/EDN2/IL4/SLURP2/AMELX/DKKL1/NTS/CCL8/SLURP1/NPPB/CXCL6/XCL1/CSHL1/IFNA14/SPINT3/EPO/FGF19	43	BA10
M1	GOMF	endopeptidase activity	40/947	359/27501	2.09735e-08	PCSK5/USP17L20/ECEL1/MMP8/MMEL1/HTRA3/PRSS56/CAPN11/MEP1A/ACR/CTRB2/CD5L/F2/REN/MMP20/USP41/CASP5/USP17L21/GZMA/GZMB/PRSS2/KLK3/CMA1/TPSD1/ACE2/GZMH/PRSS21/CAPN6/PRSS22/USP17L18/TPSG1/ELANE/PRSS33/MMP3/PSMB11/KLK8/CELA1/PRSS38/CTSG/KLK1	40	BA10
M1	GOBP	embryonic organ development	29/947	202/27501	2.11112e-08	PCSK5/BMP5/COL2A1/TFAP2A/SIX2/FOXN4/MFAP2/FOLR1/TH/GATA4/PAX2/TIFAB/LHX1/ASCL2/EOMES/IHH/HOXB3/HOXD3/PITX2/TBX21/GATA3/OSR2/TNF/HOXC4/TBX22/NKX2-5/HOXA3/ALX1/HOXA1	29	BA10
M1	GOCC	external side of plasma membrane	39/947	350/27501	3.17622e-08	SCARA5/SERPINA5/IGKC/IGHG1/CXCR1/IGHG2/IGHG4/IGHM/CD79B/CXCR3/FOLR1/F2/IGLC2/IGHA1/IGHG3/TRBC1/CLEC12B/CLEC2A/PDCD1/FOLR3/CD2/CD3E/TNF/IGHE/GFRA3/IGHA2/FGA/CCR8/BTNL3/IGLC3/RAET1L/TRGV4/GFRA4/CD3D/CD79A/IGHV5-51/IZUMO1R/TRGV3/LY6G6C	39	BA10
M1	GOBP	embryonic organ morphogenesis	23/947	133/27501	3.78135e-08	COL2A1/TFAP2A/SIX2/FOXN4/MFAP2/FOLR1/TH/GATA4/PAX2/TIFAB/LHX1/EOMES/IHH/HOXB3/HOXD3/TBX21/OSR2/HOXC4/TBX22/NKX2-5/HOXA3/ALX1/HOXA1	23	BA10
M1	GOMF	structural constituent of cytoskeleton	19/947	94/27501	8.8161e-08	DES/TUBB8/SPTA1/EPB42/KRT16/TUBAL3/ACTL7B/TUBA3E/TUBA4B/KRT20/KRT6A/KRT84/ACTBL2/KRT14/KRT2/KRT9/TUBA3C/POTEKP/KRT6B	19	BA10
M1	GOBP	regulation of inflammatory response	40/947	386/27501	1.31323e-07	MMP8/IGKC/GGT3P/IGHG1/TLR9/OSM/IGHG2/C2CD4B/IGHG4/GGT2/AGTR1/NLRP6/C6/F2/IGLC2/AHSG/IGHG3/PLA2G2A/NLRP10/CASP5/CMA1/CR1L/ACE2/CFHR4/GATA3/NLRP7/FFAR3/TNF/IGLC3/IL4/IGKV1-33/GPR31/ELANE/LBP/MMP3/XCL1/C8B/IGKV1-5/SAA1/C9	40	BA10
M1	GOMF	receptor ligand activity	38/947	357/27501	1.59262e-07	BMP5/CCL4/OSM/CXCL9/LIF/LHB/CCL19/IFNL4/LEFTY2/CGB7/F2/GAL/FSHB/GDF2/NTF3/FGF16/AREG/CGB2/FGF6/TNF/CCL14/FAM3D/INHBC/CXCL13/WNT3A/EDN2/IL4/AMELX/NTS/CCL8/SLURP1/NPPB/CXCL6/XCL1/CSHL1/IFNA14/EPO/FGF19	38	BA10
M1	GOMF	g protein-coupled receptor activity	38/947	373/27501	5.29056e-07	GPR78/GHRHR/ADGRG3/PROKR1/NPBWR2/CXCR1/NPBWR1/AGTR1/CALCR/NLRP6/MTNR1B/GPRC6A/CXCR3/HCAR2/OR11H4/NPY4R/GAL/NPY4R2/BRS3/GPR32/FFAR3/ADGRE3/OR11H7/GALR2/CCR8/GCGR/MRGPRX1/GPR31/GPR101/AVPR1B/DRD3/MRGPRX4/OR6T1/GPR50/OPN1LW/SSTR5/MRGPRD/MC3R	38	BA10
M1	GOBP	antimicrobial humoral immune response mediated by antimicrobial peptide	15/947	65/27501	7.28842e-07	LTF/CXCL9/DEFA3/F2/KLK3/KRT6A/PGLYRP4/CXCL13/MUC7/DEFB1/ELANE/RNASE7/CXCL6/REG3G/SPAG11A	15	BA10
M1	GOBP	immune response-regulating cell surface receptor signaling pathway	43/947	469/27501	1.14255e-06	HLA-DRB5/MUC5B/MUC3A/MUC16/LILRA4/MUC5AC/HLA-DQA2/IGKC/IGHG1/GRAP2/IGHG2/IGHG4/IGHM/CD79B/CLEC10A/MYH2/MUC2/IGLC2/IGHA1/IGHG3/TRBC1/CLEC12B/CLEC4D/FCER1A/GPR32/GATA3/CD3E/MUCL1/MS4A1/IGHE/MUC13/IGHA2/BTNL3/MUC7/IGLC3/IGKV1-33/PSMB11/CD3D/NCR3/CD79A/IGHV5-51/PRKACG/IGKV1-5	43	BA10
M1	GOBP	cell fate commitment	21/947	136/27501	1.43159e-06	SIX2/FOXN4/WT1/TBX5/GATA4/PAX2/BATF/EOMES/TBX10/GATA1/GATA6/IHH/TBX21/TRIM15/GATA3/WNT3A/MYOD1/MNX1/TBX22/ISL2/TBXT	21	BA10
M1	GOBP	regulation of blood pressure	19/947	114/27501	1.95918e-06	PCSK5/CES1/MYH6/AGTR1/REN/KLK3/CMA1/BRS3/ACE2/FFAR3/TNNI3/CYP11B2/EDN2/GCGR/NPPB/AVPR1B/DRD3/CTSG/KLK1	19	BA10
M1	GOBP	cell recognition	25/947	196/27501	2.95405e-06	IGKC/IGHG1/IGHG2/IGHG4/IGHM/FCN3/ZAN/CCL19/FOLR1/IGLC2/IGHA1/IGHG3/CATSPER1/TRBC1/FOLR3/FETUB/CATSPER4/IGHE/SPAM1/IGHA2/IGLC3/FCN2/NCR3/IGHV5-51/IZUMO1R	25	BA10
M1	GOBP	immune response-activating cell surface receptor signaling pathway	40/947	436/27501	3.38056e-06	HLA-DRB5/MUC5B/MUC3A/MUC16/MUC5AC/HLA-DQA2/IGKC/IGHG1/GRAP2/IGHG2/IGHG4/IGHM/CD79B/CLEC10A/MYH2/MUC2/IGLC2/IGHA1/IGHG3/TRBC1/CLEC4D/GPR32/GATA3/CD3E/MUCL1/MS4A1/IGHE/MUC13/IGHA2/BTNL3/MUC7/IGLC3/IGKV1-33/PSMB11/CD3D/NCR3/CD79A/IGHV5-51/PRKACG/IGKV1-5	40	BA10
M1	GOBP	regulation of systemic arterial blood pressure by hormone	10/947	29/27501	3.62471e-06	PCSK5/CES1/AGTR1/REN/CMA1/ACE2/CYP11B2/EDN2/AVPR1B/CTSG	10	BA10
M1	GOMF	dna-binding transcription activator activity, rna polymerase ii-specific	34/947	337/27501	3.65821e-06	DUX4/NPAS4/FOXC2/ONECUT1/TLX2/MEF2B/TFAP2A/WT1/FOXH1/SOX30/GATA4/RFX6/IRX6/GATA1/MYBL2/HOXB3/HOXD3/GATA3/OSR2/POU4F3/TFAP2B/RAX/NEUROG3/POU4F2/HOXC4/MYOD1/FOXA1/HOXA10/NKX2-5/CEBPE/HOXB2/NKX2-8/ALX1/HOXA1	34	BA10
M1	GOBP	regulation of systemic arterial blood pressure	14/947	64/27501	4.03685e-06	PCSK5/CES1/AGTR1/REN/KLK3/CMA1/ACE2/TNNI3/CYP11B2/EDN2/NPPB/AVPR1B/CTSG/KLK1	14	BA10
M1	GOBP	blood circulation	29/947	260/27501	4.16354e-06	PCSK5/CES1/MYLK2/MYH6/SMTNL2/C2CD4B/TRPV4/AGTR1/REN/KLK3/CMA1/BRS3/ACE2/FFAR3/TNNI3/KCNE1B/FGA/CYP11B2/EDN2/GCGR/MYL4/HOXB2/NPPB/AVPR1B/DRD3/TNNI2/CTSG/EPO/KLK1	29	BA10
M1	GOBP	circulatory system process	29/947	265/27501	6.05845e-06	PCSK5/CES1/MYLK2/MYH6/SMTNL2/C2CD4B/TRPV4/AGTR1/REN/KLK3/CMA1/BRS3/ACE2/FFAR3/TNNI3/KCNE1B/FGA/CYP11B2/EDN2/GCGR/MYL4/HOXB2/NPPB/AVPR1B/DRD3/TNNI2/CTSG/EPO/KLK1	29	BA10
M1	GOCC	intermediate filament cytoskeleton	17/947	101/27501	7.87665e-06	DES/PRPH/KRT7/KRT16/KRT3/KRT13/KRT4/KRT20/KRT75/KRT84/KRT71/KRT82/KRT14/EVPLL/KRT2/KRT76/KRT6C	17	BA10
M1	GOBP	pattern specification process	26/947	223/27501	8.00334e-06	PCSK5/SIX2/FOXN4/WT1/FOXH1/FOLR1/TBX5/GATA4/PAX2/TIFAB/LHX1/EOMES/IHH/HOXB3/HOXD3/OOEP/PITX2/TBX21/DNAI2/HOXC4/CDX2/TBX22/NKX2-5/HOXA3/TBXT/CFC1B	26	BA10
M1	GOBP	regulation of hormone levels	36/947	393/27501	1.37517e-05	PCSK5/BMP5/CES1/GHRHR/OSM/LIF/CYP19A1/AGTR1/CYP2C18/LHB/MTNR1B/HCAR2/REN/GFI1/GAL/FSHB/RFX6/CMA1/SLC5A7/ACE2/GATA3/TFAP2B/FFAR3/SRD5A2/TNF/UGT2B4/FAM3D/FGA/CYP11B2/ADH1C/UGT2B17/UGT2B11/DKKL1/PDX1/SSTR5/CTSG	36	BA10
M1	GOBP	embryo development	38/947	429/27501	1.44031e-05	PCSK5/BMP5/COL2A1/MMP8/MYH6/TFAP2A/SIX2/FOXN4/MFAP2/WT1/FOLR1/TH/TBX5/MFRP/GATA4/PAX2/TIFAB/LHX1/ASCL2/EOMES/IHH/HOXB3/HOXD3/OOEP/PITX2/TBX21/TRIM15/GATA3/OSR2/TNF/HOXC4/TBX22/NKX2-5/HOXA3/DPPA3/TBXT/ALX1/HOXA1	38	BA10
M1	GOBP	developmental process involved in reproduction	30/947	294/27501	1.45623e-05	BMP5/TUBB8/CYP19A1/SOX3/WT1/LHB/SOX30/RSPH6A/GATA4/FSHB/TIFAB/LHX1/ASCL2/AMHR2/EOMES/GATA1/PHLDA2/GATA6/GATA3/CATSPER4/SRD5A2/NR5A1/NANOS2/DEFB1/SPACA1/PLAC1/CCDC42/PRKACG/TNP2/DMRTB1	30	BA10
M1	GOBP	embryonic morphogenesis	29/947	278/27501	1.45623e-05	BMP5/COL2A1/MMP8/TFAP2A/SIX2/FOXN4/MFAP2/FOLR1/TH/TBX5/GATA4/PAX2/TIFAB/LHX1/EOMES/IHH/HOXB3/HOXD3/TBX21/TRIM15/GATA3/OSR2/HOXC4/TBX22/NKX2-5/HOXA3/TBXT/ALX1/HOXA1	29	BA10
M1	GOBP	endocrine process	10/947	34/27501	1.50302e-05	PCSK5/CES1/AGTR1/REN/CMA1/ACE2/CYP11B2/EDN2/AVPR1B/CTSG	10	BA10
M1	GOBP	antibacterial humoral response	12/947	52/27501	1.60492e-05	SLPI/LTF/DEFA3/IGHM/IGHA1/KLK3/IGHA2/FGA/DEFB1/ELANE/RNASE7/CTSG	12	BA10
M1	GOMF	cytokine activity	22/947	174/27501	1.6473e-05	BMP5/CCL4/OSM/CXCL9/LIF/CCL19/IFNL4/LEFTY2/GDF2/TNF/CCL14/FAM3D/INHBC/CXCL13/WNT3A/IL4/CCL8/SLURP1/CXCL6/XCL1/IFNA14/EPO	22	BA10
M1	GOBP	cell fate specification	11/947	44/27501	2.08803e-05	SIX2/TBX5/PAX2/EOMES/TBX10/IHH/TBX21/MNX1/TBX22/ISL2/TBXT	11	BA10
M1	GOBP	regulation of acute inflammatory response	20/947	149/27501	2.12757e-05	IGKC/IGHG1/OSM/IGHG2/C2CD4B/IGHG4/C6/F2/IGLC2/IGHG3/CR1L/CFHR4/FFAR3/TNF/IGLC3/IL4/IGKV1-33/C8B/IGKV1-5/C9	20	BA10
M1	GOMF	peptide receptor activity	19/947	136/27501	2.21804e-05	GHRHR/NPBWR2/CXCR1/NPBWR1/AGTR1/CALCR/NLRP6/CXCR3/NPY4R/GAL/NPY4R2/GPR32/GUCY2F/GALR2/CCR8/GCGR/AVPR1B/SSTR5/MC3R	19	BA10
M1	GOCC	keratin filament	7/947	15/27501	2.73114e-05	KRT3/KRT13/KRT4/KRT84/KRT71/KRT82/KRT14	7	BA10
M1	GOBP	embryonic skeletal system morphogenesis	10/947	37/27501	3.16601e-05	COL2A1/TFAP2A/LHX1/HOXB3/HOXD3/OSR2/HOXC4/HOXA3/ALX1/HOXA1	10	BA10
M1	GOBP	protein activation cascade	22/947	186/27501	4.71988e-05	IGKC/IGHG1/IGHG2/IGHG4/IGHM/FCN3/C6/F2/IGLC2/IGHA1/IGHG3/TRBC1/IGHE/KRT1/IGHA2/FGA/IGLC3/IGKV1-33/FCN2/IGHV5-51/C8B/IGKV1-5	22	BA10
M1	GOBP	sensory organ development	26/947	249/27501	5.17767e-05	IGFN1/PRSS56/TFAP2A/FOXN4/SOX3/MFAP2/WT1/TH/PAX2/CRYBA2/PTF1A/TIFAB/LHX1/SLC6A3/ASCL2/OTOL1/PITX2/GATA3/OSR2/TFAP2B/POU4F2/ANHX/NEUROD4/CRYBA4/CRYGA/HOXA1	26	BA10
M1	GOBP	regulation of systemic arterial blood pressure mediated by a chemical signal	10/947	39/27501	5.17767e-05	PCSK5/CES1/AGTR1/REN/CMA1/ACE2/CYP11B2/EDN2/AVPR1B/CTSG	10	BA10
M1	GOCC	sperm part	18/947	131/27501	5.36044e-05	SERPINA5/TEKT4/TCP11/ACR/TCP11X2/RSPH6A/DPEP3/TPPP2/PGAM4/MROH2B/DNAI2/CATSPER4/SPAM1/DEFB1/SPACA1/DKKL1/ODF1/TCP11X1	18	BA10
M1	GOBP	complement activation	20/947	159/27501	5.42339e-05	IGKC/IGHG1/IGHG2/IGHG4/IGHM/FCN3/C6/IGLC2/IGHA1/IGHG3/TRBC1/IGHE/KRT1/IGHA2/IGLC3/IGKV1-33/FCN2/IGHV5-51/C8B/IGKV1-5	20	BA10
M1	GOCC	immunoglobulin complex	15/947	93/27501	5.59184e-05	IGKC/IGHG1/IGHG2/IGHG4/IGHM/CD79B/IGLC2/IGHA1/IGHG3/TRBC1/IGHE/IGHA2/IGLC3/CD79A/IGHV5-51	15	BA10
M1	GOMF	g protein-coupled peptide receptor activity	18/947	132/27501	5.74848e-05	GHRHR/NPBWR2/CXCR1/NPBWR1/AGTR1/CALCR/NLRP6/CXCR3/NPY4R/GAL/NPY4R2/GPR32/GALR2/CCR8/GCGR/AVPR1B/SSTR5/MC3R	18	BA10
M1	GOBP	phagocytosis, recognition	15/947	94/27501	6.25985e-05	IGKC/IGHG1/IGHG2/IGHG4/IGHM/FCN3/IGLC2/IGHA1/IGHG3/TRBC1/IGHE/IGHA2/IGLC3/FCN2/IGHV5-51	15	BA10
M1	GOMF	g protein-coupled receptor binding	26/947	253/27501	6.38349e-05	MARCO/CCL4/CXCL9/NPB/AGTR1/CCL19/S100A14/GAL/GNAT1/CCL14/PROK1/CALCA/CXCL13/MLN/WNT3A/EDN2/DEFB1/MYOC/UCN2/NPW/NTS/CCL8/CXCL6/XCL1/SAA1/RTP3	26	BA10
M1	GOBP	regulation of systemic arterial blood pressure by renin-angiotensin	7/947	17/27501	6.58253e-05	PCSK5/CES1/AGTR1/REN/CMA1/ACE2/CTSG	7	BA10
M1	GOCC	acrosomal vesicle	11/947	50/27501	6.59947e-05	SERPINA5/TCP11/ACR/TCP11X2/DPEP3/MROH2B/CATSPER4/SPAM1/SPACA1/DKKL1/TCP11X1	11	BA10
M1	GOBP	embryonic skeletal system development	11/947	50/27501	6.59947e-05	PCSK5/COL2A1/TFAP2A/LHX1/HOXB3/HOXD3/OSR2/HOXC4/HOXA3/ALX1/HOXA1	11	BA10
M1	GOBP	camera-type eye development	18/947	136/27501	8.1501e-05	IGFN1/PRSS56/TFAP2A/FOXN4/WT1/TH/PAX2/CRYBA2/PTF1A/LHX1/SLC6A3/PITX2/OSR2/TFAP2B/POU4F2/NEUROD4/CRYBA4/CRYGA	18	BA10
M1	GOBP	defense response to gram-negative bacterium	13/947	73/27501	8.56548e-05	LTF/TLR9/DEFA3/IGHM/F2/NLRP10/BPI/DEFB1/ELANE/FCN2/LBP/RNASE7/CTSG	13	BA10
M1	GOCC	muscle myosin complex	7/947	18/27501	9.59334e-05	MYH1/MYH6/MYH13/MYH4/MYH2/MYH8/MYL1	7	BA10
M1	GOCC	golgi lumen	15/947	98/27501	9.59334e-05	PCSK5/OGN/MUC5B/MUC3A/MUC16/MUC5AC/DEFA3/LHB/MUC2/F2/MUCL1/MUC13/WNT3A/MUC7/DEFB1	15	BA10
M1	GOBP	regulation of leukocyte activation	39/947	491/27501	0.000100362	CD177/MMP8/IGKC/IGHG1/TLR9/GRAP2/IGHG2/PLA2G2F/IGHG4/IGHM/LGALS9C/CCL19/IGLC2/IGHA1/CLECL1/IGHG3/PLA2G2A/TRBC1/CLEC4D/SIRPG/PDCD1/BPI/IHH/LGALS9B/LGALS7B/TBX21/GATA3/CD2/CD3E/IGHE/IGHA2/IL27/IGLC3/IL4/IFNL1/LBP/XCL1/IGHV5-51/SIT1	39	BA10
M1	GOBP	multicellular organismal homeostasis	23/947	213/27501	0.000102225	LTF/RPE65/IGKC/TLR9/TRPV4/MUC2/KRT16/IGHA1/IGHG3/SCNN1B/IRX3/POTEF/AQP2/TFAP2B/MUC13/KRT1/IGHA2/CYP11B2/LCN1/TFF3/ZG16B/POTEE/PRKACG	23	BA10
M1	GOBP	reproductive structure development	18/947	140/27501	0.000113125	BMP5/CYP19A1/WT1/LHB/GATA4/FSHB/TIFAB/LHX1/ASCL2/EOMES/GATA1/PHLDA2/GATA6/GATA3/SRD5A2/NR5A1/PLAC1/PRKACG	18	BA10
M1	GOBP	reproductive system development	18/947	140/27501	0.000113125	BMP5/CYP19A1/WT1/LHB/GATA4/FSHB/TIFAB/LHX1/ASCL2/EOMES/GATA1/PHLDA2/GATA6/GATA3/SRD5A2/NR5A1/PLAC1/PRKACG	18	BA10
M1	GOBP	leukocyte migration	30/947	332/27501	0.000118148	CD177/CCL4/IGKC/CXCL9/TREM1/CXCR1/IGHM/CCL19/F2/IGLC2/IGHA1/SIRPG/VPREB3/TBX21/GATA3/CD2/TNF/CCL14/IGHA2/CALCA/CXCL13/EDN2/FCAMR/IGLC3/IGKV1-33/CCL8/CXCL6/XCL1/IGKV1-5/SAA1	30	BA10
M1	GOBP	regulation of humoral immune response	17/947	127/27501	0.000120234	IGKC/IGHG1/IGHG2/IGHG4/C6/F2/IGLC2/IGHG3/GATA6/CR1L/CFHR4/CXCL13/IGLC3/IGKV1-33/C8B/IGKV1-5/C9	17	BA10
M1	GOMF	cytokine receptor binding	23/947	220/27501	0.000164221	CCL4/TLR9/OSM/CXCL9/LIF/CCL19/S100A14/IL1RN/NTF3/TNF/CCL14/INHBC/CXCL13/IL27/IL4/DEFB1/IFNL1/CCL8/CXCL6/XCL1/CSHL1/IFNA14/EPO	23	BA10
M1	GOBP	embryo development ending in birth or egg hatching	21/947	191/27501	0.00019789	PCSK5/BMP5/COL2A1/MYH6/TFAP2A/FOLR1/MFRP/PAX2/LHX1/ASCL2/EOMES/HOXB3/HOXD3/GATA3/OSR2/HOXC4/NKX2-5/HOXA3/TBXT/ALX1/HOXA1	21	BA10
M1	GOBP	b cell receptor signaling pathway	16/947	119/27501	0.000217343	IGKC/IGHG1/IGHG2/IGHG4/IGHM/CD79B/IGLC2/IGHA1/IGHG3/TRBC1/MS4A1/IGHE/IGHA2/IGLC3/CD79A/IGHV5-51	16	BA10
M1	GOBP	chordate embryonic development	20/947	177/27501	0.000217343	PCSK5/BMP5/COL2A1/MYH6/TFAP2A/FOLR1/PAX2/LHX1/ASCL2/EOMES/HOXB3/HOXD3/GATA3/OSR2/HOXC4/NKX2-5/HOXA3/TBXT/ALX1/HOXA1	20	BA10
M1	GOBP	intermediate filament cytoskeleton organization	9/947	37/27501	0.000218353	DES/KRT3/KRT20/KRT74/KRT71/KRT14/EVPLL/KRT9/KRT6C	9	BA10
M1	GOBP	sex differentiation	15/947	106/27501	0.000223913	CYP19A1/WT1/LHB/GATA4/FSHB/TIFAB/LHX1/AMHR2/GATA1/GATA6/GATA3/SRD5A2/NR5A1/PRKACG/DMRTB1	15	BA10
M1	GOBP	regulation of systemic arterial blood pressure by circulatory renin-angiotensin	6/947	14/27501	0.000240297	PCSK5/CES1/REN/CMA1/ACE2/CTSG	6	BA10
M1	GOMF	antigen binding	20/947	179/27501	0.000244936	HLA-DRB5/IGKC/IGHG1/IGHG2/IGHG4/IGHM/FCN3/IGLC2/IGHA1/IGHG3/TRBC1/SLAMF1/IGHE/IGHA2/IGLC3/IGKV1-33/FCN2/IGHV5-51/TRGV3/IGKV1-5	20	BA10
M1	GOMF	olfactory receptor activity	23/947	227/27501	0.000253402	OR52A5/OR51A4/OR1L4/OR52D1/OR14A2/OR13G1/OR51E1/OR2A4/OR51Q1/OR1D5/OR10G7/OR51I1/OR1E1/OR3A4P/OR14C36/OR1E2/OR10S1/OR8S1/OR9I1/OR10G6/OR5B12/OR6F1/OR8J3	23	BA10
M1	GOBP	actin-myosin filament sliding	9/947	38/27501	0.000255216	DES/MYH6/MYH4/MYH2/MYH8/TNNI3/MYL4/MYL1/TNNI2	9	BA10
M1	GOBP	intermediate filament-based process	9/947	38/27501	0.000255216	DES/KRT3/KRT20/KRT74/KRT71/KRT14/EVPLL/KRT9/KRT6C	9	BA10
M1	GOBP	muscle filament sliding	9/947	38/27501	0.000255216	DES/MYH6/MYH4/MYH2/MYH8/TNNI3/MYL4/MYL1/TNNI2	9	BA10
M1	GOCC	myosin ii complex	7/947	22/27501	0.000353828	MYH1/MYH6/MYH13/MYH4/MYH2/MYH8/MYL1	7	BA10
M1	GOBP	protein kinase a signaling	6/947	15/27501	0.000362121	TCP11/TCP11X2/GAL/MROH2B/PRKACG/TCP11X1	6	BA10
M1	GOBP	metal ion homeostasis	37/947	485/27501	0.000364205	SCARA5/LTF/ALAS2/SLC24A5/TMPRSS6/HEPHL1/CXCL9/ATP12A/CXCR1/TRPV4/AGTR1/CALCR/CXCR3/CCL19/S100A14/F2/LCN2/GDF2/SCNN1B/GPR32/ATP4B/TFAP2B/MS4A1/TNNI3/CCL14/CHRNA9/CALCA/CXCL13/CYP11B2/CCR8/EDN2/ELANE/CCL8/AVPR1B/DRD3/XCL1/SAA1	37	BA10
M1	GOBP	determination of left/right symmetry	12/947	73/27501	0.000389338	FOXN4/FOXH1/FOLR1/GATA4/EOMES/IHH/PITX2/TBX21/DNAI2/TBX22/NKX2-5/CFC1B	12	BA10
M1	GOBP	heart morphogenesis	18/947	155/27501	0.000391232	BMP5/MYLK2/MYH6/FOXN4/FOLR1/TH/TBX5/GATA4/EOMES/GATA6/IHH/PITX2/TBX21/GATA3/TNNI3/TBX22/NKX2-5/TBXT	18	BA10
M1	GOBP	peptide hormone processing	8/947	31/27501	0.000414381	PCSK5/CES1/LHB/REN/FSHB/CMA1/ACE2/CTSG	8	BA10
M1	GOBP	eye development	20/947	187/27501	0.000427254	IGFN1/PRSS56/TFAP2A/FOXN4/MFAP2/WT1/TH/PAX2/CRYBA2/PTF1A/LHX1/SLC6A3/PITX2/OSR2/TFAP2B/POU4F2/ANHX/NEUROD4/CRYBA4/CRYGA	20	BA10
M1	GOBP	skeletal system morphogenesis	13/947	87/27501	0.00046461	LTF/COL2A1/TFAP2A/TRPV4/TIFAB/LHX1/HOXB3/HOXD3/OSR2/HOXC4/HOXA3/ALX1/HOXA1	13	BA10
M1	GOBP	endocrine system development	10/947	52/27501	0.000512218	BMP5/SOX3/WT1/NKX6-1/RFX6/HOXD3/PITX2/MNX1/NKX2-5/PDX1	10	BA10
M1	GOBP	retina layer formation	6/947	16/27501	0.000521582	IGFN1/TFAP2A/FOXN4/PTF1A/LHX1/TFAP2B	6	BA10
M1	GOBP	visual system development	20/947	190/27501	0.000522873	IGFN1/PRSS56/TFAP2A/FOXN4/MFAP2/WT1/TH/PAX2/CRYBA2/PTF1A/LHX1/SLC6A3/PITX2/OSR2/TFAP2B/POU4F2/ANHX/NEUROD4/CRYBA4/CRYGA	20	BA10
M1	GOBP	regulation of complement activation	15/947	116/27501	0.000563572	IGKC/IGHG1/IGHG2/IGHG4/C6/F2/IGLC2/IGHG3/CR1L/CFHR4/IGLC3/IGKV1-33/C8B/IGKV1-5/C9	15	BA10
M1	GOBP	regulation of protein activation cascade	15/947	116/27501	0.000563572	IGKC/IGHG1/IGHG2/IGHG4/C6/F2/IGLC2/IGHG3/CR1L/CFHR4/IGLC3/IGKV1-33/C8B/IGKV1-5/C9	15	BA10
M1	GOBP	determination of bilateral symmetry	12/947	77/27501	0.000610097	FOXN4/FOXH1/FOLR1/GATA4/EOMES/IHH/PITX2/TBX21/DNAI2/TBX22/NKX2-5/CFC1B	12	BA10
M1	GOBP	neutrophil migration	12/947	77/27501	0.000610097	CD177/CCL4/CXCL9/CXCR1/CCL19/CCL14/CXCL13/EDN2/CCL8/CXCL6/XCL1/SAA1	12	BA10
M1	GOBP	tissue homeostasis	15/947	117/27501	0.000610097	LTF/RPE65/IGKC/TLR9/MUC2/IGHA1/IGHG3/POTEF/MUC13/KRT1/IGHA2/LCN1/TFF3/ZG16B/POTEE	15	BA10
M1	GOBP	positive regulation of leukocyte activation	29/947	348/27501	0.000612346	CD177/MMP8/IGKC/IGHG1/TLR9/GRAP2/IGHG2/IGHG4/IGHM/CCL19/IGLC2/IGHA1/CLECL1/IGHG3/TRBC1/CLEC4D/SIRPG/PDCD1/IHH/GATA3/CD2/CD3E/IGHE/IGHA2/IGLC3/IL4/LBP/XCL1/IGHV5-51	29	BA10
M1	GOCC	immunoglobulin complex, circulating	13/947	90/27501	0.000615823	IGKC/IGHG1/IGHG2/IGHG4/IGHM/IGLC2/IGHA1/IGHG3/TRBC1/IGHE/IGHA2/IGLC3/IGHV5-51	13	BA10
M1	GOBP	regulation of lymphocyte activation	33/947	423/27501	0.000618303	IGKC/IGHG1/TLR9/GRAP2/IGHG2/PLA2G2F/IGHG4/IGHM/LGALS9C/CCL19/IGLC2/IGHA1/CLECL1/IGHG3/TRBC1/SIRPG/PDCD1/IHH/LGALS9B/LGALS7B/TBX21/GATA3/CD2/CD3E/IGHE/IGHA2/IL27/IGLC3/IL4/IFNL1/XCL1/IGHV5-51/SIT1	33	BA10
M1	GOBP	male sex differentiation	10/947	54/27501	0.000655862	WT1/LHB/GATA4/AMHR2/GATA1/GATA6/GATA3/SRD5A2/NR5A1/PRKACG	10	BA10
M1	GOBP	specification of symmetry	12/947	78/27501	0.000669698	FOXN4/FOXH1/FOLR1/GATA4/EOMES/IHH/PITX2/TBX21/DNAI2/TBX22/NKX2-5/CFC1B	12	BA10
M1	GOBP	regulation of immune effector process	31/947	389/27501	0.000724088	CD177/IGKC/IGHG1/TLR9/IGHG2/IGHG4/C6/CCL19/F2/IGLC2/IGHG3/CLEC12B/APOA2/CR1L/CFHR4/TBX21/TRIM15/FFAR3/TNF/KIR2DL4/IL27/IGLC3/IL4/IGKV1-33/IFNL1/LBP/NCR3/XCL1/C8B/IGKV1-5/C9	31	BA10
M1	GOBP	sensory system development	20/947	196/27501	0.000742144	IGFN1/PRSS56/TFAP2A/FOXN4/MFAP2/WT1/TH/PAX2/CRYBA2/PTF1A/LHX1/SLC6A3/PITX2/OSR2/TFAP2B/POU4F2/ANHX/NEUROD4/CRYBA4/CRYGA	20	BA10
M1	GOMF	immunoglobulin receptor binding	13/947	92/27501	0.000747667	IGKC/IGHG1/IGHG2/IGHG4/IGHM/IGLC2/IGHA1/IGHG3/TRBC1/IGHE/IGHA2/IGLC3/IGHV5-51	13	BA10
M1	GOBP	sensory perception	31/947	391/27501	0.000775328	RPE65/COL2A1/OR52A5/ESPNL/TFAP2A/TH/OR52D1/SCN10A/PAX2/CRYBA2/OR13G1/GNAT1/OR2A4/GUCY2F/POU4F3/RAX/CEACAM16/OR1D5/OR51I1/OR1E1/OR3A4P/CRYBA4/OR1E2/CRYGA/GFY/OR9I1/GRXCR2/OR5B12/HOXA1/OR8J3/RTP3	31	BA10
M1	GOBP	negative regulation of cytokine production	22/947	230/27501	0.000775328	LTF/LILRA4/MMP8/TLR9/LGALS9C/F2/APOA2/GATA6/BPI/LGALS9B/LGALS7B/TBX21/NLRP7/TNF/IL36RN/SLAMF1/IL4/IFNL1/ELANE/LBP/ORM1/XCL1	22	BA10
M1	GOBP	anterior/posterior pattern specification	13/947	93/27501	0.000822354	PCSK5/SIX2/WT1/GATA4/TIFAB/LHX1/HOXB3/HOXD3/HOXC4/CDX2/HOXA3/TBXT/CFC1B	13	BA10
M1	GOBP	retina homeostasis	11/947	68/27501	0.000876474	LTF/RPE65/IGKC/IGHA1/IGHG3/POTEF/KRT1/IGHA2/LCN1/ZG16B/POTEE	11	BA10
M1	GOBP	granulocyte migration	12/947	81/27501	0.000924076	CD177/CCL4/CXCL9/CXCR1/CCL19/CCL14/CXCL13/EDN2/CCL8/CXCL6/XCL1/SAA1	12	BA10
M1	GOBP	regulation of mesonephros development	6/947	18/27501	0.000939579	SIX2/WT1/PAX2/LHX1/TACSTD2/GATA3	6	BA10
M1	GOBP	sexual reproduction	32/947	415/27501	0.000939579	SERPINA5/GGT3P/TUBB8/GGT2/WT1/ACR/ZAN/FOLR1/CGB7/SOX30/RSPH6A/CATSPER1/FSHB/FOLR3/FETUB/CATSPER4/SPAM1/PRSS21/SYCE3/NANOS2/DEFB1/FAM170A/DUSP13/SPACA1/DNMT3L/DKKL1/EDDM3A/CCDC42/IZUMO1R/PRKACG/TNP2/DMRTB1	32	BA10
M1	GOBP	positive regulation of cell activation	29/947	359/27501	0.000957429	CD177/MMP8/IGKC/IGHG1/TLR9/GRAP2/IGHG2/IGHG4/IGHM/CCL19/IGLC2/IGHA1/CLECL1/IGHG3/TRBC1/CLEC4D/SIRPG/PDCD1/IHH/GATA3/CD2/CD3E/IGHE/IGHA2/IGLC3/IL4/LBP/XCL1/IGHV5-51	29	BA10
M1	GOBP	protein processing	17/947	153/27501	0.00096489	PCSK5/CES1/CPZ/ECEL1/MMEL1/CPXM1/GGT2/LHB/CD5L/REN/FSHB/KLK3/CMA1/ACE2/FGA/CTSG/KLK1	17	BA10
M1	GOBP	multi-organism reproductive process	35/947	477/27501	0.00107596	PCSK5/SERPINA5/GGT3P/TUBB8/GGT2/WT1/ACR/ZAN/FOLR1/CGB7/SOX30/RSPH6A/CATSPER1/FSHB/FOLR3/FETUB/RLN2/CATSPER4/SPAM1/PRSS21/CALCA/SYCE3/NANOS2/DEFB1/FAM170A/DUSP13/SPACA1/DNMT3L/DKKL1/EDDM3A/CCDC42/IZUMO1R/PRKACG/TNP2/DMRTB1	35	BA10
M1	GOBP	cell killing	11/947	70/27501	0.00107596	LTF/DEFA3/F2/CLEC2A/GZMB/KRT6A/PGLYRP4/MUC7/ELANE/REG3G/C9	11	BA10
M1	GOBP	neutrophil chemotaxis	11/947	70/27501	0.00107596	CCL4/CXCL9/CXCR1/CCL19/CCL14/CXCL13/EDN2/CCL8/CXCL6/XCL1/SAA1	11	BA10
M1	GOBP	tissue morphogenesis	25/947	289/27501	0.00107596	BMP5/MYLK2/RIPK4/MYH6/TFAP2A/SIX2/FOXN4/WT1/KRT16/FOLR1/GATA4/PAX2/GDF2/LHX1/EOMES/IHH/TBX21/TRIM15/GATA3/TNNI3/KRT6A/KRT71/TBX22/NKX2-5/TBXT	25	BA10
M1	GOBP	positive regulation of response to external stimulus	23/947	256/27501	0.00120279	CCL4/MMP8/TLR9/PRSS56/OSM/C2CD4B/AGTR1/CCL19/S100A14/F2/PLA2G2A/NLRP10/NTF3/FGF16/TRIM15/FFAR3/TNF/CXCL13/EDN2/IL4/LBP/XCL1/DEFB124	23	BA10
M1	GOBP	angiotensin maturation	5/947	12/27501	0.0012386	CES1/REN/CMA1/ACE2/CTSG	5	BA10
M1	GOBP	regulation of angiotensin levels in blood	5/947	12/27501	0.0012386	CES1/REN/CMA1/ACE2/CTSG	5	BA10
M1	GOBP	male gonad development	9/947	48/27501	0.00130312	WT1/LHB/GATA4/GATA1/GATA6/GATA3/SRD5A2/NR5A1/PRKACG	9	BA10
M1	GOBP	hormone metabolic process	17/947	159/27501	0.00144884	PCSK5/CES1/CYP19A1/CYP2C18/LHB/REN/FSHB/CMA1/SLC5A7/ACE2/SRD5A2/UGT2B4/CYP11B2/ADH1C/UGT2B17/UGT2B11/CTSG	17	BA10
M1	GOBP	cellular metal ion homeostasis	33/947	447/27501	0.00147157	SCARA5/LTF/ALAS2/SLC24A5/TMPRSS6/HEPHL1/CXCL9/ATP12A/CXCR1/TRPV4/AGTR1/CALCR/CXCR3/CCL19/F2/LCN2/GDF2/GPR32/ATP4B/MS4A1/TNNI3/CCL14/CHRNA9/CALCA/CXCL13/CCR8/EDN2/ELANE/CCL8/AVPR1B/DRD3/XCL1/SAA1	33	BA10
M1	GOBP	antigen receptor-mediated signaling pathway	24/947	278/27501	0.00147157	HLA-DRB5/HLA-DQA2/IGKC/IGHG1/GRAP2/IGHG2/IGHG4/IGHM/CD79B/IGLC2/IGHA1/IGHG3/TRBC1/GATA3/CD3E/MS4A1/IGHE/IGHA2/BTNL3/IGLC3/PSMB11/CD3D/CD79A/IGHV5-51	24	BA10
M1	GOBP	digestion	11/947	73/27501	0.00147157	TLR9/CHIA/MUC2/TIFAB/ENPP7/SI/MUC13/ALPI/SOAT2/TFF3/UCN2	11	BA10
M1	GOBP	granulocyte chemotaxis	11/947	73/27501	0.00147157	CCL4/CXCL9/CXCR1/CCL19/CCL14/CXCL13/EDN2/CCL8/CXCL6/XCL1/SAA1	11	BA10
M1	GOBP	development of primary male sexual characteristics	9/947	49/27501	0.00147157	WT1/LHB/GATA4/GATA1/GATA6/GATA3/SRD5A2/NR5A1/PRKACG	9	BA10
M1	GOCC	polymeric cytoskeletal fiber	32/947	428/27501	0.00147157	SMTNL2/TUBB8/PRPH/ODF3L2/TRPV4/KRT7/KRT16/TUBAL3/KRT3/TPPP2/TUBA3E/KRT13/TRIM55/TUBA4B/BOD1L2/KRT4/KRT20/KRT75/CAPN6/KRT84/ACTBL2/KRT71/KRT82/KRT14/EVPLL/ODF1/KRT2/KRT76/TUBA3C/POTEKP/KRT6C/SAA1	32	BA10
M1	GOBP	response to lipid	32/947	428/27501	0.00147157	SLPI/CES1/GGT3P/GHRHR/CXCL9/DEFA3/CYP19A1/GGT2/CALCR/CCL19/S100A14/IL1RN/SOX30/GFI1/CATSPER1/PAX2/GATA6/BPI/NLRP7/FFAR3/CATSPER4/TNF/IL36RN/POU4F2/CXCL13/WNT3A/MYOD1/FOXA1/LBP/CXCL6/SSTR5/CTSG	32	BA10
M1	GOBP	g protein-coupled receptor signaling pathway, coupled to cyclic nucleotide second messenger	21/947	226/27501	0.00148648	MARCO/GPR78/GHRHR/ADGRG3/CXCL9/CALCR/MTNR1B/OR11H4/GNAT1/FFAR3/ADGRE3/OR11H7/GALR2/CALCA/GCGR/UCN2/GPR101/DRD3/OR6T1/SSTR5/MC3R	21	BA10
M1	GOMF	channel activity	32/947	429/27501	0.00151307	GJB2/SLC26A7/KCNA6/SCN4A/SLC24A5/AQP12B/ANO9/TRPV4/TRPM5/CLCNKB/CLCNKA/KCNK5/SCN10A/CATSPER1/SCNN1B/AQP10/GJA3/CCT8L2/CALHM3/ANXA2P2/AQP2/HTR3C/CATSPER4/OTOP3/HTR3D/CLCA1/KCNE1B/AQP12A/CHRNA9/OTOP2/KCNK16/KCNA10	32	BA10
M1	GOBP	o-glycan processing	10/947	61/27501	0.00151307	MUC5B/MUC3A/MUC16/MUC5AC/MUC2/MUCL1/A4GNT/MUC13/MUC7/B3GNT3	10	BA10
M1	GOMF	passive transmembrane transporter activity	32/947	430/27501	0.0015692	GJB2/SLC26A7/KCNA6/SCN4A/SLC24A5/AQP12B/ANO9/TRPV4/TRPM5/CLCNKB/CLCNKA/KCNK5/SCN10A/CATSPER1/SCNN1B/AQP10/GJA3/CCT8L2/CALHM3/ANXA2P2/AQP2/HTR3C/CATSPER4/OTOP3/HTR3D/CLCA1/KCNE1B/AQP12A/CHRNA9/OTOP2/KCNK16/KCNA10	32	BA10
M1	GOBP	complement activation, classical pathway	15/947	131/27501	0.00171606	IGKC/IGHG1/IGHG2/IGHG4/IGHM/IGLC2/IGHA1/IGHG3/TRBC1/IGHE/IGHA2/IGLC3/IGKV1-33/IGHV5-51/IGKV1-5	15	BA10
M1	GOCC	specific granule lumen	10/947	62/27501	0.00171652	SLPI/LTF/MMP8/LCN2/ORM2/FOLR3/BPI/RETN/ELANE/ORM1	10	BA10
M1	GOBP	lymphocyte mediated immunity	19/947	195/27501	0.00171983	IGKC/IGHG1/IGHG2/IGHG4/IGHM/IGLC2/IGHA1/IGHG3/TRBC1/CLEC2A/BATF/GZMB/IGHE/IGHA2/IGLC3/IL4/IGKV1-33/IGHV5-51/IGKV1-5	19	BA10
M1	GOCC	sperm flagellum	12/947	88/27501	0.00171983	TEKT4/TCP11/TCP11X2/RSPH6A/TPPP2/PGAM4/MROH2B/DNAI2/CATSPER4/DEFB1/ODF1/TCP11X1	12	BA10
M1	GOBP	regionalization	16/947	148/27501	0.00192	PCSK5/SIX2/FOXN4/WT1/GATA4/PAX2/TIFAB/LHX1/HOXB3/HOXD3/PITX2/HOXC4/CDX2/HOXA3/TBXT/CFC1B	16	BA10
M1	GOBP	gonad development	11/947	76/27501	0.00199667	CYP19A1/WT1/LHB/GATA4/FSHB/GATA1/GATA6/GATA3/SRD5A2/NR5A1/PRKACG	11	BA10
M1	GOCC	extracellular matrix	35/947	497/27501	0.00207479	OGN/SLPI/MUC5B/OTOG/SERPINA5/COL2A1/MUC5AC/MMP8/TGM4/FCN3/MFAP2/ZAN/MUC2/LEFTY2/F2/COL6A5/AHSG/ORM2/MATN4/PRSS2/CMA1/OPTC/OTOL1/LRRC15/DSPP/KRT1/FGA/MYOC/AMELX/ELANE/FCN2/ORM1/NYX/CTSG/LRRC3C	35	BA10
M1	GOMF	chemokine receptor binding	10/947	64/27501	0.00217861	CCL4/CXCL9/CCL19/S100A14/CCL14/CXCL13/DEFB1/CCL8/CXCL6/XCL1	10	BA10
M1	GOBP	regulation of protein processing	17/947	166/27501	0.00218757	IGKC/IGHG1/IGHG2/IGHG4/C6/F2/IGLC2/IGHG3/CR1L/CFHR4/NLRP7/IGLC3/IGKV1-33/C8B/TNP2/IGKV1-5/C9	17	BA10
M1	GOBP	embryonic heart tube development	9/947	52/27501	0.00218757	FOXN4/FOLR1/GATA4/EOMES/IHH/PITX2/TBX21/TBX22/NKX2-5	9	BA10
M1	GOBP	humoral immune response mediated by circulating immunoglobulin	15/947	135/27501	0.00225387	IGKC/IGHG1/IGHG2/IGHG4/IGHM/IGLC2/IGHA1/IGHG3/TRBC1/IGHE/IGHA2/IGLC3/IGKV1-33/IGHV5-51/IGKV1-5	15	BA10
M1	GOBP	disruption of cells of other organism	8/947	41/27501	0.00225387	LTF/DEFA3/F2/KRT6A/PGLYRP4/MUC7/ELANE/REG3G	8	BA10
M1	GOBP	killing of cells of other organism	8/947	41/27501	0.00225387	LTF/DEFA3/F2/KRT6A/PGLYRP4/MUC7/ELANE/REG3G	8	BA10
M1	GOBP	morphogenesis of an epithelium	20/947	218/27501	0.00238936	BMP5/RIPK4/TFAP2A/SIX2/FOXN4/WT1/KRT16/FOLR1/GATA4/PAX2/GDF2/LHX1/EOMES/IHH/TBX21/GATA3/KRT6A/KRT71/TBX22/NKX2-5	20	BA10
M1	GOBP	development of primary sexual characteristics	11/947	78/27501	0.00238936	CYP19A1/WT1/LHB/GATA4/FSHB/GATA1/GATA6/GATA3/SRD5A2/NR5A1/PRKACG	11	BA10
M1	GOBP	negative regulation of peptidase activity	15/947	136/27501	0.00239084	LTF/SERPINA5/CSTA/AHSG/FABP1/PAX2/ANXA8L1/SERPINB13/FETUB/NLRP7/TNF/DPEP1/SERPINA4/SERPINB2/SERPINA6	15	BA10
M1	GOBP	myeloid leukocyte migration	13/947	106/27501	0.00239084	CD177/CCL4/CXCL9/CXCR1/CCL19/CCL14/CALCA/CXCL13/EDN2/CCL8/CXCL6/XCL1/SAA1	13	BA10
M1	GOBP	regulation of protein maturation	17/947	168/27501	0.00240817	IGKC/IGHG1/IGHG2/IGHG4/C6/F2/IGLC2/IGHG3/CR1L/CFHR4/NLRP7/IGLC3/IGKV1-33/C8B/TNP2/IGKV1-5/C9	17	BA10
M1	GOBP	immunoglobulin mediated immune response	16/947	152/27501	0.00241516	IGKC/IGHG1/IGHG2/IGHG4/IGHM/IGLC2/IGHA1/IGHG3/TRBC1/BATF/IGHE/IGHA2/IGLC3/IGKV1-33/IGHV5-51/IGKV1-5	16	BA10
M1	GOBP	extracellular structure organization	27/947	346/27501	0.00242594	COL2A1/MMP8/TMPRSS6/KLK4/AGTR1/MFAP2/WT1/CTRB2/MMP20/PLA2G2A/APOA2/MATN4/PRSS2/CMA1/OPTC/OTOL1/DSPP/FGA/SOAT2/APOA5/ELANE/IBSP/MMP3/PRKACG/ITGB6/DMP1/CTSG	27	BA10
M1	GOBP	heart looping	8/947	42/27501	0.00256793	FOXN4/FOLR1/GATA4/EOMES/IHH/TBX21/TBX22/NKX2-5	8	BA10
M1	GOBP	phagocytosis, engulfment	14/947	122/27501	0.00259746	MARCO/IGKC/IGHG1/IGHG2/IGHG4/IGHM/IGLC2/IGHA1/IGHG3/TRBC1/IGHE/IGHA2/IGLC3/IGHV5-51	14	BA10
M1	GOBP	response to molecule of bacterial origin	18/947	187/27501	0.00279183	SLPI/GGT3P/TLR9/CXCL9/DEFA3/GGT2/S100A14/GFI1/BPI/NLRP7/TNF/IL36RN/CXCL13/GPR31/LBP/CXCL6/DEFB124/CTSG	18	BA10
M1	GOBP	fertilization	13/947	108/27501	0.00279183	SERPINA5/ACR/ZAN/FOLR1/CATSPER1/FOLR3/FETUB/CATSPER4/SPAM1/FAM170A/DKKL1/IZUMO1R/TNP2	13	BA10
M1	GOBP	neural retina development	7/947	32/27501	0.00279183	IGFN1/TFAP2A/FOXN4/PTF1A/LHX1/TFAP2B/NEUROD4	7	BA10
M1	GOBP	b cell mediated immunity	16/947	155/27501	0.00293661	IGKC/IGHG1/IGHG2/IGHG4/IGHM/IGLC2/IGHA1/IGHG3/TRBC1/BATF/IGHE/IGHA2/IGLC3/IGKV1-33/IGHV5-51/IGKV1-5	16	BA10
M1	GOBP	columnar/cuboidal epithelial cell differentiation	8/947	43/27501	0.00294764	BMP5/NKX6-1/GATA4/RFX6/GATA6/DSPP/CDX2/PDX1	8	BA10
M1	GOBP	heart development	24/947	295/27501	0.00300652	PCSK5/BMP5/FOXC2/MYLK2/MYH6/FOXN4/WT1/FOLR1/TH/TBX5/GATA4/EOMES/GATA6/IHH/PITX2/TBX21/GATA3/POU4F2/TNNI3/WNT3A/TBX22/NKX2-5/TBXT/CFC1B	24	BA10
M1	GOBP	positive regulation of cytokine production	28/947	371/27501	0.00303058	MMP8/TLR9/OSM/TNFRSF8/CHIA/CCL19/GATA4/NLRP10/ORM2/GDF2/APOA2/GATA6/NLRP9/TRIM15/GATA3/CD2/FFAR3/TNF/KIR2DL4/IL27/IL4/IFNL1/ELANE/LBP/ORM1/XCL1/DEFB124/SAA1	28	BA10
M1	GOBP	anatomical structure formation involved in morphogenesis	34/947	490/27501	0.00303058	BMP5/IGFN1/FOXC2/MMP8/KLK4/MYH6/TFAP2A/SIX2/FOXN4/ESM1/WT1/FOLR1/TBX5/MMP20/GATA4/PAX2/PTF1A/GDF2/TIFAB/LHX1/EOMES/GATA1/HOXB3/TRIM15/GATA3/TFAP2B/DSPP/CXCL13/MYMK/SPACA1/AMELX/HOXA3/TBXT/HOXA1	34	BA10
M1	GOBP	positive regulation of b cell activation	15/947	140/27501	0.00306353	IGKC/IGHG1/TLR9/IGHG2/IGHG4/IGHM/IGLC2/IGHA1/IGHG3/TRBC1/IGHE/IGHA2/IGLC3/IL4/IGHV5-51	15	BA10
M1	GOCC	9+2 motile cilium	12/947	95/27501	0.00308992	TEKT4/TCP11/TCP11X2/RSPH6A/TPPP2/PGAM4/MROH2B/DNAI2/CATSPER4/DEFB1/ODF1/TCP11X1	12	BA10
M1	GOBP	negative regulation of alpha-beta t cell activation	7/947	33/27501	0.00326421	LGALS9C/IHH/LGALS9B/LGALS7B/TBX21/IL4/XCL1	7	BA10
M1	GOBP	skeletal system development	22/947	261/27501	0.00334581	PCSK5/BMP5/LTF/COL2A1/TFAP2A/TRPV4/AHSG/GDF2/TIFAB/LHX1/IHH/HOXB3/HOXD3/PITX2/OSR2/DSPP/HOXC4/MYOC/AMELX/HOXA3/ALX1/HOXA1	22	BA10
M1	GOBP	single fertilization	12/947	96/27501	0.00335348	SERPINA5/ACR/ZAN/FOLR1/CATSPER1/FOLR3/FETUB/CATSPER4/SPAM1/DKKL1/IZUMO1R/TNP2	12	BA10
M1	GOBP	calcium ion homeostasis	26/947	338/27501	0.00375125	SLC24A5/CXCL9/CXCR1/TRPV4/AGTR1/CALCR/CXCR3/CCL19/S100A14/F2/GPR32/TFAP2B/MS4A1/TNNI3/CCL14/CHRNA9/CALCA/CXCL13/CCR8/EDN2/ELANE/CCL8/AVPR1B/DRD3/XCL1/SAA1	26	BA10
M1	GOBP	sperm-egg recognition	8/947	45/27501	0.00387119	ZAN/FOLR1/CATSPER1/FOLR3/FETUB/CATSPER4/SPAM1/IZUMO1R	8	BA10
M1	GOCC	specific granule	16/947	160/27501	0.0039358	SLPI/LTF/CD177/MMP8/ADGRG3/MCEMP1/LILRA3/LCN2/ORM2/CLEC4D/RAB44/FOLR3/BPI/RETN/ELANE/ORM1	16	BA10
M1	GOBP	inflammatory response	23/947	283/27501	0.00393849	CCL4/CXCL9/C2CD4B/AGTR1/CHIA/CCL19/KRT16/IL1RN/AHSG/GPR32/TNF/IL36RN/CCL14/CXCL13/IL4/ELANE/CCL8/LBP/ORM1/NCR3/CXCL6/XCL1/SAA1	23	BA10
M1	GOBP	multicellular organism reproduction	28/947	379/27501	0.00405049	SERPINA5/GGT3P/GHRHR/TUBB8/GGT2/WT1/FOLR1/CGB7/SOX30/RSPH6A/CATSPER1/FSHB/FOLR3/CATSPER4/PRSS21/SYCE3/NANOS2/DEFB1/DUSP13/SPACA1/DNMT3L/DKKL1/EDDM3A/CCDC42/IZUMO1R/PRKACG/TNP2/DMRTB1	28	BA10
M1	GOBP	adaptive immune response based on somatic recombination of immune receptors built from immunoglobulin superfamily domains	18/947	195/27501	0.00425588	IGKC/IGHG1/IGHG2/IGHG4/IGHM/IGLC2/IGHA1/IGHG3/TRBC1/BATF/IGHE/IGHA2/CXCL13/IGLC3/IL4/IGKV1-33/IGHV5-51/IGKV1-5	18	BA10
M1	GOMF	peptidoglycan binding	5/947	16/27501	0.00428211	IGHM/PGLYRP2/PGLYRP4/RNASE7/REG3G	5	BA10
M1	GOMF	transferase activity, transferring amino-acyl groups	5/947	16/27501	0.00428211	GGT3P/TGM4/GGT2/EPB42/TGM6	5	BA10
M1	GOBP	defense response to gram-positive bacterium	10/947	71/27501	0.00428211	DEFA3/PLA2G2A/PGLYRP2/KRT6A/PGLYRP4/DEFB1/FCN2/LBP/RNASE7/REG3G	10	BA10
M1	GOBP	determination of heart left/right asymmetry	8/947	46/27501	0.00431915	FOXN4/FOLR1/GATA4/EOMES/IHH/TBX21/TBX22/NKX2-5	8	BA10
M1	GOBP	embryonic heart tube morphogenesis	8/947	46/27501	0.00431915	FOXN4/FOLR1/GATA4/EOMES/IHH/TBX21/TBX22/NKX2-5	8	BA10
M1	GOBP	plasma membrane invagination	14/947	130/27501	0.00443238	MARCO/IGKC/IGHG1/IGHG2/IGHG4/IGHM/IGLC2/IGHA1/IGHG3/TRBC1/IGHE/IGHA2/IGLC3/IGHV5-51	14	BA10
M1	GOBP	negative regulation of cd4-positive, alpha-beta t cell activation	6/947	25/27501	0.00450411	LGALS9C/LGALS9B/LGALS7B/TBX21/IL4/XCL1	6	BA10
M1	GOBP	positive regulation of steroid metabolic process	6/947	25/27501	0.00450411	CES1/AGTR1/FSHB/APOA2/TNF/APOA5	6	BA10
M1	GOBP	regulation of tumor necrosis factor production	13/947	115/27501	0.00453848	LTF/LILRA4/MMP8/TLR9/TNFRSF8/CCL19/ORM2/BPI/CD2/SLAMF1/IL4/LBP/ORM1	13	BA10
M1	GOBP	sensory organ morphogenesis	13/947	115/27501	0.00453848	IGFN1/TFAP2A/FOXN4/MFAP2/TH/PAX2/PTF1A/TIFAB/LHX1/PITX2/OSR2/TFAP2B/HOXA1	13	BA10
M1	GOBP	response to hormone	33/947	484/27501	0.00464651	FOXC2/GGT3P/GHRHR/DEFA3/CYP19A1/GGT2/AGTR1/WT1/CALCR/LHB/CCL19/CGB7/IL1RN/SOX30/CATSPER1/FSHB/GATA1/UGT3A2/CGB2/CATSPER4/TNF/POU4F2/CYP11B2/MYOD1/NR5A1/GCGR/FOXA1/SLURP2/UCN2/CSHL1/PRKACG/SSTR5/REG3G	33	BA10
M1	GOBP	camera-type eye morphogenesis	9/947	59/27501	0.0046627	IGFN1/TFAP2A/FOXN4/TH/PAX2/PTF1A/LHX1/PITX2/TFAP2B	9	BA10
M1	GOBP	cell-cell recognition	9/947	59/27501	0.0046627	ZAN/CCL19/FOLR1/CATSPER1/FOLR3/FETUB/CATSPER4/SPAM1/IZUMO1R	9	BA10
M1	GOBP	second-messenger-mediated signaling	23/947	288/27501	0.00470567	GPR78/GHRHR/ADGRG3/CXCL9/CXCR1/AGTR1/CALML3/CALCR/CXCR3/GAL/TNNI3/ADGRE3/CALCA/CCR8/EDN2/GCGR/DEFB1/UCN2/GPR101/NPPB/DRD3/PDX1/MC3R	23	BA10
M1	GOMF	chemokine activity	8/947	47/27501	0.00482306	CCL4/CXCL9/CCL19/CCL14/CXCL13/CCL8/CXCL6/XCL1	8	BA10
M1	GOBP	positive regulation of defense response	30/947	425/27501	0.00487652	LTF/MUC5B/MUC3A/MUC16/MUC5AC/MMP8/TLR9/OSM/C2CD4B/AGTR1/CLEC10A/MUC2/S100A14/PLA2G2A/NLRP10/CLEC4D/TREML4/TRIM15/FFAR3/MUCL1/TNF/MUC13/KIR2DL4/FGA/MUC7/LBP/PSMB11/NCR3/PRKACG/REG3G	30	BA10
M1	GOBP	positive regulation of cytosolic calcium ion concentration	19/947	216/27501	0.00487928	CXCL9/CXCR1/TRPV4/AGTR1/CALCR/CXCR3/CCL19/F2/GPR32/MS4A1/CHRNA9/CALCA/CXCL13/CCR8/EDN2/AVPR1B/DRD3/XCL1/SAA1	19	BA10
M1	GOCC	myosin complex	7/947	36/27501	0.00506624	MYH1/MYH6/MYH13/MYH4/MYH2/MYH8/MYL1	7	BA10
M1	GOMF	growth factor activity	11/947	88/27501	0.00556347	OSM/LIF/F2/NTF3/FGF16/AREG/FGF6/IL4/AMELX/CSHL1/FGF19	11	BA10
M1	GOMF	substrate-specific channel activity	28/947	389/27501	0.00557559	SLC26A7/KCNA6/SCN4A/SLC24A5/ANO9/TRPV4/TRPM5/CLCNKB/CLCNKA/KCNK5/SCN10A/CATSPER1/SCNN1B/AQP10/CCT8L2/CALHM3/ANXA2P2/AQP2/HTR3C/CATSPER4/OTOP3/HTR3D/CLCA1/KCNE1B/CHRNA9/OTOP2/KCNK16/KCNA10	28	BA10
M1	GOBP	lymphocyte migration	9/947	61/27501	0.00571596	CCL4/CCL19/TBX21/GATA3/CCL14/CXCL13/CCL8/XCL1/SAA1	9	BA10
M1	GOBP	retina development in camera-type eye	9/947	61/27501	0.00571596	IGFN1/TFAP2A/FOXN4/PAX2/PTF1A/LHX1/TFAP2B/POU4F2/NEUROD4	9	BA10
M1	GOBP	positive regulation of lymphocyte activation	24/947	313/27501	0.00598506	IGKC/IGHG1/TLR9/GRAP2/IGHG2/IGHG4/IGHM/CCL19/IGLC2/IGHA1/CLECL1/IGHG3/TRBC1/SIRPG/PDCD1/IHH/GATA3/CD3E/IGHE/IGHA2/IGLC3/IL4/XCL1/IGHV5-51	24	BA10
M1	GOBP	cranial nerve morphogenesis	4/947	10/27501	0.00605419	TFAP2A/PAX2/TIFAB/HOXA1	4	BA10
M1	GOBP	forelimb morphogenesis	4/947	10/27501	0.00605419	TFAP2A/TBX5/OSR2/TFAP2B	4	BA10
M1	GOBP	negative regulation of alpha-beta t cell proliferation	4/947	10/27501	0.00605419	LGALS9C/LGALS9B/LGALS7B/XCL1	4	BA10
M1	GOBP	regulation of nephron tubule epithelial cell differentiation	4/947	10/27501	0.00605419	LIF/PAX2/LHX1/GATA3	4	BA10
M1	GOBP	type b pancreatic cell differentiation	4/947	10/27501	0.00605419	BMP5/NKX6-1/RFX6/PDX1	4	BA10
M1	GOBP	regulation of tumor necrosis factor superfamily cytokine production	13/947	120/27501	0.00626203	LTF/LILRA4/MMP8/TLR9/TNFRSF8/CCL19/ORM2/BPI/CD2/SLAMF1/IL4/LBP/ORM1	13	BA10
M1	GOBP	negative regulation of hydrolase activity	22/947	277/27501	0.00633216	LTF/SERPINA5/TLR9/CSTA/AHSG/FABP1/PAX2/ANXA8L1/APOA2/GZMA/GNAT1/TSKS/SERPINB13/FETUB/NLRP7/BOD1L2/TNF/TNNI3/DPEP1/SERPINA4/SERPINB2/SERPINA6	22	BA10
M1	GOBP	cyclic-nucleotide-mediated signaling	15/947	153/27501	0.00651276	GPR78/GHRHR/ADGRG3/CXCL9/CALCR/GAL/ADGRE3/CALCA/GCGR/DEFB1/UCN2/GPR101/NPPB/DRD3/MC3R	15	BA10
M1	GOBP	regulation of kidney development	7/947	38/27501	0.0066484	LIF/SIX2/WT1/PAX2/LHX1/TACSTD2/GATA3	7	BA10
M1	GOBP	membrane invagination	14/947	137/27501	0.00666535	MARCO/IGKC/IGHG1/IGHG2/IGHG4/IGHM/IGLC2/IGHA1/IGHG3/TRBC1/IGHE/IGHA2/IGLC3/IGHV5-51	14	BA10
M1	GOCC	cluster of actin-based cell projections	11/947	91/27501	0.00691908	ESPNL/SLC34A1/SLC28A1/SLC6A19/PDZD3/ACE2/SLC22A12/SI/CEACAM16/SOAT2/GRXCR2	11	BA10
M1	GOBP	extracellular matrix disassembly	9/947	64/27501	0.00775059	MMP8/TMPRSS6/KLK4/CTRB2/PRSS2/CMA1/ELANE/MMP3/CTSG	9	BA10
M1	GOBP	camp-mediated signaling	14/947	140/27501	0.00820411	GPR78/GHRHR/ADGRG3/CXCL9/CALCR/GAL/ADGRE3/CALCA/GCGR/DEFB1/UCN2/GPR101/DRD3/MC3R	14	BA10
M1	GOBP	eye morphogenesis	10/947	79/27501	0.00861136	IGFN1/TFAP2A/FOXN4/MFAP2/TH/PAX2/PTF1A/LHX1/PITX2/TFAP2B	10	BA10
M1	GOCC	hemoglobin complex	4/947	11/27501	0.00861136	HBD/AHSP/HBM/HBZ	4	BA10
M1	GOMF	hydrolase activity, acting on carbon-nitrogen (but not peptide) bonds, in linear amidines	4/947	11/27501	0.00861136	ALLC/PADI1/PADI3/PADI6	4	BA10
M1	GOBP	mesenchymal to epithelial transition	4/947	11/27501	0.00861136	SIX2/WT1/PAX2/GATA3	4	BA10
M1	GOBP	regulation of cd4-positive, alpha-beta t cell proliferation	4/947	11/27501	0.00861136	LGALS9C/LGALS9B/LGALS7B/XCL1	4	BA10
M1	GOBP	visual perception	11/947	94/27501	0.00865728	RPE65/COL2A1/TH/PAX2/CRYBA2/GNAT1/GUCY2F/POU4F3/RAX/CRYBA4/CRYGA	11	BA10
M1	GOCC	golgi cis cisterna	6/947	29/27501	0.00865728	GOLGA8G/GOLGA6D/GOLGA6B/GOLGA8DP/GOLGA8CP/GOLGA6C	6	BA10
M1	GOCC	golgi cisterna membrane	6/947	29/27501	0.00865728	GOLGA8G/GOLGA6D/GOLGA6B/GOLGA8DP/GOLGA8CP/GOLGA6C	6	BA10
M1	GOMF	metallocarboxypeptidase activity	6/947	29/27501	0.00865728	CPZ/CPXM1/CPA1/CPA5/ACE2/CPA6	6	BA10
M1	GOBP	mucosal immune response	6/947	29/27501	0.00865728	LTF/DEFA3/FFAR3/IL4/DEFB1/IFNL2	6	BA10
M1	GOMF	oxygen binding	6/947	29/27501	0.00865728	CYP19A1/CYP2C18/HBD/MB/HBM/HBZ	6	BA10
M1	GOBP	peptide cross-linking	6/947	29/27501	0.00865728	TGM4/EPB42/CSTA/TGM6/KRT1/KRT2	6	BA10
M1	GOBP	retina morphogenesis in camera-type eye	6/947	29/27501	0.00865728	IGFN1/TFAP2A/FOXN4/PTF1A/LHX1/TFAP2B	6	BA10
M1	GOBP	negative regulation of endopeptidase activity	13/947	126/27501	0.0090605	LTF/SERPINA5/AHSG/FABP1/PAX2/ANXA8L1/SERPINB13/FETUB/TNF/DPEP1/SERPINA4/SERPINB2/SERPINA6	13	BA10
M1	GOBP	adaptive immune response	19/947	231/27501	0.00947237	IGKC/IGHG1/IGHG2/IGHG4/IGHM/IGLC2/IGHA1/IGHG3/TRBC1/BATF/IGHE/IGHA2/CXCL13/IGLC3/IL4/IGKV1-33/IFNA14/IGHV5-51/IGKV1-5	19	BA10
M2	GOBP	oxidative phosphorylation	12/120	106/27501	1.10824e-10	MT-CO1/MT-CO3/MT-CO2/MT-ND4/MT-CYB/MT-ND5/MT-ND2/MT-ATP6/MT-ND1/MT-ND3/MT-ND4L/MT-ATP8	12	BA10
M2	GOBP	mitochondrial atp synthesis coupled electron transport	10/120	82/27501	2.08054e-09	MT-CO1/MT-CO3/MT-CO2/MT-ND4/MT-CYB/MT-ND5/MT-ND2/MT-ND1/MT-ND3/MT-ND4L	10	BA10
M2	GOBP	atp synthesis coupled electron transport	10/120	83/27501	2.08054e-09	MT-CO1/MT-CO3/MT-CO2/MT-ND4/MT-CYB/MT-ND5/MT-ND2/MT-ND1/MT-ND3/MT-ND4L	10	BA10
M2	GOCC	respiratory chain complex	10/120	83/27501	2.08054e-09	MT-CO1/MT-CO3/MT-CO2/MT-ND4/MT-CYB/MT-ND5/MT-ND2/MT-ND1/MT-ND3/MT-ND4L	10	BA10
M2	GOBP	purine nucleoside monophosphate metabolic process	13/120	200/27501	2.08054e-09	MT-CO1/MT-CO3/MT-CO2/MT-ND4/MT-CYB/MT-ND5/MT-ND2/MT-ATP6/MT-ND1/MT-ND3/MT-ND4L/MT-ATP8/NUDT4B	13	BA10
M2	GOBP	purine ribonucleoside monophosphate metabolic process	13/120	200/27501	2.08054e-09	MT-CO1/MT-CO3/MT-CO2/MT-ND4/MT-CYB/MT-ND5/MT-ND2/MT-ATP6/MT-ND1/MT-ND3/MT-ND4L/MT-ATP8/NUDT4B	13	BA10
M2	GOBP	ribonucleoside monophosphate metabolic process	13/120	203/27501	2.15362e-09	MT-CO1/MT-CO3/MT-CO2/MT-ND4/MT-CYB/MT-ND5/MT-ND2/MT-ATP6/MT-ND1/MT-ND3/MT-ND4L/MT-ATP8/NUDT4B	13	BA10
M2	GOBP	nucleoside monophosphate metabolic process	13/120	207/27501	2.41211e-09	MT-CO1/MT-CO3/MT-CO2/MT-ND4/MT-CYB/MT-ND5/MT-ND2/MT-ATP6/MT-ND1/MT-ND3/MT-ND4L/MT-ATP8/NUDT4B	13	BA10
M2	GOCC	respiratory chain	10/120	94/27501	2.70323e-09	MT-CO1/MT-CO3/MT-CO2/MT-ND4/MT-CYB/MT-ND5/MT-ND2/MT-ND1/MT-ND3/MT-ND4L	10	BA10
M2	GOBP	respiratory electron transport chain	10/120	94/27501	2.70323e-09	MT-CO1/MT-CO3/MT-CO2/MT-ND4/MT-CYB/MT-ND5/MT-ND2/MT-ND1/MT-ND3/MT-ND4L	10	BA10
M2	GOBP	electron transport chain	10/120	95/27501	2.75941e-09	MT-CO1/MT-CO3/MT-CO2/MT-ND4/MT-CYB/MT-ND5/MT-ND2/MT-ND1/MT-ND3/MT-ND4L	10	BA10
M2	GOBP	atp metabolic process	12/120	172/27501	2.87962e-09	MT-CO1/MT-CO3/MT-CO2/MT-ND4/MT-CYB/MT-ND5/MT-ND2/MT-ATP6/MT-ND1/MT-ND3/MT-ND4L/MT-ATP8	12	BA10
M2	GOMF	receptor regulator activity	16/120	405/27501	5.25023e-09	MTRNR2L12/MTRNR2L8/MTRNR2L1/FGF23/MTRNR2L6/MTRNR2L10/MTRNR2L11/CXCL10/CCL2/CXCL8/CXCL1/CSF3/IL6/IFNA4/IFNG/PF4	16	BA10
M2	GOBP	purine ribonucleoside triphosphate metabolic process	12/120	191/27501	7.98906e-09	MT-CO1/MT-CO3/MT-CO2/MT-ND4/MT-CYB/MT-ND5/MT-ND2/MT-ATP6/MT-ND1/MT-ND3/MT-ND4L/MT-ATP8	12	BA10
M2	GOBP	purine nucleoside triphosphate metabolic process	12/120	195/27501	9.0415e-09	MT-CO1/MT-CO3/MT-CO2/MT-ND4/MT-CYB/MT-ND5/MT-ND2/MT-ATP6/MT-ND1/MT-ND3/MT-ND4L/MT-ATP8	12	BA10
M2	GOBP	ribonucleoside triphosphate metabolic process	12/120	195/27501	9.0415e-09	MT-CO1/MT-CO3/MT-CO2/MT-ND4/MT-CYB/MT-ND5/MT-ND2/MT-ATP6/MT-ND1/MT-ND3/MT-ND4L/MT-ATP8	12	BA10
M2	GOBP	leukocyte chemotaxis	10/120	121/27501	1.93444e-08	S100A9/S100A8/CXCL10/CCL2/CXCL8/CXCL1/SLAMF8/IL6/S100A12/PF4	10	BA10
M2	GOBP	regulation of execution phase of apoptosis	7/120	35/27501	1.93444e-08	MTRNR2L12/MTRNR2L8/MTRNR2L1/MTRNR2L6/MTRNR2L10/MTRNR2L11/IL6	7	BA10
M2	GOBP	nucleoside triphosphate metabolic process	12/120	211/27501	1.93444e-08	MT-CO1/MT-CO3/MT-CO2/MT-ND4/MT-CYB/MT-ND5/MT-ND2/MT-ATP6/MT-ND1/MT-ND3/MT-ND4L/MT-ATP8	12	BA10
M2	GOBP	negative regulation of execution phase of apoptosis	6/120	21/27501	3.66381e-08	MTRNR2L12/MTRNR2L8/MTRNR2L1/MTRNR2L6/MTRNR2L10/MTRNR2L11	6	BA10
M2	GOBP	cellular respiration	10/120	132/27501	3.72323e-08	MT-CO1/MT-CO3/MT-CO2/MT-ND4/MT-CYB/MT-ND5/MT-ND2/MT-ND1/MT-ND3/MT-ND4L	10	BA10
M2	GOCC	inner mitochondrial membrane protein complex	10/120	134/27501	4.14625e-08	MT-CO1/MT-ND4/MT-CYB/MT-ND5/MT-ND2/MT-ATP6/MT-ND1/MT-ND3/MT-ND4L/MT-ATP8	10	BA10
M2	GOBP	neutrophil chemotaxis	8/120	70/27501	7.58359e-08	S100A9/S100A8/CXCL10/CCL2/CXCL8/CXCL1/S100A12/PF4	8	BA10
M2	GOBP	myeloid leukocyte migration	9/120	106/27501	9.01747e-08	S100A9/S100A8/CXCL10/CCL2/CXCL8/CXCL1/IL6/S100A12/PF4	9	BA10
M2	GOBP	granulocyte chemotaxis	8/120	73/27501	9.61335e-08	S100A9/S100A8/CXCL10/CCL2/CXCL8/CXCL1/S100A12/PF4	8	BA10
M2	GOBP	neutrophil migration	8/120	77/27501	1.43535e-07	S100A9/S100A8/CXCL10/CCL2/CXCL8/CXCL1/S100A12/PF4	8	BA10
M2	GOBP	granulocyte migration	8/120	81/27501	2.09488e-07	S100A9/S100A8/CXCL10/CCL2/CXCL8/CXCL1/S100A12/PF4	8	BA10
M2	GOBP	generation of precursor metabolites and energy	12/120	276/27501	2.63039e-07	MT-CO1/MT-CO3/MT-CO2/MT-ND4/MT-CYB/MT-ND5/MT-ND2/MT-ATP6/MT-ND1/MT-ND3/MT-ND4L/MT-ATP8	12	BA10
M2	GOBP	response to lipopolysaccharide	10/120	170/27501	3.11046e-07	S100A9/ZFP36/S100A8/CXCL10/CCL2/CXCL8/SELE/CXCL1/IL6/PF4	10	BA10
M2	GOBP	inflammatory response	12/120	283/27501	3.22073e-07	SERPINA3/S100A9/S100A8/CXCL10/CCL2/CXCL8/SELE/CXCL1/SLAMF8/IL6/IFNG/PF4	12	BA10
M2	GOBP	energy derivation by oxidation of organic compounds	10/120	172/27501	3.22073e-07	MT-CO1/MT-CO3/MT-CO2/MT-ND4/MT-CYB/MT-ND5/MT-ND2/MT-ND1/MT-ND3/MT-ND4L	10	BA10
M2	GOCC	mitochondrial respiratory chain	8/120	87/27501	3.22073e-07	MT-CO1/MT-ND4/MT-CYB/MT-ND5/MT-ND2/MT-ND1/MT-ND3/MT-ND4L	8	BA10
M2	GOMF	receptor antagonist activity	6/120	32/27501	3.46463e-07	MTRNR2L12/MTRNR2L8/MTRNR2L1/MTRNR2L6/MTRNR2L10/MTRNR2L11	6	BA10
M2	GOBP	cell chemotaxis	10/120	176/27501	3.78833e-07	S100A9/S100A8/CXCL10/CCL2/CXCL8/CXCL1/SLAMF8/IL6/S100A12/PF4	10	BA10
M2	GOBP	purine ribonucleotide metabolic process	13/120	362/27501	4.64207e-07	MT-CO1/MT-CO3/MT-CO2/MT-ND4/MT-CYB/MT-ND5/MT-ND2/MT-ATP6/MT-ND1/MT-ND3/MT-ND4L/MT-ATP8/NUDT4B	13	BA10
M2	GOBP	ribonucleotide metabolic process	13/120	370/27501	5.87257e-07	MT-CO1/MT-CO3/MT-CO2/MT-ND4/MT-CYB/MT-ND5/MT-ND2/MT-ATP6/MT-ND1/MT-ND3/MT-ND4L/MT-ATP8/NUDT4B	13	BA10
M2	GOBP	response to molecule of bacterial origin	10/120	187/27501	6.29374e-07	S100A9/ZFP36/S100A8/CXCL10/CCL2/CXCL8/SELE/CXCL1/IL6/PF4	10	BA10
M2	GOCC	oxidoreductase complex	8/120	100/27501	8.41949e-07	MT-CO1/MT-ND4/MT-CYB/MT-ND5/MT-ND2/MT-ND1/MT-ND3/MT-ND4L	8	BA10
M2	GOBP	ribose phosphate metabolic process	13/120	388/27501	9.59942e-07	MT-CO1/MT-CO3/MT-CO2/MT-ND4/MT-CYB/MT-ND5/MT-ND2/MT-ATP6/MT-ND1/MT-ND3/MT-ND4L/MT-ATP8/NUDT4B	13	BA10
M2	GOBP	purine nucleotide metabolic process	13/120	390/27501	9.97261e-07	MT-CO1/MT-CO3/MT-CO2/MT-ND4/MT-CYB/MT-ND5/MT-ND2/MT-ATP6/MT-ND1/MT-ND3/MT-ND4L/MT-ATP8/NUDT4B	13	BA10
M2	GOBP	humoral immune response	12/120	329/27501	1.33202e-06	S100A9/S100A8/CXCL10/CCL2/CXCL8/CXCL1/IL6/RNASE2/S100A12/IFNA4/IFNG/PF4	12	BA10
M2	GOMF	nadh dehydrogenase (quinone) activity	6/120	42/27501	1.47102e-06	MT-ND4/MT-ND5/MT-ND2/MT-ND1/MT-ND3/MT-ND4L	6	BA10
M2	GOMF	nadh dehydrogenase (ubiquinone) activity	6/120	42/27501	1.47102e-06	MT-ND4/MT-ND5/MT-ND2/MT-ND1/MT-ND3/MT-ND4L	6	BA10
M2	GOMF	nadh dehydrogenase activity	6/120	42/27501	1.47102e-06	MT-ND4/MT-ND5/MT-ND2/MT-ND1/MT-ND3/MT-ND4L	6	BA10
M2	GOMF	receptor inhibitor activity	6/120	42/27501	1.47102e-06	MTRNR2L12/MTRNR2L8/MTRNR2L1/MTRNR2L6/MTRNR2L10/MTRNR2L11	6	BA10
M2	GOBP	nucleoside phosphate metabolic process	14/120	497/27501	1.97839e-06	MT-CO1/MT-CO3/MT-CO2/MT-ND4/MT-CYB/MT-ND5/MT-ND2/MT-ATP6/MT-ND1/MT-ND3/MT-ND4L/MT-ATP8/ENTPD8/NUDT4B	14	BA10
M2	GOBP	purine-containing compound metabolic process	13/120	422/27501	2.17459e-06	MT-CO1/MT-CO3/MT-CO2/MT-ND4/MT-CYB/MT-ND5/MT-ND2/MT-ATP6/MT-ND1/MT-ND3/MT-ND4L/MT-ATP8/NUDT4B	13	BA10
M2	GOBP	mitochondrial electron transport, nadh to ubiquinone	6/120	46/27501	2.44298e-06	MT-ND4/MT-ND5/MT-ND2/MT-ND1/MT-ND3/MT-ND4L	6	BA10
M2	GOCC	mitochondrial membrane part	10/120	223/27501	2.59912e-06	MT-CO1/MT-ND4/MT-CYB/MT-ND5/MT-ND2/MT-ATP6/MT-ND1/MT-ND3/MT-ND4L/MT-ATP8	10	BA10
M2	GOMF	cytokine activity	9/120	174/27501	3.53809e-06	CXCL10/CCL2/CXCL8/CXCL1/CSF3/IL6/IFNA4/IFNG/PF4	9	BA10
M2	GOBP	antimicrobial humoral response	8/120	125/27501	3.60929e-06	S100A9/S100A8/CXCL10/CXCL8/CXCL1/RNASE2/S100A12/PF4	8	BA10
M2	GOCC	mitochondrial respiratory chain complex i	6/120	50/27501	3.60929e-06	MT-ND4/MT-ND5/MT-ND2/MT-ND1/MT-ND3/MT-ND4L	6	BA10
M2	GOCC	nadh dehydrogenase complex	6/120	50/27501	3.60929e-06	MT-ND4/MT-ND5/MT-ND2/MT-ND1/MT-ND3/MT-ND4L	6	BA10
M2	GOCC	respiratory chain complex i	6/120	50/27501	3.60929e-06	MT-ND4/MT-ND5/MT-ND2/MT-ND1/MT-ND3/MT-ND4L	6	BA10
M2	GOBP	response to bacterium	13/120	460/27501	4.94812e-06	S100A9/ZFP36/S100A8/CXCL10/CCL2/CXCL8/SELE/CXCL1/SLAMF8/IL6/RNASE2/S100A12/PF4	13	BA10
M2	GOBP	leukocyte migration involved in inflammatory response	4/120	12/27501	6.90752e-06	S100A9/S100A8/SELE/SLAMF8	4	BA10
M2	GOMF	oxidoreductase activity, acting on nad(p)h, quinone or similar compound as acceptor	6/120	57/27501	7.5373e-06	MT-ND4/MT-ND5/MT-ND2/MT-ND1/MT-ND3/MT-ND4L	6	BA10
M2	GOCC	mitochondrial protein complex	10/120	258/27501	8.39978e-06	MT-CO1/MT-ND4/MT-CYB/MT-ND5/MT-ND2/MT-ATP6/MT-ND1/MT-ND3/MT-ND4L/MT-ATP8	10	BA10
M2	GOBP	nucleotide metabolic process	13/120	487/27501	8.928e-06	MT-CO1/MT-CO3/MT-CO2/MT-ND4/MT-CYB/MT-ND5/MT-ND2/MT-ATP6/MT-ND1/MT-ND3/MT-ND4L/MT-ATP8/NUDT4B	13	BA10
M2	GOBP	leukocyte migration	11/120	332/27501	9.47613e-06	S100A9/S100A8/CXCL10/CCL2/CXCL8/SELE/CXCL1/SLAMF8/IL6/S100A12/PF4	11	BA10
M2	GOCC	mitochondrial inner membrane	12/120	412/27501	1.03199e-05	MT-CO1/MT-CO3/MT-CO2/MT-ND4/MT-CYB/MT-ND5/MT-ND2/MT-ATP6/MT-ND1/MT-ND3/MT-ND4L/MT-ATP8	12	BA10
M2	GOBP	antimicrobial humoral immune response mediated by antimicrobial peptide	6/120	65/27501	1.50316e-05	S100A9/CXCL10/CXCL8/CXCL1/S100A12/PF4	6	BA10
M2	GOCC	organelle inner membrane	12/120	448/27501	2.30244e-05	MT-CO1/MT-CO3/MT-CO2/MT-ND4/MT-CYB/MT-ND5/MT-ND2/MT-ATP6/MT-ND1/MT-ND3/MT-ND4L/MT-ATP8	12	BA10
M2	GOBP	cellular response to lipopolysaccharide	7/120	120/27501	3.4687e-05	ZFP36/CXCL10/CCL2/CXCL8/CXCL1/IL6/PF4	7	BA10
M2	GOMF	cxcr chemokine receptor binding	4/120	18/27501	3.4687e-05	CXCL10/CXCL8/CXCL1/PF4	4	BA10
M2	GOBP	cellular response to molecule of bacterial origin	7/120	130/27501	5.67682e-05	ZFP36/CXCL10/CCL2/CXCL8/CXCL1/IL6/PF4	7	BA10
M2	GOBP	chemotaxis	11/120	410/27501	6.15703e-05	S100A9/S100A8/CXCL10/CCL2/CXCL8/CXCL1/SLAMF8/IL6/RNASE2/S100A12/PF4	11	BA10
M2	GOBP	taxis	11/120	410/27501	6.15703e-05	S100A9/S100A8/CXCL10/CCL2/CXCL8/CXCL1/SLAMF8/IL6/RNASE2/S100A12/PF4	11	BA10
M2	GOMF	chemokine activity	5/120	47/27501	6.15703e-05	CXCL10/CCL2/CXCL8/CXCL1/PF4	5	BA10
M2	GOCC	cytoplasmic vesicle lumen	10/120	331/27501	6.33479e-05	SERPINA3/HBA2/S100A9/S100A8/HSPA6/CXCL1/RNASE2/S100A12/CDA/PF4	10	BA10
M2	GOCC	vesicle lumen	10/120	332/27501	6.43029e-05	SERPINA3/HBA2/S100A9/S100A8/HSPA6/CXCL1/RNASE2/S100A12/CDA/PF4	10	BA10
M2	GOMF	receptor ligand activity	10/120	357/27501	0.000121069	FGF23/CXCL10/CCL2/CXCL8/CXCL1/CSF3/IL6/IFNA4/IFNG/PF4	10	BA10
M2	GOBP	cellular response to biotic stimulus	7/120	148/27501	0.000122341	ZFP36/CXCL10/CCL2/CXCL8/CXCL1/IL6/PF4	7	BA10
M2	GOMF	oxidoreductase activity, acting on nad(p)h	6/120	97/27501	0.000128062	MT-ND4/MT-ND5/MT-ND2/MT-ND1/MT-ND3/MT-ND4L	6	BA10
M2	GOBP	chemokine-mediated signaling pathway	5/120	57/27501	0.000146264	CXCL10/CCL2/CXCL8/CXCL1/PF4	5	BA10
M2	GOBP	proton transmembrane transport	5/120	58/27501	0.000157773	MT-CO1/MT-ND4/MT-ND5/MT-ATP6/MT-ATP8	5	BA10
M2	GOMF	cytokine receptor binding	8/120	220/27501	0.000162138	CXCL10/CCL2/CXCL8/CXCL1/CSF3/IL6/IFNA4/PF4	8	BA10
M2	GOBP	cellular response to chemokine	5/120	64/27501	0.000238929	CXCL10/CCL2/CXCL8/CXCL1/PF4	5	BA10
M2	GOMF	chemokine receptor binding	5/120	64/27501	0.000238929	CXCL10/CCL2/CXCL8/CXCL1/PF4	5	BA10
M2	GOBP	response to chemokine	5/120	64/27501	0.000238929	CXCL10/CCL2/CXCL8/CXCL1/PF4	5	BA10
M2	GOBP	mitochondrial respiratory chain complex i assembly	5/120	65/27501	0.000249465	MT-ND4/MT-ND5/MT-ND2/MT-ND1/MT-ND3	5	BA10
M2	GOBP	nadh dehydrogenase complex assembly	5/120	65/27501	0.000249465	MT-ND4/MT-ND5/MT-ND2/MT-ND1/MT-ND3	5	BA10
M2	GOBP	cellular zinc ion homeostasis	4/120	31/27501	0.000249465	S100A9/S100A8/MT1A/MT1DP	4	BA10
M2	GOCC	cytochrome complex	4/120	31/27501	0.000249465	MT-CO1/MT-CO3/MT-CO2/MT-CYB	4	BA10
M2	GOBP	neutrophil mediated immunity	11/120	490/27501	0.000259679	SERPINA3/S100A9/S100A8/HSPA6/LILRB3/CXCL1/MMP9/IL6/RNASE2/S100A12/CDA	11	BA10
M2	GOBP	aerobic respiration	5/120	66/27501	0.000259749	MT-CO1/MT-CO3/MT-CO2/MT-ND4/MT-ND1	5	BA10
M2	GOCC	secretory granule lumen	9/120	317/27501	0.00026794	SERPINA3/S100A9/S100A8/HSPA6/CXCL1/RNASE2/S100A12/CDA/PF4	9	BA10
M2	GOBP	neutrophil activation	11/120	494/27501	0.000268645	SERPINA3/S100A9/S100A8/HSPA6/CXCL8/LILRB3/CXCL1/MMP9/RNASE2/S100A12/CDA	11	BA10
M2	GOBP	granulocyte activation	11/120	497/27501	0.000280332	SERPINA3/S100A9/S100A8/HSPA6/CXCL8/LILRB3/CXCL1/MMP9/RNASE2/S100A12/CDA	11	BA10
M2	GOBP	zinc ion homeostasis	4/120	33/27501	0.00029923	S100A9/S100A8/MT1A/MT1DP	4	BA10
M2	GOBP	positive regulation of response to external stimulus	8/120	256/27501	0.000394598	HSPB1/S100A9/S100A8/CXCL10/CXCL8/IL6/S100A12/IFNG	8	BA10
M2	GOBP	oxidation-reduction process	10/120	425/27501	0.000404137	MT-CO1/MT-CO3/MT-CO2/MT-ND4/MT-CYB/MT-ND5/MT-ND2/MT-ND1/MT-ND3/MT-ND4L	10	BA10
M2	GOBP	response to lipid	10/120	428/27501	0.000425531	S100A9/ZFP36/S100A8/CXCL10/CCL2/CXCL8/SELE/CXCL1/IL6/PF4	10	BA10
M2	GOBP	negative regulation of cell differentiation	10/120	455/27501	0.000697686	FGF23/ZFP36/ANP32B/LILRB3/GATA2/MMP9/IL6/SOCS1/IFNG/PF4	10	BA10
M2	GOBP	regulation of hemopoiesis	9/120	364/27501	0.000703699	ZFP36/MYL9/LILRB3/GATA2/CSF3/SLAMF8/SOCS1/IFNG/PF4	9	BA10
M2	GOBP	leukocyte differentiation	7/120	216/27501	0.00100863	GATA2/CSF3/SLAMF8/MMP9/IL6/IFNA4/IFNG	7	BA10
M2	GOBP	neutrophil degranulation	10/120	483/27501	0.00111436	SERPINA3/S100A9/S100A8/HSPA6/LILRB3/CXCL1/MMP9/RNASE2/S100A12/CDA	10	BA10
M2	GOBP	neutrophil activation involved in immune response	10/120	487/27501	0.00118405	SERPINA3/S100A9/S100A8/HSPA6/LILRB3/CXCL1/MMP9/RNASE2/S100A12/CDA	10	BA10
M2	GOBP	defense response to fungus	3/120	18/27501	0.0013105	S100A9/S100A8/S100A12	3	BA10
M2	GOBP	leukocyte degranulation	10/120	495/27501	0.00133428	SERPINA3/S100A9/S100A8/HSPA6/LILRB3/CXCL1/MMP9/RNASE2/S100A12/CDA	10	BA10
M2	GOBP	mitochondrial respiratory chain complex assembly	5/120	98/27501	0.00146267	MT-ND4/MT-ND5/MT-ND2/MT-ND1/MT-ND3	5	BA10
M2	GOBP	aerobic electron transport chain	3/120	19/27501	0.00149206	MT-CO1/MT-CO3/MT-CO2	3	BA10
M2	GOBP	mitochondrial electron transport, cytochrome c to oxygen	3/120	19/27501	0.00149206	MT-CO1/MT-CO3/MT-CO2	3	BA10
M2	GOCC	respiratory chain complex iv	3/120	19/27501	0.00149206	MT-CO1/MT-CO3/MT-CO2	3	BA10
M2	GOBP	regulation of leukocyte migration	6/120	167/27501	0.00186229	CXCL10/CCL2/CXCL8/SELE/SLAMF8/IL6	6	BA10
M2	GOBP	regulation of leukocyte chemotaxis	5/120	105/27501	0.00192462	CXCL10/CCL2/CXCL8/SLAMF8/IL6	5	BA10
M2	GOBP	regulation of myeloid cell differentiation	6/120	172/27501	0.00214151	ZFP36/MYL9/LILRB3/CSF3/IFNG/PF4	6	BA10
M2	GOBP	response to fungus	3/120	22/27501	0.00222959	S100A9/S100A8/S100A12	3	BA10
M2	GOBP	positive regulation of inflammatory response	5/120	111/27501	0.00238699	S100A9/S100A8/IL6/S100A12/IFNG	5	BA10
M2	GOBP	blood coagulation	7/120	254/27501	0.00238699	HSPB1/GP1BB/MYL9/GATA2/IL6/IFNA4/PF4	7	BA10
M2	GOBP	regulation of interferon-gamma-mediated signaling pathway	3/120	23/27501	0.00243249	SOCS3/SOCS1/IFNG	3	BA10
M2	GOBP	regulation of response to interferon-gamma	3/120	23/27501	0.00243249	SOCS3/SOCS1/IFNG	3	BA10
M2	GOBP	coagulation	7/120	256/27501	0.00243675	HSPB1/GP1BB/MYL9/GATA2/IL6/IFNA4/PF4	7	BA10
M2	GOBP	hemostasis	7/120	258/27501	0.0025391	HSPB1/GP1BB/MYL9/GATA2/IL6/IFNA4/PF4	7	BA10
M2	GOBP	regulation of jak-stat cascade	5/120	115/27501	0.00267723	SOCS3/IL6/IFNA4/SOCS1/IFNG	5	BA10
M2	GOBP	regulation of tumor necrosis factor production	5/120	115/27501	0.00267723	HSPB1/ZFP36/IL6/IFNG/PF4	5	BA10
M2	GOBP	regulation of chemotaxis	6/120	183/27501	0.0027237	HSPB1/CXCL10/CCL2/CXCL8/SLAMF8/IL6	6	BA10
M2	GOBP	platelet activation	5/120	118/27501	0.0029805	HSPB1/GP1BB/MYL9/IL6/PF4	5	BA10
M2	GOBP	regulation of stat cascade	5/120	119/27501	0.00308007	SOCS3/IL6/IFNA4/SOCS1/IFNG	5	BA10
M2	GOBP	regulation of tumor necrosis factor superfamily cytokine production	5/120	120/27501	0.00318195	HSPB1/ZFP36/IL6/IFNG/PF4	5	BA10
M2	GOBP	regulation of epithelial cell apoptotic process	4/120	65/27501	0.00323323	ZFP36/CCL2/GATA2/IL6	4	BA10
M2	GOBP	organic cyclic compound catabolic process	9/120	466/27501	0.00356035	ZPR1/FGF23/RPS16/ZFP36/ENTPD8/RNASE2/CDA/NUDT4B/FOXL2	9	BA10
M2	GOBP	positive regulation of tumor necrosis factor production	4/120	68/27501	0.00370579	HSPB1/IL6/IFNG/PF4	4	BA10
M2	GOBP	regulation of tyrosine phosphorylation of stat protein	4/120	68/27501	0.00370579	SOCS3/IL6/SOCS1/IFNG	4	BA10
M2	GOBP	cellular response to cadmium ion	3/120	28/27501	0.00398847	MMP9/MT1A/MT1DP	3	BA10
M2	GOBP	regulation of endopeptidase activity	7/120	286/27501	0.0042965	MBP/SERPINA3/S100A9/ANP32B/S100A8/MMP9/FOXL2	7	BA10
M2	GOBP	positive regulation of tumor necrosis factor superfamily cytokine production	4/120	71/27501	0.0042965	HSPB1/IL6/IFNG/PF4	4	BA10
M2	GOBP	nucleobase-containing compound catabolic process	8/120	380/27501	0.00430098	ZPR1/RPS16/ZFP36/ENTPD8/RNASE2/CDA/NUDT4B/FOXL2	8	BA10
M2	GOCC	golgi cis cisterna	3/120	29/27501	0.00430098	GOLGA2/GOLGA8H/GOLGA8O	3	BA10
M2	GOCC	golgi cisterna membrane	3/120	29/27501	0.00430098	GOLGA2/GOLGA8H/GOLGA8O	3	BA10
M2	GOBP	positive regulation of apoptotic process	9/120	487/27501	0.00459844	S100A9/ANP32B/S100A8/CCL2/ARHGEF5/MMP9/IL6/FOXL2/IFNG	9	BA10
M2	GOBP	myeloid leukocyte differentiation	4/120	73/27501	0.0046244	GATA2/CSF3/MMP9/IFNG	4	BA10
M2	GOBP	regulation of inflammatory response	8/120	386/27501	0.0046244	S100A9/S100A8/SELE/SLAMF8/MMP9/IL6/S100A12/IFNG	8	BA10
M2	GOBP	positive regulation of protein import	3/120	30/27501	0.0046244	ZPR1/ARHGEF5/IFNG	3	BA10
M2	GOBP	response to cadmium ion	3/120	30/27501	0.0046244	MMP9/MT1A/MT1DP	3	BA10
M2	GOBP	positive regulation of programmed cell death	9/120	493/27501	0.00488222	S100A9/ANP32B/S100A8/CCL2/ARHGEF5/MMP9/IL6/FOXL2/IFNG	9	BA10
M2	GOBP	defense response to other organism	8/120	395/27501	0.0053019	IFITM3/S100A9/S100A8/SLAMF8/IL6/RNASE2/S100A12/PF4	8	BA10
M2	GOBP	cellular response to lipid	7/120	302/27501	0.00558644	ZFP36/CXCL10/CCL2/CXCL8/CXCL1/IL6/PF4	7	BA10
M2	GOMF	electron transfer activity	4/120	78/27501	0.00570612	MT-CO1/MT-CO3/MT-CO2/MT-CYB	4	BA10
M2	GOBP	regulation of peptidase activity	7/120	308/27501	0.00617754	MBP/SERPINA3/S100A9/ANP32B/S100A8/MMP9/FOXL2	7	BA10
M2	GOBP	response to wounding	8/120	406/27501	0.00618212	HSPB1/ZFP36/GP1BB/MYL9/GATA2/IL6/IFNA4/PF4	8	BA10
M2	GOBP	cytokine production	4/120	81/27501	0.00644245	S100A9/S100A8/IL6/S100A12	4	BA10
M2	GOBP	response to virus	6/120	225/27501	0.00679238	IFITM3/HSPB1/IL6/RNASE2/IFNA4/IFNG	6	BA10
M2	GOBP	heterocycle catabolic process	8/120	424/27501	0.00795459	ZPR1/RPS16/ZFP36/ENTPD8/RNASE2/CDA/NUDT4B/FOXL2	8	BA10
M2	GOBP	cellular nitrogen compound catabolic process	8/120	427/27501	0.00828471	ZPR1/RPS16/ZFP36/ENTPD8/RNASE2/CDA/NUDT4B/FOXL2	8	BA10
M2	GOMF	growth factor activity	4/120	88/27501	0.00849029	FGF23/CXCL1/CSF3/IL6	4	BA10
M2	GOBP	aromatic compound catabolic process	8/120	434/27501	0.00906395	ZPR1/RPS16/ZFP36/ENTPD8/RNASE2/CDA/NUDT4B/FOXL2	8	BA10
M2	GOBP	regulation of protein import	3/120	39/27501	0.00908111	ZPR1/ARHGEF5/IFNG	3	BA10
M2	GOBP	positive regulation of dna-binding transcription factor activity	6/120	240/27501	0.00908111	S100A9/S100A8/CSF3/ARHGEF5/IL6/S100A12	6	BA10
M2	GOBP	positive regulation of cell migration	8/120	437/27501	0.00928148	HSPB1/CXCL10/CXCL8/SELE/GATA2/MMP9/IL6/IFNG	8	BA10
M2	GOBP	positive regulation of endopeptidase activity	5/120	160/27501	0.00945647	MBP/S100A9/ANP32B/S100A8/FOXL2	5	BA10
M2	GOBP	hemopoiesis	7/120	338/27501	0.00976685	GATA2/CSF3/SLAMF8/MMP9/IL6/IFNA4/IFNG	7	BA10
M3	GOBP	neuropeptide signaling pathway	4/28	65/27501	0.000239867	NXPH2/NMU/KISS1R/GRP	4	BA10
M3	GOMF	hormone activity	4/28	79/27501	0.000239867	VGF/SST/CRH/GRP	4	BA10
M3	GOBP	positive regulation of hormone secretion	3/28	77/27501	0.00461091	CARTPT/CRH/GRP	3	BA10
M4	GOMF	histone demethylase activity	2/13	30/27501	0.00886161	KDM5D/UTY	2	BA10
M1	GOBP	anterograde trans-synaptic signaling	17/343	329/27501	0.000821514	STX1A/SNCB/RAB3A/SNCG/CHRM1/LIN7B/SLC32A1/RIMBP3/SST/NPAS4/DRD5/CHRM4/NTSR1/PNOC/CRH/TH/NPBWR1	17	BA36
M1	GOBP	chemical synaptic transmission	17/343	329/27501	0.000821514	STX1A/SNCB/RAB3A/SNCG/CHRM1/LIN7B/SLC32A1/RIMBP3/SST/NPAS4/DRD5/CHRM4/NTSR1/PNOC/CRH/TH/NPBWR1	17	BA36
M1	GOBP	trans-synaptic signaling	17/343	337/27501	0.000951009	STX1A/SNCB/RAB3A/SNCG/CHRM1/LIN7B/SLC32A1/RIMBP3/SST/NPAS4/DRD5/CHRM4/NTSR1/PNOC/CRH/TH/NPBWR1	17	BA36
M1	GOBP	synaptic signaling	17/343	343/27501	0.00103616	STX1A/SNCB/RAB3A/SNCG/CHRM1/LIN7B/SLC32A1/RIMBP3/SST/NPAS4/DRD5/CHRM4/NTSR1/PNOC/CRH/TH/NPBWR1	17	BA36
M1	GOMF	g protein-coupled receptor activity	17/343	373/27501	0.00202376	CHRM1/MCHR1/ADORA2A/GPR6/DRD5/CHRM4/NTSR1/PROKR2/TRHR/GPR78/RHO/NPBWR1/CALCR/NLRP6/NPY4R/GPR101/NPY4R2	17	BA36
M1	GOMF	receptor ligand activity	16/343	357/27501	0.00398334	MIF/VGF/SST/CCL4/CCL3L3/PNOC/CCL4L2/WNT1/CRH/CCL3/AVP/GRP/LIF/IFNA8/GDF2/CER1	16	BA36
M1	GOMF	receptor regulator activity	17/343	405/27501	0.00413749	MIF/LY6H/VGF/SST/CCL4/CCL3L3/PNOC/CCL4L2/WNT1/CRH/CCL3/AVP/GRP/LIF/IFNA8/GDF2/CER1	17	BA36
M1	GOBP	positive regulation of gtpase activity	12/343	212/27501	0.00413749	NGEF/TBC1D3L/FOXJ1/TBC1D3I/CCL4/TBC1D3C/CCL3L3/ARHGEF5/TBC1D26/CCL4L2/CCL3/TBC1D28	12	BA36
M1	GOBP	adenylate cyclase-modulating g protein-coupled receptor signaling pathway	11/343	193/27501	0.00736689	CHGA/CHRM1/MCHR1/ADORA2A/GPR6/DRD5/CHRM4/MARCO/GPR78/CALCR/GPR101	11	BA36
M1	GOBP	sensory perception	16/343	391/27501	0.00781673	RTP5/ADORA2A/PKD2L1/LOXHD1/OTOS/PNOC/RDH12/TAS2R45/OR2A7/P2RX2/OR2D2/TAS2R9/TH/ESPNL/OR13G1/OR52D1	16	BA36
M1	GOBP	response to toxic substance	10/343	163/27501	0.00813239	HBB/HBA2/GSTM1/CCL4/MT1H/RDH12/CES1/CCL3/TH/FABP1	10	BA36
M1	GOBP	cofactor catabolic process	6/343	52/27501	0.00860973	HBB/ACOT7/HBA2/CHAC1/GGT3P/GGT2	6	BA36
M1	GOBP	activation of gtpase activity	8/343	105/27501	0.00918422	NGEF/TBC1D3L/FOXJ1/TBC1D3I/TBC1D3C/ARHGEF5/TBC1D26/TBC1D28	8	BA36
M1	GOBP	myeloid leukocyte migration	8/343	106/27501	0.00943448	CHGA/S100A9/CCL4/CCL3L3/CD177/CCL4L2/CCL3/MSMP	8	BA36
M2	GOCC	presynapse	12/116	229/27501	5.10728e-07	SNAP25/SYT1/SYP/RAB3C/SYT4/SV2C/SLC17A6/CALB2/PDYN/PENK/SCGN/NMU	12	BA36
M2	GOCC	axon	13/116	327/27501	5.10728e-07	SNAP25/SYT1/NEFL/STMN2/SYT4/CCK/LAMP5/CALB2/PDYN/PENK/SCGN/SLC5A7/NMU	13	BA36
M2	GOBP	anterograde trans-synaptic signaling	13/116	329/27501	5.10728e-07	SNAP25/SYT1/NAPB/GABRA1/GAD1/GAD2/SLC17A6/HTR2C/PDYN/PENK/HCRTR2/RIMBP3B/SLC5A7	13	BA36
M2	GOBP	chemical synaptic transmission	13/116	329/27501	5.10728e-07	SNAP25/SYT1/NAPB/GABRA1/GAD1/GAD2/SLC17A6/HTR2C/PDYN/PENK/HCRTR2/RIMBP3B/SLC5A7	13	BA36
M2	GOBP	trans-synaptic signaling	13/116	337/27501	5.64017e-07	SNAP25/SYT1/NAPB/GABRA1/GAD1/GAD2/SLC17A6/HTR2C/PDYN/PENK/HCRTR2/RIMBP3B/SLC5A7	13	BA36
M2	GOBP	synaptic signaling	13/116	343/27501	6.10396e-07	SNAP25/SYT1/NAPB/GABRA1/GAD1/GAD2/SLC17A6/HTR2C/PDYN/PENK/HCRTR2/RIMBP3B/SLC5A7	13	BA36
M2	GOCC	synapse part	14/116	463/27501	2.04271e-06	SNAP25/SYT1/NSF/SYP/RAB3C/GABRA1/SYT4/SV2C/SLC17A6/CALB2/PDYN/PENK/SCGN/NMU	14	BA36
M2	GOBP	neuropeptide signaling pathway	7/116	65/27501	2.04271e-06	PDYN/ADCYAP1/PENK/NXPH2/HCRTR2/GPR149/NMU	7	BA36
M2	GOCC	distal axon	8/116	140/27501	2.45494e-05	SNAP25/STMN2/LAMP5/CALB2/PDYN/PENK/SCGN/NMU	8	BA36
M2	GOCC	somatodendritic compartment	12/116	440/27501	5.70988e-05	NSF/STMN2/GABRA1/LAMP5/HTR2C/CALB2/PDYN/KCNB2/ADCYAP1/PENK/SCGN/SLC5A7	12	BA36
M2	GOCC	axon part	8/116	174/27501	0.000110779	SNAP25/STMN2/LAMP5/CALB2/PDYN/PENK/SCGN/NMU	8	BA36
M2	GOCC	dendrite	10/116	338/27501	0.000221545	NSF/GABRA1/LAMP5/HTR2C/CALB2/PDYN/KCNB2/PENK/SCGN/SLC5A7	10	BA36
M2	GOCC	dendritic tree	10/116	341/27501	0.000225659	NSF/GABRA1/LAMP5/HTR2C/CALB2/PDYN/KCNB2/PENK/SCGN/SLC5A7	10	BA36
M2	GOMF	syntaxin-1 binding	4/116	22/27501	0.000229969	SNAP25/SYT1/NSF/SYP	4	BA36
M2	GOCC	exocytic vesicle membrane	5/116	51/27501	0.00023421	SYT1/SYP/SYT4/SV2C/SLC17A6	5	BA36
M2	GOCC	synaptic vesicle membrane	5/116	51/27501	0.00023421	SYT1/SYP/SYT4/SV2C/SLC17A6	5	BA36
M2	GOBP	cellular metal ion homeostasis	11/116	447/27501	0.000273234	PTGER3/HTR2C/CALB2/ADCYAP1/TAC1/HCRTR2/SCGN/SLC24A5/CXCR1/HEPHL1/ATP12A	11	BA36
M2	GOBP	regulation of secretion	11/116	447/27501	0.000273234	SNAP25/SYT1/NAPB/NSF/RAB3C/SYT4/RAB27B/PTGER3/HTR2C/ADCYAP1/CARTPT	11	BA36
M2	GOCC	axon terminus	5/116	58/27501	0.000374841	CALB2/PDYN/PENK/SCGN/NMU	5	BA36
M2	GOMF	snare binding	6/116	103/27501	0.000389135	SNAP25/SYT1/NAPB/NSF/SYP/SYT4	6	BA36
M2	GOMF	syntaxin binding	5/116	62/27501	0.000483611	SNAP25/SYT1/NAPB/NSF/SYP	5	BA36
M2	GOBP	metal ion homeostasis	11/116	485/27501	0.000486523	PTGER3/HTR2C/CALB2/ADCYAP1/TAC1/HCRTR2/SCGN/SLC24A5/CXCR1/HEPHL1/ATP12A	11	BA36
M2	GOBP	signal release	6/116	114/27501	0.000605811	SNAP25/SYT1/GAD1/GAD2/ADCYAP1/SLC5A7	6	BA36
M2	GOBP	regulation of cytosolic calcium ion concentration	8/116	244/27501	0.000607595	PTGER3/HTR2C/CALB2/ADCYAP1/TAC1/HCRTR2/SCGN/CXCR1	8	BA36
M2	GOBP	regulation of secretion by cell	10/116	410/27501	0.000607595	SNAP25/SYT1/NAPB/NSF/RAB3C/SYT4/RAB27B/HTR2C/ADCYAP1/CARTPT	10	BA36
M2	GOBP	cellular calcium ion homeostasis	9/116	331/27501	0.000699267	PTGER3/HTR2C/CALB2/ADCYAP1/TAC1/HCRTR2/SCGN/SLC24A5/CXCR1	9	BA36
M2	GOCC	neuron projection terminus	5/116	70/27501	0.000699267	CALB2/PDYN/PENK/SCGN/NMU	5	BA36
M2	GOBP	calcium ion homeostasis	9/116	338/27501	0.000789859	PTGER3/HTR2C/CALB2/ADCYAP1/TAC1/HCRTR2/SCGN/SLC24A5/CXCR1	9	BA36
M2	GOCC	clathrin-sculpted vesicle	3/116	12/27501	0.00084451	SYT1/GAD1/GAD2	3	BA36
M2	GOCC	integral component of synaptic vesicle membrane	3/116	12/27501	0.00084451	SYP/SYT4/SLC17A6	3	BA36
M2	GOCC	synaptic vesicle	6/116	126/27501	0.000847753	SYT1/SYP/RAB3C/SYT4/SV2C/SLC17A6	6	BA36
M2	GOBP	neurotransmitter secretion	5/116	77/27501	0.000947786	SNAP25/SYT1/GAD1/GAD2/SLC5A7	5	BA36
M2	GOBP	signal release from synapse	5/116	77/27501	0.000947786	SNAP25/SYT1/GAD1/GAD2/SLC5A7	5	BA36
M2	GOBP	neurotransmitter transport	6/116	131/27501	0.000980134	SNAP25/SYT1/GAD1/GAD2/SLC17A6/SLC5A7	6	BA36
M2	GOMF	hormone activity	5/116	79/27501	0.00102276	CCK/CHGB/ADCYAP1/PENK/FSHB	5	BA36
M2	GOBP	cellular divalent inorganic cation homeostasis	9/116	361/27501	0.00108016	PTGER3/HTR2C/CALB2/ADCYAP1/TAC1/HCRTR2/SCGN/SLC24A5/CXCR1	9	BA36
M2	GOBP	divalent inorganic cation homeostasis	9/116	375/27501	0.00138938	PTGER3/HTR2C/CALB2/ADCYAP1/TAC1/HCRTR2/SCGN/SLC24A5/CXCR1	9	BA36
M2	GOCC	exocytic vesicle	6/116	147/27501	0.00160333	SYT1/SYP/RAB3C/SYT4/SV2C/SLC17A6	6	BA36
M2	GOCC	intrinsic component of synaptic vesicle membrane	3/116	16/27501	0.00160333	SYP/SYT4/SLC17A6	3	BA36
M2	GOBP	regulation of hormone levels	9/116	393/27501	0.00179844	SNAP25/CRYM/PCSK1/HTR2C/ADCYAP1/CARTPT/SDR16C5/FSHB/SLC5A7	9	BA36
M2	GOBP	regulation of exocytosis	6/116	152/27501	0.00181905	SYT1/NAPB/NSF/RAB3C/SYT4/RAB27B	6	BA36
M2	GOBP	neuron cellular homeostasis	3/116	19/27501	0.00254137	NELL2/CALB2/SCGN	3	BA36
M2	GOCC	transport vesicle membrane	5/116	121/27501	0.0056758	SYT1/SYP/SYT4/SV2C/SLC17A6	5	BA36
M2	GOMF	g protein-coupled receptor activity	8/116	373/27501	0.006398	PTGER3/HTR2C/NPY2R/MC4R/HCRTR2/GPR149/CXCR1/GPRC6A	8	BA36
M2	GOCC	endoplasmic reticulum lumen	7/116	281/27501	0.00648639	CHGB/SCG2/COL5A2/COL25A1/MEPE/SLC27A2/PENK	7	BA36
M2	GOMF	neuropeptide hormone activity	3/116	27/27501	0.00650323	CCK/ADCYAP1/PENK	3	BA36
M2	GOCC	neuronal cell body	6/116	200/27501	0.00673376	STMN2/PDYN/KCNB2/ADCYAP1/PENK/SLC5A7	6	BA36
M2	GOCC	transport vesicle	7/116	285/27501	0.00673376	SYT1/SYP/RAB3C/SYT4/RAB27B/SV2C/SLC17A6	7	BA36
M2	GOBP	protein secretion	4/116	72/27501	0.00761367	RAB3C/SCG2/ADCYAP1/CTAGE9	4	BA36
M2	GOBP	digestion	4/116	73/27501	0.00790734	CCK/ASAH2/AMY2A/SI	4	BA36
M2	GOCC	terminal bouton	3/116	31/27501	0.00898773	CALB2/SCGN/NMU	3	BA36
M3	GOBP	negative regulation of execution phase of apoptosis	3/20	21/27501	0.000131062	MTRNR2L12/MTRNR2L10/MTRNR2L11	3	BA36
M3	GOMF	thiol-dependent ubiquitin-specific protease activity	4/20	107/27501	0.000131062	USP17L6P/USP17L20/USP17L15/USP17L30	4	BA36
M3	GOMF	thiol-dependent ubiquitinyl hydrolase activity	4/20	107/27501	0.000131062	USP17L6P/USP17L20/USP17L15/USP17L30	4	BA36
M3	GOMF	cysteine-type endopeptidase activity	4/20	109/27501	0.000131062	USP17L6P/USP17L20/USP17L15/USP17L30	4	BA36
M3	GOMF	ubiquitinyl hydrolase activity	4/20	113/27501	0.000131062	USP17L6P/USP17L20/USP17L15/USP17L30	4	BA36
M3	GOMF	ubiquitin-like protein-specific protease activity	4/20	117/27501	0.000131062	USP17L6P/USP17L20/USP17L15/USP17L30	4	BA36
M3	GOMF	receptor antagonist activity	3/20	32/27501	0.000131062	MTRNR2L12/MTRNR2L10/MTRNR2L11	3	BA36
M3	GOBP	regulation of execution phase of apoptosis	3/20	35/27501	0.000151115	MTRNR2L12/MTRNR2L10/MTRNR2L11	3	BA36
M3	GOMF	receptor inhibitor activity	3/20	42/27501	0.000234843	MTRNR2L12/MTRNR2L10/MTRNR2L11	3	BA36
M3	GOMF	cysteine-type peptidase activity	4/20	174/27501	0.000394986	USP17L6P/USP17L20/USP17L15/USP17L30	4	BA36
M3	GOMF	hyaluronic acid binding	2/20	12/27501	0.00171093	USP17L6P/USP17L30	2	BA36
M3	GOBP	protein deubiquitination	4/20	269/27501	0.00182099	USP17L6P/USP17L20/USP17L15/USP17L30	4	BA36
M3	GOBP	protein modification by small protein removal	4/20	286/27501	0.0021337	USP17L6P/USP17L20/USP17L15/USP17L30	4	BA36
M3	GOMF	endopeptidase activity	4/20	359/27501	0.00477439	USP17L6P/USP17L20/USP17L15/USP17L30	4	BA36

### Sheet: mouse_ORA
M1	GObp	inflammatory response	45/308	352/20192	5.46528e-25	Adcy1/C1qa/Grn/Tyrobp/Cx3cr1/Fcer1g/Fcgr3/Cfh/Cd68/Trem2/Itgam/S1pr3/Tcirg1/Tnfrsf1a/Cyba/Lyn/Crlf2/Itgb2/Aif1/Ccl6/Ncf1/Pycard/Slc11a1/Cd44/C3ar1/Icam1/Cxcl5/Fcgr1/Tlr2/Cela1/Tlr13/Tlr7/C5ar1/Cxcl10/Ccl3/Cybb/Ccl4/Mylk3/Cmklr1/Ccl12/Lilrb4a/Tlr1/Ccl5/Timp1/Anxa1	45	5XFAD
M1	GObp	myeloid leukocyte activation	29/308	125/20192	5.58071e-23	C1qa/Grn/Tyrobp/Cx3cr1/Fcer1g/Fcgr3/Tgfbr2/Trem2/Itgam/Anxa3/Sbno2/Lyn/Aif1/Fcgr2b/Pycard/Spi1/Slc11a1/Havcr2/Cxcl5/Tlr2/Fyb/Tlr7/C5ar1/Cd48/Tmem106a/Milr1/Tlr1/Ccl5/Fcgr4	29	5XFAD
M1	GObp	positive regulation of cytokine production	47/308	445/20192	7.79372e-23	B2m/Csf1r/Tyrobp/Lpl/Fcer1g/Stat1/H2-T23/Unc93b1/Fcgr3/Trem2/Tnfrsf1a/Cyba/Hspb1/Zc3hav1/Irf8/Lgals9/Crlf2/Aif1/Cd74/Pycard/Cd84/Slc11a1/Cd300c2/C3ar1/Ptprc/Havcr2/Tlr2/Irf7/Clec5a/C3/Tlr7/C5ar1/Ccl3/Rab7b/Cybb/Runx1/Ifi204/Ccl4/Hpse/Serpinf2/Tlr1/Ly9/Bcl3/Ddx60/Ccl5/Fgr/Anxa1	47	5XFAD
M1	GObp	negative regulation of immune system process	48/308	483/20192	2.66904e-22	Thy1/Apod/C1qc/Grn/Tmem176b/Tyrobp/Fcer1g/Vsir/H2-T23/Tmem176a/Cd68/Erbin/Mafb/Dusp1/Lag3/Gpnmb/Hes5/Lyn/Cst7/Lgals9/Igf1/Serping1/Fcgr2b/Ptpn6/Cd37/Cd74/A2m/Cd84/Cd44/Tap1/Ptprc/Havcr2/Cd86/Lgals3/Trim30a/Samsn1/Fgl2/Parp14/Rab7b/Runx1/Ccl12/H2-Oa/Milr1/Cd22/Nlrc5/Pdcd1/Fgr/Anxa1	48	5XFAD
M1	GObp	regulation of immune effector process	44/308	433/20192	7.14393e-21	B2m/Grn/H2-D1/Fcer1g/Stat1/Vsir/H2-T23/Fcgr3/Cfh/Ighm/Itgam/Lag3/H2-K1/Zc3hav1/Lyn/Lgals9/Itgb2/Serping1/Fcgr2b/Ptpn6/Cd37/Cd74/Pycard/A2m/Cd84/Tap1/Rac2/Ptprc/H2-Q7/Havcr2/Vav1/Cxcl5/Fcgr1/Tlr2/Lgals3/H2-Q6/Fgl2/C3/H2-Q4/Cd22/Ddx60/Ccl5/Fgr/Anxa1	44	5XFAD
M1	GObp	regulation of tumor necrosis factor production	27/308	167/20192	2.05571e-17	Tyrobp/Cx3cr1/Lpl/Fcer1g/Vsir/H2-T23/Fcgr3/Trem2/Tspo/Tnfrsf1a/Gpnmb/Cyba/Hspb1/Lgals9/Igf1/Ptpn6/Pycard/Cd84/Ptprc/Havcr2/Tlr2/Trim30a/Ccl3/Cybb/Ccl4/Tlr1/Bcl3	27	5XFAD
M1	GObp	regulation of tumor necrosis factor superfamily cytokine production	27/308	169/20192	2.60053e-17	Tyrobp/Cx3cr1/Lpl/Fcer1g/Vsir/H2-T23/Fcgr3/Trem2/Tspo/Tnfrsf1a/Gpnmb/Cyba/Hspb1/Lgals9/Igf1/Ptpn6/Pycard/Cd84/Ptprc/Havcr2/Tlr2/Trim30a/Ccl3/Cybb/Ccl4/Tlr1/Bcl3	27	5XFAD
M1	GOcc	lysosome	37/308	378/20192	7.09275e-17	Ctsd/Gfap/Ctsb/Psap/Mt1/Hexb/Ctss/Ctsl/Cd63/Grn/Npc2/Laptm5/Ctsz/Hexa/Man2b1/Unc93b1/Cd68/Gusb/Ctsc/Ctsh/Rnaset2a/Tcirg1/Irgm1/Zc3hav1/Anxa2/Cst7/Srgn/Cd74/Slc11a1/Cybrd1/Tlr7/Rab7b/Hpse/Milr1/Slc15a3/Atp6v0d2/Anxa1	37	5XFAD
M1	GOcc	lytic vacuole	37/308	378/20192	7.09275e-17	Ctsd/Gfap/Ctsb/Psap/Mt1/Hexb/Ctss/Ctsl/Cd63/Grn/Npc2/Laptm5/Ctsz/Hexa/Man2b1/Unc93b1/Cd68/Gusb/Ctsc/Ctsh/Rnaset2a/Tcirg1/Irgm1/Zc3hav1/Anxa2/Cst7/Srgn/Cd74/Slc11a1/Cybrd1/Tlr7/Rab7b/Hpse/Milr1/Slc15a3/Atp6v0d2/Anxa1	37	5XFAD
M1	GObp	antigen processing and presentation	22/308	102/20192	7.09275e-17	Psap/B2m/Ctss/H2-D1/Fcer1g/H2-T23/Unc93b1/Fcgr3/Ighm/H2-K1/Fcgr2b/Cd74/Slc11a1/Tap1/Icam1/H2-Q7/Fcgr1/H2-DMb1/H2-Q6/H2-Q4/H2-Oa/Psmb8	22	5XFAD
M1	GObp	positive regulation of response to external stimulus	34/308	318/20192	1.28741e-16	Ctss/Grn/Tubb2b/Lpl/Fcer1g/H2-T23/Ly86/Fcgr3/Trem2/Csf1/Ctsc/Tnfrsf1a/Cyba/Hspb1/Zc3hav1/Lgals9/Nckap1l/Aif1/Cd74/Rac2/C3ar1/Havcr2/Fcgr1/Tlr2/C3/C5ar1/Cxcl10/Ccl3/Ccl4/Cmklr1/Serpinf2/Cd180/Ddx60/Ccl5	34	5XFAD
M1	GObp	regulation of innate immune response	32/308	283/20192	2.6606e-16	Grn/H2-T23/Unc93b1/Erbin/Trem2/Lag3/Cyba/Irgm1/Zc3hav1/Lyn/Lgals9/Serping1/Cd74/Pycard/A2m/Tap1/Havcr2/Vav1/Tlr2/Cd86/Irf7/Trim30a/Tlr13/Tlr7/Parp14/Rab7b/Ifi204/Tlr1/Nlrc5/Ddx60/Zbp1/Fgr	32	5XFAD
M1	GObp	positive regulation of defense response	34/308	327/20192	2.75954e-16	Ctss/Grn/Lpl/Fcer1g/H2-T23/Unc93b1/Fcgr3/Trem2/Ctsc/Lag3/Tnfrsf1a/Cyba/Irgm1/Zc3hav1/Lyn/Lgals9/Cd74/Pycard/Havcr2/Vav1/Fcgr1/Tlr2/Cd86/Irf7/Tlr13/C3/Tlr7/Ccl3/Ifi204/Tlr1/Nlrc5/Ddx60/Ccl5/Zbp1	34	5XFAD
M1	GObp	antigen processing and presentation of peptide antigen	18/308	68/20192	2.14419e-15	B2m/Ctss/H2-D1/Fcer1g/H2-T23/Unc93b1/Fcgr3/H2-K1/Fcgr2b/Cd74/Slc11a1/Tap1/H2-Q7/Fcgr1/H2-DMb1/H2-Q6/H2-Q4/H2-Oa	18	5XFAD
M1	GObp	response to virus	26/308	189/20192	3.61835e-15	Stat1/Ifitm3/Ifit3/Zc3hav1/Lgals9/Bst2/Pycard/Ifit3b/Oasl2/Irf5/Ptprc/Ifit1/Rtp4/Cd86/Irf7/Tlr13/Ifi27l2a/Apobec1/Itgax/Tlr7/Cxcl10/Ifit1bl1/Oas1a/Lcn2/Bcl3/Ddx60	26	5XFAD
M1	GObp	granulocyte chemotaxis	18/308	76/20192	1.71006e-14	Fcer1g/Spp1/Fcgr3/Itgam/Itgb2/Nckap1l/Ccl6/Csf3r/Vav1/Cxcl5/Lgals3/C5ar1/Cxcl10/Ccl3/Ccl4/Ccl12/Ccl5/Anxa1	18	5XFAD
M1	GObp	regulation of leukocyte proliferation	28/308	242/20192	1.85225e-14	Tyrobp/Vsir/H2-T23/Ighm/Tgfbr2/Csf1/Gpnmb/Lyn/Lgals9/Nckap1l/Igf1/Aif1/Fcgr2b/Ptpn6/Cd74/Pycard/Cd44/Rac2/Ptprc/Havcr2/Rasal3/Cd86/Lgals3/Gpr183/Ccl12/Cd22/Ccl5/Anxa1	28	5XFAD
M1	GObp	response to molecule of bacterial origin	34/308	382/20192	2.65047e-14	B2m/Vim/Cx3cr1/Stat1/Cfh/Cd68/Erbin/Trem2/Sbno2/Mgst1/Lyn/Irf8/Lgals9/Fcgr2b/Pycard/Irf5/Slc11a1/Ncf2/Gbp2/Havcr2/Cxcl5/Plscr2/Tlr2/Cd86/Cxcl16/Gbp6/C5ar1/Cxcl10/Ccl12/Lilrb4a/Cd180/Tlr1/Ccl5/Fcgr4	34	5XFAD
M1	GObp	regulation of leukocyte migration	26/308	208/20192	3.33635e-14	Thy1/Apod/Cd9/Cx3cr1/Msn/Trem2/Csf1/Dusp1/Lyn/Lgals9/Nckap1l/Aif1/Cd74/Pycard/Rac2/C3ar1/Icam1/Tlr2/Lgals3/C5ar1/Cxcl10/Ccl4/Cmklr1/Ccl12/Ccl5/Anxa1	26	5XFAD
M1	GObp	regulation of mononuclear cell proliferation	27/308	231/20192	4.58476e-14	Tyrobp/Vsir/H2-T23/Ighm/Tgfbr2/Csf1/Gpnmb/Lyn/Lgals9/Nckap1l/Igf1/Aif1/Fcgr2b/Ptpn6/Cd74/Pycard/Cd44/Rac2/Ptprc/Havcr2/Rasal3/Cd86/Lgals3/Gpr183/Cd22/Ccl5/Anxa1	27	5XFAD
M1	GOcc	vacuole	37/308	470/20192	5.27591e-14	Ctsd/Gfap/Ctsb/Psap/Mt1/Hexb/Ctss/Ctsl/Cd63/Grn/Npc2/Laptm5/Ctsz/Hexa/Man2b1/Unc93b1/Cd68/Gusb/Ctsc/Ctsh/Rnaset2a/Tcirg1/Irgm1/Zc3hav1/Anxa2/Cst7/Srgn/Cd74/Slc11a1/Cybrd1/Tlr7/Rab7b/Hpse/Milr1/Slc15a3/Atp6v0d2/Anxa1	37	5XFAD
M1	GObp	neutrophil chemotaxis	17/308	70/20192	6.20892e-14	Fcer1g/Spp1/Fcgr3/Itgam/Itgb2/Nckap1l/Ccl6/Csf3r/Vav1/Cxcl5/Lgals3/C5ar1/Cxcl10/Ccl3/Ccl4/Ccl12/Ccl5	17	5XFAD
M1	GObp	leukocyte chemotaxis	21/308	126/20192	6.5679e-14	Cx3cr1/Fcer1g/Spp1/Fcgr3/Itgam/Itgb2/Nckap1l/Ccl6/Csf3r/Vav1/Cxcl5/Cxcl16/Lgals3/Gpr183/C5ar1/Cxcl10/Ccl3/Ccl4/Ccl12/Ccl5/Anxa1	21	5XFAD
M1	GObp	response to interferon-gamma	21/308	126/20192	6.5679e-14	Gsn/Vim/Stat1/Ifitm3/Irgm1/Irf8/Ccl6/Bst2/Capg/Slc11a1/Gbp3/Gbp2/H2-Q7/Tlr2/Cxcl16/Gbp6/Ccl3/Rab7b/Ccl4/Ccl12/Ccl5	21	5XFAD
M1	GObp	regulation of leukocyte mediated immunity	28/308	258/20192	7.28683e-14	B2m/H2-D1/Fcer1g/Vsir/H2-T23/Fcgr3/Itgam/Lag3/H2-K1/Lyn/Lgals9/Itgb2/Fcgr2b/Ptpn6/Cd84/Tap1/Rac2/Ptprc/H2-Q7/Havcr2/Vav1/Cxcl5/Fcgr1/Tlr2/H2-Q6/C3/H2-Q4/Fgr	28	5XFAD
M1	GObp	granulocyte migration	18/308	89/20192	2.30461e-13	Fcer1g/Spp1/Fcgr3/Itgam/Itgb2/Nckap1l/Ccl6/Csf3r/Vav1/Cxcl5/Lgals3/C5ar1/Cxcl10/Ccl3/Ccl4/Ccl12/Ccl5/Anxa1	18	5XFAD
M1	GObp	regulation of lymphocyte proliferation	26/308	228/20192	2.30461e-13	Tyrobp/Vsir/H2-T23/Ighm/Tgfbr2/Gpnmb/Lyn/Lgals9/Nckap1l/Igf1/Aif1/Fcgr2b/Ptpn6/Cd74/Pycard/Cd44/Rac2/Ptprc/Havcr2/Rasal3/Cd86/Lgals3/Gpr183/Cd22/Ccl5/Anxa1	26	5XFAD
M1	GObp	macrophage activation	15/308	53/20192	2.30461e-13	C1qa/Grn/Tyrobp/Cx3cr1/Trem2/Itgam/Sbno2/Aif1/Slc11a1/Havcr2/Tlr2/Tlr7/C5ar1/Tmem106a/Tlr1	15	5XFAD
M1	GObp	regulation of inflammatory response	32/308	365/20192	2.30461e-13	Apod/Ctss/Grn/Cx3cr1/Lpl/Fcer1g/H2-T23/Fcgr3/Cfh/Trem2/Ctsc/Sbno2/Tnfrsf1a/Lyn/Cst7/Lgals9/Igf1/Serping1/Fcgr2b/Serpinf1/Pycard/A2m/Pld4/Cd44/Fcgr1/Tlr2/C3/Usp18/Socs3/Ccl3/Ccl5/Anxa1	32	5XFAD
M1	GOcc	phagocytic vesicle	19/308	105/20192	2.94346e-13	B2m/Gsn/H2-D1/Vim/H2-T23/Unc93b1/Anxa3/Tcirg1/H2-K1/Irgm1/Capg/Pld4/Slc11a1/Tap1/H2-Q7/Tlr7/Rab7b/Cybb/Tlr1	19	5XFAD
M1	GObp	neutrophil migration	17/308	79/20192	4.06275e-13	Fcer1g/Spp1/Fcgr3/Itgam/Itgb2/Nckap1l/Ccl6/Csf3r/Vav1/Cxcl5/Lgals3/C5ar1/Cxcl10/Ccl3/Ccl4/Ccl12/Ccl5	17	5XFAD
M1	GObp	regulation of multi-organism process	33/308	403/20192	5.3081e-13	Ptgds/Csf1r/Grn/Gsn/Stat1/Lgals1/Ly86/Ifitm3/Cyba/Zc3hav1/Anxa2/Lgals9/Igf1/Bst2/Cd37/Cd74/Pycard/Oasl2/Cd84/Hpgds/Havcr2/Cxcl5/Tlr2/Trim30a/Fgl2/Oas1a/Ccl4/Plau/Cd180/Ddx60/Ccl5/Ptx3/Timp1	33	5XFAD
M1	GObp	negative regulation of cytokine production	27/308	261/20192	6.37382e-13	Apod/Tyrobp/Cx3cr1/Vsir/Erbin/Trem2/Lag3/Tspo/Tnfrsf1a/Gpnmb/Lgals9/Nckap1l/Igf1/Fcgr2b/Srgn/Ptpn6/Pycard/Anxa4/Cd84/Slc11a1/Ptprc/Havcr2/Tlr2/Trim30a/Cmklr1/Bcl3/Anxa1	27	5XFAD
M1	GObp	leukocyte migration	24/308	201/20192	8.68019e-13	Selplg/Cx3cr1/Msn/Fcer1g/Spp1/Fcgr3/Itgam/Itgb2/Nckap1l/Ccl6/Csf3r/Icam1/Vav1/Cxcl5/Cxcl16/Lgals3/Gpr183/C5ar1/Cxcl10/Ccl3/Ccl4/Ccl12/Ccl5/Anxa1	24	5XFAD
M1	GObp	myeloid leukocyte migration	19/308	113/20192	1.03506e-12	Cx3cr1/Fcer1g/Spp1/Fcgr3/Itgam/Itgb2/Nckap1l/Ccl6/Csf3r/Vav1/Cxcl5/Lgals3/C5ar1/Cxcl10/Ccl3/Ccl4/Ccl12/Ccl5/Anxa1	19	5XFAD
M1	GObp	positive regulation of tumor necrosis factor production	18/308	100/20192	1.50562e-12	Tyrobp/Lpl/Fcer1g/H2-T23/Fcgr3/Tnfrsf1a/Cyba/Hspb1/Lgals9/Pycard/Cd84/Ptprc/Havcr2/Tlr2/Ccl3/Cybb/Ccl4/Tlr1	18	5XFAD
M1	GObp	positive regulation of tumor necrosis factor superfamily cytokine production	18/308	101/20192	1.76515e-12	Tyrobp/Lpl/Fcer1g/H2-T23/Fcgr3/Tnfrsf1a/Cyba/Hspb1/Lgals9/Pycard/Cd84/Ptprc/Havcr2/Tlr2/Ccl3/Cybb/Ccl4/Tlr1	18	5XFAD
M1	GObp	negative regulation of leukocyte activation	23/308	189/20192	1.94087e-12	Grn/Tyrobp/Vsir/Lag3/Gpnmb/Lyn/Cst7/Lgals9/Fcgr2b/Ptpn6/Cd37/Cd74/Cd84/Cd44/Havcr2/Cd86/Lgals3/Samsn1/Fgl2/Runx1/Milr1/Fgr/Anxa1	23	5XFAD
M1	GObp	negative regulation of cell activation	24/308	210/20192	2.07215e-12	Cd9/Grn/Tyrobp/Vsir/Lag3/Gpnmb/Lyn/Cst7/Lgals9/Fcgr2b/Ptpn6/Cd37/Cd74/Cd84/Cd44/Havcr2/Cd86/Lgals3/Samsn1/Fgl2/Runx1/Milr1/Fgr/Anxa1	24	5XFAD
M1	GObp	antigen processing and presentation of exogenous peptide antigen	11/308	24/20192	2.07215e-12	B2m/Fcer1g/H2-T23/Unc93b1/Fcgr3/H2-K1/Fcgr2b/Cd74/Fcgr1/H2-DMb1/H2-Oa	11	5XFAD
M1	GObp	defense response to virus	20/308	137/20192	2.90644e-12	Stat1/Ifitm3/Ifit3/Bst2/Pycard/Ifit3b/Oasl2/Irf5/Ptprc/Ifit1/Rtp4/Cd86/Irf7/Apobec1/Itgax/Tlr7/Cxcl10/Ifit1bl1/Oas1a/Ddx60	20	5XFAD
M1	GObp	regulation of adaptive immune response	24/308	218/20192	4.42619e-12	B2m/H2-D1/Fcer1g/Vsir/H2-T23/Fcgr3/H2-K1/Lgals9/Fcgr2b/Ptpn6/Cd74/Pycard/Slc11a1/Cd44/Ptprc/H2-Q7/Havcr2/Fcgr1/Irf7/Samsn1/H2-Q6/C3/H2-Q4/Anxa1	24	5XFAD
M1	GObp	cellular response to molecule of bacterial origin	27/308	288/20192	5.61843e-12	B2m/Vim/Cx3cr1/Stat1/Cfh/Cd68/Trem2/Sbno2/Lyn/Irf8/Fcgr2b/Pycard/Gbp2/Havcr2/Cxcl5/Plscr2/Tlr2/Cd86/Cxcl16/Gbp6/Cxcl10/Ccl12/Lilrb4a/Cd180/Tlr1/Ccl5/Fcgr4	27	5XFAD
M1	GObp	positive regulation of immune effector process	26/308	268/20192	7.35208e-12	B2m/H2-D1/Fcer1g/H2-T23/Fcgr3/Itgam/Lag3/H2-K1/Zc3hav1/Lyn/Itgb2/Cd37/Cd74/Cd84/Rac2/Ptprc/H2-Q7/Vav1/Fcgr1/Tlr2/H2-Q6/C3/H2-Q4/Ddx60/Fgr/Anxa1	26	5XFAD
M1	GObp	regulation of hemopoiesis	32/308	422/20192	8.79128e-12	B2m/Csf1r/C1qc/Tmem176b/Tyrobp/Stat1/Vsir/Tmem176a/Tgfbr2/Trem2/Itgam/Csf1/Mafb/Lag3/Hes5/Lyn/Lgals9/Nckap1l/Ptpn6/Cd74/Spi1/Csf3r/Cd44/Hcls1/Ptprc/Fgl2/Ccl3/Rab7b/Runx1/H2-Oa/Ccl5/Anxa1	32	5XFAD
M1	GObp	positive regulation of innate immune response	22/308	185/20192	9.8674e-12	H2-T23/Unc93b1/Lag3/Cyba/Irgm1/Zc3hav1/Lyn/Lgals9/Cd74/Pycard/Havcr2/Vav1/Tlr2/Cd86/Irf7/Tlr13/Tlr7/Ifi204/Tlr1/Nlrc5/Ddx60/Zbp1	22	5XFAD
M1	GObp	positive regulation of leukocyte migration	20/308	149/20192	1.30121e-11	Thy1/Cx3cr1/Trem2/Csf1/Lgals9/Nckap1l/Aif1/Cd74/Pycard/Rac2/C3ar1/Icam1/Tlr2/Lgals3/C5ar1/Cxcl10/Ccl4/Cmklr1/Ccl12/Ccl5	20	5XFAD
M1	GObp	lymphocyte activation	32/308	430/20192	1.39195e-11	Psap/B2m/Msn/Fcer1g/Lgals1/H2-T23/Ighm/Itgam/Mafb/Tcirg1/Lcp1/Itgb2/Cd74/Spi1/Slc11a1/Cd44/Ptprc/Icam1/Vav1/Cd86/Gpr183/Fgl2/Lat2/Itgax/Cd48/Igkc/Lilrb4a/Cd22/Cd180/Ly9/Bcl3/Anxa1	32	5XFAD
M1	GObp	response to interferon-beta	14/308	59/20192	1.84416e-11	Stat1/Ifitm3/Ifit3/Irgm1/Bst2/Gbp3/Igtp/Gbp2/Ifit1/Gbp6/Ifi204/Tgtp2/Gm4951/Ifi207	14	5XFAD
M1	GObp	cellular response to interferon-gamma	17/308	101/20192	1.9511e-11	Gsn/Vim/Stat1/Irgm1/Irf8/Ccl6/Capg/Gbp3/Gbp2/H2-Q7/Tlr2/Gbp6/Ccl3/Rab7b/Ccl4/Ccl12/Ccl5	17	5XFAD
M1	GObp	regulation of interleukin-6 production	20/308	155/20192	2.54993e-11	Tyrobp/Lpl/Fcer1g/Unc93b1/Trem2/Tnfrsf1a/Cyba/Lgals9/Nckap1l/Aif1/Ptpn6/Cd74/Pycard/Cd84/Havcr2/Tlr2/Trim30a/Tlr7/Rab7b/Tlr1	20	5XFAD
M1	GObp	cellular response to biotic stimulus	27/308	311/20192	2.99792e-11	B2m/Vim/Cx3cr1/Stat1/Cfh/Cd68/Trem2/Sbno2/Lyn/Irf8/Fcgr2b/Pycard/Gbp2/Havcr2/Cxcl5/Plscr2/Tlr2/Cd86/Cxcl16/Gbp6/Cxcl10/Ccl12/Lilrb4a/Cd180/Tlr1/Ccl5/Fcgr4	27	5XFAD
M1	GObp	response to lipopolysaccharide	29/308	363/20192	3.10145e-11	B2m/Vim/Cx3cr1/Stat1/Cfh/Cd68/Erbin/Trem2/Sbno2/Mgst1/Lyn/Irf8/Lgals9/Pycard/Slc11a1/Ncf2/Gbp2/Havcr2/Cxcl5/Plscr2/Cd86/Cxcl16/Gbp6/Cxcl10/Ccl12/Lilrb4a/Cd180/Ccl5/Fcgr4	29	5XFAD
M1	GObp	antigen processing and presentation of exogenous antigen	11/308	30/20192	3.10145e-11	B2m/Fcer1g/H2-T23/Unc93b1/Fcgr3/H2-K1/Fcgr2b/Cd74/Fcgr1/H2-DMb1/H2-Oa	11	5XFAD
M1	GObp	regulation of t cell activation	27/308	319/20192	5.07603e-11	Thy1/Gsn/Vsir/Lgals1/H2-T23/Tgfbr2/Lag3/Gpnmb/Lgals9/Nckap1l/Igf1/Aif1/Ptpn6/Cd74/Pycard/Cd44/Rac2/Ptprc/Havcr2/Rasal3/Cd86/Lgals3/Fgl2/Runx1/H2-Oa/Ccl5/Anxa1	27	5XFAD
M1	GObp	leukocyte activation involved in immune response	20/308	165/20192	7.52437e-11	Grn/Tyrobp/Cx3cr1/Fcer1g/Lgals1/Trem2/Anxa3/Sbno2/Lcp1/Lyn/Pycard/Slc11a1/Icam1/Havcr2/Gpr183/Fgl2/Milr1/Cd180/Ly9/Bcl3	20	5XFAD
M1	GObp	regulation of leukocyte cell-cell adhesion	26/308	304/20192	1.05693e-10	Thy1/Vsir/Lgals1/H2-T23/Tgfbr2/Lag3/Gpnmb/Lgals9/Itgb2/Nckap1l/Igf1/Aif1/Ptpn6/Cd74/Pycard/Cd44/Ptprc/Icam1/Havcr2/Rasal3/Cd86/Lgals3/Fgl2/Runx1/Ccl5/Anxa1	26	5XFAD
M1	GObp	cell activation involved in immune response	20/308	169/20192	1.13302e-10	Grn/Tyrobp/Cx3cr1/Fcer1g/Lgals1/Trem2/Anxa3/Sbno2/Lcp1/Lyn/Pycard/Slc11a1/Icam1/Havcr2/Gpr183/Fgl2/Milr1/Cd180/Ly9/Bcl3	20	5XFAD
M1	GObp	regulation of leukocyte differentiation	26/308	306/20192	1.17604e-10	Csf1r/C1qc/Tmem176b/Tyrobp/Vsir/Tmem176a/Tgfbr2/Trem2/Itgam/Csf1/Mafb/Lag3/Lyn/Lgals9/Nckap1l/Ptpn6/Cd74/Cd44/Hcls1/Ptprc/Fgl2/Ccl3/Runx1/H2-Oa/Ccl5/Anxa1	26	5XFAD
M1	GObp	leukocyte activation involved in inflammatory response	11/308	35/20192	1.8799e-10	C1qa/Grn/Tyrobp/Cx3cr1/Trem2/Itgam/Aif1/Tlr2/Tlr7/C5ar1/Tlr1	11	5XFAD
M1	GObp	microglial cell activation	11/308	35/20192	1.8799e-10	C1qa/Grn/Tyrobp/Cx3cr1/Trem2/Itgam/Aif1/Tlr2/Tlr7/C5ar1/Tlr1	11	5XFAD
M1	GObp	neuroinflammatory response	12/308	46/20192	2.21846e-10	Adcy1/C1qa/Grn/Tyrobp/Cx3cr1/Trem2/Itgam/Aif1/Tlr2/Tlr7/C5ar1/Tlr1	12	5XFAD
M1	GObp	cell chemotaxis	21/308	199/20192	2.69205e-10	Cx3cr1/Fcer1g/Spp1/Fcgr3/Itgam/Itgb2/Nckap1l/Ccl6/Csf3r/Vav1/Cxcl5/Cxcl16/Lgals3/Gpr183/C5ar1/Cxcl10/Ccl3/Ccl4/Ccl12/Ccl5/Anxa1	21	5XFAD
M1	GObp	cellular response to interferon-beta	12/308	47/20192	2.86146e-10	Stat1/Ifit3/Irgm1/Gbp3/Igtp/Gbp2/Ifit1/Gbp6/Ifi204/Tgtp2/Gm4951/Ifi207	12	5XFAD
M1	GObp	negative regulation of immune response	19/308	159/20192	3.12791e-10	Grn/Vsir/H2-T23/Lgals9/Serping1/Fcgr2b/Ptpn6/A2m/Cd84/Tap1/Ptprc/Havcr2/Lgals3/Samsn1/Fgl2/Parp14/Nlrc5/Pdcd1/Anxa1	19	5XFAD
M1	GObp	regulation of chemokine production	15/308	89/20192	3.71814e-10	Apod/Csf1r/Lpl/Erbin/Trem2/Lgals9/Aif1/Cd74/Pycard/Cd84/Havcr2/Cxcl5/Tlr2/Tlr7/Ccl5	15	5XFAD
M1	GOcc	mhc protein complex	9/308	20/20192	3.82048e-10	H2-D1/H2-T23/H2-K1/Cd74/H2-Q7/H2-DMb1/H2-Q6/H2-Q4/H2-Oa	9	5XFAD
M1	GObp	leukocyte differentiation	28/308	383/20192	5.27986e-10	Psap/Trf/B2m/Csf1r/Tyrobp/Fcer1g/Lgals1/Ighm/Tgfbr2/Trem2/Itgam/Csf1/Mafb/Tcirg1/Sbno2/Anxa2/Lyn/Cd74/Spi1/Ptprc/Cd109/Vav1/Tlr2/Gpr183/Igkc/Ly9/Bcl3/Anxa1	28	5XFAD
M1	GObp	cellular response to lipopolysaccharide	24/308	279/20192	5.82611e-10	B2m/Vim/Cx3cr1/Stat1/Cfh/Cd68/Trem2/Sbno2/Lyn/Irf8/Pycard/Gbp2/Havcr2/Cxcl5/Plscr2/Cd86/Cxcl16/Gbp6/Cxcl10/Ccl12/Lilrb4a/Cd180/Ccl5/Fcgr4	24	5XFAD
M1	GObp	regulation of leukocyte mediated cytotoxicity	16/308	110/20192	7.13616e-10	B2m/H2-D1/Tyrobp/H2-T23/Itgam/Lag3/H2-K1/Lgals9/Tap1/Ptprc/H2-Q7/Havcr2/Vav1/Cxcl5/H2-Q6/H2-Q4	16	5XFAD
M1	GObp	t cell activation	24/308	283/20192	7.68799e-10	Psap/B2m/Msn/Fcer1g/H2-T23/Itgam/Mafb/Tcirg1/Lcp1/Itgb2/Cd74/Slc11a1/Cd44/Ptprc/Icam1/Vav1/Gpr183/Fgl2/Itgax/Cd48/Lilrb4a/Ly9/Bcl3/Anxa1	24	5XFAD
M1	GObp	regulation of cell killing	17/308	129/20192	7.98764e-10	B2m/H2-D1/Tyrobp/H2-T23/Cfh/Itgam/Lag3/H2-K1/Lgals9/Tap1/Ptprc/H2-Q7/Havcr2/Vav1/Cxcl5/H2-Q6/H2-Q4	17	5XFAD
M1	GObp	regulation of cell-cell adhesion	29/308	421/20192	8.8579e-10	Thy1/Cd9/Vsir/Lgals1/H2-T23/Tgfbr2/Lag3/Gpnmb/Lyn/Lgals9/Pdpn/Itgb2/Nckap1l/Igf1/Aif1/Ptpn6/Cd74/Pycard/Cd44/Ptprc/Icam1/Havcr2/Rasal3/Cd86/Lgals3/Fgl2/Runx1/Ccl5/Anxa1	29	5XFAD
M1	GOcc	endocytic vesicle	20/308	192/20192	9.83898e-10	Trf/B2m/Gsn/H2-D1/Vim/H2-T23/Unc93b1/Anxa3/Tcirg1/H2-K1/Irgm1/Capg/Pld4/Slc11a1/Tap1/H2-Q7/Tlr7/Rab7b/Cybb/Tlr1	20	5XFAD
M1	GObp	regulation of erk1 and erk2 cascade	25/308	313/20192	1.0007e-09	Csf1r/Trem2/Dusp1/Chil1/Gpnmb/Lyn/Igf1/Ccl6/Ptpn6/Cd74/Pycard/Cd44/Ptprc/Icam1/Havcr2/Glipr2/Tlr2/Gpr183/C3/C5ar1/Ccl3/Ccl4/Serpinf2/Ccl12/Ccl5	25	5XFAD
M1	GObp	positive regulation of leukocyte cell-cell adhesion	21/308	215/20192	1.01673e-09	Thy1/Vsir/Lgals1/H2-T23/Tgfbr2/Lgals9/Itgb2/Nckap1l/Igf1/Aif1/Cd74/Pycard/Cd44/Ptprc/Icam1/Havcr2/Rasal3/Cd86/Runx1/Ccl5/Anxa1	21	5XFAD
M1	GObp	regulation of t cell proliferation	19/308	173/20192	1.21935e-09	Vsir/H2-T23/Tgfbr2/Gpnmb/Lgals9/Nckap1l/Igf1/Aif1/Ptpn6/Pycard/Cd44/Rac2/Ptprc/Havcr2/Rasal3/Cd86/Lgals3/Ccl5/Anxa1	19	5XFAD
M1	GObp	glial cell activation	11/308	43/20192	1.886e-09	C1qa/Grn/Tyrobp/Cx3cr1/Trem2/Itgam/Aif1/Tlr2/Tlr7/C5ar1/Tlr1	11	5XFAD
M1	GObp	regulation of lymphocyte mediated immunity	20/308	200/20192	1.94842e-09	B2m/H2-D1/Fcer1g/Vsir/H2-T23/Fcgr3/Lag3/H2-K1/Lgals9/Fcgr2b/Ptpn6/Tap1/Ptprc/H2-Q7/Havcr2/Vav1/Fcgr1/H2-Q6/C3/H2-Q4	20	5XFAD
M1	GObp	positive regulation of erk1 and erk2 cascade	21/308	223/20192	1.94842e-09	Csf1r/Trem2/Chil1/Gpnmb/Ccl6/Cd74/Pycard/Cd44/Ptprc/Icam1/Havcr2/Glipr2/Tlr2/Gpr183/C3/C5ar1/Ccl3/Ccl4/Serpinf2/Ccl12/Ccl5	21	5XFAD
M1	GOcc	collagen-containing extracellular matrix	26/308	351/20192	1.95716e-09	Ctsd/Ctsb/Trf/Ctsl/Ctsz/Plxdc2/Lgals1/S100a6/Ctsc/Anxa3/Anxa2/Lgals9/Igf1/Serping1/Serpinf1/Fbln5/Anxa4/S100a11/Fmod/Cela1/Lgals3/Ang/Runx1/Serpinf2/Timp1/Anxa1	26	5XFAD
M1	GObp	negative regulation of lymphocyte activation	18/308	158/20192	2.12857e-09	Tyrobp/Vsir/Lag3/Gpnmb/Lyn/Lgals9/Fcgr2b/Ptpn6/Cd74/Cd44/Havcr2/Cd86/Lgals3/Samsn1/Fgl2/Runx1/Fgr/Anxa1	18	5XFAD
M1	GObp	myeloid cell activation involved in immune response	11/308	44/20192	2.35023e-09	Grn/Tyrobp/Cx3cr1/Fcer1g/Trem2/Anxa3/Sbno2/Lyn/Pycard/Havcr2/Milr1	11	5XFAD
M1	GObp	cytokine-mediated signaling pathway	22/308	255/20192	3.47384e-09	Csf1r/Cx3cr1/Fcer1g/Stat1/Ifitm3/Csf1/Tnfrsf1a/Crlf2/Ccl6/Ptpn6/Osmr/Cd74/Pycard/Spi1/Cxcl5/Irf7/Csf2rb/Cxcl10/Ccl3/Ccl4/Ccl12/Ccl5	22	5XFAD
M1	GOcc	phagocytic vesicle membrane	9/308	25/20192	3.5032e-09	B2m/H2-D1/H2-T23/Anxa3/Tcirg1/H2-K1/Slc11a1/Tap1/H2-Q7	9	5XFAD
M1	GObp	positive regulation of leukocyte proliferation	17/308	144/20192	4.03444e-09	H2-T23/Ighm/Tgfbr2/Csf1/Lyn/Nckap1l/Igf1/Aif1/Cd74/Pycard/Ptprc/Havcr2/Rasal3/Cd86/Gpr183/Ccl5/Anxa1	17	5XFAD
M1	GObp	positive regulation of cell-cell adhesion	22/308	259/20192	4.55943e-09	Thy1/Vsir/Lgals1/H2-T23/Tgfbr2/Lgals9/Pdpn/Itgb2/Nckap1l/Igf1/Aif1/Cd74/Pycard/Cd44/Ptprc/Icam1/Havcr2/Rasal3/Cd86/Runx1/Ccl5/Anxa1	22	5XFAD
M1	GObp	positive regulation of angiogenesis	19/308	188/20192	4.62084e-09	Grn/Cx3cr1/Tgfbr2/Ctsh/Anxa3/Chil1/Tnfrsf1a/Hspb1/Itgb2/C3ar1/Cela1/Lgals3/C3/Itgax/C5ar1/Cybb/Runx1/Ccl5/Anxa1	19	5XFAD
M1	GOcc	extracellular matrix	29/308	455/20192	4.76157e-09	Ctsd/Ctsb/Trf/Ctsl/Ctsz/Plxdc2/Lgals1/S100a6/Ctsc/Anxa3/Anxa2/Lgals9/Igf1/Serping1/Serpinf1/Fbln5/Anxa4/S100a11/Fmod/Cela1/Lgals3/Ang/Runx1/Hpse/Serpinf2/Cd180/Ptx3/Timp1/Anxa1	29	5XFAD
M1	GObp	regulation of phagocytosis	15/308	108/20192	4.98069e-09	Fcer1g/Fcgr3/Trem2/Pros1/Cyba/Nckap1l/Fcgr2b/Pycard/Slc11a1/Ptprc/Fcgr1/Tlr2/C3/Ptx3/Fgr	15	5XFAD
M1	GObp	osteoclast differentiation	11/308	48/20192	5.99112e-09	Trf/Csf1r/Tyrobp/Fcer1g/Trem2/Csf1/Tcirg1/Sbno2/Anxa2/Cd109/Gpr183	11	5XFAD
M1	GObp	myeloid cell differentiation	21/308	244/20192	9.23352e-09	Trf/Csf1r/Tyrobp/Fcer1g/Tgfbr2/Trem2/Itgam/Csf1/Tcirg1/Sbno2/Anxa2/Lyn/Irf8/Ptpn6/Spi1/Hcls1/Cd109/Tlr2/Clec5a/Gpr183/Runx1	21	5XFAD
M1	GObp	activation of immune response	28/308	440/20192	1.01825e-08	Thy1/C4b/C1qa/Fcer1g/Unc93b1/Cfh/Ighm/Lyn/Lgals9/Nckap1l/Fcgr2b/Ptpn6/Pycard/C3ar1/Ptprc/Havcr2/Tlr2/Cd86/Klhl6/Tlr13/C3/Lat2/Tlr7/C5ar1/Igkc/Ifi204/Cmklr1/Tlr1	28	5XFAD
M1	GObp	regulation of interleukin-1 production	14/308	96/20192	1.04445e-08	Tyrobp/Cx3cr1/Lpl/Trem2/S1pr3/Hspb1/Lgals9/Igf1/Pycard/Havcr2/Tlr2/Ccl3/Ifi204/Anxa1	14	5XFAD
M1	GObp	positive regulation of phagocytosis	13/308	80/20192	1.13889e-08	Fcer1g/Fcgr3/Trem2/Pros1/Cyba/Nckap1l/Fcgr2b/Pycard/Slc11a1/Ptprc/Fcgr1/C3/Ptx3	13	5XFAD
M1	GObp	regulation of leukocyte chemotaxis	15/308	115/20192	1.15984e-08	Csf1/Dusp1/Lyn/Lgals9/Nckap1l/Aif1/Cd74/Rac2/C3ar1/C5ar1/Cxcl10/Ccl4/Cmklr1/Ccl12/Ccl5	15	5XFAD
M1	GObp	negative regulation of immune effector process	16/308	135/20192	1.2255e-08	Grn/Vsir/H2-T23/Lgals9/Serping1/Fcgr2b/Ptpn6/A2m/Cd84/Tap1/Ptprc/Havcr2/Lgals3/Fgl2/Cd22/Anxa1	16	5XFAD
M1	GObp	regulation of endocytosis	23/308	302/20192	1.31466e-08	Trf/B2m/Cd63/Fcer1g/Fcgr3/Ighm/Bmp2k/Trem2/Pros1/Cyba/Anxa2/Nckap1l/Fcgr2b/Pycard/Slc11a1/Ptprc/Fcgr1/Tlr2/Lgals3/C3/Cd22/Ptx3/Fgr	23	5XFAD
M1	GObp	negative regulation of defense response	20/308	225/20192	1.31466e-08	Apod/Grn/Cx3cr1/H2-T23/Tnfrsf1a/Cst7/Lgals9/Igf1/Serping1/Fcgr2b/Serpinf1/Pycard/A2m/Cd44/Tap1/Havcr2/Fgl2/Socs3/Parp14/Nlrc5	20	5XFAD
M1	GObp	antigen processing and presentation of peptide antigen via mhc class i	11/308	52/20192	1.37197e-08	B2m/H2-D1/Fcer1g/H2-T23/Fcgr3/H2-K1/Tap1/H2-Q7/Fcgr1/H2-Q6/H2-Q4	11	5XFAD
M1	GObp	positive regulation of mononuclear cell proliferation	16/308	137/20192	1.47469e-08	H2-T23/Ighm/Tgfbr2/Csf1/Nckap1l/Igf1/Aif1/Cd74/Pycard/Ptprc/Havcr2/Rasal3/Cd86/Gpr183/Ccl5/Anxa1	16	5XFAD
M1	GObp	positive regulation of adaptive immune response	17/308	158/20192	1.47469e-08	B2m/H2-D1/Fcer1g/H2-T23/Fcgr3/H2-K1/Cd74/Pycard/Slc11a1/Cd44/Ptprc/H2-Q7/Fcgr1/H2-Q6/C3/H2-Q4/Anxa1	17	5XFAD
M1	GObp	leukocyte mediated immunity	24/308	332/20192	1.47469e-08	C4b/C1qa/Fcer1g/Fcgr3/Cfh/Ighm/Ctsc/Ctsh/Anxa3/Tcirg1/Lyn/Crlf2/Fcgr2b/Ptpn6/Ncf1/Cd74/Slc11a1/Icam1/Fcgr1/Irf7/Fgl2/Igkc/Milr1/Bcl3	24	5XFAD
M1	GObp	regulation of adaptive immune response based on somatic recombination of immune receptors built from immunoglobulin superfamily domains	19/308	203/20192	1.47469e-08	B2m/H2-D1/Fcer1g/Vsir/H2-T23/Fcgr3/H2-K1/Lgals9/Fcgr2b/Ptpn6/Slc11a1/Ptprc/H2-Q7/Havcr2/Fcgr1/H2-Q6/C3/H2-Q4/Anxa1	19	5XFAD
M1	GObp	regulation of myeloid leukocyte mediated immunity	12/308	67/20192	1.58436e-08	Fcer1g/H2-T23/Fcgr3/Itgam/Lyn/Itgb2/Cd84/Rac2/Cxcl5/Fcgr1/C3/Fgr	12	5XFAD
M1	GObp	myeloid leukocyte differentiation	15/308	119/20192	1.72386e-08	Trf/Csf1r/Tyrobp/Fcer1g/Tgfbr2/Trem2/Itgam/Csf1/Tcirg1/Sbno2/Anxa2/Spi1/Cd109/Tlr2/Gpr183	15	5XFAD
M1	GObp	positive regulation of endocytosis	18/308	183/20192	1.88762e-08	Trf/B2m/Cd63/Fcer1g/Fcgr3/Ighm/Trem2/Pros1/Cyba/Anxa2/Nckap1l/Fcgr2b/Pycard/Slc11a1/Ptprc/Fcgr1/C3/Ptx3	18	5XFAD
M1	GObp	leukocyte cell-cell adhesion	11/308	54/20192	1.97842e-08	Selplg/Cx3cr1/Msn/Cfh/Itgam/Itgb2/Cd44/Rac2/Ptprc/Icam1/Ccl5	11	5XFAD
M1	GObp	positive regulation of vasculature development	19/308	208/20192	2.1437e-08	Grn/Cx3cr1/Tgfbr2/Ctsh/Anxa3/Chil1/Tnfrsf1a/Hspb1/Itgb2/C3ar1/Cela1/Lgals3/C3/Itgax/C5ar1/Cybb/Runx1/Ccl5/Anxa1	19	5XFAD
M1	GOcc	mhc class i peptide loading complex	7/308	14/20192	2.32087e-08	B2m/H2-D1/H2-K1/Tap1/H2-Q7/H2-Q6/H2-Q4	7	5XFAD
M1	GObp	positive regulation of cell adhesion	27/308	430/20192	2.42013e-08	Thy1/Cd63/Vsir/Lgals1/H2-T23/Spp1/Tgfbr2/Csf1/Lgals9/Pdpn/Itgb2/Nckap1l/Igf1/Aif1/Ptpn6/Cd74/Pycard/Cd44/Ptprc/Icam1/Havcr2/Rasal3/Vav1/Cd86/Runx1/Ccl5/Anxa1	27	5XFAD
M1	GObp	regulation of angiogenesis	23/308	316/20192	2.81304e-08	Grn/Cx3cr1/Stat1/Tgfbr2/Ctsh/Anxa3/Chil1/Tnfrsf1a/Hspb1/Itgb2/Serpinf1/Fbln5/C3ar1/Cela1/Lgals3/C3/Itgax/C5ar1/Cxcl10/Cybb/Runx1/Ccl5/Anxa1	23	5XFAD
M1	GObp	regulation of peptidyl-tyrosine phosphorylation	21/308	266/20192	3.6436e-08	Thy1/Csf1r/Ighm/Trem2/Tnfrsf1a/Hes5/Lyn/Itgb2/Igf1/Ptpn6/Ncf1/Cd74/Cd44/Hcls1/Ptprc/Icam1/Fcgr1/Samsn1/Socs3/Parp14/Ccl5	21	5XFAD
M1	GObp	regulation of chemotaxis	19/308	217/20192	4.12697e-08	Tubb2b/Trem2/Csf1/Dusp1/Hspb1/Lyn/Lgals9/Nckap1l/Aif1/Cd74/Rac2/C3ar1/Gpr183/C5ar1/Cxcl10/Ccl4/Cmklr1/Ccl12/Ccl5	19	5XFAD
M1	GObp	regulation of cytokine secretion	19/308	217/20192	4.12697e-08	Csf1r/Lpl/Unc93b1/Lyn/Lgals9/Crlf2/Aif1/Srgn/Pycard/Anxa4/Cd84/Cd300c2/Havcr2/Tlr2/Clec5a/Ccl3/Tlr1/Fgr/Anxa1	19	5XFAD
M1	GObp	positive regulation of t cell activation	18/308	194/20192	4.41231e-08	Thy1/Vsir/Lgals1/H2-T23/Tgfbr2/Lgals9/Nckap1l/Igf1/Aif1/Cd74/Pycard/Ptprc/Havcr2/Rasal3/Cd86/Runx1/Ccl5/Anxa1	18	5XFAD
M1	GObp	negative regulation of multi-organism process	17/308	173/20192	5.29362e-08	Ptgds/Gsn/Stat1/Ifitm3/Zc3hav1/Anxa2/Igf1/Bst2/Oasl2/Hpgds/Havcr2/Fgl2/Oas1a/Ccl4/Ccl5/Ptx3/Timp1	17	5XFAD
M1	GObp	regulation of response to biotic stimulus	16/308	152/20192	5.85066e-08	Grn/Stat1/Ly86/Cyba/Zc3hav1/Lgals9/Cd37/Pycard/Cd84/Havcr2/Cxcl5/Tlr2/Fgl2/Cd180/Ddx60/Ccl5	16	5XFAD
M1	GObp	regulation of myeloid cell differentiation	19/308	223/20192	6.19794e-08	B2m/Csf1r/C1qc/Tyrobp/Stat1/Trem2/Itgam/Csf1/Mafb/Lyn/Nckap1l/Cd74/Spi1/Csf3r/Hcls1/Ccl3/Rab7b/Runx1/Ccl5	19	5XFAD
M1	GObp	adaptive immune response	24/308	361/20192	6.7348e-08	C4b/C1qa/Fcer1g/H2-T23/Fcgr3/Cfh/Ighm/Ctsc/Ctsh/Tcirg1/Crlf2/Fcgr2b/Cd74/Slc11a1/C3ar1/Icam1/Fcgr1/Klhl6/Irf7/Gpr183/Fgl2/Igkc/Ly9/Bcl3	24	5XFAD
M1	GObp	positive regulation of lymphocyte proliferation	15/308	135/20192	8.69896e-08	H2-T23/Ighm/Tgfbr2/Nckap1l/Igf1/Aif1/Cd74/Pycard/Ptprc/Havcr2/Rasal3/Cd86/Gpr183/Ccl5/Anxa1	15	5XFAD
M1	GObp	positive regulation of chemokine production	11/308	63/20192	9.49155e-08	Csf1r/Lpl/Lgals9/Aif1/Cd74/Pycard/Cd84/Havcr2/Tlr2/Tlr7/Ccl5	11	5XFAD
M1	GObp	regulation of reactive oxygen species metabolic process	18/308	206/20192	1.06306e-07	Tyrobp/Cx3cr1/Tgfbr2/Itgam/Tspo/Cyba/Itgb2/Igf1/Aif1/Fbln5/Hvcn1/Icam1/Tlr2/Pon3/Trim30a/Tmem106a/Plau/Ptx3	18	5XFAD
M1	GObp	positive regulation of leukocyte mediated immunity	17/308	183/20192	1.15414e-07	B2m/H2-D1/Fcer1g/H2-T23/Fcgr3/Itgam/Lag3/H2-K1/Itgb2/Ptprc/H2-Q7/Vav1/Fcgr1/H2-Q6/C3/H2-Q4/Fgr	17	5XFAD
M1	GObp	regulation of mononuclear cell migration	10/308	50/20192	1.23982e-07	Csf1/Dusp1/Lyn/Aif1/C3ar1/Lgals3/C5ar1/Cxcl10/Cmklr1/Ccl5	10	5XFAD
M1	GObp	positive regulation of interleukin-6 production	13/308	99/20192	1.25375e-07	Tyrobp/Lpl/Fcer1g/Unc93b1/Cyba/Lgals9/Aif1/Cd74/Pycard/Tlr2/Tlr7/Rab7b/Tlr1	13	5XFAD
M1	GOmf	complement binding	8/308	27/20192	1.59009e-07	C4b/Cfh/Itgam/Itgb2/Serping1/C3ar1/C5ar1/Ptx3	8	5XFAD
M1	GObp	adaptive immune response based on somatic recombination of immune receptors built from immunoglobulin superfamily domains	22/308	321/20192	1.7146e-07	C4b/C1qa/Fcer1g/Fcgr3/Cfh/Ighm/Ctsc/Ctsh/Tcirg1/Crlf2/Fcgr2b/Cd74/Slc11a1/C3ar1/Icam1/Fcgr1/Klhl6/Irf7/Fgl2/Igkc/Ly9/Bcl3	22	5XFAD
M1	GOmf	beta-2-microglobulin binding	6/308	11/20192	1.75518e-07	H2-D1/H2-T23/H2-K1/H2-Q7/H2-Q6/H2-Q4	6	5XFAD
M1	GOmf	tap binding	6/308	11/20192	1.75518e-07	H2-D1/H2-K1/Tap1/H2-Q7/H2-Q6/H2-Q4	6	5XFAD
M1	GObp	regulation of vasculature development	23/308	352/20192	1.84991e-07	Grn/Cx3cr1/Stat1/Tgfbr2/Ctsh/Anxa3/Chil1/Tnfrsf1a/Hspb1/Itgb2/Serpinf1/Fbln5/C3ar1/Cela1/Lgals3/C3/Itgax/C5ar1/Cxcl10/Cybb/Runx1/Ccl5/Anxa1	23	5XFAD
M1	GObp	gliogenesis	19/308	240/20192	1.85862e-07	Gfap/Dbi/Hexb/Csf1r/Cd9/C1qa/Grn/Vim/Trem2/Itgam/Csf1/Tspo/Hes5/Igf1/Tlr2/C5ar1/Ccl3/Ccl12/Anxa1	19	5XFAD
M1	GObp	positive regulation of secretion by cell	27/308	482/20192	2.25779e-07	Csf1r/Lpl/Fcer1g/H2-T23/Unc93b1/Spp1/Trem2/Itgam/Syt2/Lgals9/Crlf2/Itgb2/Igf1/Aif1/Pycard/Cd84/Cd300c2/Havcr2/Tlr2/Lgals3/Clec5a/Ang/Ccl3/Runx1/Tlr1/Hcar2/Fgr	27	5XFAD
M1	GObp	positive regulation of hemopoiesis	18/308	219/20192	2.54423e-07	Csf1r/Tyrobp/Stat1/Vsir/Tgfbr2/Trem2/Itgam/Csf1/Lgals9/Nckap1l/Cd74/Hcls1/Ptprc/Ccl3/Rab7b/Runx1/Ccl5/Anxa1	18	5XFAD
M1	GObp	positive regulation of leukocyte mediated cytotoxicity	12/308	87/20192	2.62842e-07	B2m/H2-D1/Tyrobp/H2-T23/Itgam/Lag3/H2-K1/Ptprc/H2-Q7/Vav1/H2-Q6/H2-Q4	12	5XFAD
M1	GObp	positive regulation of myeloid cell differentiation	13/308	106/20192	2.68139e-07	Csf1r/Tyrobp/Stat1/Trem2/Itgam/Csf1/Nckap1l/Cd74/Hcls1/Ccl3/Rab7b/Runx1/Ccl5	13	5XFAD
M1	GObp	chemotaxis	26/308	459/20192	3.37857e-07	Csf1r/Cx3cr1/Fcer1g/Spp1/Fcgr3/Itgam/Itgb2/Nckap1l/Ccl6/Csf3r/Cdh4/Rac2/Lsp1/Vav1/Cxcl5/Cxcl16/Lgals3/Gpr183/C5ar1/Cxcl10/Ccl3/Ccl4/Cmklr1/Ccl12/Ccl5/Anxa1	26	5XFAD
M1	GObp	regulation of interleukin-10 production	10/308	56/20192	3.53667e-07	Tyrobp/Fcer1g/Vsir/Trem2/Lgals9/Fcgr2b/Pycard/Cd84/Tlr2/Bcl3	10	5XFAD
M1	GObp	positive regulation of leukocyte differentiation	16/308	175/20192	3.73406e-07	Csf1r/Tyrobp/Vsir/Tgfbr2/Trem2/Itgam/Csf1/Lgals9/Nckap1l/Cd74/Hcls1/Ptprc/Ccl3/Runx1/Ccl5/Anxa1	16	5XFAD
M1	GObp	taxis	26/308	462/20192	3.76804e-07	Csf1r/Cx3cr1/Fcer1g/Spp1/Fcgr3/Itgam/Itgb2/Nckap1l/Ccl6/Csf3r/Cdh4/Rac2/Lsp1/Vav1/Cxcl5/Cxcl16/Lgals3/Gpr183/C5ar1/Cxcl10/Ccl3/Ccl4/Cmklr1/Ccl12/Ccl5/Anxa1	26	5XFAD
M1	GObp	phagocytosis	21/308	308/20192	3.8095e-07	Gsn/Tyrobp/Fcer1g/Fcgr3/Ighm/Trem2/Itgam/Anxa3/Irf8/Itgb2/Aif1/Fcgr2b/Pld4/Slc11a1/Rac2/Vav1/Fcgr1/Rab7b/Igkc/Ptx3/Anxa1	21	5XFAD
M1	GOcc	endocytic vesicle membrane	9/308	43/20192	4.32948e-07	B2m/H2-D1/H2-T23/Anxa3/Tcirg1/H2-K1/Slc11a1/Tap1/H2-Q7	9	5XFAD
M1	GObp	negative regulation of response to external stimulus	22/308	341/20192	4.55265e-07	Apod/Cd9/Grn/Cx3cr1/Fabp7/Dusp1/Tnfrsf1a/Anxa2/Cst7/Lgals9/Igf1/Aif1/Fcgr2b/Serpinf1/Pycard/Cd44/Cd109/Havcr2/Fgl2/Socs3/Plau/Ccl12	22	5XFAD
M1	GObp	regulation of tumor necrosis factor biosynthetic process	8/308	31/20192	4.68071e-07	Tyrobp/Cx3cr1/Fcgr3/Hspb1/Tlr2/Cybb/Tlr1/Bcl3	8	5XFAD
M1	GObp	positive regulation of cytokine secretion	15/308	155/20192	4.78652e-07	Csf1r/Lpl/Unc93b1/Lgals9/Crlf2/Aif1/Pycard/Cd84/Cd300c2/Havcr2/Tlr2/Clec5a/Ccl3/Tlr1/Fgr	15	5XFAD
M1	GObp	regulation of antigen processing and presentation	7/308	21/20192	5.1666e-07	Cd68/Trem2/Cd74/Pycard/Slc11a1/Fgl2/H2-Oa	7	5XFAD
M1	GOcc	membrane raft	23/308	375/20192	5.33921e-07	Ctsd/Ctsb/Thy1/Fxyd1/H2-D1/Selplg/Fcer1g/Tgfbr2/Itgam/Tnfrsf1a/Anxa2/Lyn/Pdpn/Itgb2/Fcgr2b/Ptprc/Icam1/Fcgr1/Tlr2/Lat2/Cd48/Hpse/Tlr1	23	5XFAD
M1	GObp	positive regulation of reactive oxygen species metabolic process	13/308	113/20192	5.4181e-07	Tyrobp/Tgfbr2/Itgam/Tspo/Cyba/Itgb2/Aif1/Hvcn1/Icam1/Tlr2/Tmem106a/Plau/Ptx3	13	5XFAD
M1	GObp	cell-cell adhesion	23/308	376/20192	5.51609e-07	Thy1/Selplg/Cx3cr1/Msn/Lgals1/Cfh/Tgfbr2/Plek/Itgam/Cd53/Itgb5/Lgals9/Pdpn/Itgb2/Ptpn6/Cd44/Cdh4/Rac2/Ptprc/Icam1/Itgax/Gldn/Ccl5	23	5XFAD
M1	GOcc	membrane microdomain	23/308	376/20192	5.51609e-07	Ctsd/Ctsb/Thy1/Fxyd1/H2-D1/Selplg/Fcer1g/Tgfbr2/Itgam/Tnfrsf1a/Anxa2/Lyn/Pdpn/Itgb2/Fcgr2b/Ptprc/Icam1/Fcgr1/Tlr2/Lat2/Cd48/Hpse/Tlr1	23	5XFAD
M1	GObp	positive regulation of t cell proliferation	12/308	97/20192	8.30483e-07	H2-T23/Tgfbr2/Nckap1l/Igf1/Aif1/Pycard/Ptprc/Havcr2/Rasal3/Cd86/Ccl5/Anxa1	12	5XFAD
M1	GObp	lymphocyte migration	10/308	62/20192	9.03859e-07	Msn/Ccl6/Icam1/Cxcl16/Gpr183/Cxcl10/Ccl3/Ccl4/Ccl12/Ccl5	10	5XFAD
M1	GObp	positive regulation of cell killing	12/308	98/20192	9.23394e-07	B2m/H2-D1/Tyrobp/H2-T23/Itgam/Lag3/H2-K1/Ptprc/H2-Q7/Vav1/H2-Q6/H2-Q4	12	5XFAD
M1	GObp	antigen processing and presentation of exogenous peptide antigen via mhc class ii	6/308	14/20192	9.24604e-07	Fcer1g/Unc93b1/Fcgr2b/Cd74/H2-DMb1/H2-Oa	6	5XFAD
M1	GObp	defense response to bacterium	25/308	453/20192	9.7348e-07	B2m/Lyz2/Fcer1g/H2-T23/Ighm/Trem2/Anxa3/Tnfrsf1a/H2-K1/Irf8/Ncf1/Pycard/Slc11a1/Gbp3/Gbp2/Havcr2/Fcgr1/Tlr2/Gbp6/Ang/C5ar1/Igkc/Lcn2/Bcl3/Fgr	25	5XFAD
M1	GOcc	membrane region	23/308	389/20192	9.99093e-07	Ctsd/Ctsb/Thy1/Fxyd1/H2-D1/Selplg/Fcer1g/Tgfbr2/Itgam/Tnfrsf1a/Anxa2/Lyn/Pdpn/Itgb2/Fcgr2b/Ptprc/Icam1/Fcgr1/Tlr2/Lat2/Cd48/Hpse/Tlr1	23	5XFAD
M1	GObp	regulation of interleukin-1 beta production	11/308	80/20192	1.00171e-06	Tyrobp/Cx3cr1/Lpl/Trem2/S1pr3/Hspb1/Igf1/Pycard/Tlr2/Ccl3/Ifi204	11	5XFAD
M1	GObp	positive regulation of chemotaxis	14/308	142/20192	1.05945e-06	Tubb2b/Trem2/Csf1/Hspb1/Nckap1l/Aif1/Cd74/Rac2/C3ar1/C5ar1/Cxcl10/Ccl4/Cmklr1/Ccl5	14	5XFAD
M1	GObp	positive regulation of inflammatory response	14/308	142/20192	1.05945e-06	Ctss/Grn/Lpl/Fcer1g/H2-T23/Fcgr3/Trem2/Ctsc/Tnfrsf1a/Fcgr1/Tlr2/C3/Ccl3/Ccl5	14	5XFAD
M1	GObp	lymphocyte mediated immunity	20/308	301/20192	1.17271e-06	C4b/C1qa/Fcer1g/Fcgr3/Cfh/Ighm/Ctsc/Ctsh/Tcirg1/Crlf2/Fcgr2b/Ptpn6/Cd74/Slc11a1/Icam1/Fcgr1/Irf7/Fgl2/Igkc/Bcl3	20	5XFAD
M1	GObp	mast cell activation	7/308	24/20192	1.36244e-06	Fcer1g/Fcgr3/Lyn/Fcgr2b/Fyb/Cd48/Milr1	7	5XFAD
M1	GObp	negative regulation of t cell activation	13/308	123/20192	1.40216e-06	Vsir/Lag3/Gpnmb/Lgals9/Ptpn6/Cd74/Cd44/Havcr2/Cd86/Lgals3/Fgl2/Runx1/Anxa1	13	5XFAD
M1	GObp	regulation of humoral immune response	8/308	36/20192	1.5149e-06	Cfh/Serping1/Fcgr2b/Ptpn6/Cd37/A2m/Ptprc/C3	8	5XFAD
M1	GObp	immune response-regulating signaling pathway	23/308	401/20192	1.66749e-06	Thy1/Fcer1g/Unc93b1/Ighm/Ctsh/Lyn/Lgals9/Nckap1l/Fcgr2b/Ptpn6/C3ar1/Ptprc/Havcr2/Tlr2/Cd86/Klhl6/Tlr13/Lat2/Tlr7/C5ar1/Igkc/Cmklr1/Tlr1	23	5XFAD
M1	GObp	positive regulation of protein secretion	20/308	308/20192	1.66868e-06	Csf1r/Lpl/H2-T23/Unc93b1/Trem2/Lgals9/Crlf2/Igf1/Aif1/Pycard/Cd84/Cd300c2/Havcr2/Tlr2/Clec5a/Ang/Ccl3/Tlr1/Hcar2/Fgr	20	5XFAD
M1	GObp	positive regulation of lymphocyte mediated immunity	14/308	148/20192	1.71856e-06	B2m/H2-D1/Fcer1g/H2-T23/Fcgr3/Lag3/H2-K1/Ptprc/H2-Q7/Vav1/Fcgr1/H2-Q6/C3/H2-Q4	14	5XFAD
M1	GObp	positive regulation of myeloid leukocyte differentiation	10/308	67/20192	1.79159e-06	Csf1r/Tyrobp/Trem2/Itgam/Csf1/Cd74/Hcls1/Ccl3/Runx1/Ccl5	10	5XFAD
M1	GObp	positive regulation of peptidyl-tyrosine phosphorylation	16/308	198/20192	1.80491e-06	Csf1r/Ighm/Trem2/Tnfrsf1a/Hes5/Lyn/Igf1/Ncf1/Cd74/Cd44/Hcls1/Ptprc/Icam1/Fcgr1/Parp14/Ccl5	16	5XFAD
M1	GObp	positive regulation of response to cytokine stimulus	9/308	51/20192	1.80491e-06	Trem2/Csf1/Irgm1/Cd74/Tlr2/Irf7/Parp14/Nlrc5/Zbp1	9	5XFAD
M1	GObp	regulation of acute inflammatory response	10/308	68/20192	2.04147e-06	Fcer1g/H2-T23/Fcgr3/Cfh/Serping1/Fcgr2b/A2m/Fcgr1/C3/Ccl5	10	5XFAD
M1	GObp	toll-like receptor signaling pathway	9/308	52/20192	2.13237e-06	Unc93b1/Lyn/Lgals9/Havcr2/Tlr2/Cd86/Tlr13/Tlr7/Tlr1	9	5XFAD
M1	GObp	positive regulation of adaptive immune response based on somatic recombination of immune receptors built from immunoglobulin superfamily domains	14/308	151/20192	2.14628e-06	B2m/H2-D1/Fcer1g/H2-T23/Fcgr3/H2-K1/Slc11a1/Ptprc/H2-Q7/Fcgr1/H2-Q6/C3/H2-Q4/Anxa1	14	5XFAD
M1	GObp	antigen processing and presentation of peptide antigen via mhc class ii	6/308	16/20192	2.14628e-06	Fcer1g/Unc93b1/Fcgr2b/Cd74/H2-DMb1/H2-Oa	6	5XFAD
M1	GObp	antigen processing and presentation of peptide or polysaccharide antigen via mhc class ii	6/308	16/20192	2.14628e-06	Fcer1g/Unc93b1/Fcgr2b/Cd74/H2-DMb1/H2-Oa	6	5XFAD
M1	GOmf	t cell receptor binding	6/308	16/20192	2.14628e-06	H2-D1/H2-T23/H2-K1/H2-Q7/H2-Q6/H2-Q4	6	5XFAD
M1	GOmf	proteoglycan binding	8/308	38/20192	2.22293e-06	Ctsb/Ctss/Lpl/Cfh/Itgam/Gpnmb/Ptprc/Hpse	8	5XFAD
M1	GObp	regulation of myeloid leukocyte differentiation	13/308	129/20192	2.28651e-06	Csf1r/C1qc/Tyrobp/Trem2/Itgam/Csf1/Mafb/Lyn/Cd74/Hcls1/Ccl3/Runx1/Ccl5	13	5XFAD
M1	GObp	regulation of leukocyte apoptotic process	12/308	108/20192	2.42316e-06	Fcer1g/Lyn/Fcgr2b/Cd74/Cd44/Hcls1/Lgals3/Ccl5/Hcar2/Pdcd1/Bcl2a1a/Anxa1	12	5XFAD
M1	GObp	leukocyte homeostasis	11/308	88/20192	2.44533e-06	Cfh/Itgam/Tcirg1/Lyn/Nckap1l/Cxcl5/Gpr183/Lilrb4a/Hcar2/Bcl2a1a/Anxa1	11	5XFAD
M1	GObp	positive regulation of protein transport	24/308	446/20192	2.59187e-06	Csf1r/Lpl/H2-T23/Unc93b1/Trem2/Itgam/Tnfrsf1a/Edem1/Lgals9/Crlf2/Igf1/Aif1/Pycard/Cd84/Cd300c2/Hcls1/Havcr2/Tlr2/Clec5a/Ang/Ccl3/Tlr1/Hcar2/Fgr	24	5XFAD
M1	GOmf	integrin binding	13/308	131/20192	2.68205e-06	Gfap/Thy1/Cd9/Spp1/S1pr3/Gpnmb/Lcp1/Lyn/Itgb5/Itgb2/Igf1/Fbln5/Icam1	13	5XFAD
M1	GObp	positive regulation of leukocyte chemotaxis	11/308	89/20192	2.70126e-06	Csf1/Nckap1l/Aif1/Cd74/Rac2/C3ar1/C5ar1/Cxcl10/Ccl4/Cmklr1/Ccl5	11	5XFAD
M1	GObp	positive regulation of macrophage migration	7/308	27/20192	2.98589e-06	Cx3cr1/Trem2/Csf1/C3ar1/C5ar1/Cmklr1/Ccl5	7	5XFAD
M1	GObp	regulation of symbiosis, encompassing mutualism through parasitism	16/308	207/20192	3.07854e-06	Csf1r/Gsn/Stat1/Lgals1/Ifitm3/Zc3hav1/Anxa2/Bst2/Cd74/Oasl2/Cxcl5/Trim30a/Oas1a/Ccl4/Ccl5/Ptx3	16	5XFAD
M1	GObp	macrophage activation involved in immune response	6/308	17/20192	3.10855e-06	Grn/Tyrobp/Cx3cr1/Trem2/Sbno2/Havcr2	6	5XFAD
M1	GOmf	cytokine binding	13/308	134/20192	3.42278e-06	Csf1r/Cx3cr1/Tgfbr2/Tnfrsf1a/Crlf2/Pdpn/Osmr/Cd74/A2m/Csf3r/Cd44/Cd109/Csf2ra	13	5XFAD
M1	GObp	regulation of cytokine biosynthetic process	12/308	112/20192	3.46921e-06	Tyrobp/Cx3cr1/Fcgr3/Lag3/Hspb1/Cd74/Ptprc/Tlr2/Tlr7/Cybb/Tlr1/Bcl3	12	5XFAD
M1	GObp	immune response-activating signal transduction	22/308	389/20192	3.663e-06	Thy1/Fcer1g/Unc93b1/Ighm/Lyn/Lgals9/Nckap1l/Fcgr2b/Ptpn6/C3ar1/Ptprc/Havcr2/Tlr2/Cd86/Klhl6/Tlr13/Lat2/Tlr7/C5ar1/Igkc/Cmklr1/Tlr1	22	5XFAD
M1	GObp	negative regulation of leukocyte cell-cell adhesion	13/308	135/20192	3.68557e-06	Vsir/Lag3/Gpnmb/Lgals9/Ptpn6/Cd74/Cd44/Havcr2/Cd86/Lgals3/Fgl2/Runx1/Anxa1	13	5XFAD
M1	GObp	negative regulation of leukocyte mediated immunity	9/308	56/20192	3.78744e-06	Vsir/H2-T23/Lgals9/Fcgr2b/Ptpn6/Cd84/Tap1/Ptprc/Havcr2	9	5XFAD
M1	GObp	lymphocyte chemotaxis	8/308	41/20192	3.87451e-06	Ccl6/Cxcl16/Gpr183/Cxcl10/Ccl3/Ccl4/Ccl12/Ccl5	8	5XFAD
M1	GObp	negative regulation of leukocyte proliferation	11/308	93/20192	4.08117e-06	Tyrobp/Vsir/Gpnmb/Lyn/Lgals9/Fcgr2b/Ptpn6/Cd44/Havcr2/Cd86/Ccl12	11	5XFAD
M1	GObp	regulation of hypersensitivity	6/308	18/20192	4.41987e-06	Fcer1g/H2-T23/Fcgr3/Fcgr2b/Fcgr1/C3	6	5XFAD
M1	GObp	activation of innate immune response	11/308	94/20192	4.49973e-06	Unc93b1/Lyn/Lgals9/Pycard/Havcr2/Tlr2/Cd86/Tlr13/Tlr7/Ifi204/Tlr1	11	5XFAD
M1	GObp	antigen processing and presentation of endogenous peptide antigen via mhc class i	8/308	42/20192	4.57944e-06	B2m/H2-D1/H2-T23/H2-K1/Tap1/H2-Q7/H2-Q6/H2-Q4	8	5XFAD
M1	GObp	antigen processing and presentation of endogenous peptide antigen	8/308	42/20192	4.57944e-06	B2m/H2-D1/H2-T23/H2-K1/Tap1/H2-Q7/H2-Q6/H2-Q4	8	5XFAD
M1	GObp	regulation of macrophage migration	8/308	42/20192	4.57944e-06	Cd9/Cx3cr1/Trem2/Csf1/C3ar1/C5ar1/Cmklr1/Ccl5	8	5XFAD
M1	GObp	leukocyte proliferation	12/308	116/20192	4.85105e-06	Csf1r/Msn/Trem2/Itgam/Csf1/Tcirg1/Itgb2/Slc11a1/Ptprc/Itgax/Lilrb4a/Cd180	12	5XFAD
M1	GObp	positive regulation of interleukin-1 production	9/308	58/20192	4.9599e-06	Tyrobp/Lpl/Hspb1/Lgals9/Pycard/Havcr2/Tlr2/Ccl3/Ifi204	9	5XFAD
M1	GObp	positive regulation of establishment of protein localization	24/308	465/20192	5.05247e-06	Csf1r/Lpl/H2-T23/Unc93b1/Trem2/Itgam/Tnfrsf1a/Edem1/Lgals9/Crlf2/Igf1/Aif1/Pycard/Cd84/Cd300c2/Hcls1/Havcr2/Tlr2/Clec5a/Ang/Ccl3/Tlr1/Hcar2/Fgr	24	5XFAD
M1	GObp	positive regulation of cytokine biosynthetic process	10/308	76/20192	5.16958e-06	Tyrobp/Fcgr3/Hspb1/Cd74/Ptprc/Tlr2/Tlr7/Cybb/Tlr1/Bcl3	10	5XFAD
M1	GOmf	chemokine activity	8/308	43/20192	5.43404e-06	Ccl6/Cxcl5/Cxcl16/Cxcl10/Ccl3/Ccl4/Ccl12/Ccl5	8	5XFAD
M1	GObp	regulation of lymphocyte migration	9/308	59/20192	5.67714e-06	Apod/Msn/Lgals9/Aif1/Pycard/Cxcl10/Ccl4/Ccl12/Ccl5	9	5XFAD
M1	GObp	regulation of response to cytokine stimulus	12/308	118/20192	5.70803e-06	Trem2/Csf1/Ccdc3/Irgm1/Cd74/Pycard/Ptprc/Tlr2/Irf7/Parp14/Nlrc5/Zbp1	12	5XFAD
M1	GObp	positive regulation of peptide secretion	20/308	339/20192	6.44972e-06	Csf1r/Lpl/H2-T23/Unc93b1/Trem2/Lgals9/Crlf2/Igf1/Aif1/Pycard/Cd84/Cd300c2/Havcr2/Tlr2/Clec5a/Ang/Ccl3/Tlr1/Hcar2/Fgr	20	5XFAD
M1	GObp	positive regulation of response to biotic stimulus	9/308	60/20192	6.50766e-06	Grn/Ly86/Cyba/Zc3hav1/Lgals9/Havcr2/Tlr2/Cd180/Ddx60	9	5XFAD
M1	GObp	cytokine production	14/308	168/20192	6.84373e-06	Fcer1g/S1pr3/Chil1/Tcirg1/Lyn/Crlf2/Aif1/Irf9/Pycard/Slc11a1/Cxcl5/Tlr2/Irf7/Tmem106a	14	5XFAD
M1	GOmf	cd8 receptor binding	5/308	11/20192	7.39349e-06	H2-D1/H2-K1/H2-Q7/H2-Q6/H2-Q4	5	5XFAD
M1	GObp	negative regulation of innate immune response	9/308	61/20192	7.39349e-06	Grn/H2-T23/Lgals9/Serping1/A2m/Tap1/Havcr2/Parp14/Nlrc5	9	5XFAD
M1	GObp	antigen processing and presentation of endogenous antigen	8/308	45/20192	7.51481e-06	B2m/H2-D1/H2-T23/H2-K1/Tap1/H2-Q7/H2-Q6/H2-Q4	8	5XFAD
M1	GObp	positive regulation of cytokine-mediated signaling pathway	8/308	45/20192	7.51481e-06	Trem2/Csf1/Irgm1/Cd74/Irf7/Parp14/Nlrc5/Zbp1	8	5XFAD
M1	GObp	neutrophil activation	6/308	20/20192	8.22916e-06	Tyrobp/Fcer1g/Anxa3/Cxcl5/Ccl5/Fcgr4	6	5XFAD
M1	GObp	negative regulation of tumor necrosis factor production	9/308	62/20192	8.37944e-06	Vsir/Trem2/Tspo/Gpnmb/Igf1/Ptpn6/Havcr2/Trim30a/Bcl3	9	5XFAD
M1	GObp	negative regulation of lymphocyte mediated immunity	8/308	46/20192	8.8691e-06	Vsir/H2-T23/Lgals9/Fcgr2b/Ptpn6/Tap1/Ptprc/Havcr2	8	5XFAD
M1	GObp	negative regulation of tumor necrosis factor superfamily cytokine production	9/308	63/20192	9.56918e-06	Vsir/Trem2/Tspo/Gpnmb/Igf1/Ptpn6/Havcr2/Trim30a/Bcl3	9	5XFAD
M1	GObp	regulation of coagulation	10/308	82/20192	9.96433e-06	Cd9/Fcer1g/Plek/Pros1/Anxa2/Lyn/Pdpn/Plau/Hpse/Serpinf2	10	5XFAD
M1	GObp	negative regulation of leukocyte differentiation	11/308	103/20192	1.03687e-05	C1qc/Tmem176b/Tmem176a/Mafb/Lag3/Lyn/Cd74/Cd44/Fgl2/Runx1/Anxa1	11	5XFAD
M1	GObp	positive regulation of myeloid leukocyte mediated immunity	8/308	47/20192	1.03811e-05	Fcer1g/H2-T23/Fcgr3/Itgam/Itgb2/Fcgr1/C3/Fgr	8	5XFAD
M1	GObp	cellular response to chemokine	9/308	64/20192	1.07719e-05	Cx3cr1/Dusp1/Ccl6/Cxcl5/Cxcl10/Ccl3/Ccl4/Ccl12/Ccl5	9	5XFAD
M1	GObp	response to chemokine	9/308	64/20192	1.07719e-05	Cx3cr1/Dusp1/Ccl6/Cxcl5/Cxcl10/Ccl3/Ccl4/Ccl12/Ccl5	9	5XFAD
M1	GObp	negative regulation of cell adhesion	18/308	291/20192	1.19427e-05	Apod/Cd9/Vsir/Lgals1/Dusp1/Lag3/Gpnmb/Lgals9/Ptpn6/Cd74/Cd44/Ptprc/Havcr2/Cd86/Lgals3/Fgl2/Runx1/Anxa1	18	5XFAD
M1	GObp	positive regulation of multi-organism process	14/308	177/20192	1.20363e-05	Csf1r/Grn/Lgals1/Ly86/Cyba/Zc3hav1/Lgals9/Cd74/Havcr2/Tlr2/Trim30a/Plau/Cd180/Ddx60	14	5XFAD
M1	GObp	monocyte chemotaxis	7/308	34/20192	1.36488e-05	Ccl6/Lgals3/Ccl3/Ccl4/Ccl12/Ccl5/Anxa1	7	5XFAD
M1	GObp	regulation of myeloid cell apoptotic process	7/308	34/20192	1.36488e-05	Fcer1g/Fcgr2b/Cd44/Clec5a/Ccl5/Hcar2/Anxa1	7	5XFAD
M1	GObp	regulation of interleukin-8 production	9/308	66/20192	1.37719e-05	Cd74/Pycard/Anxa4/Ptprc/Tlr2/Tlr7/Tlr1/Bcl3/Anxa1	9	5XFAD
M1	GObp	positive regulation of tumor necrosis factor biosynthetic process	6/308	22/20192	1.44996e-05	Tyrobp/Fcgr3/Hspb1/Tlr2/Cybb/Tlr1	6	5XFAD
M1	GObp	pattern recognition receptor signaling pathway	9/308	67/20192	1.5403e-05	Unc93b1/Lyn/Lgals9/Havcr2/Tlr2/Cd86/Tlr13/Tlr7/Tlr1	9	5XFAD
M1	GObp	regulation of cytokine-mediated signaling pathway	11/308	108/20192	1.58213e-05	Trem2/Csf1/Ccdc3/Irgm1/Cd74/Pycard/Ptprc/Irf7/Parp14/Nlrc5/Zbp1	11	5XFAD
M1	GOcc	receptor complex	21/308	395/20192	1.5899e-05	Trf/B2m/Csf1r/Ighm/Tgfbr2/Itgam/Tnfrsf1a/Lyn/Itgb5/Crlf2/Itgb2/Ptpn6/Osmr/Cd74/Csf3r/Cd44/Tlr2/Gpr84/Tlr7/Csf2ra/Tlr1	21	5XFAD
M1	GObp	regulation of leukocyte degranulation	8/308	50/20192	1.6021e-05	Fcer1g/Itgam/Lyn/Lgals9/Itgb2/Cd84/Rac2/Fgr	8	5XFAD
M1	GOmf	chemokine receptor binding	9/308	68/20192	1.71941e-05	Stat1/Ccl6/Cxcl5/Cxcl16/Cxcl10/Ccl3/Ccl4/Ccl12/Ccl5	9	5XFAD
M1	GObp	negative regulation of lymphocyte proliferation	10/308	88/20192	1.7898e-05	Tyrobp/Vsir/Gpnmb/Lyn/Lgals9/Fcgr2b/Ptpn6/Cd44/Havcr2/Cd86	10	5XFAD
M1	GObp	regulation of acute inflammatory response to antigenic stimulus	6/308	23/20192	1.8589e-05	Fcer1g/H2-T23/Fcgr3/Fcgr2b/Fcgr1/C3	6	5XFAD
M1	GObp	t cell migration	6/308	23/20192	1.8589e-05	Msn/Icam1/Cxcl16/Gpr183/Cxcl10/Ccl5	6	5XFAD
M1	GOmf	cell adhesion molecule binding	16/308	241/20192	1.8853e-05	Gfap/Thy1/Cd9/Msn/Spp1/S1pr3/Gpnmb/Lcp1/Lyn/Itgb5/Itgb2/Igf1/Ptpn6/Fbln5/Cdh4/Icam1	16	5XFAD
M1	GObp	innate immune response-activating signal transduction	9/308	69/20192	1.90885e-05	Unc93b1/Lyn/Lgals9/Havcr2/Tlr2/Cd86/Tlr13/Tlr7/Tlr1	9	5XFAD
M1	GObp	regulation of b cell proliferation	9/308	69/20192	1.90885e-05	Tyrobp/Ighm/Lyn/Nckap1l/Fcgr2b/Cd74/Ptprc/Gpr183/Cd22	9	5XFAD
M1	GObp	negative regulation of mononuclear cell proliferation	10/308	89/20192	1.94652e-05	Tyrobp/Vsir/Gpnmb/Lyn/Lgals9/Fcgr2b/Ptpn6/Cd44/Havcr2/Cd86	10	5XFAD
M1	GOcc	apical part of cell	22/308	436/20192	1.99074e-05	Ctsb/Trf/Thy1/Ctsl/Cd9/Fxyd1/Msn/Spp1/Ifitm3/Tcirg1/Cyba/Mgst1/Pdpn/Bst2/Osmr/Anxa4/Hvcn1/Cd44/C5ar1/Slc22a8/Atp6v0d2/Anxa1	22	5XFAD
M1	GObp	defense response to protozoan	7/308	37/20192	2.30753e-05	Irf8/Cd37/Slc11a1/Gbp3/Gbp2/Gbp6/Bcl3	7	5XFAD
M1	GObp	prostaglandin metabolic process	7/308	37/20192	2.30753e-05	Ptgds/Tnfrsf1a/Mgst1/Pdpn/Cd74/Hpgds/Tbxas1	7	5XFAD
M1	GObp	prostanoid metabolic process	7/308	37/20192	2.30753e-05	Ptgds/Tnfrsf1a/Mgst1/Pdpn/Cd74/Hpgds/Tbxas1	7	5XFAD
M1	GObp	regulation of alpha-beta t cell proliferation	7/308	37/20192	2.30753e-05	Vsir/H2-T23/Tgfbr2/Lgals9/Cd44/Ptprc/Rasal3	7	5XFAD
M1	GObp	positive regulation of gliogenesis	10/308	91/20192	2.33616e-05	Gfap/Trf/Vim/Cx3cr1/Trem2/Csf1/Tspo/Lyn/Igf1/Tlr2	10	5XFAD
M1	GObp	granulocyte activation	6/308	24/20192	2.3442e-05	Tyrobp/Fcer1g/Anxa3/Cxcl5/Ccl5/Fcgr4	6	5XFAD
M1	GObp	regulation of viral process	14/308	189/20192	2.3743e-05	Csf1r/Gsn/Stat1/Lgals1/Ifitm3/Zc3hav1/Bst2/Cd74/Oasl2/Trim30a/Oas1a/Ccl4/Ccl5/Ptx3	14	5XFAD
M1	GObp	regulation of granulocyte chemotaxis	8/308	53/20192	2.3743e-05	Csf1/Nckap1l/Cd74/Rac2/C3ar1/C5ar1/Cmklr1/Ccl5	8	5XFAD
M1	GObp	positive regulation of hypersensitivity	5/308	14/20192	2.58872e-05	Fcer1g/H2-T23/Fcgr3/Fcgr1/C3	5	5XFAD
M1	GObp	regulation of tyrosine phosphorylation of stat protein	9/308	72/20192	2.63088e-05	Csf1r/Tnfrsf1a/Hes5/Lyn/Igf1/Hcls1/Socs3/Parp14/Ccl5	9	5XFAD
M1	GObp	regulation of superoxide metabolic process	7/308	38/20192	2.71294e-05	Tyrobp/Itgam/Cyba/Itgb2/Fbln5/Hvcn1/Pon3	7	5XFAD
M1	GObp	chemokine-mediated signaling pathway	8/308	54/20192	2.71294e-05	Cx3cr1/Ccl6/Cxcl5/Cxcl10/Ccl3/Ccl4/Ccl12/Ccl5	8	5XFAD
M1	GOmf	amide binding	20/308	377/20192	2.76077e-05	Ctsd/Ctsb/Psap/Dbi/Ctsl/H2-D1/H2-T23/Trem2/H2-K1/Mgst1/Itgb2/Fcgr2b/Cd74/Tap1/H2-Q7/Tlr2/Ang/H2-Q6/H2-Q4/Tlr1	20	5XFAD
M1	GObp	negative regulation of cell-cell adhesion	14/308	193/20192	2.98316e-05	Cd9/Vsir/Lag3/Gpnmb/Lgals9/Ptpn6/Cd74/Cd44/Havcr2/Cd86/Lgals3/Fgl2/Runx1/Anxa1	14	5XFAD
M1	GObp	defense response to gram-positive bacterium	12/308	141/20192	3.13458e-05	B2m/Lyz2/H2-T23/Ncf1/Gbp3/Gbp2/Havcr2/Tlr2/Gbp6/Ang/C5ar1/Fgr	12	5XFAD
M1	GObp	positive regulation of t cell mediated cytotoxicity	8/308	56/20192	3.54648e-05	B2m/H2-D1/H2-T23/H2-K1/Ptprc/H2-Q7/H2-Q6/H2-Q4	8	5XFAD
M1	GObp	positive regulation of tyrosine phosphorylation of stat protein	8/308	56/20192	3.54648e-05	Csf1r/Tnfrsf1a/Hes5/Lyn/Igf1/Hcls1/Parp14/Ccl5	8	5XFAD
M1	GObp	regulation of superoxide anion generation	6/308	26/20192	3.73907e-05	Tyrobp/Itgam/Cyba/Itgb2/Hvcn1/Pon3	6	5XFAD
M1	GOmf	peptidase regulator activity	14/308	197/20192	3.73907e-05	Serpina3n/Vsir/Ctsc/Ctsh/Anxa2/Cst7/Serping1/Serpinf1/Bst2/Pycard/A2m/Serpinf2/Wfdc17/Timp1	14	5XFAD
M1	GObp	antigen processing and presentation of peptide antigen via mhc class ib	7/308	40/20192	3.77773e-05	B2m/H2-D1/H2-T23/H2-K1/H2-Q7/H2-Q6/H2-Q4	7	5XFAD
M1	GObp	mononuclear cell migration	7/308	40/20192	3.77773e-05	Ccl6/Lgals3/Ccl3/Ccl4/Ccl12/Ccl5/Anxa1	7	5XFAD
M1	GObp	regulation of blood coagulation	9/308	76/20192	4.00908e-05	Cd9/Fcer1g/Plek/Anxa2/Lyn/Pdpn/Plau/Hpse/Serpinf2	9	5XFAD
M1	GOmf	peptide binding	18/308	321/20192	4.13226e-05	Ctsd/Ctsb/Ctsl/H2-D1/H2-T23/Trem2/H2-K1/Mgst1/Itgb2/Fcgr2b/Cd74/Tap1/H2-Q7/Tlr2/Ang/H2-Q6/H2-Q4/Tlr1	18	5XFAD
M1	GObp	positive regulation of lymphocyte activation	22/308	459/20192	4.24298e-05	Thy1/Tyrobp/Vsir/Lgals1/H2-T23/Ighm/Tgfbr2/Lgals9/Nckap1l/Igf1/Aif1/Cd74/Pycard/Ptprc/Havcr2/Rasal3/Cd86/Gpr183/Igkc/Runx1/Ccl5/Anxa1	22	5XFAD
M1	GObp	regulation of hemostasis	9/308	77/20192	4.42293e-05	Cd9/Fcer1g/Plek/Anxa2/Lyn/Pdpn/Plau/Hpse/Serpinf2	9	5XFAD
M1	GObp	response to protozoan	7/308	41/20192	4.42293e-05	Irf8/Cd37/Slc11a1/Gbp3/Gbp2/Gbp6/Bcl3	7	5XFAD
M1	GObp	regulation of stat cascade	13/308	174/20192	4.84971e-05	Csf1r/Tnfrsf1a/Hes5/Lyn/Crlf2/Igf1/Hcls1/Ptprc/Cxcl5/Socs3/Parp14/Bcl3/Ccl5	13	5XFAD
M1	GObp	eosinophil chemotaxis	5/308	16/20192	5.15162e-05	Ccl6/Lgals3/Ccl3/Ccl12/Ccl5	5	5XFAD
M1	GObp	positive regulation of acute inflammatory response to antigenic stimulus	5/308	16/20192	5.15162e-05	Fcer1g/H2-T23/Fcgr3/Fcgr1/C3	5	5XFAD
M1	GObp	regulation of t cell mediated cytotoxicity	8/308	61/20192	6.57244e-05	B2m/H2-D1/H2-T23/H2-K1/Ptprc/H2-Q7/H2-Q6/H2-Q4	8	5XFAD
M1	GObp	negative regulation of viral process	10/308	103/20192	6.66801e-05	Gsn/Stat1/Ifitm3/Zc3hav1/Bst2/Oasl2/Oas1a/Ccl4/Ccl5/Ptx3	10	5XFAD
M1	GObp	negative regulation of inflammatory response	12/308	153/20192	6.95605e-05	Apod/Grn/Cx3cr1/Tnfrsf1a/Cst7/Lgals9/Igf1/Fcgr2b/Serpinf1/Pycard/Cd44/Socs3	12	5XFAD
M1	GObp	antigen processing and presentation via mhc class ib	7/308	44/20192	7.06469e-05	B2m/H2-D1/H2-T23/H2-K1/H2-Q7/H2-Q6/H2-Q4	7	5XFAD
M1	GObp	eosinophil migration	5/308	17/20192	7.06989e-05	Ccl6/Lgals3/Ccl3/Ccl12/Ccl5	5	5XFAD
M1	GObp	regulation of gliogenesis	12/308	154/20192	7.34853e-05	Gfap/Trf/Vim/Cx3cr1/Trem2/Csf1/Tspo/Hes5/Lyn/Igf1/Tlr2/Gpr183	12	5XFAD
M1	GObp	positive regulation of stat cascade	10/308	105/20192	7.73967e-05	Csf1r/Tnfrsf1a/Hes5/Lyn/Crlf2/Igf1/Hcls1/Cxcl5/Parp14/Ccl5	10	5XFAD
M1	GObp	positive regulation of smooth muscle cell proliferation	10/308	106/20192	8.40577e-05	Igfbp5/Stat1/Tgfbr2/Cyba/Hes5/Igf1/Aif1/C3ar1/Serpinf2/Ccl5	10	5XFAD
M1	GObp	cell killing	9/308	84/20192	8.67976e-05	Fcgr3/Ctsc/Ctsh/Ptpn6/Ncf1/Fcgr1/Lgals3/C3/Cxcl10	9	5XFAD
M1	GOmf	hydrolase activity, hydrolyzing o-glycosyl compounds	9/308	84/20192	8.67976e-05	Psap/Hexb/Hexa/Man2b1/Lyz2/Gusb/Chil1/Edem1/Hpse	9	5XFAD
M1	GObp	regulation of alpha-beta t cell activation	10/308	107/20192	9.03624e-05	Vsir/H2-T23/Tgfbr2/Lgals9/Nckap1l/Cd44/Ptprc/Rasal3/Runx1/Anxa1	10	5XFAD
M1	GObp	neutrophil homeostasis	5/308	18/20192	9.31236e-05	Cfh/Itgam/Lilrb4a/Hcar2/Anxa1	5	5XFAD
M1	GObp	regulation of defense response to bacterium	5/308	18/20192	9.31236e-05	Grn/Cyba/Lgals9/Havcr2/Cxcl5	5	5XFAD
M1	GOcc	late endosome	14/308	215/20192	9.44614e-05	Psap/Trf/Ctss/Cd63/Grn/Cd68/Tcirg1/Irgm1/Zc3hav1/Anxa2/Cst7/Cd74/Slc11a1/Rab7b	14	5XFAD
M1	GObp	negative regulation of hemopoiesis	12/308	159/20192	9.84785e-05	C1qc/Tmem176b/Tmem176a/Mafb/Lag3/Hes5/Lyn/Cd74/Cd44/Fgl2/Runx1/Anxa1	12	5XFAD
M1	GObp	integrin-mediated signaling pathway	8/308	65/20192	0.000100704	Thy1/Tyrobp/Fcer1g/Plek/Itgb5/Itgb2/Vav1/Fgr	8	5XFAD
M1	GObp	immunoglobulin mediated immune response	15/308	247/20192	0.000101612	C4b/C1qa/Fcer1g/Fcgr3/Cfh/Ighm/Tcirg1/Crlf2/Fcgr2b/Cd74/Fcgr1/Irf7/Fgl2/Igkc/Bcl3	15	5XFAD
M1	GObp	regulation of t cell differentiation	12/308	160/20192	0.00010377	Vsir/Tgfbr2/Lag3/Lgals9/Nckap1l/Cd74/Cd44/Ptprc/Fgl2/Runx1/H2-Oa/Anxa1	12	5XFAD
M1	GOmf	peptide antigen binding	7/308	47/20192	0.000104506	H2-D1/H2-T23/H2-K1/Tap1/H2-Q7/H2-Q6/H2-Q4	7	5XFAD
M1	GObp	t cell proliferation	7/308	47/20192	0.000104506	Msn/Itgam/Itgb2/Slc11a1/Ptprc/Itgax/Lilrb4a	7	5XFAD
M1	GOmf	opsonin binding	5/308	19/20192	0.000121104	C4b/Cfh/Itgam/Itgb2/Ptx3	5	5XFAD
M1	GObp	regulation of tolerance induction	5/308	19/20192	0.000121104	Tgfbr2/Havcr2/Cd86/Runx1/Pdcd1	5	5XFAD
M1	GObp	b cell mediated immunity	15/308	251/20192	0.000121109	C4b/C1qa/Fcer1g/Fcgr3/Cfh/Ighm/Tcirg1/Crlf2/Fcgr2b/Cd74/Fcgr1/Irf7/Fgl2/Igkc/Bcl3	15	5XFAD
M1	GObp	regulation of lymphocyte differentiation	13/308	191/20192	0.000122131	Vsir/Tgfbr2/Lag3/Lgals9/Nckap1l/Ptpn6/Cd74/Cd44/Ptprc/Fgl2/Runx1/H2-Oa/Anxa1	13	5XFAD
M1	GObp	regulation of smooth muscle cell proliferation	12/308	163/20192	0.000122295	Apod/Igfbp5/Stat1/Tgfbr2/Cyba/Hes5/Igf1/Aif1/C3ar1/Ang/Serpinf2/Ccl5	12	5XFAD
M1	GObp	regulation of b cell mediated immunity	8/308	67/20192	0.000122295	Fcer1g/H2-T23/Fcgr3/Fcgr2b/Ptpn6/Ptprc/Fcgr1/C3	8	5XFAD
M1	GObp	regulation of immunoglobulin mediated immune response	8/308	67/20192	0.000122295	Fcer1g/H2-T23/Fcgr3/Fcgr2b/Ptpn6/Ptprc/Fcgr1/C3	8	5XFAD
M1	GObp	lymphocyte differentiation	16/308	284/20192	0.000125597	Psap/B2m/Fcer1g/Lgals1/Ighm/Mafb/Tcirg1/Cd74/Spi1/Ptprc/Vav1/Gpr183/Igkc/Ly9/Bcl3/Anxa1	16	5XFAD
M1	GOmf	cytokine activity	12/308	165/20192	0.000137607	Spp1/Csf1/Crlf2/Ccl6/Cxcl5/Cxcl16/Cxcl10/Ccl3/Ccl4/Ccl12/Ccl5/Timp1	12	5XFAD
M1	GObp	positive regulation of leukocyte apoptotic process	6/308	33/20192	0.000142049	Lyn/Cd44/Ccl5/Hcar2/Pdcd1/Anxa1	6	5XFAD
M1	GObp	positive regulation of osteoclast differentiation	6/308	33/20192	0.000142049	Csf1r/Tyrobp/Trem2/Csf1/Ccl3/Ccl5	6	5XFAD
M1	GObp	regulation of metal ion transport	20/308	426/20192	0.000145103	Trf/Dbi/Thy1/B2m/Cd63/Fxyd1/Trem2/Tspo/Cyba/Lyn/Igf1/Ptpn6/Cd84/Kcne1l/Icam1/Lgals3/Cxcl10/Ccl4/Ccl12/Ccl5	20	5XFAD
M1	GObp	regulation of nitric oxide biosynthetic process	8/308	69/20192	0.000149633	Cx3cr1/Tspo/Itgb2/Igf1/Aif1/Icam1/Tlr2/Ptx3	8	5XFAD
M1	GOmf	immunoglobulin binding	5/308	20/20192	0.000153102	Fcer1g/Fcgr3/Fcgr2b/Fcgr1/Lgals3	5	5XFAD
M1	GObp	positive regulation of glial cell proliferation	5/308	20/20192	0.000153102	Gfap/Vim/Tspo/Lyn/Igf1	5	5XFAD
M1	GObp	regulation of neutrophil apoptotic process	4/308	10/20192	0.000153301	Fcgr2b/Cd44/Hcar2/Anxa1	4	5XFAD
M1	GOmf	superoxide-generating nadph oxidase activity	4/308	10/20192	0.000153301	Cyba/Ncf1/Ncf2/Cybb	4	5XFAD
M1	GObp	wound healing	15/308	258/20192	0.000159767	Cd9/Cfh/Plek/Pdpn/Igf1/Ptpn6/Slc11a1/Cd44/C3/Plau/Hpse/Lilrb4a/Ahnak2/Timp1/Anxa1	15	5XFAD
M1	GObp	regulation of viral entry into host cell	6/308	34/20192	0.000164583	Gsn/Lgals1/Ifitm3/Cd74/Trim30a/Ptx3	6	5XFAD
M1	GObp	regulation of jak-stat cascade	12/308	169/20192	0.000167703	Csf1r/Tnfrsf1a/Hes5/Lyn/Igf1/Hcls1/Ptprc/Cxcl5/Socs3/Parp14/Bcl3/Ccl5	12	5XFAD
M1	GObp	t cell differentiation	12/308	169/20192	0.000167703	Psap/B2m/Fcer1g/Mafb/Tcirg1/Cd74/Ptprc/Vav1/Gpr183/Ly9/Bcl3/Anxa1	12	5XFAD
M1	GObp	positive regulation of interleukin-1 beta production	7/308	51/20192	0.000168987	Tyrobp/Lpl/Hspb1/Pycard/Tlr2/Ccl3/Ifi204	7	5XFAD
M1	GObp	regulation of mast cell activation	7/308	51/20192	0.000168987	Fcer1g/Lyn/Crlf2/Cd84/Rac2/Milr1/Fgr	7	5XFAD
M1	GObp	regulation of actin filament-based process	19/308	396/20192	0.000171818	Csf1r/Ctsl/Gsn/Fxyd1/Cotl1/Arpc1b/Plek/Pdpn/Nckap1l/Bst2/Pycard/Rac2/Hcls1/Icam1/Tlr2/Mylk3/Serpinf2/Gpr65/Fgr	19	5XFAD
M1	GOcc	extracellular organelle	10/308	117/20192	0.00017814	Cd9/Cd63/Clic1/Anxa2/Gbp3/Gbp2/Icam1/Cd86/Gbp6/Anxa1	10	5XFAD
M1	GObp	positive regulation of inflammatory response to antigenic stimulus	5/308	21/20192	0.000189278	Fcer1g/H2-T23/Fcgr3/Fcgr1/C3	5	5XFAD
M1	GObp	positive regulation of macrophage chemotaxis	5/308	21/20192	0.000189278	Csf1/C3ar1/C5ar1/Cmklr1/Ccl5	5	5XFAD
M1	GObp	astrocyte development	6/308	35/20192	0.000190258	Gfap/C1qa/Grn/Vim/Trem2/C5ar1	6	5XFAD
M1	GOcc	apical plasma membrane	17/308	330/20192	0.000196639	Ctsb/Trf/Thy1/Cd9/Fxyd1/Msn/Tcirg1/Cyba/Pdpn/Bst2/Osmr/Anxa4/Hvcn1/Cd44/Slc22a8/Atp6v0d2/Anxa1	17	5XFAD
M1	GObp	positive regulation of interleukin-10 production	6/308	36/20192	0.000223584	Fcer1g/Trem2/Lgals9/Pycard/Tlr2/Bcl3	6	5XFAD
M1	GObp	positive regulation of interleukin-6 secretion	6/308	36/20192	0.000223584	Lpl/Unc93b1/Lgals9/Aif1/Pycard/Tlr2	6	5XFAD
M1	GObp	positive regulation of antigen processing and presentation	4/308	11/20192	0.000224081	Trem2/Cd74/Pycard/Slc11a1	4	5XFAD
M1	GObp	regulation of cd4-positive, alpha-beta t cell proliferation	4/308	11/20192	0.000224081	Vsir/Tgfbr2/Lgals9/Cd44	4	5XFAD
M1	GObp	respiratory burst	4/308	11/20192	0.000224081	Cyba/Ncf1/Slc11a1/Cybb	4	5XFAD
M1	GObp	response to wounding	18/308	369/20192	0.000225385	Gfap/Cd9/Tyrobp/Cfh/Plek/Lcp1/Pdpn/Igf1/Ptpn6/Slc11a1/Cd44/C3/Plau/Hpse/Lilrb4a/Ahnak2/Timp1/Anxa1	18	5XFAD
M1	GObp	regulation of viral life cycle	11/308	147/20192	0.000226396	Gsn/Lgals1/Ifitm3/Zc3hav1/Bst2/Cd74/Oasl2/Trim30a/Oas1a/Ccl5/Ptx3	11	5XFAD
M1	GOmf	glycosaminoglycan binding	12/308	175/20192	0.000226396	Lpl/Cfh/Tgfbr2/Trem2/Itgam/Gpnmb/Cd44/Ptprc/Tlr2/Ang/Cxcl10/Ccl5	12	5XFAD
M1	GObp	regulation of glial cell migration	5/308	22/20192	0.000233034	Vim/Cx3cr1/Trem2/Csf1/Gpr183	5	5XFAD
M1	GObp	regulation of lymphocyte chemotaxis	5/308	22/20192	0.000233034	Lgals9/Cxcl10/Ccl4/Ccl12/Ccl5	5	5XFAD
M1	GObp	regulation of neuroinflammatory response	5/308	22/20192	0.000233034	Grn/Trem2/Ctsc/Cst7/Igf1	5	5XFAD
M1	GObp	symbiont process	13/308	207/20192	0.000254565	Ctsb/Csf1r/Irgm1/Anxa2/Ncf1/Gbp3/Gbp2/Icam1/Tlr2/Gbp6/Ccl4/Ccl5/Ptx3	13	5XFAD
M1	GObp	positive regulation of acute inflammatory response	6/308	37/20192	0.000254565	Fcer1g/H2-T23/Fcgr3/Fcgr1/C3/Ccl5	6	5XFAD
M1	GObp	regulation of inflammatory response to antigenic stimulus	6/308	37/20192	0.000254565	Fcer1g/H2-T23/Fcgr3/Fcgr2b/Fcgr1/C3	6	5XFAD
M1	GOcc	golgi cisterna	7/308	55/20192	0.000263676	H2-D1/Lyz2/H2-K1/Ggta1/H2-Q7/H2-Q6/H2-Q4	7	5XFAD
M1	GObp	regulation of wound healing	11/308	150/20192	0.000267349	Cd9/Fcer1g/Plek/Anxa2/Lyn/Pdpn/Cd109/Plau/Hpse/Serpinf2/Anxa1	11	5XFAD
M1	GObp	lymphocyte activation involved in immune response	10/308	124/20192	0.000279189	Fcer1g/Lgals1/Lcp1/Slc11a1/Icam1/Gpr183/Fgl2/Cd180/Ly9/Bcl3	10	5XFAD
M1	GObp	amyloid-beta clearance	5/308	23/20192	0.000285832	Trem2/Itgam/Itgb2/C3/C5ar1	5	5XFAD
M1	GOcc	golgi medial cisterna	5/308	23/20192	0.000285832	H2-D1/H2-K1/H2-Q7/H2-Q6/H2-Q4	5	5XFAD
M1	GObp	negative regulation of leukocyte mediated cytotoxicity	5/308	23/20192	0.000285832	H2-T23/Lgals9/Tap1/Ptprc/Havcr2	5	5XFAD
M1	GObp	positive regulation of superoxide anion generation	5/308	23/20192	0.000285832	Tyrobp/Itgam/Cyba/Itgb2/Hvcn1	5	5XFAD
M1	GObp	regulation of neuron death	18/308	377/20192	0.000286948	Mt1/C1qa/Grn/Ctsz/Tyrobp/Cx3cr1/Itgam/Csf1/Tnfrsf1a/Gpnmb/Igf1/Fcgr2b/Serpinf1/Ncf2/C5ar1/Ccl3/Ccl12/Ccl5	18	5XFAD
M1	GObp	negative regulation of peptidyl-tyrosine phosphorylation	7/308	56/20192	0.000287976	Thy1/Igf1/Ptpn6/Ptprc/Samsn1/Socs3/Parp14	7	5XFAD
M1	GObp	antigen processing and presentation of endogenous peptide antigen via mhc class i via er pathway, tap-independent	6/308	38/20192	0.000287976	H2-D1/H2-T23/H2-K1/H2-Q7/H2-Q6/H2-Q4	6	5XFAD
M1	GObp	leukocyte mediated cytotoxicity	6/308	38/20192	0.000287976	Fcgr3/Ctsc/Ctsh/Ptpn6/Ncf1/Fcgr1	6	5XFAD
M1	GObp	myeloid leukocyte mediated immunity	6/308	38/20192	0.000287976	Fcgr3/Anxa3/Lyn/Ncf1/Fcgr1/Milr1	6	5XFAD
M1	GObp	positive regulation of lymphocyte migration	6/308	38/20192	0.000287976	Lgals9/Aif1/Pycard/Cxcl10/Ccl4/Ccl5	6	5XFAD
M1	GObp	t cell activation involved in immune response	8/308	77/20192	0.000295665	Fcer1g/Lcp1/Slc11a1/Icam1/Gpr183/Fgl2/Ly9/Bcl3	8	5XFAD
M1	GOcc	nadph oxidase complex	4/308	12/20192	0.000306792	Cyba/Ncf1/Ncf2/Cybb	4	5XFAD
M1	GObp	negative regulation of humoral immune response	4/308	12/20192	0.000306792	Serping1/Fcgr2b/Ptpn6/A2m	4	5XFAD
M1	GObp	positive regulation of defense response to bacterium	4/308	12/20192	0.000306792	Grn/Cyba/Lgals9/Havcr2	4	5XFAD
M1	GObp	positive regulation of jak-stat cascade	9/308	101/20192	0.000311852	Csf1r/Tnfrsf1a/Hes5/Lyn/Igf1/Hcls1/Cxcl5/Parp14/Ccl5	9	5XFAD
M1	GObp	astrocyte differentiation	7/308	57/20192	0.000314344	Gfap/C1qa/Grn/Vim/Trem2/Hes5/C5ar1	7	5XFAD
M1	GObp	regulation of antigen receptor-mediated signaling pathway	7/308	57/20192	0.000314344	Thy1/Lyn/Fcgr2b/Ptpn6/Ptprc/Lgals3/Cd22	7	5XFAD
M1	GObp	regulation of macrophage activation	7/308	57/20192	0.000314344	Grn/Trem2/Ctsc/Cst7/Lgals9/Cd84/Havcr2	7	5XFAD
M1	GObp	positive regulation of t cell mediated immunity	8/308	78/20192	0.000315674	B2m/H2-D1/H2-T23/H2-K1/Ptprc/H2-Q7/H2-Q6/H2-Q4	8	5XFAD
M1	GObp	antigen processing and presentation of endogenous peptide antigen via mhc class i via er pathway	6/308	39/20192	0.00032383	H2-D1/H2-T23/H2-K1/H2-Q7/H2-Q6/H2-Q4	6	5XFAD
M1	GObp	antigen processing and presentation of endogenous peptide antigen via mhc class ib	6/308	39/20192	0.00032383	H2-D1/H2-T23/H2-K1/H2-Q7/H2-Q6/H2-Q4	6	5XFAD
M1	GObp	regulation of t cell mediated immunity	9/308	102/20192	0.000331823	B2m/H2-D1/Vsir/H2-T23/H2-K1/Ptprc/H2-Q7/H2-Q6/H2-Q4	9	5XFAD
M1	GObp	regulation of interleukin-8 secretion	5/308	24/20192	0.00033604	Pycard/Anxa4/Tlr2/Tlr1/Anxa1	5	5XFAD
M1	GObp	regulation of actin cytoskeleton organization	17/308	348/20192	0.000342301	Csf1r/Ctsl/Gsn/Cotl1/Arpc1b/Plek/Nckap1l/Bst2/Pycard/Rac2/Hcls1/Icam1/Tlr2/Mylk3/Serpinf2/Gpr65/Fgr	17	5XFAD
M1	GObp	regulation of production of molecular mediator of immune response	11/308	156/20192	0.000355028	B2m/Fcer1g/Vsir/H2-T23/Ighm/Fcgr2b/Cd37/Cd74/Ptprc/Tlr2/Cd22	11	5XFAD
M1	GObp	alpha-beta t cell activation	8/308	81/20192	0.000405439	Psap/H2-T23/Tcirg1/Gpr183/Lilrb4a/Ly9/Bcl3/Anxa1	8	5XFAD
M1	GObp	regulation of protein processing	8/308	81/20192	0.000405439	Gsn/Ctsz/Cfh/Cst7/Serping1/A2m/C3/Serpinf2	8	5XFAD
M1	GObp	response to lipoprotein particle	5/308	25/20192	0.00040798	Cd9/Lpl/Fcer1g/Cd68/Itgb2	5	5XFAD
M1	GObp	interspecies interaction between organisms	15/308	284/20192	0.000411972	Ctsb/Csf1r/Irgm1/Anxa2/Ncf1/Gbp3/Gbp2/Icam1/Tlr2/Gbp6/Lgals3/Cxcl10/Ccl4/Ccl5/Ptx3	15	5XFAD
M1	GObp	response to peptidoglycan	4/308	13/20192	0.000417319	Trem2/Irf5/Tlr2/C5ar1	4	5XFAD
M1	GObp	tolerance induction	4/308	13/20192	0.000417319	H2-T23/Lyn/C3ar1/Havcr2	4	5XFAD
M1	GOmf	hydrolase activity, acting on glycosyl bonds	9/308	106/20192	0.000434378	Psap/Hexb/Hexa/Man2b1/Lyz2/Gusb/Chil1/Edem1/Hpse	9	5XFAD
M1	GObp	regulation of reactive oxygen species biosynthetic process	9/308	106/20192	0.000434378	Cx3cr1/Tspo/Cyba/Itgb2/Igf1/Aif1/Icam1/Tlr2/Ptx3	9	5XFAD
M1	GObp	regulation of response to wounding	12/308	190/20192	0.000448825	Cd9/Grn/Fcer1g/Plek/Anxa2/Lyn/Pdpn/Cd109/Plau/Hpse/Serpinf2/Anxa1	12	5XFAD
M1	GObp	regulation of protein maturation	8/308	83/20192	0.000473089	Gsn/Ctsz/Cfh/Cst7/Serping1/A2m/C3/Serpinf2	8	5XFAD
M1	GOmf	phosphotyrosine residue binding	6/308	42/20192	0.000477962	Ptpn6/Vav1/Sh3bp2/Samsn1/Socs3/Fgr	6	5XFAD
M1	GObp	negative regulation of antigen receptor-mediated signaling pathway	5/308	26/20192	0.000485112	Thy1/Fcgr2b/Ptpn6/Lgals3/Cd22	5	5XFAD
M1	GObp	regulation of monocyte chemotaxis	5/308	26/20192	0.000485112	Dusp1/Lyn/Aif1/Cxcl10/Ccl5	5	5XFAD
M1	GObp	response to tumor necrosis factor	11/308	163/20192	0.000511348	Stat1/Erbin/Tnfrsf1a/Ccl6/Pycard/Aff3/Cxcl16/Ccl3/Ccl4/Ccl12/Ccl5	11	5XFAD
M1	GObp	regulation of peptidase activity	17/308	362/20192	0.000537017	Ctsd/Grn/Gsn/Serpina3n/Stat1/Vsir/Ctsh/Lyn/Cst7/Igf1/Serping1/Serpinf1/Pycard/Cd44/Serpinf2/Psmb8/Timp1	17	5XFAD
M1	GObp	cellular extravasation	6/308	43/20192	0.000542162	Selplg/Cx3cr1/Itgam/Itgb2/Icam1/Ccl5	6	5XFAD
M1	GObp	negative regulation of viral life cycle	8/308	85/20192	0.000553276	Gsn/Ifitm3/Zc3hav1/Bst2/Oasl2/Oas1a/Ccl5/Ptx3	8	5XFAD
M1	GObp	adhesion of symbiont to host	4/308	14/20192	0.00055639	Gbp3/Gbp2/Icam1/Gbp6	4	5XFAD
M1	GObp	leukocyte aggregation	4/308	14/20192	0.00055639	Msn/Cfh/Cd44/Rac2	4	5XFAD
M1	GObp	negative regulation of cell killing	5/308	27/20192	0.000574786	H2-T23/Lgals9/Tap1/Ptprc/Havcr2	5	5XFAD
M1	GObp	positive regulation of neutrophil chemotaxis	5/308	27/20192	0.000574786	Nckap1l/Cd74/Rac2/C3ar1/C5ar1	5	5XFAD
M1	GObp	regulation of toll-like receptor signaling pathway	7/308	64/20192	0.00062001	Cyba/Lyn/Tlr2/Irf7/Trim30a/Rab7b/Tlr1	7	5XFAD
M1	GObp	carbohydrate derivative catabolic process	9/308	112/20192	0.000642808	Psap/Hexb/Hexa/Gusb/Chil1/Edem1/Cd44/Cela1/Hpse	9	5XFAD
M1	GObp	icosanoid metabolic process	9/308	112/20192	0.000642808	Ptgds/Tnfrsf1a/Mgst1/Pdpn/Ncf1/Cd74/Hpgds/Tbxas1/Tlr2	9	5XFAD
M1	GObp	regulation of interferon-gamma production	9/308	112/20192	0.000642808	Vsir/Irf8/Lgals9/Pycard/Slc11a1/Havcr2/Tlr7/Runx1/Bcl3	9	5XFAD
M1	GObp	cellular response to lipoprotein particle stimulus	5/308	28/20192	0.000683389	Cd9/Lpl/Fcer1g/Cd68/Itgb2	5	5XFAD
M1	GObp	regulation of natural killer cell mediated cytotoxicity	6/308	45/20192	0.000685746	H2-T23/Lag3/Lgals9/Tap1/Havcr2/Vav1	6	5XFAD
M1	GObp	cellular divalent inorganic cation homeostasis	20/308	485/20192	0.000702426	Mt1/Dbi/Thy1/Hexb/Mt2/Fxyd1/Cx3cr1/Spp1/Tcirg1/Slc11a1/Cd52/C3ar1/Ptprc/C5ar1/Cxcl10/Ccl3/Cmklr1/Ccl5/Gpr65/Trpm1	20	5XFAD
M1	GObp	macrophage chemotaxis	4/308	15/20192	0.00072396	Cx3cr1/Lgals3/Ccl3/Ccl12	4	5XFAD
M1	GOmf	oxidoreductase activity, acting on nad(p)h, oxygen as acceptor	4/308	15/20192	0.00072396	Cyba/Ncf1/Ncf2/Cybb	4	5XFAD
M1	GObp	superoxide anion generation	4/308	15/20192	0.00072396	Cyba/Ncf1/Ncf2/Cybb	4	5XFAD
M1	GObp	glial cell development	9/308	114/20192	0.00072396	Gfap/C1qa/Grn/Vim/Trem2/Itgam/Hes5/Tlr2/C5ar1	9	5XFAD
M1	GObp	regulation of cd4-positive, alpha-beta t cell activation	7/308	66/20192	0.000735932	Vsir/Tgfbr2/Lgals9/Nckap1l/Cd44/Runx1/Anxa1	7	5XFAD
M1	GObp	b cell activation	11/308	171/20192	0.000748013	Lgals1/Ighm/Tcirg1/Ptprc/Cd86/Gpr183/Lat2/Igkc/Cd22/Cd180/Bcl3	11	5XFAD
M1	GOmf	endopeptidase regulator activity	11/308	171/20192	0.000748013	Serpina3n/Vsir/Anxa2/Cst7/Serping1/Serpinf1/Bst2/A2m/Serpinf2/Wfdc17/Timp1	11	5XFAD
M1	GObp	regulation of t cell migration	6/308	46/20192	0.000760093	Apod/Lgals9/Aif1/Pycard/Cxcl10/Ccl5	6	5XFAD
M1	GObp	homeostasis of number of cells	14/308	268/20192	0.000774618	Cfh/Itgam/Csf1/Tcirg1/Lyn/Nckap1l/Spi1/Hcls1/Cxcl5/Gpr183/Lilrb4a/Hcar2/Bcl2a1a/Anxa1	14	5XFAD
M1	GObp	positive regulation of granulocyte chemotaxis	5/308	29/20192	0.000789262	Nckap1l/Cd74/Rac2/C3ar1/C5ar1	5	5XFAD
M1	GObp	regulation of interferon-alpha production	5/308	29/20192	0.000789262	Stat1/Zc3hav1/Havcr2/Irf7/Tlr7	5	5XFAD
M1	GObp	positive regulation of alpha-beta t cell activation	7/308	67/20192	0.000799024	H2-T23/Tgfbr2/Nckap1l/Ptprc/Rasal3/Runx1/Anxa1	7	5XFAD
M1	GOmf	cysteine-type endopeptidase activity	8/308	91/20192	0.000843857	Ctsb/Ctss/Ctsl/Ctsz/Ctsc/Ctsh/Pycard/Usp18	8	5XFAD
M1	GOmf	ccr chemokine receptor binding	6/308	47/20192	0.000843857	Stat1/Ccl6/Ccl3/Ccl4/Ccl12/Ccl5	6	5XFAD
M1	GObp	negative regulation of adaptive immune response	6/308	47/20192	0.000843857	Vsir/Fcgr2b/Ptpn6/Ptprc/Havcr2/Samsn1	6	5XFAD
M1	GObp	negative regulation of t cell differentiation	6/308	47/20192	0.000843857	Lag3/Cd74/Cd44/Fgl2/Runx1/Anxa1	6	5XFAD
M1	GObp	regulation of natural killer cell mediated immunity	6/308	47/20192	0.000843857	H2-T23/Lag3/Lgals9/Tap1/Havcr2/Vav1	6	5XFAD
M1	GObp	response to interleukin-1	8/308	92/20192	0.000900139	Ccl6/Pycard/Ccl3/Ccl4/Mylk3/Ccl12/Ccl5/Anxa1	8	5XFAD
M1	GOcc	endoplasmic reticulum exit site	5/308	30/20192	0.000900139	H2-D1/H2-K1/H2-Q7/H2-Q6/H2-Q4	5	5XFAD
M1	GObp	cellular response to low-density lipoprotein particle stimulus	4/308	16/20192	0.000900139	Cd9/Lpl/Fcer1g/Itgb2	4	5XFAD
M1	GObp	glial cell proliferation	4/308	16/20192	0.000900139	Dbi/Csf1r/Trem2/Csf1	4	5XFAD
M1	GOcc	integral component of lumenal side of endoplasmic reticulum membrane	4/308	16/20192	0.000900139	H2-D1/H2-T23/H2-K1/H2-Q7	4	5XFAD
M1	GOcc	lumenal side of endoplasmic reticulum membrane	4/308	16/20192	0.000900139	H2-D1/H2-T23/H2-K1/H2-Q7	4	5XFAD
M1	GObp	positive regulation of chemokine secretion	4/308	16/20192	0.000900139	Csf1r/Lpl/Aif1/Pycard	4	5XFAD
M1	GObp	positive regulation of membrane invagination	4/308	16/20192	0.000900139	Trem2/Nckap1l/Fcgr1/C3	4	5XFAD
M1	GObp	positive regulation of phagocytosis, engulfment	4/308	16/20192	0.000900139	Trem2/Nckap1l/Fcgr1/C3	4	5XFAD
M1	GObp	regulation of complement activation	4/308	16/20192	0.000900139	Cfh/Serping1/A2m/C3	4	5XFAD
M1	GObp	regulation of microglial cell activation	4/308	16/20192	0.000900139	Grn/Trem2/Ctsc/Cst7	4	5XFAD
M1	GObp	regulation of protein activation cascade	4/308	16/20192	0.000900139	Cfh/Serping1/A2m/C3	4	5XFAD
M1	GObp	negative regulation of leukocyte apoptotic process	7/308	69/20192	0.000926196	Fcer1g/Fcgr2b/Cd74/Cd44/Hcls1/Ccl5/Bcl2a1a	7	5XFAD
M1	GOcc	integral component of endoplasmic reticulum membrane	10/308	148/20192	0.00100762	B2m/H2-D1/H2-T23/H2-K1/Edem1/Slc37a2/Tap1/H2-Q7/H2-Q6/H2-Q4	10	5XFAD
M1	GObp	positive regulation of nitric oxide metabolic process	6/308	49/20192	0.00103401	Itgb2/Aif1/Icam1/Tlr2/Tmem106a/Ptx3	6	5XFAD
M1	GObp	negative regulation of cd4-positive, alpha-beta t cell activation	5/308	31/20192	0.0010432	Vsir/Lgals9/Cd44/Runx1/Anxa1	5	5XFAD
M1	GObp	regulation of macrophage chemotaxis	5/308	31/20192	0.0010432	Csf1/C3ar1/C5ar1/Cmklr1/Ccl5	5	5XFAD
M1	GObp	regulation of calcium ion transport	14/308	278/20192	0.00107649	Dbi/Thy1/Tspo/Cyba/Lyn/Igf1/Ptpn6/Cd84/Icam1/Lgals3/Cxcl10/Ccl4/Ccl12/Ccl5	14	5XFAD
M1	GOcc	plasma membrane receptor complex	11/308	180/20192	0.00110827	Trf/B2m/Ighm/Itgam/Lyn/Itgb5/Itgb2/Ptpn6/Osmr/Tlr2/Tlr1	11	5XFAD
M1	GObp	astrocyte activation	4/308	17/20192	0.00113231	C1qa/Grn/Trem2/C5ar1	4	5XFAD
M1	GObp	prostaglandin biosynthetic process	4/308	17/20192	0.00113231	Ptgds/Mgst1/Cd74/Tbxas1	4	5XFAD
M1	GObp	prostanoid biosynthetic process	4/308	17/20192	0.00113231	Ptgds/Mgst1/Cd74/Tbxas1	4	5XFAD
M1	GObp	regulation of chemokine secretion	4/308	17/20192	0.00113231	Csf1r/Lpl/Aif1/Pycard	4	5XFAD
M1	GObp	negative regulation of interleukin-6 production	6/308	50/20192	0.00113231	Tnfrsf1a/Nckap1l/Ptpn6/Cd84/Havcr2/Trim30a	6	5XFAD
M1	GOcc	vacuolar membrane	11/308	181/20192	0.00114569	Ctsd/Gfap/Cd63/Grn/Man2b1/Cd68/Tcirg1/Anxa2/Cybrd1/Slc15a3/Atp6v0d2	11	5XFAD
M1	GOmf	calcium-dependent protein binding	7/308	72/20192	0.00117762	S100a6/Anxa3/Anxa2/A2m/Anxa4/S100a4/Anxa1	7	5XFAD
M1	GObp	lipopolysaccharide-mediated signaling pathway	5/308	32/20192	0.00118493	Stat1/Trem2/Lyn/Ccl12/Ccl5	5	5XFAD
M1	GOcc	other organism cell	5/308	32/20192	0.00118493	C4b/Gbp3/Gbp2/Gbp6/Lgals3	5	5XFAD
M1	GOcc	other organism part	5/308	32/20192	0.00118493	C4b/Gbp3/Gbp2/Gbp6/Lgals3	5	5XFAD
M1	GOcc	other organism	5/308	32/20192	0.00118493	C4b/Gbp3/Gbp2/Gbp6/Lgals3	5	5XFAD
M1	GOmf	cytokine receptor binding	14/308	282/20192	0.00121438	Stat1/Tgfbr2/Csf1/Lyn/Ccl6/Pycard/Cd44/Cxcl5/Cxcl16/Cxcl10/Ccl3/Ccl4/Ccl12/Ccl5	14	5XFAD
M1	GObp	regulation of erythrocyte differentiation	6/308	51/20192	0.00124677	B2m/Stat1/Mafb/Lyn/Nckap1l/Spi1	6	5XFAD
M1	GOcc	lysosomal membrane	9/308	124/20192	0.00124677	Ctsd/Gfap/Cd63/Grn/Cd68/Anxa2/Cybrd1/Slc15a3/Atp6v0d2	9	5XFAD
M1	GOcc	lytic vacuole membrane	9/308	124/20192	0.00124677	Ctsd/Gfap/Cd63/Grn/Cd68/Anxa2/Cybrd1/Slc15a3/Atp6v0d2	9	5XFAD
M1	GObp	positive regulation of neuron death	9/308	125/20192	0.00132323	C1qa/Grn/Ctsz/Tyrobp/Itgam/Tnfrsf1a/Fcgr2b/Ncf2/Ccl3	9	5XFAD
M1	GObp	negative regulation of t cell proliferation	7/308	74/20192	0.00137034	Vsir/Gpnmb/Lgals9/Ptpn6/Cd44/Havcr2/Cd86	7	5XFAD
M1	GObp	positive regulation of phosphatidylinositol 3-kinase signaling	7/308	74/20192	0.00137034	Igf1/Ptpn6/Ncf1/Hcls1/Ccl5/Hcst/Fgr	7	5XFAD
M1	GObp	positive regulation of b cell mediated immunity	6/308	52/20192	0.00137034	Fcer1g/H2-T23/Fcgr3/Ptprc/Fcgr1/C3	6	5XFAD
M1	GObp	positive regulation of immunoglobulin mediated immune response	6/308	52/20192	0.00137034	Fcer1g/H2-T23/Fcgr3/Ptprc/Fcgr1/C3	6	5XFAD
M1	GObp	macrophage migration	4/308	18/20192	0.00138345	Cx3cr1/Lgals3/Ccl3/Ccl12	4	5XFAD
M1	GObp	regulation of cd8-positive, alpha-beta t cell activation	4/308	18/20192	0.00138345	Vsir/H2-T23/Nckap1l/Runx1	4	5XFAD
M1	GOcc	intrinsic component of endoplasmic reticulum membrane	10/308	156/20192	0.0014623	B2m/H2-D1/H2-T23/H2-K1/Edem1/Slc37a2/Tap1/H2-Q7/H2-Q6/H2-Q4	10	5XFAD
M1	GObp	regulation of osteoclast differentiation	7/308	75/20192	0.0014734	Csf1r/Tyrobp/Trem2/Csf1/Mafb/Ccl3/Ccl5	7	5XFAD
M1	GObp	positive regulation of t cell differentiation	8/308	100/20192	0.00148069	Vsir/Tgfbr2/Lgals9/Nckap1l/Cd74/Ptprc/Runx1/Anxa1	8	5XFAD
M1	GOmf	mhc protein binding	5/308	34/20192	0.00153636	H2-T23/Lag3/H2-K1/Cd74/Tap1	5	5XFAD
M1	GObp	positive regulation of t cell migration	5/308	34/20192	0.00153636	Lgals9/Aif1/Pycard/Cxcl10/Ccl5	5	5XFAD
M1	GObp	regulation of homotypic cell-cell adhesion	5/308	34/20192	0.00153636	Cd9/Lgals1/Lyn/Pdpn/Ccl5	5	5XFAD
M1	GObp	regulation of neutrophil chemotaxis	5/308	34/20192	0.00153636	Nckap1l/Cd74/Rac2/C3ar1/C5ar1	5	5XFAD
M1	GObp	regulation of dna-binding transcription factor activity	17/308	401/20192	0.00154586	Adcy1/Cx3cr1/Erbin/Anxa3/Itgb2/Fcgr2b/Pycard/Anxa4/Cd84/Hcls1/Icam1/Havcr2/Tlr2/Rab7b/Sfrp5/Cmklr1/Nlrc5	17	5XFAD
M1	GOmf	phosphoprotein binding	8/308	101/20192	0.00156609	Lyn/Ptpn6/Cd44/Vav1/Sh3bp2/Samsn1/Socs3/Fgr	8	5XFAD
M1	GObp	regulation of lymphocyte apoptotic process	7/308	76/20192	0.0015718	Lyn/Cd74/Cd44/Lgals3/Ccl5/Pdcd1/Bcl2a1a	7	5XFAD
M1	GOmf	protein phosphorylated amino acid binding	6/308	54/20192	0.00164686	Ptpn6/Vav1/Sh3bp2/Samsn1/Socs3/Fgr	6	5XFAD
M1	GObp	negative regulation of natural killer cell mediated cytotoxicity	4/308	19/20192	0.00167649	H2-T23/Lgals9/Tap1/Havcr2	4	5XFAD
M1	GObp	regulation of phagocytosis, engulfment	4/308	19/20192	0.00167649	Trem2/Nckap1l/Fcgr1/C3	4	5XFAD
M1	GObp	cellular response to interleukin-1	7/308	77/20192	0.00168759	Ccl6/Pycard/Ccl3/Ccl4/Mylk3/Ccl12/Ccl5	7	5XFAD
M1	GObp	immune response-activating cell surface receptor signaling pathway	15/308	329/20192	0.00168759	Thy1/Fcer1g/Ighm/Lyn/Nckap1l/Fcgr2b/Ptpn6/C3ar1/Ptprc/Tlr2/Klhl6/Lat2/C5ar1/Igkc/Cmklr1	15	5XFAD
M1	GOcc	vacuolar part	11/308	191/20192	0.00171394	Ctsd/Gfap/Cd63/Grn/Man2b1/Cd68/Tcirg1/Anxa2/Cybrd1/Slc15a3/Atp6v0d2	11	5XFAD
M1	GObp	regulation of syncytium formation by plasma membrane fusion	5/308	35/20192	0.00172761	Tyrobp/Stat1/Trem2/Cd53/Cxcl10	5	5XFAD
M1	GObp	lymphocyte proliferation	8/308	104/20192	0.00186607	Msn/Itgam/Itgb2/Slc11a1/Ptprc/Itgax/Lilrb4a/Cd180	8	5XFAD
M1	GOmf	endopeptidase inhibitor activity	10/308	162/20192	0.00189946	Serpina3n/Anxa2/Cst7/Serping1/Serpinf1/Bst2/A2m/Serpinf2/Wfdc17/Timp1	10	5XFAD
M1	GObp	regulation of epithelial cell proliferation	16/308	371/20192	0.00191771	B2m/Ctsl/Grn/Rida/Stat1/Cyba/Hes5/Igf1/Serpinf1/Cd109/Ang/C5ar1/Plau/Ccl12/Ccl5/Tgm1	16	5XFAD
M1	GObp	phagocytosis, engulfment	12/308	227/20192	0.00192439	Gsn/Fcer1g/Fcgr3/Ighm/Trem2/Itgam/Itgb2/Aif1/Fcgr2b/Rac2/Fcgr1/Igkc	12	5XFAD
M1	GOcc	golgi stack	7/308	79/20192	0.00192439	H2-D1/Lyz2/H2-K1/Ggta1/H2-Q7/H2-Q6/H2-Q4	7	5XFAD
M1	GObp	positive regulation of interferon-gamma production	7/308	79/20192	0.00192439	Irf8/Pycard/Slc11a1/Havcr2/Tlr7/Runx1/Bcl3	7	5XFAD
M1	GObp	regulation of defense response to virus	7/308	79/20192	0.00192439	Stat1/Zc3hav1/Cd37/Pycard/Fgl2/Ddx60/Ccl5	7	5XFAD
M1	GObp	positive regulation of neutrophil migration	5/308	36/20192	0.00192439	Nckap1l/Cd74/Rac2/C3ar1/C5ar1	5	5XFAD
M1	GObp	regulation of mast cell degranulation	5/308	36/20192	0.00192439	Fcer1g/Lyn/Cd84/Rac2/Fgr	5	5XFAD
M1	GObp	regulation of platelet activation	5/308	36/20192	0.00192439	Cd9/Fcer1g/Plek/Lyn/Pdpn	5	5XFAD
M1	GObp	negative regulation of lymphocyte differentiation	6/308	56/20192	0.00192762	Lag3/Cd74/Cd44/Fgl2/Runx1/Anxa1	6	5XFAD
M1	GObp	fatty acid derivative metabolic process	9/308	133/20192	0.00193669	Ptgds/Tnfrsf1a/Mgst1/Pdpn/Ncf1/Cd74/Hpgds/Tbxas1/Tlr2	9	5XFAD
M1	GObp	myeloid cell homeostasis	9/308	133/20192	0.00193669	Cfh/Itgam/Lyn/Nckap1l/Spi1/Hcls1/Lilrb4a/Hcar2/Anxa1	9	5XFAD
M1	GObp	mononuclear cell proliferation	8/308	105/20192	0.00193669	Msn/Itgam/Itgb2/Slc11a1/Ptprc/Itgax/Lilrb4a/Cd180	8	5XFAD
M1	GOmf	heparan sulfate proteoglycan binding	4/308	20/20192	0.0019608	Lpl/Cfh/Itgam/Ptprc	4	5XFAD
M1	GObp	negative regulation of myeloid cell apoptotic process	4/308	20/20192	0.0019608	Fcer1g/Fcgr2b/Clec5a/Ccl5	4	5XFAD
M1	GObp	negative regulation of natural killer cell mediated immunity	4/308	20/20192	0.0019608	H2-T23/Lgals9/Tap1/Havcr2	4	5XFAD
M1	GObp	regulation of membrane invagination	4/308	20/20192	0.0019608	Trem2/Nckap1l/Fcgr1/C3	4	5XFAD
M1	GObp	vacuolar acidification	4/308	20/20192	0.0019608	Grn/Tcirg1/Slc11a1/Atp6v0d2	4	5XFAD
M1	GOmf	peptidase inhibitor activity	10/308	164/20192	0.0020169	Serpina3n/Anxa2/Cst7/Serping1/Serpinf1/Bst2/A2m/Serpinf2/Wfdc17/Timp1	10	5XFAD
M1	GObp	receptor-mediated endocytosis	9/308	134/20192	0.00201994	Cd9/Fcer1g/Siglech/Tgfbr2/Ifitm3/Itgam/Itgb2/Fcgr2b/Fcgr1	9	5XFAD
M1	GObp	regulation of mast cell activation involved in immune response	5/308	37/20192	0.00213981	Fcer1g/Lyn/Cd84/Rac2/Fgr	5	5XFAD
M1	GObp	positive regulation of neuron apoptotic process	7/308	81/20192	0.00217519	Grn/Ctsz/Tyrobp/Itgam/Tnfrsf1a/Ncf2/Ccl3	7	5XFAD
M1	GObp	immune response-regulating cell surface receptor signaling pathway	15/308	340/20192	0.00225842	Thy1/Fcer1g/Ighm/Lyn/Nckap1l/Fcgr2b/Ptpn6/C3ar1/Ptprc/Tlr2/Klhl6/Lat2/C5ar1/Igkc/Cmklr1	15	5XFAD
M1	GObp	negative regulation of interleukin-10 production	4/308	21/20192	0.00234758	Tyrobp/Vsir/Fcgr2b/Cd84	4	5XFAD
M1	GObp	regulation of endopeptidase activity	15/308	342/20192	0.00238364	Ctsd/Gsn/Serpina3n/Stat1/Vsir/Lyn/Cst7/Igf1/Serping1/Serpinf1/Pycard/Cd44/Serpinf2/Psmb8/Timp1	15	5XFAD
M1	GObp	negative regulation of protein maturation	5/308	38/20192	0.00239577	Ctsz/Cst7/Serping1/A2m/Serpinf2	5	5XFAD
M1	GObp	negative regulation of protein processing	5/308	38/20192	0.00239577	Ctsz/Cst7/Serping1/A2m/Serpinf2	5	5XFAD
M1	GOmf	endopeptidase activity	15/308	343/20192	0.0024463	Ctsd/Ctsb/Ctss/Ctsl/Ctsz/Ctsc/Ctsh/Pycard/Klk6/Cela1/St14/Bace2/Usp18/Plau/Psmb8	15	5XFAD
M1	GOmf	serine-type endopeptidase inhibitor activity	7/308	83/20192	0.00248736	Serpina3n/Anxa2/Serping1/Serpinf1/A2m/Serpinf2/Wfdc17	7	5XFAD
M1	GObp	plasma membrane invagination	12/308	236/20192	0.00258784	Gsn/Fcer1g/Fcgr3/Ighm/Trem2/Itgam/Itgb2/Aif1/Fcgr2b/Rac2/Fcgr1/Igkc	12	5XFAD
M1	GOmf	receptor regulator activity	17/308	423/20192	0.00261327	Spp1/Csf1/Gpnmb/Crlf2/Igf1/Ccl6/Cxcl5/Cxcl16/Lgals3/Cxcl10/Ccl3/Ccl4/Ccl12/Dkk2/Ccl5/Timp1/Ly6c2	17	5XFAD
M1	GObp	regulation of type i interferon production	7/308	84/20192	0.00266484	Stat1/Zc3hav1/Pycard/Havcr2/Tlr2/Irf7/Tlr7	7	5XFAD
M1	GObp	lung morphogenesis	6/308	60/20192	0.00267262	Ctsd/Ctsl/Ctsz/Tgfbr2/Ctsh/Igf1	6	5XFAD
M1	GObp	negative regulation of viral genome replication	6/308	60/20192	0.00267262	Ifitm3/Zc3hav1/Bst2/Oasl2/Oas1a/Ccl5	6	5XFAD
M1	GObp	regulation of myelination	6/308	60/20192	0.00267262	Trf/Ctsc/Hes5/Cst7/Igf1/Itgax	6	5XFAD
M1	GObp	regulation of glial cell proliferation	5/308	39/20192	0.00267262	Gfap/Vim/Tspo/Lyn/Igf1	5	5XFAD
M1	GObp	positive regulation of alpha-beta t cell proliferation	4/308	22/20192	0.00277252	H2-T23/Tgfbr2/Ptprc/Rasal3	4	5XFAD
M1	GObp	cellular response to tumor necrosis factor	9/308	142/20192	0.00298483	Stat1/Erbin/Tnfrsf1a/Ccl6/Pycard/Ccl3/Ccl4/Ccl12/Ccl5	9	5XFAD
M1	GObp	positive regulation of lymphocyte differentiation	8/308	113/20192	0.00301742	Vsir/Tgfbr2/Lgals9/Nckap1l/Cd74/Ptprc/Runx1/Anxa1	8	5XFAD
M1	GObp	positive regulation of reactive oxygen species biosynthetic process	6/308	62/20192	0.00315458	Cyba/Itgb2/Aif1/Icam1/Tlr2/Ptx3	6	5XFAD
M1	GObp	membrane invagination	12/308	242/20192	0.00316806	Gsn/Fcer1g/Fcgr3/Ighm/Trem2/Itgam/Itgb2/Aif1/Fcgr2b/Rac2/Fcgr1/Igkc	12	5XFAD
M1	GObp	tissue remodeling	8/308	114/20192	0.00317619	Ctss/Igfbp5/Tcirg1/Igf1/Rac2/Cela1/Timp1/Anxa1	8	5XFAD
M1	GObp	cellular response to cadmium ion	4/308	23/20192	0.00324463	Mt1/Mt2/Gsn/Ncf1	4	5XFAD
M1	GObp	macrophage differentiation	4/308	23/20192	0.00324463	Itgam/Csf1/Spi1/Tlr2	4	5XFAD
M1	GObp	positive regulation of tumor necrosis factor secretion	4/308	23/20192	0.00324463	Lpl/Cd84/Havcr2/Tlr2	4	5XFAD
M1	GObp	extrinsic apoptotic signaling pathway in absence of ligand	5/308	41/20192	0.00328713	Igf1/Pycard/Bcl2a1b/Lcn2/Bcl2a1a	5	5XFAD
M1	GOcc	immunological synapse	5/308	41/20192	0.00328713	Cd53/Cd37/Icam1/Havcr2/Lgals3	5	5XFAD
M1	GObp	inflammatory response to antigenic stimulus	5/308	41/20192	0.00328713	Fcgr3/Cd68/Icam1/Fcgr1/Lilrb4a	5	5XFAD
M1	GObp	signal transduction in absence of ligand	5/308	41/20192	0.00328713	Igf1/Pycard/Bcl2a1b/Lcn2/Bcl2a1a	5	5XFAD
M1	GObp	t cell mediated immunity	5/308	41/20192	0.00328713	Ctsc/Ctsh/Crlf2/Slc11a1/Icam1	5	5XFAD
M1	GOcc	cell tip	3/308	10/20192	0.00331998	Trf/Msn/Trpm1	3	5XFAD
M1	GOmf	lipase inhibitor activity	3/308	10/20192	0.00331998	Anxa3/Anxa2/Anxa1	3	5XFAD
M1	GObp	negative regulation of natural killer cell activation	3/308	10/20192	0.00331998	Lgals9/Havcr2/Fgr	3	5XFAD
M1	GObp	regulation of cell shape	9/308	145/20192	0.00334604	Hexb/Csf1r/Msn/Rac2/Icam1/Ccl3/Ccl12/Fgr/Anxa1	9	5XFAD
M1	GOmf	sh3 domain binding	7/308	89/20192	0.00359702	Cyba/Lyn/Ptpn6/Ncf1/Abi3/Hcls1/Sh3bp2	7	5XFAD
M1	GObp	negative regulation of adaptive immune response based on somatic recombination of immune receptors built from immunoglobulin superfamily domains	5/308	42/20192	0.00360809	Vsir/Fcgr2b/Ptpn6/Ptprc/Havcr2	5	5XFAD
M1	GObp	negative regulation of alpha-beta t cell activation	5/308	42/20192	0.00360809	Vsir/Lgals9/Cd44/Runx1/Anxa1	5	5XFAD
M1	GObp	positive regulation of interferon-alpha production	4/308	24/20192	0.00371167	Stat1/Zc3hav1/Irf7/Tlr7	4	5XFAD
M1	GObp	positive regulation of myelination	4/308	24/20192	0.00371167	Trf/Cst7/Igf1/Itgax	4	5XFAD
M1	GObp	response to interferon-alpha	4/308	24/20192	0.00371167	Ifitm3/Bst2/Ifit1/Ifi204	4	5XFAD
M1	GObp	glial cell migration	5/308	43/20192	0.00399382	Hexb/Cd9/Tspo/Ccl3/Ccl12	5	5XFAD
M1	GOcc	extracellular exosome	7/308	92/20192	0.00431075	Cd9/Cd63/Clic1/Anxa2/Icam1/Cd86/Anxa1	7	5XFAD
M1	GObp	positive regulation of mononuclear cell migration	4/308	25/20192	0.00431075	Aif1/Lgals3/Cxcl10/Ccl5	4	5XFAD
M1	GObp	positive regulation of vascular endothelial growth factor production	4/308	25/20192	0.00431075	C3ar1/C3/C5ar1/Hpse	4	5XFAD
M1	GObp	ruffle organization	4/308	25/20192	0.00431075	Csf1r/Plek/Tcirg1/Aif1	4	5XFAD
M1	GObp	detection of molecule of bacterial origin	3/308	11/20192	0.00433015	Trem2/Tlr2/Tlr1	3	5XFAD
M1	GObp	inflammatory response to wounding	3/308	11/20192	0.00433015	Cfh/Cd44/Timp1	3	5XFAD
M1	GObp	regulation of humoral immune response mediated by circulating immunoglobulin	3/308	11/20192	0.00433015	Fcgr2b/Ptpn6/Ptprc	3	5XFAD
M1	GObp	regulation of neutrophil activation	3/308	11/20192	0.00433015	Grn/Itgam/Itgb2	3	5XFAD
M1	GObp	regulation of t cell tolerance induction	3/308	11/20192	0.00433015	Tgfbr2/Cd86/Runx1	3	5XFAD
M1	GObp	regulation of toll-like receptor 2 signaling pathway	3/308	11/20192	0.00433015	Cyba/Lyn/Tlr1	3	5XFAD
M1	GObp	type 2 immune response	3/308	11/20192	0.00433015	Crlf2/Lilrb4a/Bcl3	3	5XFAD
M1	GObp	regulation of cell adhesion mediated by integrin	5/308	44/20192	0.00434624	Lyn/Nckap1l/Ptpn6/Plau/Ccl5	5	5XFAD
M1	GObp	modification of morphology or physiology of other organism involved in symbiotic interaction	7/308	93/20192	0.00450683	Csf1r/Anxa2/Ncf1/Tlr2/Ccl4/Ccl5/Ptx3	7	5XFAD
M1	GObp	positive regulation of b cell proliferation	5/308	45/20192	0.00479926	Ighm/Nckap1l/Cd74/Ptprc/Gpr183	5	5XFAD
M1	GObp	response to fungus	5/308	45/20192	0.00479926	Cotl1/Ncf1/Tlr2/Ang/Ptx3	5	5XFAD
M1	GObp	regulation of body fluid levels	14/308	331/20192	0.00485686	Cd9/Fcer1g/Cfh/Plek/Cyba/Anxa2/Lyn/Pdpn/Ptpn6/C3/Plau/Hpse/Serpinf2/Lilrb4a	14	5XFAD
M1	GOmf	cytokine receptor activity	7/308	95/20192	0.00508327	Cx3cr1/Crlf2/Osmr/Cd74/Csf3r/Cd44/Csf2ra	7	5XFAD
M1	GOmf	g protein-coupled receptor binding	13/308	295/20192	0.00514316	Psap/Stat1/Ccl6/Rtp4/Cxcl5/Fcgr1/Cxcl16/C3/Cxcl10/Ccl3/Ccl4/Ccl12/Ccl5	13	5XFAD
M1	GObp	positive regulation of lipid localization	7/308	96/20192	0.0053792	Dbi/Lpl/Spp1/Anxa2/C3/Runx1/Apoc4	7	5XFAD
M1	GObp	glial cell differentiation	10/308	189/20192	0.0053792	Gfap/C1qa/Grn/Vim/Trem2/Itgam/Hes5/Igf1/Tlr2/C5ar1	10	5XFAD
M1	GObp	regulation of regulated secretory pathway	10/308	189/20192	0.0053792	Adcy1/Fcer1g/Itgam/Lyn/Syt2/Lgals9/Itgb2/Cd84/Rac2/Fgr	10	5XFAD
M1	GObp	acute inflammatory response to antigenic stimulus	3/308	12/20192	0.00551879	Fcgr3/Icam1/Fcgr1	3	5XFAD
M1	GOmf	mhc protein complex binding	3/308	12/20192	0.00551879	Cd74/H2-DMb1/H2-Oa	3	5XFAD
M1	GObp	negative regulation of neuroinflammatory response	3/308	12/20192	0.00551879	Grn/Cst7/Igf1	3	5XFAD
M1	GObp	positive regulation of chemokine (c-x-c motif) ligand 2 production	3/308	12/20192	0.00551879	Lpl/Cd74/Ccl5	3	5XFAD
M1	GObp	regulation of interleukin-10 secretion	3/308	12/20192	0.00551879	Lgals9/Pycard/Cd84	3	5XFAD
M1	GObp	response to yeast	3/308	12/20192	0.00551879	Ncf1/Ang/Ptx3	3	5XFAD
M1	GOmf	toll-like receptor binding	3/308	12/20192	0.00551879	Unc93b1/Tlr2/Tlr1	3	5XFAD
M1	GObp	positive regulation of blood coagulation	4/308	27/20192	0.00554947	Plek/Pdpn/Hpse/Serpinf2	4	5XFAD
M1	GObp	positive regulation of hemostasis	4/308	27/20192	0.00554947	Plek/Pdpn/Hpse/Serpinf2	4	5XFAD
M1	GOmf	receptor ligand activity	15/308	376/20192	0.0055507	Spp1/Csf1/Gpnmb/Crlf2/Igf1/Ccl6/Cxcl5/Cxcl16/Lgals3/Cxcl10/Ccl3/Ccl4/Ccl12/Ccl5/Timp1	15	5XFAD
M1	GOmf	heparin binding	8/308	126/20192	0.00555541	Lpl/Cfh/Itgam/Gpnmb/Ptprc/Ang/Cxcl10/Ccl5	8	5XFAD
M1	GObp	regulation of natural killer cell activation	5/308	47/20192	0.0056504	Tyrobp/H2-T23/Lgals9/Havcr2/Fgr	5	5XFAD
M1	GObp	regulation of neutrophil migration	5/308	47/20192	0.0056504	Nckap1l/Cd74/Rac2/C3ar1/C5ar1	5	5XFAD
M1	GOmf	carbohydrate binding	8/308	127/20192	0.00579983	Hexb/C4b/Man2b1/Lgals1/Gusb/Lgals9/Lgals3/Ptx3	8	5XFAD
M1	GObp	cd4-positive, alpha-beta t cell activation	5/308	48/20192	0.00619279	Tcirg1/Gpr183/Lilrb4a/Ly9/Bcl3	5	5XFAD
M1	GObp	positive regulation of nitric oxide biosynthetic process	5/308	48/20192	0.00619279	Itgb2/Aif1/Icam1/Tlr2/Ptx3	5	5XFAD
M1	GObp	regulation of phosphatidylinositol 3-kinase signaling	7/308	99/20192	0.00621636	Igf1/Ptpn6/Ncf1/Hcls1/Ccl5/Hcst/Fgr	7	5XFAD
M1	GOcc	integrin complex	4/308	28/20192	0.00624717	Itgam/Lyn/Itgb5/Itgb2	4	5XFAD
M1	GObp	cellular calcium ion homeostasis	17/308	464/20192	0.00634006	Dbi/Thy1/Hexb/Fxyd1/Cx3cr1/Spp1/Tcirg1/Cd52/C3ar1/Ptprc/C5ar1/Cxcl10/Ccl3/Cmklr1/Ccl5/Gpr65/Trpm1	17	5XFAD
M1	GObp	morphogenesis of a branching epithelium	10/308	195/20192	0.00652174	Ctsd/Ctsl/Ctsz/Tgfbr2/Csf1/Ctsh/Igf1/Cd44/St14/Socs3	10	5XFAD
M1	GOcc	extracellular vesicle	7/308	100/20192	0.00652174	Cd9/Cd63/Clic1/Anxa2/Icam1/Cd86/Anxa1	7	5XFAD
M1	GObp	unsaturated fatty acid metabolic process	7/308	100/20192	0.00652174	Ptgds/Tnfrsf1a/Mgst1/Pdpn/Cd74/Hpgds/Tbxas1	7	5XFAD
M1	GObp	axon ensheathment	8/308	130/20192	0.00661082	Psap/Hexb/Cldn11/Bcas1/Cd9/Hexa/Hes5/Tlr2	8	5XFAD
M1	GObp	ensheathment of neurons	8/308	130/20192	0.00661082	Psap/Hexb/Cldn11/Bcas1/Cd9/Hexa/Hes5/Tlr2	8	5XFAD
M1	GObp	positive regulation of interleukin-8 production	5/308	49/20192	0.00667332	Cd74/Pycard/Tlr2/Tlr7/Tlr1	5	5XFAD
M1	GObp	antibiotic biosynthetic process	3/308	13/20192	0.00669902	Cyba/Ncf1/Cybb	3	5XFAD
M1	GObp	cellular response to zinc ion	3/308	13/20192	0.00669902	Mt1/Mt2/Hvcn1	3	5XFAD
M1	GOmf	complement receptor activity	3/308	13/20192	0.00669902	C3ar1/C5ar1/Cmklr1	3	5XFAD
M1	GObp	complement receptor mediated signaling pathway	3/308	13/20192	0.00669902	C3ar1/C5ar1/Cmklr1	3	5XFAD
M1	GObp	glycosphingolipid catabolic process	3/308	13/20192	0.00669902	Psap/Hexb/Hexa	3	5XFAD
M1	GObp	negative regulation of alpha-beta t cell proliferation	3/308	13/20192	0.00669902	Vsir/Lgals9/Cd44	3	5XFAD
M1	GOmf	peptidase activator activity involved in apoptotic process	3/308	13/20192	0.00669902	Ctsc/Ctsh/Pycard	3	5XFAD
M1	GObp	positive regulation of glial cell migration	3/308	13/20192	0.00669902	Cx3cr1/Trem2/Csf1	3	5XFAD
M1	GObp	positive regulation of type i interferon-mediated signaling pathway	3/308	13/20192	0.00669902	Irf7/Nlrc5/Zbp1	3	5XFAD
M1	GObp	heterotypic cell-cell adhesion	4/308	29/20192	0.00693667	Itgb2/Ptprc/Itgax/Gldn	4	5XFAD
M1	GObp	positive regulation of macrophage activation	4/308	29/20192	0.00693667	Trem2/Ctsc/Lgals9/Havcr2	4	5XFAD
M1	GObp	regulation of regulatory t cell differentiation	4/308	29/20192	0.00693667	Vsir/Lag3/Lgals9/Cd44	4	5XFAD
M1	GObp	protein secretion	9/308	164/20192	0.00710064	Psap/Plek/Chil1/Tcirg1/Lyn/Crlf2/Tlr2/Tmem106a/Anxa1	9	5XFAD
M1	GObp	positive regulation of nik/nf-kappab signaling	6/308	75/20192	0.00739678	Trem2/Chil1/Havcr2/Tlr2/Tlr7/Tlr1	6	5XFAD
M1	GOcc	secretory granule	15/308	391/20192	0.00775718	Hexb/Ctsl/Hexa/Msn/Lyz2/Ctsh/Anxa3/Tcirg1/Syt2/Igf1/Srgn/Slc11a1/Klk6/Ncf2/Bace2	15	5XFAD
M1	GObp	intracellular ph reduction	4/308	30/20192	0.00779783	Grn/Tcirg1/Slc11a1/Atp6v0d2	4	5XFAD
M1	GObp	positive regulation of coagulation	4/308	30/20192	0.00779783	Plek/Pdpn/Hpse/Serpinf2	4	5XFAD
M1	GObp	regulation of b cell apoptotic process	4/308	30/20192	0.00779783	Lyn/Cd74/Cd44/Bcl2a1a	4	5XFAD
M1	GObp	unsaturated fatty acid biosynthetic process	4/308	30/20192	0.00779783	Ptgds/Mgst1/Cd74/Tbxas1	4	5XFAD
M1	GOcc	cell leading edge	15/308	393/20192	0.00808171	Thy1/Gsn/Vim/S100a6/Plek/Lcp1/Anxa2/Itgb5/Pdpn/Aif1/Abi3/Cd44/Rac2/Hcls1/Fgr	15	5XFAD
M1	GOmf	growth factor binding	8/308	135/20192	0.00811595	Csf1r/Igfbp5/Tgfbr2/Dusp1/Crlf2/Osmr/A2m/Cd109	8	5XFAD
M1	GObp	positive regulation of calcium ion transport	8/308	135/20192	0.00811595	Dbi/Thy1/Tspo/Lgals3/Cxcl10/Ccl4/Ccl12/Ccl5	8	5XFAD
M1	GObp	glycolipid catabolic process	3/308	14/20192	0.00817361	Psap/Hexb/Hexa	3	5XFAD
M1	GOmf	purinergic nucleotide receptor activity	3/308	14/20192	0.00817361	Gpr34/P2ry13/Hcar2	3	5XFAD
M1	GObp	regulation of interferon-gamma-mediated signaling pathway	3/308	14/20192	0.00817361	Irgm1/Parp14/Nlrc5	3	5XFAD
M1	GObp	regulation of response to interferon-gamma	3/308	14/20192	0.00817361	Irgm1/Parp14/Nlrc5	3	5XFAD
M1	GOcc	symbiont-containing vacuole membrane	3/308	14/20192	0.00817361	Gbp3/Gbp2/Gbp6	3	5XFAD
M1	GObp	modification by host of symbiont morphology or physiology	6/308	77/20192	0.00828057	Csf1r/Anxa2/Ncf1/Ccl4/Ccl5/Ptx3	6	5XFAD
M1	GObp	negative regulation of nf-kappab transcription factor activity	6/308	77/20192	0.00828057	Erbin/Pycard/Anxa4/Havcr2/Cmklr1/Nlrc5	6	5XFAD
M1	GObp	cytokine secretion	5/308	52/20192	0.00830595	Chil1/Tcirg1/Lyn/Tlr2/Tmem106a	5	5XFAD
M1	GObp	positive regulation of production of molecular mediator of immune response	7/308	106/20192	0.00860552	B2m/Fcer1g/H2-T23/Cd37/Cd74/Ptprc/Tlr2	7	5XFAD
M1	GObp	dendritic cell differentiation	4/308	31/20192	0.00860552	Tgfbr2/Trem2/Lyn/Spi1	4	5XFAD
M1	GObp	negative regulation of cytokine biosynthetic process	4/308	31/20192	0.00860552	Tyrobp/Lag3/Ptprc/Bcl3	4	5XFAD
M1	GObp	positive regulation of interleukin-1 beta secretion	4/308	31/20192	0.00860552	Lpl/Pycard/Tlr2/Ccl3	4	5XFAD
M1	GObp	regulation of vascular endothelial growth factor production	4/308	31/20192	0.00860552	C3ar1/C3/C5ar1/Hpse	4	5XFAD
M1	GObp	calcium ion homeostasis	17/308	481/20192	0.0087088	Dbi/Thy1/Hexb/Fxyd1/Cx3cr1/Spp1/Tcirg1/Cd52/C3ar1/Ptprc/C5ar1/Cxcl10/Ccl3/Cmklr1/Ccl5/Gpr65/Trpm1	17	5XFAD
M1	GObp	regulation of immunoglobulin production	6/308	78/20192	0.00872527	H2-T23/Ighm/Fcgr2b/Cd37/Ptprc/Cd22	6	5XFAD
M1	GObp	secretion by cell	15/308	398/20192	0.00888724	Psap/Fcer1g/Fcgr3/Plek/Anxa3/Chil1/Tcirg1/Lyn/Syt2/Crlf2/Tlr2/Tmem106a/Milr1/Ccl5/Anxa1	15	5XFAD
M1	GObp	positive regulation of type i interferon production	5/308	53/20192	0.00889938	Stat1/Zc3hav1/Tlr2/Irf7/Tlr7	5	5XFAD
M1	GObp	regulation of interferon-beta production	5/308	53/20192	0.00889938	Zc3hav1/Pycard/Tlr2/Irf7/Tlr7	5	5XFAD
M1	GObp	modification of morphology or physiology of other organism	9/308	171/20192	0.00904602	Csf1r/Anxa2/Ncf1/Tlr2/Lgals3/Cxcl10/Ccl4/Ccl5/Ptx3	9	5XFAD
M1	GOcc	vesicle membrane	14/308	359/20192	0.00922329	Trf/B2m/H2-D1/Msn/H2-T23/Anxa3/Tcirg1/H2-K1/Syt2/Anxa4/Slc11a1/Tap1/H2-Q7/Ahnak2	14	5XFAD
M1	GObp	regulation of release of sequestered calcium ion into cytosol	6/308	79/20192	0.00922329	Dbi/Thy1/Cyba/Lyn/Ptpn6/Cxcl10	6	5XFAD
M1	GObp	morphogenesis of a branching structure	10/308	207/20192	0.00943507	Ctsd/Ctsl/Ctsz/Tgfbr2/Csf1/Ctsh/Igf1/Cd44/St14/Socs3	10	5XFAD
M1	GObp	positive regulation of leukocyte degranulation	4/308	32/20192	0.00954884	Fcer1g/Itgam/Itgb2/Fgr	4	5XFAD
M1	GOmf	calcium-dependent phospholipid binding	5/308	54/20192	0.00957059	Anxa3/Anxa2/Syt2/Anxa4/Anxa1	5	5XFAD
M1	GOmf	cargo receptor activity	5/308	54/20192	0.00957059	Lgals3bp/Siglech/Itgam/Itgb2/Cxcl16	5	5XFAD
M1	GObp	apoptotic signaling pathway	12/308	282/20192	0.00961785	Ifi27/Tyrobp/Itgam/Tnfrsf1a/Igf1/Pycard/Bcl2a1b/Ifi27l2a/Ifi204/Lcn2/Bcl3/Bcl2a1a	12	5XFAD
M1	GObp	regulation of actin polymerization or depolymerization	9/308	173/20192	0.00967401	Gsn/Cotl1/Arpc1b/Plek/Nckap1l/Pycard/Hcls1/Icam1/Tlr2	9	5XFAD
M1	GObp	negative regulation of interleukin-8 production	3/308	15/20192	0.00967401	Anxa4/Bcl3/Anxa1	3	5XFAD
M1	GObp	positive regulation of vesicle fusion	3/308	15/20192	0.00967401	Anxa2/Syt2/Anxa1	3	5XFAD
M1	GObp	regulation of chemokine (c-x-c motif) ligand 2 production	3/308	15/20192	0.00967401	Lpl/Cd74/Ccl5	3	5XFAD
M1	GObp	intrinsic apoptotic signaling pathway in response to dna damage	6/308	80/20192	0.00968935	Tnfrsf1a/Pycard/Bcl2a1b/Ifi204/Bcl3/Bcl2a1a	6	5XFAD
M1	GOmf	enzyme inhibitor activity	13/308	322/20192	0.00981886	Serpina3n/Anxa3/Hspb1/Anxa2/Cst7/Serping1/Serpinf1/Bst2/A2m/Serpinf2/Wfdc17/Timp1/Anxa1	13	5XFAD
M2	GOcc	cytosolic ribosome	19/264	129/20192	1.4617e-11	Rps29/Rpl13/Rpl37a/Rps7/Rpl38/Rps28/Rps21/Rpl37/Rps26/Rps15a/Rps20/Rpl39/Rpl36a/Rps23/Rpl22/Rpl35/Rps12/Rps27l/Rps14	19	5XFAD
M2	GOcc	cytosolic part	24/264	280/20192	5.67305e-10	Rps29/Rpl13/Rpl37a/Prkcg/Rps7/Rpl38/Rps28/Calb1/Rps21/Rpl37/Rps26/Rps15a/Uchl5/Hap1/Rps20/Rpl39/Rpl36a/Rps23/Rpl22/Rpl35/Rps12/Rps27l/Apaf1/Rps14	24	5XFAD
M2	GOcc	ribosomal subunit	20/264	216/20192	1.03076e-08	Rps29/Rpl13/Rpl37a/Rps7/Rpl38/Rps28/Rps21/Rpl37/Rps26/Rps15a/Rps20/Rpl39/Rpl36a/Rps23/Rpl22/Rpl35/Rps12/Mrpl52/Rps27l/Rps14	20	5XFAD
M2	GOcc	cytosolic small ribosomal subunit	11/264	47/20192	1.71389e-08	Rps29/Rps7/Rps28/Rps21/Rps26/Rps15a/Rps20/Rps23/Rps12/Rps27l/Rps14	11	5XFAD
M2	GOcc	ribosome	20/264	240/20192	4.02341e-08	Rps29/Rpl13/Rpl37a/Rps7/Rpl38/Rps28/Rps21/Rpl37/Rps26/Rps15a/Rps20/Rpl39/Rpl36a/Rps23/Rpl22/Rpl35/Rps12/Mrpl52/Rps27l/Rps14	20	5XFAD
M2	GOcc	small ribosomal subunit	11/264	80/20192	2.07244e-06	Rps29/Rps7/Rps28/Rps21/Rps26/Rps15a/Rps20/Rps23/Rps12/Rps27l/Rps14	11	5XFAD
M2	GOcc	polysomal ribosome	7/264	31/20192	2.2456e-05	Rps29/Rpl38/Rps28/Rps21/Rps26/Rpl39/Rps23	7	5XFAD
M2	GObp	negative regulation of gtpase activity	7/264	32/20192	2.63942e-05	Spry2/Wnk1/Pecam1/Arfgef1/Mkks/Ptprn2/Cpeb2	7	5XFAD
M2	GObp	cytoplasmic translation	9/264	68/20192	4.06472e-05	Rps29/Rpl38/Rps28/Rps21/Rps26/Rpl22l1/Rpl39/Rps23/Rpl22	9	5XFAD
M2	GOmf	structural constituent of ribosome	12/264	141/20192	5.57851e-05	Rps29/Rpl38/Rps28/Rps21/Rps26/Rps15a/Rps20/Rps23/Rps12/Mrpl52/Rps27l/Rps14	12	5XFAD
M2	GOcc	cytosolic large ribosomal subunit	9/264	79/20192	0.000131631	Rpl13/Rpl37a/Rpl38/Rpl37/Rpl39/Rpl36a/Rpl22/Rpl35/Rps12	9	5XFAD
M2	GOcc	polysome	8/264	76/20192	0.000850976	Rps29/Rpl38/Rps28/Rps21/Rps26/Rpl39/Rps23/Cpeb2	8	5XFAD
M2	GOmf	structural molecule activity	18/264	412/20192	0.00104168	Actb/Rps29/Mapk8ip3/Tubb3/Rpl38/Rps28/Rps21/Dlg1/Rps26/Rps15a/Rps20/Rps23/Rps12/Cpox/Mrpl52/Rps27l/Rps14/Col4a3	18	5XFAD
M2	GObp	apical junction assembly	6/264	40/20192	0.00136457	Dlg1/Pak2/Pecam1/Afdn/Cldn19/Pkn2	6	5XFAD
M2	GOcc	large ribosomal subunit	10/264	141/20192	0.00173402	Rpl13/Rpl37a/Rpl38/Rpl37/Rpl39/Rpl36a/Rpl22/Rpl35/Rps12/Mrpl52	10	5XFAD
M2	GObp	regulation of gtpase activity	14/264	277/20192	0.00183591	Dock10/Rabgap1/Spry2/Wnk1/Sgsm1/Pafah1b1/Pecam1/Tiam1/Ric1/Arfgef1/Mkks/Afdn/Ptprn2/Cpeb2	14	5XFAD
M2	GOcc	cell-cell junction	17/264	395/20192	0.00184567	Actb/Ppp3ca/Atp1a2/Prkcg/Adcyap1r1/Dlg1/Kit/Pak2/Calb2/Pecam1/Tiam1/Afdn/Arvcf/Cldn19/Pkn2/Rpgrip1l/Tjp2	17	5XFAD
M2	GObp	ribosomal small subunit biogenesis	7/264	68/20192	0.00279538	Rps7/Rpl38/Rps28/Rps21/Rps27l/Rps14/Rrp36	7	5XFAD
M2	GObp	forebrain development	16/264	389/20192	0.00515756	Atp1a2/Mapk8ip3/Uchl5/Hap1/Agtpbp1/Pafah1b1/Zbtb18/Nr2f2/Mkks/Afdn/Gdpd5/Apaf1/Tcf7l2/Pou3f1/Rpgrip1l/Mdga1	16	5XFAD
M2	GObp	cell junction assembly	9/264	138/20192	0.00726741	Actb/Dlg1/Pak2/Pecam1/Itgav/Afdn/Arvcf/Cldn19/Pkn2	9	5XFAD
M2	GObp	ribosomal small subunit assembly	4/264	19/20192	0.00773717	Rpl38/Rps28/Rps27l/Rps14	4	5XFAD
M2	GObp	zinc ion transmembrane transport	4/264	19/20192	0.00773717	Slc39a1/Slc30a3/Slc39a3/Slc39a2	4	5XFAD
M2	GOcc	axon part	17/264	460/20192	0.00978794	Actb/Mapk8ip3/Grin2b/Tubb3/Prkcg/Aatk/Calb1/Dlg1/Hap1/Tspoap1/Pafah1b1/Calb2/Tiam1/Unc5c/Myoc/Ptprn2/Palld	17	5XFAD
M2	GObp	tight junction organization	5/264	38/20192	0.00991165	Dlg1/Pak2/Pecam1/Afdn/Cldn19	5	5XFAD
M3	GOmf	gtpase activity	15/231	247/20192	0.000832263	Gnas/Rac1/Dnm1/Rab2a/Rab10/Rhob/Rab24/Rap1b/Kras/Gspt1/Hras/Eef1a2/Agap2/Rab22a/Arf6	15	5XFAD
M3	GOmf	gtp binding	12/231	197/20192	0.00545789	Gnas/Rac1/Rab2a/Rab10/Rhob/Rasd2/Rap1b/Kras/Hras/Agap2/Rab22a/Arf6	12	5XFAD
M3	GOmf	purine ribonucleoside binding	12/231	214/20192	0.00545789	Gnas/Rac1/Rab2a/Rab10/Rhob/Rasd2/Rap1b/Kras/Hras/Agap2/Rab22a/Arf6	12	5XFAD
M3	GOmf	ribonucleoside binding	12/231	216/20192	0.00545789	Gnas/Rac1/Rab2a/Rab10/Rhob/Rasd2/Rap1b/Kras/Hras/Agap2/Rab22a/Arf6	12	5XFAD
M3	GOmf	purine nucleoside binding	12/231	218/20192	0.00545789	Gnas/Rac1/Rab2a/Rab10/Rhob/Rasd2/Rap1b/Kras/Hras/Agap2/Rab22a/Arf6	12	5XFAD
M3	GObp	negative regulation of neuron apoptotic process	11/231	184/20192	0.00545789	Pink1/Bag1/Gclm/Kras/Prkci/Hras/Agap2/Cntfr/Crlf1/Cebpb/Adnp	11	5XFAD
M3	GOmf	nucleoside binding	12/231	225/20192	0.00554359	Gnas/Rac1/Rab2a/Rab10/Rhob/Rasd2/Rap1b/Kras/Hras/Agap2/Rab22a/Arf6	12	5XFAD
M3	GOmf	guanyl ribonucleotide binding	12/231	226/20192	0.00554359	Gnas/Rac1/Rab2a/Rab10/Rhob/Rasd2/Rap1b/Kras/Hras/Agap2/Rab22a/Arf6	12	5XFAD
M3	GOmf	guanyl nucleotide binding	12/231	228/20192	0.00554359	Gnas/Rac1/Rab2a/Rab10/Rhob/Rasd2/Rap1b/Kras/Hras/Agap2/Rab22a/Arf6	12	5XFAD
M3	GOmf	purine ribonucleoside triphosphate binding	18/231	488/20192	0.00554359	Gnas/Pink1/Rac1/Rab2a/Rab10/Rhob/Mink1/Hnrnpu/Prkaca/Rasd2/Rap1b/Kras/Smarca5/Hras/Agap2/Rab22a/Dapk3/Arf6	18	5XFAD
M3	GObp	regulation of neuron apoptotic process	13/231	272/20192	0.00586937	Pink1/Bag1/Gclm/Kras/Prkci/Hras/Agap2/Cntfr/Grik5/Crlf1/Bbc3/Cebpb/Adnp	13	5XFAD
M3	GOmf	gdp binding	7/231	77/20192	0.00867976	Rab2a/Rab10/Rhob/Rap1b/Kras/Hras/Rab22a	7	5XFAD
M3	GObp	regulation of synapse structure or activity	13/231	288/20192	0.00867976	Nptxr/Clstn1/Dnm1/Itpka/Pcdh8/Adgrb1/Rims4/Srcin1/Abhd17c/Lrfn1/Arf6/Xlr3b/Adnp	13	5XFAD
M5	GObp	drug transport	8/119	125/20192	0.000468243	Car12/Slc6a20a/Car14/Slc13a4/Folr1/Drd1/Cldn1/Aqp1	8	5XFAD
M5	GOcc	extracellular matrix	13/119	455/20192	0.00141315	Col9a3/Igf2/Igfbp6/Mgp/Bgn/Pcolce2/Ogn/Sfrp1/Col8a2/Col8a1/Nid2/Col4a4/Col17a1	13	5XFAD
M5	GObp	cation transmembrane transport	12/119	394/20192	0.00141315	Slc31a1/Atp2b4/Htr2c/Slc6a20a/Steap2/Kcnj13/Slc24a5/Trpv4/Kcne2/Slc39a4/Steap1/Scara5	12	5XFAD
M5	GObp	metal ion transport	13/119	478/20192	0.00141315	Slc31a1/Atp2b4/Htr2c/Steap2/Kcnj13/Slc24a5/Trpv4/Aqp1/Kcne2/Slc39a4/Steap1/Sln/Scara5	13	5XFAD
M5	GObp	organic anion transport	11/119	337/20192	0.00141315	Slc4a2/Prkcd/Slc6a20a/Ace/Slc13a4/Folr1/Slc4a5/Abca4/Pla2g5/Slc16a8/Slco1a5	11	5XFAD
M5	GObp	extracellular structure organization	10/119	273/20192	0.00141315	Spint2/Col9a3/Sulf1/Col8a2/Col8a1/Mia/Pla2g5/Col4a4/Col17a1/Wdr72	10	5XFAD
M5	GOcc	collagen-containing extracellular matrix	11/119	351/20192	0.00175505	Col9a3/Igf2/Igfbp6/Mgp/Bgn/Pcolce2/Ogn/Sfrp1/Col8a1/Nid2/Col4a4	11	5XFAD
M5	GObp	inorganic cation transmembrane transport	11/119	364/20192	0.0022935	Slc31a1/Atp2b4/Htr2c/Steap2/Kcnj13/Slc24a5/Trpv4/Kcne2/Slc39a4/Steap1/Scara5	11	5XFAD
M5	GObp	extracellular matrix organization	9/119	239/20192	0.00251671	Spint2/Col9a3/Sulf1/Col8a2/Col8a1/Mia/Col4a4/Col17a1/Wdr72	9	5XFAD
M5	GOmf	extracellular matrix structural constituent	5/119	54/20192	0.00297215	Col9a3/Col8a2/Col8a1/Col4a4/Col17a1	5	5XFAD
M5	GObp	inorganic ion transmembrane transport	11/119	399/20192	0.00395748	Slc31a1/Atp2b4/Htr2c/Steap2/Kcnj13/Slc24a5/Trpv4/Kcne2/Slc39a4/Steap1/Scara5	11	5XFAD
M5	GObp	gas transport	3/119	11/20192	0.00408295	Car12/Car14/Aqp1	3	5XFAD
M5	GObp	iron ion transmembrane transport	3/119	11/20192	0.00408295	Steap2/Steap1/Scara5	3	5XFAD
M5	GObp	anion transport	11/119	432/20192	0.00570207	Slc4a2/Prkcd/Slc6a20a/Ace/Slc13a4/Folr1/Slc4a5/Abca4/Pla2g5/Slc16a8/Slco1a5	11	5XFAD
M5	GObp	carboxylic acid transport	8/119	222/20192	0.00570207	Prkcd/Slc6a20a/Ace/Slc13a4/Folr1/Pla2g5/Slc16a8/Slco1a5	8	5XFAD
M5	GObp	organic acid transport	8/119	222/20192	0.00570207	Prkcd/Slc6a20a/Ace/Slc13a4/Folr1/Pla2g5/Slc16a8/Slco1a5	8	5XFAD
M5	GObp	copper ion transport	3/119	13/20192	0.00580665	Slc31a1/Steap2/Steap1	3	5XFAD
M5	GObp	one-carbon compound transport	3/119	14/20192	0.00708111	Car12/Car14/Aqp1	3	5XFAD
M6	GOcc	synaptic membrane	20/104	425/20192	1.22512e-10	Slc6a1/Epha7/Lzts1/Stx1a/Fxyd6/L1cam/Hip1r/Kcnc4/Grm3/Olfm2/Rims3/Gsg1l/Igsf21/Gabrd/Gabra3/Adcy8/Cplx3/Chrm4/Otof/Adora2a	20	5XFAD
M6	GObp	trans-synaptic signaling	17/104	369/20192	8.2463e-09	Mef2c/Stx1a/Hrh3/Grm3/Rims3/Gucy1a1/Gabrd/Gabra3/Slc17a6/Cbln2/Doc2a/Cacna1g/Cplx3/Hrh1/Chrm4/Otof/Adora2a	17	5XFAD
M6	GObp	synaptic signaling	17/104	383/20192	9.90867e-09	Mef2c/Stx1a/Hrh3/Grm3/Rims3/Gucy1a1/Gabrd/Gabra3/Slc17a6/Cbln2/Doc2a/Cacna1g/Cplx3/Hrh1/Chrm4/Otof/Adora2a	17	5XFAD
M6	GOcc	presynaptic membrane	13/104	198/20192	1.48429e-08	Slc6a1/Stx1a/Fxyd6/L1cam/Kcnc4/Grm3/Rims3/Igsf21/Adcy8/Cplx3/Chrm4/Otof/Adora2a	13	5XFAD
M6	GObp	anterograde trans-synaptic signaling	16/104	352/20192	1.48429e-08	Mef2c/Stx1a/Hrh3/Grm3/Rims3/Gabrd/Gabra3/Slc17a6/Cbln2/Doc2a/Cacna1g/Cplx3/Hrh1/Chrm4/Otof/Adora2a	16	5XFAD
M6	GObp	chemical synaptic transmission	16/104	352/20192	1.48429e-08	Mef2c/Stx1a/Hrh3/Grm3/Rims3/Gabrd/Gabra3/Slc17a6/Cbln2/Doc2a/Cacna1g/Cplx3/Hrh1/Chrm4/Otof/Adora2a	16	5XFAD
M6	GOcc	intrinsic component of synaptic membrane	13/104	244/20192	1.46082e-07	Slc6a1/Epha7/Stx1a/Fxyd6/Kcnc4/Grm3/Gsg1l/Gabrd/Gabra3/Adcy8/Cplx3/Chrm4/Adora2a	13	5XFAD
M6	GObp	regulation of membrane potential	16/104	449/20192	3.93832e-07	Mef2c/Rgs4/Stx1a/Camk2d/Kcnc4/Igsf9b/Rims3/Cux2/Gabrd/Scn4b/Gabra3/Cacna1g/Gpr88/Dsp/Ntsr1/Adora2a	16	5XFAD
M6	GOcc	integral component of synaptic membrane	12/104	226/20192	5.82587e-07	Slc6a1/Epha7/Stx1a/Fxyd6/Kcnc4/Grm3/Gsg1l/Gabrd/Gabra3/Adcy8/Chrm4/Adora2a	12	5XFAD
M6	GObp	regulation of neurotransmitter transport	11/104	180/20192	5.87883e-07	Slc6a1/Mef2c/Rgs4/Stx1a/Kcnc4/Hrh3/Rims3/Cplx3/Ntsr1/Adora2a/Trh	11	5XFAD
M6	GObp	regulation of neurotransmitter levels	14/104	369/20192	1.53952e-06	Slc6a1/Mef2c/Rgs4/Stx1a/Kcnc4/Rims3/Slc17a6/Doc2a/Cplx3/Hrh1/Ntsr1/Otof/Adora2a/Trh	14	5XFAD
M6	GOcc	integral component of postsynaptic membrane	10/104	169/20192	3.7118e-06	Slc6a1/Epha7/Fxyd6/Kcnc4/Grm3/Gsg1l/Gabrd/Gabra3/Chrm4/Adora2a	10	5XFAD
M6	GOcc	intrinsic component of presynaptic membrane	9/104	128/20192	4.11937e-06	Slc6a1/Stx1a/Fxyd6/Kcnc4/Grm3/Adcy8/Cplx3/Chrm4/Adora2a	9	5XFAD
M6	GOcc	intrinsic component of postsynaptic membrane	10/104	178/20192	5.21716e-06	Slc6a1/Epha7/Fxyd6/Kcnc4/Grm3/Gsg1l/Gabrd/Gabra3/Chrm4/Adora2a	10	5XFAD
M6	GObp	regulation of neurological system process	10/104	183/20192	6.33382e-06	Rgs4/Stx1a/Kcnc4/Grm3/Homer3/Igsf9b/Cux2/Cckbr/Ntsr1/Cartpt	10	5XFAD
M6	GOcc	gaba-ergic synapse	8/104	104/20192	1.04945e-05	Slc6a1/Bcan/Igsf9b/Gucy1a1/Gabrd/Gabra3/Cbln4/Efna5	8	5XFAD
M6	GOcc	integral component of presynaptic membrane	8/104	116/20192	2.31554e-05	Slc6a1/Stx1a/Fxyd6/Kcnc4/Grm3/Adcy8/Chrm4/Adora2a	8	5XFAD
M6	GObp	neurotransmitter transport	9/104	166/20192	2.80955e-05	Slc6a1/Stx1a/Rims3/Slc17a6/Cckbr/Doc2a/Cplx3/Ntsr1/Otof	9	5XFAD
M6	GOcc	postsynaptic membrane	11/104	280/20192	2.90832e-05	Slc6a1/Epha7/Lzts1/Fxyd6/Kcnc4/Grm3/Gsg1l/Gabrd/Gabra3/Chrm4/Adora2a	11	5XFAD
M6	GObp	regulation of amine transport	8/104	122/20192	2.90832e-05	Slc6a1/Rgs4/Stx1a/Hrh3/Ntsr1/Cartpt/Adora2a/Trh	8	5XFAD
M6	GObp	regulation of amino acid transport	6/104	53/20192	3.77129e-05	Slc6a1/Rgs4/Hrh3/Ntsr1/Adora2a/Trh	6	5XFAD
M6	GOcc	neuron to neuron synapse	13/104	430/20192	3.85769e-05	Epha7/Lzts1/Stx1a/Hip1r/Grm3/Arhgap32/Homer3/Igsf9b/Gsg1l/Adcy8/Chrm4/Ntsr1/Adora2a	13	5XFAD
M6	GObp	positive regulation of amine transport	6/104	54/20192	3.85769e-05	Slc6a1/Stx1a/Ntsr1/Cartpt/Adora2a/Trh	6	5XFAD
M6	GOcc	postsynaptic specialization	13/104	438/20192	4.36116e-05	Epha7/Lzts1/Stx1a/Hip1r/Grm3/Arhgap32/Homer3/Igsf9b/Gsg1l/Gabra3/Adcy8/Chrm4/Adora2a	13	5XFAD
M6	GObp	regulation of gamma-aminobutyric acid secretion	4/104	13/20192	4.76648e-05	Slc6a1/Hrh3/Ntsr1/Trh	4	5XFAD
M6	GOcc	presynaptic active zone	7/104	97/20192	6.73649e-05	Stx1a/Grm3/Rims3/Adcy8/Cplx3/Otof/Adora2a	7	5XFAD
M6	GOcc	axon part	13/104	460/20192	6.73649e-05	Kif5a/Bcan/L1cam/Camk2d/Elavl4/Kcnc4/Lamp5/Slc17a6/Cplx3/Tshz3/Chrm4/Ntsr1/Adora2a	13	5XFAD
M6	GObp	neuron projection morphogenesis	13/104	480/20192	0.00010453	Kif5a/Bcan/Epha7/Fgfr3/L1cam/Elavl4/Nr4a2/Efna5/Plxnd1/Plxna3/Sema3a/Lamc2/Adora2a	13	5XFAD
M6	GObp	plasma membrane bounded cell projection morphogenesis	13/104	485/20192	0.000113251	Kif5a/Bcan/Epha7/Fgfr3/L1cam/Elavl4/Nr4a2/Efna5/Plxnd1/Plxna3/Sema3a/Lamc2/Adora2a	13	5XFAD
M6	GObp	cell projection morphogenesis	13/104	491/20192	0.000125476	Kif5a/Bcan/Epha7/Fgfr3/L1cam/Elavl4/Nr4a2/Efna5/Plxnd1/Plxna3/Sema3a/Lamc2/Adora2a	13	5XFAD
M6	GObp	learning or memory	10/104	297/20192	0.000255298	Slc6a1/Mef2c/Elavl4/Hrh3/Meis2/Cux2/Adcy8/Hrh1/Gpr88/Ntsr1	10	5XFAD
M6	GObp	cell morphogenesis involved in neuron differentiation	12/104	446/20192	0.000255298	Kif5a/Mef2c/Epha7/Fgfr3/L1cam/Elavl4/Nr4a2/Efna5/Plxnd1/Plxna3/Sema3a/Lamc2	12	5XFAD
M6	GObp	synapse organization	10/104	298/20192	0.000255298	Bcan/Ngef/L1cam/Igsf9b/Igsf21/Cbln2/Cbln4/Efna5/Plxnd1/Pdzrn3	10	5XFAD
M6	GObp	regulation of organic acid transport	6/104	84/20192	0.00036255	Slc6a1/Rgs4/Hrh3/Ntsr1/Adora2a/Trh	6	5XFAD
M6	GObp	positive regulation of neurological system process	6/104	87/20192	0.000432117	Rgs4/Stx1a/Igsf9b/Cux2/Ntsr1/Cartpt	6	5XFAD
M6	GOcc	postsynaptic density	11/104	399/20192	0.000485946	Epha7/Lzts1/Stx1a/Hip1r/Grm3/Arhgap32/Homer3/Gsg1l/Adcy8/Chrm4/Adora2a	11	5XFAD
M6	GObp	positive regulation of neurotransmitter transport	5/104	52/20192	0.00049283	Slc6a1/Stx1a/Ntsr1/Adora2a/Trh	5	5XFAD
M6	GObp	positive regulation of synaptic transmission	10/104	327/20192	0.00049283	Rgs4/Stx1a/Igsf9b/Rims3/Cux2/Adcy8/Cckbr/Tshz3/Ntsr1/Adora2a	10	5XFAD
M6	GOcc	asymmetric synapse	11/104	403/20192	0.00049283	Epha7/Lzts1/Stx1a/Hip1r/Grm3/Arhgap32/Homer3/Gsg1l/Adcy8/Chrm4/Adora2a	11	5XFAD
M6	GObp	regulation of glutamate secretion	4/104	25/20192	0.000502583	Hrh3/Ntsr1/Adora2a/Trh	4	5XFAD
M6	GObp	cognition	10/104	332/20192	0.000532215	Slc6a1/Mef2c/Elavl4/Hrh3/Meis2/Cux2/Adcy8/Hrh1/Gpr88/Ntsr1	10	5XFAD
M6	GObp	regulation of cell morphogenesis involved in differentiation	10/104	346/20192	0.000730958	Epha7/Ngef/Lzts1/L1cam/Arhgap33/Cux2/Efna5/Plxnd1/Plxna3/Sema3a	10	5XFAD
M6	GObp	axonogenesis	10/104	353/20192	0.000844476	Kif5a/Epha7/Fgfr3/L1cam/Nr4a2/Efna5/Plxnd1/Plxna3/Sema3a/Lamc2	10	5XFAD
M6	GObp	positive regulation of amino acid transport	4/104	30/20192	0.000948849	Slc6a1/Ntsr1/Adora2a/Trh	4	5XFAD
M6	GOcc	cation channel complex	8/104	219/20192	0.00100356	Stx1a/Kcnc4/Kcnf1/Olfm2/Dpp10/Scn4b/Cacna1g/Vwc2l	8	5XFAD
M6	GObp	regulation of synapse structure or activity	9/104	288/20192	0.00100356	Mef2c/Epha7/Ngef/Arhgap33/Rims3/Cux2/Slc17a6/Cbln2/Efna5	9	5XFAD
M6	GObp	axon guidance	8/104	227/20192	0.00124617	Kif5a/Epha7/L1cam/Efna5/Plxnd1/Plxna3/Sema3a/Lamc2	8	5XFAD
M6	GObp	neuron projection guidance	8/104	228/20192	0.00125979	Kif5a/Epha7/L1cam/Efna5/Plxnd1/Plxna3/Sema3a/Lamc2	8	5XFAD
M6	GObp	semaphorin-plexin signaling pathway involved in axon guidance	3/104	12/20192	0.00146862	Plxnd1/Plxna3/Sema3a	3	5XFAD
M6	GObp	axon development	10/104	385/20192	0.00150144	Kif5a/Epha7/Fgfr3/L1cam/Nr4a2/Efna5/Plxnd1/Plxna3/Sema3a/Lamc2	10	5XFAD
M6	GObp	learning	7/104	174/20192	0.00161478	Slc6a1/Elavl4/Hrh3/Meis2/Hrh1/Gpr88/Ntsr1	7	5XFAD
M6	GObp	semaphorin-plexin signaling pathway involved in neuron projection guidance	3/104	13/20192	0.00176116	Plxnd1/Plxna3/Sema3a	3	5XFAD
M6	GOcc	receptor complex	10/104	395/20192	0.00176344	Epha7/Fgfr3/Tyro3/Olfm2/Gfra2/Gabra3/Plxdc1/Plxnd1/Plxna3/Vwc2l	10	5XFAD
M6	GObp	regulation of synaptic transmission, gabaergic	4/104	38/20192	0.00198972	Slc6a1/Phf24/Cckbr/Adora2a	4	5XFAD
M6	GObp	regulation of anion transport	6/104	126/20192	0.00213079	Slc6a1/Rgs4/Hrh3/Ntsr1/Adora2a/Trh	6	5XFAD
M6	GOcc	ion channel complex	8/104	252/20192	0.00213079	Stx1a/Kcnc4/Kcnf1/Olfm2/Dpp10/Scn4b/Cacna1g/Vwc2l	8	5XFAD
M6	GObp	locomotory behavior	8/104	252/20192	0.00213079	Elavl4/Nr4a2/Olfm2/Adcy8/Gpr88/Ntsr1/Adora2a/Trh	8	5XFAD
M6	GObp	regulation of synaptic transmission, glutamatergic	5/104	80/20192	0.00252366	Mef2c/Grm3/Cckbr/Tshz3/Adora2a	5	5XFAD
M6	GOmf	channel regulator activity	6/104	132/20192	0.00262405	Stx1a/Fxyd6/Camk2d/Grm3/Dpp10/Scn4b	6	5XFAD
M6	GObp	regulation of neurotransmitter secretion	6/104	133/20192	0.00269322	Mef2c/Stx1a/Kcnc4/Rims3/Cplx3/Adora2a	6	5XFAD
M6	GObp	regulation of metal ion transport	10/104	426/20192	0.00280783	Rgs4/Fxyd6/Camk2d/Homer3/Il16/Dpp10/Scn4b/Cacna1g/Ntsr1/Adora2a	10	5XFAD
M6	GOcc	transmembrane transporter complex	8/104	267/20192	0.0028576	Stx1a/Kcnc4/Kcnf1/Olfm2/Dpp10/Scn4b/Cacna1g/Vwc2l	8	5XFAD
M6	GObp	regulation of calcium ion-dependent exocytosis	6/104	138/20192	0.00310834	Stx1a/Rims3/Doc2a/Cacna1g/Cplx3/Adora2a	6	5XFAD
M6	GOcc	transporter complex	8/104	274/20192	0.00332129	Stx1a/Kcnc4/Kcnf1/Olfm2/Dpp10/Scn4b/Cacna1g/Vwc2l	8	5XFAD
M6	GObp	regulation of synapse organization	8/104	276/20192	0.00336409	Mef2c/Epha7/Ngef/Arhgap33/Rims3/Cux2/Cbln2/Efna5	8	5XFAD
M6	GObp	neurotransmitter secretion	5/104	88/20192	0.00336409	Stx1a/Rims3/Doc2a/Cplx3/Otof	5	5XFAD
M6	GObp	signal release from synapse	5/104	88/20192	0.00336409	Stx1a/Rims3/Doc2a/Cplx3/Otof	5	5XFAD
M6	GObp	regulation of norepinephrine secretion	3/104	19/20192	0.00431578	Stx1a/Hrh3/Adora2a	3	5XFAD
M6	GObp	regulation of heart rate	5/104	94/20192	0.00441347	Rgs4/Scn4b/Cacna1g/Dsp/Sema3a	5	5XFAD
M6	GObp	cardiac conduction	4/104	51/20192	0.00471505	Slc4a3/Scn4b/Cacna1g/Dsp	4	5XFAD
M6	GObp	positive regulation of organic acid transport	4/104	51/20192	0.00471505	Slc6a1/Ntsr1/Adora2a/Trh	4	5XFAD
M6	GObp	negative regulation of cell morphogenesis involved in differentiation	5/104	99/20192	0.0054155	Epha7/Ngef/Efna5/Plxna3/Sema3a	5	5XFAD
M6	GOcc	distal axon	9/104	383/20192	0.00542741	Kif5a/L1cam/Elavl4/Kcnc4/Lamp5/Cplx3/Tshz3/Chrm4/Ntsr1	9	5XFAD
M6	GObp	negative regulation of amino acid transport	3/104	21/20192	0.00543287	Rgs4/Hrh3/Trh	3	5XFAD
M6	GObp	developmental cell growth	5/104	101/20192	0.0057258	Bcan/Camk2d/Efna5/Plxna3/Sema3a	5	5XFAD
M6	GObp	establishment of synaptic vesicle localization	5/104	102/20192	0.00577979	Kif5a/Stx1a/Rims3/Cplx3/Otof	5	5XFAD
M6	GObp	synaptic vesicle transport	5/104	102/20192	0.00577979	Kif5a/Stx1a/Rims3/Cplx3/Otof	5	5XFAD
M6	GObp	positive regulation of secretion by cell	10/104	482/20192	0.00596261	Stx1a/Il16/Adcy8/Cckbr/Cacna1g/Ntsr1/Cartpt/Adora2a/Fermt1/Trh	10	5XFAD
M6	GObp	regulation of sensory perception of pain	4/104	56/20192	0.00607514	Kcnc4/Grm3/Cckbr/Ntsr1	4	5XFAD
M6	GObp	cell growth	5/104	105/20192	0.00635832	Bcan/Camk2d/Efna5/Plxna3/Sema3a	5	5XFAD
M6	GObp	regulation of sensory perception	4/104	57/20192	0.00635832	Kcnc4/Grm3/Cckbr/Ntsr1	4	5XFAD
M6	GObp	secretion by cell	9/104	398/20192	0.00637355	Stx1a/Tyro3/Olfm2/Rims3/Cbln4/Doc2a/Cplx3/Cartpt/Otof	9	5XFAD
M6	GObp	regulation of respiratory gaseous exchange	3/104	23/20192	0.00637355	Nr4a2/Tshz3/Ntsr1	3	5XFAD
M6	GObp	blood circulation	9/104	399/20192	0.00637724	Camk2d/Hrh3/Gucy1a1/Scn4b/Cacna1g/Hrh1/Ntsr1/Cartpt/Adora2a	9	5XFAD
M6	GObp	synaptic vesicle localization	5/104	107/20192	0.00659317	Kif5a/Stx1a/Rims3/Cplx3/Otof	5	5XFAD
M6	GObp	regulation of developmental growth	9/104	404/20192	0.00672717	Mef2c/Rgs4/Epha7/Fgfr3/L1cam/Efna5/Plxna3/Cpne5/Sema3a	9	5XFAD
M6	GObp	secretion	10/104	496/20192	0.00672717	Stx1a/Tyro3/Olfm2/Rims3/Cckbr/Cbln4/Doc2a/Cplx3/Cartpt/Otof	10	5XFAD
M6	GObp	regulation of action potential	4/104	59/20192	0.00672717	Camk2d/Kcnc4/Dsp/Ntsr1	4	5XFAD
M6	GObp	regulation of blood circulation	7/104	241/20192	0.00688568	Rgs4/Slc4a3/Scn4b/Cacna1g/Hrh1/Dsp/Sema3a	7	5XFAD
M6	GObp	cellular response to ammonium ion	4/104	60/20192	0.00702975	Hrh3/Adcy8/Hrh1/Chrm4	4	5XFAD
M6	GObp	multicellular organismal signaling	5/104	111/20192	0.0072871	Slc4a3/Scn4b/Cacna1g/Gpr88/Dsp	5	5XFAD
M6	GObp	circulatory system process	9/104	411/20192	0.0072871	Camk2d/Hrh3/Gucy1a1/Scn4b/Cacna1g/Hrh1/Ntsr1/Cartpt/Adora2a	9	5XFAD
M6	GObp	synaptic vesicle exocytosis	4/104	62/20192	0.00773697	Stx1a/Rims3/Cplx3/Otof	4	5XFAD
M6	GObp	signal release	6/104	178/20192	0.00833352	Stx1a/Rims3/Doc2a/Cplx3/Cartpt/Otof	6	5XFAD
M6	GOmf	receptor regulator activity	9/104	423/20192	0.00867298	Epha7/Il16/Efna5/Lefty1/Bmp3/Sema3a/Cartpt/Dkkl1/Trh	9	5XFAD
M6	GObp	regulation of heart contraction	6/104	180/20192	0.00867298	Rgs4/Slc4a3/Scn4b/Cacna1g/Dsp/Sema3a	6	5XFAD
M6	GOmf	neurotransmitter receptor activity	5/104	117/20192	0.00879001	Hrh3/Gabrd/Gabra3/Hrh1/Chrm4	5	5XFAD
M6	GOmf	chemorepellent activity	3/104	27/20192	0.00879001	Epha7/Efna5/Sema3a	3	5XFAD
M6	GObp	neurotransmitter uptake	3/104	27/20192	0.00879001	Slc6a1/Slc17a6/Ntsr1	3	5XFAD
M6	GOcc	exocytic vesicle membrane	5/104	119/20192	0.00917525	Stx1a/Slc17a6/Doc2a/Cplx3/Otof	5	5XFAD
M6	GOcc	synaptic vesicle membrane	5/104	119/20192	0.00917525	Stx1a/Slc17a6/Doc2a/Cplx3/Otof	5	5XFAD
M7	GOcc	intrinsic component of synaptic membrane	10/90	244/20192	0.000174437	Scn2a/Epha4/Grm5/Kcna1/Cacna2d1/Scn1a/Kcnc1/Gabrb2/Cacna1h/Dcc	10	5XFAD
M7	GOcc	presynaptic membrane	9/90	198/20192	0.000174437	Scn2a/Epha4/Nrxn3/Kcna1/Cacna2d1/Epn1/Scn1a/Kcnc1/Cacna1h	9	5XFAD
M7	GOmf	haptoglobin binding	4/90	13/20192	0.000174437	Hbb-bs/Hba-a2/Hba-a1/Hbb-bt	4	5XFAD
M7	GOcc	hemoglobin complex	4/90	13/20192	0.000174437	Hbb-bs/Hba-a2/Hba-a1/Hbb-bt	4	5XFAD
M7	GOcc	haptoglobin-hemoglobin complex	4/90	14/20192	0.000183168	Hbb-bs/Hba-a2/Hba-a1/Hbb-bt	4	5XFAD
M7	GOcc	synaptic membrane	12/90	425/20192	0.000183168	Scn2a/Epha4/Nrxn3/Grm5/Kcna1/Cacna2d1/Epn1/Scn1a/Kcnc1/Gabrb2/Cacna1h/Dcc	12	5XFAD
M7	GOcc	integral component of synaptic membrane	9/90	226/20192	0.00029469	Scn2a/Epha4/Grm5/Kcna1/Scn1a/Kcnc1/Gabrb2/Cacna1h/Dcc	9	5XFAD
M7	GOcc	axon part	12/90	460/20192	0.000316747	Map2/Map1a/Scn2a/Epha4/Aak1/Cbarp/Kcna1/Scn1a/Kcnc1/Apc/Cbl/Dcc	12	5XFAD
M7	GOcc	intrinsic component of postsynaptic membrane	8/90	178/20192	0.000395388	Epha4/Grm5/Kcna1/Cacna2d1/Kcnc1/Gabrb2/Cacna1h/Dcc	8	5XFAD
M7	GOcc	intrinsic component of presynaptic membrane	7/90	128/20192	0.000459222	Scn2a/Epha4/Kcna1/Cacna2d1/Scn1a/Kcnc1/Cacna1h	7	5XFAD
M7	GOcc	axon initial segment	4/90	21/20192	0.000496248	Map2/Map1a/Scn2a/Scn1a	4	5XFAD
M7	GOcc	main axon	6/90	85/20192	0.000496248	Map2/Map1a/Scn2a/Kcna1/Scn1a/Kcnc1	6	5XFAD
M7	GOmf	oxygen binding	4/90	22/20192	0.000532524	Hbb-bs/Hba-a2/Hba-a1/Hbb-bt	4	5XFAD
M7	GObp	membrane depolarization during action potential	4/90	25/20192	0.000802606	Scn2a/Cacna2d1/Scn1a/Cacna1h	4	5XFAD
M7	GOcc	postsynaptic membrane	9/90	280/20192	0.000802606	Epha4/Grm5/Kcna1/Cacna2d1/Epn1/Kcnc1/Gabrb2/Cacna1h/Dcc	9	5XFAD
M7	GOcc	distal axon	10/90	383/20192	0.00135683	Map2/Map1a/Epha4/Aak1/Cbarp/Kcna1/Kcnc1/Apc/Cbl/Dcc	10	5XFAD
M7	GObp	cellular response to peptide	8/90	231/20192	0.00144286	Epha4/Grm5/Zfp106/Cacna2d1/Apc/Eif4ebp2/Dennd4c/Gpam	8	5XFAD
M7	GObp	multicellular organismal signaling	6/90	111/20192	0.00151982	Scn2a/Mef2a/Kcna1/Cacna2d1/Scn1a/Cacna1h	6	5XFAD
M7	GOcc	integral component of postsynaptic membrane	7/90	169/20192	0.00151982	Epha4/Grm5/Kcna1/Kcnc1/Gabrb2/Cacna1h/Dcc	7	5XFAD
M7	GOcc	integral component of presynaptic membrane	6/90	116/20192	0.0018089	Scn2a/Epha4/Kcna1/Scn1a/Kcnc1/Cacna1h	6	5XFAD
M7	GObp	neuronal action potential	4/90	36/20192	0.00253103	Scn2a/Kcna1/Scn1a/Cacna1h	4	5XFAD
M7	GObp	response to peptide	9/90	341/20192	0.00264685	Epha4/Grm5/Zfp106/Cacna2d1/Apc/Acvr1c/Eif4ebp2/Dennd4c/Gpam	9	5XFAD
M7	GObp	regulation of protein depolymerization	5/90	78/20192	0.00304595	Map2/Map1a/Add2/Sema5a/Apc	5	5XFAD
M7	GObp	positive regulation of voltage-gated potassium channel activity	3/90	15/20192	0.00425866	Akap6/Kcna1/Kcnc1	3	5XFAD
M7	GObp	action potential	5/90	90/20192	0.00544363	Scn2a/Kcna1/Cacna2d1/Scn1a/Cacna1h	5	5XFAD
M7	GObp	membrane depolarization	4/90	46/20192	0.00544363	Scn2a/Cacna2d1/Scn1a/Cacna1h	4	5XFAD
M7	GOcc	voltage-gated sodium channel complex	3/90	17/20192	0.00544363	Scn2a/Scn1a/Cacna1h	3	5XFAD
M7	GOcc	cation channel complex	7/90	219/20192	0.00544363	Scn2a/Akap6/Kcna1/Cacna2d1/Scn1a/Kcnc1/Cacna1h	7	5XFAD
M7	GOmf	peroxidase activity	4/90	50/20192	0.00683261	Hbb-bs/Hba-a2/Hba-a1/Hbb-bt	4	5XFAD
M7	GOmf	oxidoreductase activity, acting on peroxide as acceptor	4/90	54/20192	0.00894748	Hbb-bs/Hba-a2/Hba-a1/Hbb-bt	4	5XFAD
M8	GOcc	axon part	10/64	460/20192	0.00206794	Cplx2/Kif5c/Unc13a/Dagla/Ermn/Lmtk2/Nos1/Flna/Unc13c/Npcd	10	5XFAD
M8	GOcc	calyx of held	4/64	29/20192	0.00206794	Cplx2/Unc13a/Nos1/Unc13c	4	5XFAD
M1	GObp	inflammatory response	31/319	352/20192	2.87609e-11	Adcy1/Clu/Lrp1/Axl/C1qa/Stat3/Il33/Kl/Cx3cr1/Slc7a2/Cfh/Itgam/Hmox1/Tyrobp/Nfe2l2/S1pr3/Trem2/Bmp6/Tnfrsf1a/Fcgr3/Itgb2/Cd68/Ccl6/Icam1/Cd44/Tlr4/Bdkrb2/Cmklr1/Tlr2/Cxcl5/C3ar1	31	TauD35
M1	GOcc	extracellular matrix	34/319	455/20192	1.16051e-10	Apoe/Ctsb/Sparc/Ctsd/Trf/Timp2/Igf2/Ccn3/Ctsl/Anxa5/Vtn/Lrig1/Prelp/Ctsz/Vwa1/Pmp22/Adamts4/Bgn/Vwf/Igfbp7/Serpinf1/Col8a1/S100a6/Vasn/Ctsc/Serping1/Fbln5/Fmod/Ccn1/Sfrp1/Col8a2/Lgals3/Cd180/Serpinf2	34	TauD35
M1	GObp	regulation of inflammatory response	30/319	365/20192	2.44083e-10	Apoe/Apod/Ttbk1/Ccn3/Ctss/Il33/Cx3cr1/Slc7a2/Ace/Cfh/Sbno2/Pmp22/Cebpa/Trem2/Serpinf1/A2m/Tnfrsf1a/Fcgr3/Pld4/H2-T23/Ctsc/Serping1/C3/Pik3cg/Cd44/Fcgr2b/Tlr4/Tlr2/Socs3/Cst7	30	TauD35
M1	GOcc	collagen-containing extracellular matrix	29/319	351/20192	4.42752e-10	Ctsb/Sparc/Ctsd/Trf/Timp2/Igf2/Ccn3/Ctsl/Anxa5/Vtn/Prelp/Ctsz/Vwa1/Pmp22/Adamts4/Bgn/Vwf/Igfbp7/Serpinf1/Col8a1/S100a6/Ctsc/Serping1/Fbln5/Fmod/Ccn1/Sfrp1/Lgals3/Serpinf2	29	TauD35
M1	GObp	negative regulation of immune system process	33/319	483/20192	1.4259e-09	Apod/Erbin/Gpam/Igf2/Tsc22d3/Ccn3/Axl/Itpkb/Padi2/Il33/C1qc/Tmem176b/Hmox1/Tyrobp/Nfe2l2/Mafb/A2m/Gpnmb/Foxj1/H2-T23/Cd68/Serping1/Lag3/Cd74/Hfe/Ptprc/Cd84/Cd44/Sfrp1/Fcgr2b/Lgals3/Dcst1/Cst7	33	TauD35
M1	GOcc	lysosome	28/319	378/20192	6.60727e-09	Apoe/Hspa8/Gfap/Ctsb/Ctsd/Mt1/Ftl1/Hexb/Lamp2/Lgmn/Gns/Ctsa/Ctss/Ctsl/Npc2/Cd63/Hexa/Man2b1/Laptm5/Ace/Ctsz/Man2b2/Gusb/Ctsc/Cd68/Irgm1/Cd74/Cst7	28	TauD35
M1	GOcc	lytic vacuole	28/319	378/20192	6.60727e-09	Apoe/Hspa8/Gfap/Ctsb/Ctsd/Mt1/Ftl1/Hexb/Lamp2/Lgmn/Gns/Ctsa/Ctss/Ctsl/Npc2/Cd63/Hexa/Man2b1/Laptm5/Ace/Ctsz/Man2b2/Gusb/Ctsc/Cd68/Irgm1/Cd74/Cst7	28	TauD35
M1	GOmf	integrin binding	17/319	131/20192	1.18772e-08	Gfap/Timp2/Igf2/Ccn3/Cd9/Vtn/Itgb5/Vcam1/Spp1/S1pr3/Vwf/Lcp1/Gpnmb/Itgb2/Fbln5/Ccn1/Icam1	17	TauD35
M1	GObp	gliogenesis	22/319	240/20192	1.50376e-08	Clu/Gfap/Lrp1/Kcnj10/Hexb/Mag/Dbi/Csf1r/Vim/Cd9/C1qa/Stat3/Il33/Lgi4/Vtn/Itgam/Csf1/Pmp22/Trem2/Nkx6-2/Tlr4/Tlr2	22	TauD35
M1	GObp	positive regulation of response to external stimulus	25/319	318/20192	1.81294e-08	Lrp1/Wnk1/Ttbk1/Lgmn/Ctss/Il33/Ace/Csf1/Cebpa/Trem2/Bmp6/Tnfrsf1a/Ly86/Fcgr3/H2-T23/Ctsc/C3/Cd74/Pik3cg/Tlr4/Cd180/Cmklr1/Tlr2/Serpinf2/C3ar1	25	TauD35
M1	GObp	neuroinflammatory response	11/319	46/20192	3.38517e-08	Adcy1/Clu/Lrp1/C1qa/Il33/Cx3cr1/Itgam/Tyrobp/Trem2/Tlr4/Tlr2	11	TauD35
M1	GObp	myeloid leukocyte activation	16/319	125/20192	4.16807e-08	Clu/C1qa/Il33/Cx3cr1/Slc7a2/Prkcd/Itgam/Sbno2/Tyrobp/Trem2/Tgfbr2/Fcgr3/Fcgr2b/Tlr4/Tlr2/Cxcl5	16	TauD35
M1	GObp	regulation of peptidyl-tyrosine phosphorylation	22/319	266/20192	7.87713e-08	Enpp2/Hsph1/Neurl1a/Csf1r/Igf2/Vtn/Ace/Prkcd/Trem2/Nedd9/Bmp6/Tnfrsf1a/Itgb2/Ighm/Cd74/Mvp/Ptprc/Icam1/Cd44/Sfrp1/Tlr4/Socs3	22	TauD35
M1	GOmf	glycosaminoglycan binding	18/319	175/20192	9.64373e-08	Apoe/Gns/Ccn3/Sulf2/Vtn/Prelp/Cfh/Itgam/Bgn/Trem2/Sulf1/Tgfbr2/Gpnmb/Ccn1/Ptprc/Cd44/Sfrp1/Tlr2	18	TauD35
M1	GObp	cellular response to metal ion	17/319	154/20192	9.64373e-08	Trf/Mt1/Wnk1/Mt2/Fus/Lgmn/B2m/Slc12a2/Gsn/Itpkb/Hmox1/Nfe2l2/Cebpa/Bmp6/Aqp1/Hfe/Hvcn1	17	TauD35
M1	GObp	macrophage activation	11/319	53/20192	1.31466e-07	Clu/C1qa/Il33/Cx3cr1/Slc7a2/Itgam/Sbno2/Tyrobp/Trem2/Tlr4/Tlr2	11	TauD35
M1	GObp	glial cell activation	10/319	43/20192	2.26837e-07	Clu/Lrp1/C1qa/Il33/Cx3cr1/Itgam/Tyrobp/Trem2/Tlr4/Tlr2	10	TauD35
M1	GObp	response to wounding	25/319	369/20192	2.45864e-07	Apoe/Gfap/Dst/Mag/Srsf5/Ccn3/Slc7a11/Sulf2/Axl/Ddr1/Cd9/Cfh/Hmox1/Ecrg4/Plek/Tyrobp/Vwf/Lcp1/F5/Folr1/Aqp1/C3/Ccn1/Cd44/Ngfr	25	TauD35
M1	GObp	negative regulation of cytokine production	21/319	261/20192	2.50399e-07	Aqp4/Apod/Erbin/Homer2/Axl/Il33/Cx3cr1/Hmox1/Tyrobp/Trem2/Gpnmb/Tnfrsf1a/Foxj1/Lag3/Hfe/Ptprc/Cd84/Fcgr2b/Tlr4/Cmklr1/Tlr2	21	TauD35
M1	GObp	regulation of angiogenesis	23/319	316/20192	2.74256e-07	Sparc/Ppp1r16b/Igf2/Slc12a2/Stat3/S100a1/Cx3cr1/Hmox1/Nfe2l2/Sulf1/Tgfbr2/Chil1/Serpinf1/Tnfrsf1a/Itgb2/Aqp1/C3/Fbln5/Hspb6/Lgals3/Itgax/Ngfr/C3ar1	23	TauD35
M1	GObp	regulation of immune effector process	27/319	433/20192	2.88632e-07	Hspa8/Igf2/B2m/Il33/H2-D1/Cfh/Itgam/H2-K1/Hmox1/A2m/Fcgr3/Itgb2/Foxj1/H2-T23/Serping1/Ighm/C3/Lag3/Cd74/Hfe/Ptprc/Cd84/Fcgr2b/Tlr4/Lgals3/Tlr2/Cxcl5	27	TauD35
M1	GOcc	membrane raft	25/319	375/20192	2.98306e-07	Hspa8/Ctsb/Ctsd/Mal2/Arc/Lamp2/Abca1/Pllp/Fxyd1/H2-D1/Itgam/Hmox1/Ahnak/Cavin1/Sulf1/Tgfbr2/Tnfrsf1a/Itgb2/Aqp1/Ptprc/Icam1/Fcgr2b/Tlr4/Tlr2/Ngfr	25	TauD35
M1	GOcc	membrane microdomain	25/319	376/20192	3.05195e-07	Hspa8/Ctsb/Ctsd/Mal2/Arc/Lamp2/Abca1/Pllp/Fxyd1/H2-D1/Itgam/Hmox1/Ahnak/Cavin1/Sulf1/Tgfbr2/Tnfrsf1a/Itgb2/Aqp1/Ptprc/Icam1/Fcgr2b/Tlr4/Tlr2/Ngfr	25	TauD35
M1	GObp	regulation of neuron death	25/319	377/20192	3.12488e-07	Apoe/Clu/Lrp1/Mt1/Hsph1/Mag/Lgmn/Slc7a11/Nrbp2/Axl/Ube2v2/C1qa/Stat3/Cx3cr1/Ctsz/Itgam/Csf1/Hmox1/Tyrobp/Serpinf1/Gpnmb/Tnfrsf1a/Fcgr2b/Tlr4/Ngfr	25	TauD35
M1	GOcc	vacuole	28/319	470/20192	3.45838e-07	Apoe/Hspa8/Gfap/Ctsb/Ctsd/Mt1/Ftl1/Hexb/Lamp2/Lgmn/Gns/Ctsa/Ctss/Ctsl/Npc2/Cd63/Hexa/Man2b1/Laptm5/Ace/Ctsz/Man2b2/Gusb/Ctsc/Cd68/Irgm1/Cd74/Cst7	28	TauD35
M1	GObp	axon ensheathment	15/319	130/20192	3.64335e-07	Clu/Kcnj10/Bcas1/Nfasc/Mal2/Hexb/Mag/Cldn11/Cd9/Lgi4/Hexa/Pllp/Pmp22/Nkx6-2/Tlr2	15	TauD35
M1	GObp	ensheathment of neurons	15/319	130/20192	3.64335e-07	Clu/Kcnj10/Bcas1/Nfasc/Mal2/Hexb/Mag/Cldn11/Cd9/Lgi4/Hexa/Pllp/Pmp22/Nkx6-2/Tlr2	15	TauD35
M1	GObp	glial cell proliferation	7/319	16/20192	3.65098e-07	Clu/Dbi/Csf1r/Il33/Lgi4/Csf1/Trem2	7	TauD35
M1	GObp	leukocyte activation involved in inflammatory response	9/319	35/20192	3.90895e-07	Clu/C1qa/Il33/Cx3cr1/Itgam/Tyrobp/Trem2/Tlr4/Tlr2	9	TauD35
M1	GObp	microglial cell activation	9/319	35/20192	3.90895e-07	Clu/C1qa/Il33/Cx3cr1/Itgam/Tyrobp/Trem2/Tlr4/Tlr2	9	TauD35
M1	GOcc	membrane region	25/319	389/20192	4.62841e-07	Hspa8/Ctsb/Ctsd/Mal2/Arc/Lamp2/Abca1/Pllp/Fxyd1/H2-D1/Itgam/Hmox1/Ahnak/Cavin1/Sulf1/Tgfbr2/Tnfrsf1a/Itgb2/Aqp1/Ptprc/Icam1/Fcgr2b/Tlr4/Tlr2/Ngfr	25	TauD35
M1	GObp	glial cell development	14/319	114/20192	4.62841e-07	Clu/Gfap/Lrp1/Kcnj10/Mag/Vim/C1qa/Lgi4/Itgam/Pmp22/Trem2/Nkx6-2/Tlr4/Tlr2	14	TauD35
M1	GObp	positive regulation of endocytosis	17/319	183/20192	7.28106e-07	Apoe/Hspa8/Clu/Trf/Lrp1/B2m/Cd63/Axl/Vtn/Trem2/Fcgr3/Pros1/Ighm/C3/Hfe/Ptprc/Fcgr2b	17	TauD35
M1	GObp	regulation of leukocyte mediated immunity	20/319	258/20192	7.39671e-07	Hspa8/Igf2/B2m/H2-D1/Itgam/H2-K1/Hmox1/Fcgr3/Itgb2/Foxj1/H2-T23/C3/Lag3/Hfe/Ptprc/Cd84/Fcgr2b/Tlr4/Tlr2/Cxcl5	20	TauD35
M1	GOcc	apical part of cell	26/319	436/20192	9.67688e-07	Ctsb/Trf/Lrp1/Kcnj10/Homer2/Lgmn/Ctsl/Slc7a11/Slc12a2/Cd9/Igfbp2/Fxyd1/Msn/Slc16a1/Slc4a2/Vcam1/Ecrg4/Slco2b1/Spp1/Osmr/Folr1/Aqp1/Ifitm3/Hfe/Hvcn1/Cd44	26	TauD35
M1	GObp	positive regulation of angiogenesis	17/319	188/20192	9.93489e-07	Ppp1r16b/Igf2/Stat3/S100a1/Cx3cr1/Hmox1/Nfe2l2/Tgfbr2/Chil1/Tnfrsf1a/Itgb2/Aqp1/C3/Hspb6/Lgals3/Itgax/C3ar1	17	TauD35
M1	GObp	regulation of vasculature development	23/319	352/20192	1.2169e-06	Sparc/Ppp1r16b/Igf2/Slc12a2/Stat3/S100a1/Cx3cr1/Hmox1/Nfe2l2/Sulf1/Tgfbr2/Chil1/Serpinf1/Tnfrsf1a/Itgb2/Aqp1/C3/Fbln5/Hspb6/Lgals3/Itgax/Ngfr/C3ar1	23	TauD35
M1	GObp	myelination	14/319	127/20192	1.5771e-06	Clu/Kcnj10/Bcas1/Nfasc/Mal2/Hexb/Mag/Cd9/Lgi4/Hexa/Pllp/Pmp22/Nkx6-2/Tlr2	14	TauD35
M1	GObp	positive regulation of peptidyl-tyrosine phosphorylation	17/319	198/20192	1.97827e-06	Enpp2/Hsph1/Neurl1a/Csf1r/Igf2/Vtn/Ace/Trem2/Nedd9/Bmp6/Tnfrsf1a/Ighm/Cd74/Ptprc/Icam1/Cd44/Tlr4	17	TauD35
M1	GObp	positive regulation of gliogenesis	12/319	91/20192	2.18499e-06	Gfap/Enpp2/Zfp365/Trf/Lrp1/Mag/Vim/Cx3cr1/Csf1/Trem2/Nkx6-2/Tlr2	12	TauD35
M1	GObp	regulation of reactive oxygen species metabolic process	17/319	206/20192	3.43134e-06	Clu/Dynll1/Stat3/Cx3cr1/Prkcd/Itgam/Tyrobp/Nfe2l2/Tgfbr2/Itgb2/Fbln5/Hvcn1/Pon3/Icam1/Tlr4/Tlr2/Ngfr	17	TauD35
M1	GObp	positive regulation of vasculature development	17/319	208/20192	3.76557e-06	Ppp1r16b/Igf2/Stat3/S100a1/Cx3cr1/Hmox1/Nfe2l2/Tgfbr2/Chil1/Tnfrsf1a/Itgb2/Aqp1/C3/Hspb6/Lgals3/Itgax/C3ar1	17	TauD35
M1	GObp	regulation of leukocyte migration	17/319	208/20192	3.76557e-06	Wnk1/Apod/Lgmn/Ccn3/Cd9/Padi2/Il33/Cx3cr1/Msn/Csf1/Trem2/Cd74/Icam1/Lgals3/Cmklr1/Tlr2/C3ar1	17	TauD35
M1	GOmf	amide binding	23/319	377/20192	3.76557e-06	Apoe/Hspa8/Clu/Ctsb/Ctsd/Mag/Dbi/Ctsl/Pltp/Ramp1/Anxa5/H2-D1/H2-K1/Prlr/Trem2/Itgb2/Maml1/H2-T23/Folr1/Cd74/Fcgr2b/Tlr2/Ngfr	23	TauD35
M1	GObp	leukocyte proliferation	13/319	116/20192	3.76557e-06	Clu/Csf1r/Il33/Msn/Prkcd/Itgam/Csf1/Trem2/Itgb2/Ptprc/Tlr4/Cd180/Itgax	13	TauD35
M1	GObp	negative regulation of cell activation	17/319	210/20192	4.17559e-06	Apoe/Axl/Cd9/Prkcd/Hmox1/Tyrobp/Gpnmb/Foxj1/Lag3/Cd74/Hfe/Cd84/Cd44/Sfrp1/Fcgr2b/Lgals3/Cst7	17	TauD35
M1	GObp	cellular response to amyloid-beta	8/319	34/20192	4.29271e-06	Lrp1/Lgmn/Vcam1/Trem2/Icam1/Fcgr2b/Tlr4/Ngfr	8	TauD35
M1	GObp	glial cell differentiation	16/319	189/20192	5.30691e-06	Clu/Gfap/Lrp1/Kcnj10/Mag/Vim/C1qa/Stat3/Lgi4/Vtn/Itgam/Pmp22/Trem2/Nkx6-2/Tlr4/Tlr2	16	TauD35
M1	GObp	positive regulation of inflammatory response	14/319	142/20192	5.30691e-06	Ttbk1/Ctss/Il33/Ace/Cebpa/Trem2/Tnfrsf1a/Fcgr3/H2-T23/Ctsc/C3/Pik3cg/Tlr4/Tlr2	14	TauD35
M1	GOmf	cell adhesion molecule binding	18/319	241/20192	5.30691e-06	Gfap/Timp2/Igf2/Ccn3/Cd9/Vtn/Itgb5/Msn/Vcam1/Spp1/S1pr3/Vwf/Lcp1/Gpnmb/Itgb2/Fbln5/Ccn1/Icam1	18	TauD35
M1	GObp	response to metal ion	19/319	270/20192	5.76354e-06	Trf/Mt1/Wnk1/Mt2/Fus/Lgmn/B2m/Slc12a2/Gsn/S100a16/Itpkb/Anxa5/Hmox1/Nfe2l2/Cebpa/Bmp6/Aqp1/Hfe/Hvcn1	19	TauD35
M1	GObp	regeneration	12/319	101/20192	5.77935e-06	Apoe/Gfap/Mag/Ccn3/Sulf2/Cd9/Vtn/Ccnd1/Ace/Hmox1/Folr1/Cxcl5	12	TauD35
M1	GObp	regulation of body fluid levels	21/319	331/20192	6.67759e-06	Apoe/Neurl1a/Wnk1/Aqp4/Slc7a11/Axl/Cd9/Anxa5/Ccnd1/Cfh/Prkcd/Plek/Sytl2/Prlr/Nfe2l2/Vwf/F5/Aqp1/C3/Tlr4/Serpinf2	21	TauD35
M1	GObp	regulation of endocytosis	20/319	302/20192	6.7265e-06	Apoe/Hspa8/Clu/Trf/Lrp1/Arc/B2m/Cd63/Axl/Vtn/Trem2/Fcgr3/Pros1/Ighm/C3/Hfe/Ptprc/Fcgr2b/Lgals3/Tlr2	20	TauD35
M1	GObp	regulation of superoxide metabolic process	8/319	38/20192	9.53698e-06	Prkcd/Itgam/Tyrobp/Nfe2l2/Itgb2/Fbln5/Hvcn1/Pon3	8	TauD35
M1	GObp	cellular response to inorganic substance	17/319	225/20192	9.6402e-06	Trf/Mt1/Wnk1/Mt2/Fus/Lgmn/B2m/Slc12a2/Gsn/Itpkb/Hmox1/Nfe2l2/Cebpa/Bmp6/Aqp1/Hfe/Hvcn1	17	TauD35
M1	GObp	regulation of cell killing	13/319	129/20192	1.09878e-05	Hspa8/Igf2/B2m/H2-D1/Cfh/Itgam/H2-K1/Tyrobp/H2-T23/Lag3/Hfe/Ptprc/Cxcl5	13	TauD35
M1	GObp	leukocyte cell-cell adhesion	9/319	54/20192	1.23239e-05	Cx3cr1/Msn/Vcam1/Cfh/Itgam/Itgb2/Ptprc/Icam1/Cd44	9	TauD35
M1	GObp	regulation of chemokine production	11/319	89/20192	1.23239e-05	Lrp1/Apod/Erbin/Csf1r/Il33/Trem2/Cd74/Cd84/Tlr4/Tlr2/Cxcl5	11	TauD35
M1	GObp	regulation of mononuclear cell proliferation	17/319	231/20192	1.32441e-05	Gpam/Igf2/Igfbp2/Vcam1/Csf1/Tyrobp/Tgfbr2/Gpnmb/Foxj1/H2-T23/Ighm/Cd74/Ptprc/Cd44/Fcgr2b/Tlr4/Lgals3	17	TauD35
M1	GObp	regulation of leukocyte mediated cytotoxicity	12/319	110/20192	1.32441e-05	Hspa8/Igf2/B2m/H2-D1/Itgam/H2-K1/Tyrobp/H2-T23/Lag3/Hfe/Ptprc/Cxcl5	12	TauD35
M1	GObp	response to amyloid-beta	8/319	40/20192	1.32648e-05	Lrp1/Lgmn/Vcam1/Trem2/Icam1/Fcgr2b/Tlr4/Ngfr	8	TauD35
M1	GObp	regulation of macrophage activation	9/319	57/20192	1.85874e-05	Ttbk1/Il33/Slc7a2/Cebpa/Trem2/Ctsc/Cd84/Tlr4/Cst7	9	TauD35
M1	GObp	regulation of cell-cell adhesion	23/319	421/20192	2.01385e-05	Hsph1/Wnk1/Gpam/Igf2/Itpkb/Cd9/Igfbp2/Vcam1/Prkcd/Zfp703/Tgfbr2/Bmp6/Gpnmb/Itgb2/Foxj1/H2-T23/Lag3/Cd74/Hfe/Ptprc/Icam1/Cd44/Lgals3	23	TauD35
M1	GObp	positive regulation of immune effector process	18/319	268/20192	2.09709e-05	Hspa8/B2m/Il33/H2-D1/Itgam/H2-K1/Hmox1/Fcgr3/Itgb2/H2-T23/C3/Lag3/Cd74/Hfe/Ptprc/Cd84/Tlr4/Tlr2	18	TauD35
M1	GObp	regulation of leukocyte proliferation	17/319	242/20192	2.3356e-05	Gpam/Igf2/Igfbp2/Vcam1/Csf1/Tyrobp/Tgfbr2/Gpnmb/Foxj1/H2-T23/Ighm/Cd74/Ptprc/Cd44/Fcgr2b/Tlr4/Lgals3	17	TauD35
M1	GOcc	receptor complex	22/319	395/20192	2.52865e-05	Trf/Lrp1/Csf1r/B2m/Axl/Ddr1/Ramp1/Itgb5/Itgam/Pmp22/Prlr/Tgfbr2/Tnfrsf1a/Itgb2/Cacng5/Osmr/Ighm/Cd74/Hfe/Cd44/Tlr4/Tlr2	22	TauD35
M1	GObp	extracellular structure organization	18/319	273/20192	2.6244e-05	Apoe/Gfap/Ctss/Sulf2/Pltp/Vtn/Abca1/Vwa1/Pmp22/Sulf1/Lcp1/Col8a1/Fbln5/Ccn1/Col8a2/Lgals3/Foxf2/Serpinf2	18	TauD35
M1	GObp	regulation of leukocyte cell-cell adhesion	19/319	304/20192	2.79443e-05	Hsph1/Wnk1/Gpam/Igf2/Itpkb/Igfbp2/Vcam1/Tgfbr2/Gpnmb/Itgb2/Foxj1/H2-T23/Lag3/Cd74/Hfe/Ptprc/Icam1/Cd44/Lgals3	19	TauD35
M1	GOcc	endocytic vesicle	15/319	192/20192	2.86718e-05	Kifc2/Trf/Ftl1/Lamp2/B2m/Gsn/Vim/Abca1/H2-D1/Mpeg1/H2-K1/Pld4/H2-T23/Irgm1/Ngfr	15	TauD35
M1	GOcc	extracellular vesicle	11/319	100/20192	3.44486e-05	Hspa8/Arc/Lamp2/Cd63/Cd9/Ace/Ahnak/Vasn/Aqp1/Naglu/Icam1	11	TauD35
M1	GObp	negative regulation of neuron death	17/319	252/20192	3.84975e-05	Apoe/Lrp1/Mt1/Hsph1/Mag/Lgmn/Slc7a11/Nrbp2/Axl/Ube2v2/Stat3/Cx3cr1/Csf1/Hmox1/Serpinf1/Gpnmb/Ngfr	17	TauD35
M1	GObp	antigen processing and presentation	11/319	102/20192	4.11986e-05	Ctss/B2m/H2-D1/H2-K1/Fcgr3/H2-T23/Ighm/Cd74/Hfe/Icam1/Fcgr2b	11	TauD35
M1	GObp	cell-cell adhesion	21/319	376/20192	4.13489e-05	Aqp4/Mag/Ccn3/Slc7a11/Kifc3/Itgb5/Cx3cr1/Msn/Vcam1/Cfh/Itgam/Plek/Tgfbr2/Cldn2/Itgb2/Ccn1/Ptprc/Icam1/Cd44/Itgax/Gldn	21	TauD35
M1	GObp	regulation of lymphocyte proliferation	16/319	228/20192	4.7529e-05	Gpam/Igf2/Igfbp2/Vcam1/Tyrobp/Tgfbr2/Gpnmb/Foxj1/H2-T23/Ighm/Cd74/Ptprc/Cd44/Fcgr2b/Tlr4/Lgals3	16	TauD35
M1	GObp	leukocyte migration	15/319	201/20192	4.81609e-05	Wnk1/Slc12a2/Cx3cr1/Msn/Vcam1/Itgam/Spp1/Fcgr3/Itgb2/Foxj1/Ccl6/Icam1/Lgals3/Cxcl16/Cxcl5	15	TauD35
M1	GOcc	phagocytic vesicle	11/319	105/20192	5.23376e-05	Lamp2/B2m/Gsn/Vim/Abca1/H2-D1/Mpeg1/H2-K1/Pld4/H2-T23/Irgm1	11	TauD35
M1	GOmf	peptide binding	19/319	321/20192	5.69991e-05	Apoe/Hspa8/Clu/Ctsb/Ctsd/Ctsl/Ramp1/Anxa5/H2-D1/H2-K1/Prlr/Trem2/Itgb2/Maml1/H2-T23/Cd74/Fcgr2b/Tlr2/Ngfr	19	TauD35
M1	GObp	regulation of gliogenesis	13/319	154/20192	6.29822e-05	Gfap/Enpp2/Zfp365/Trf/Lrp1/Mag/Vim/Cx3cr1/Csf1/Pmp22/Trem2/Nkx6-2/Tlr2	13	TauD35
M1	GObp	cellular response to iron ion	5/319	13/20192	6.48169e-05	Trf/B2m/Hmox1/Bmp6/Hfe	5	TauD35
M1	GObp	positive regulation of leukocyte mediated cytotoxicity	10/319	87/20192	6.65982e-05	Hspa8/B2m/H2-D1/Itgam/H2-K1/Tyrobp/H2-T23/Lag3/Hfe/Ptprc	10	TauD35
M1	GObp	antigen processing and presentation of peptide antigen	9/319	68/20192	6.8391e-05	Ctss/B2m/H2-D1/H2-K1/Fcgr3/H2-T23/Cd74/Hfe/Fcgr2b	9	TauD35
M1	GObp	regulation of humoral immune response	7/319	36/20192	7.36663e-05	Cfh/A2m/Foxj1/Serping1/C3/Ptprc/Fcgr2b	7	TauD35
M1	GObp	response to inorganic substance	23/319	464/20192	8.40557e-05	Trf/Mt1/Wnk1/Mt2/Fus/Lgmn/B2m/Slc12a2/Axl/Gsn/S100a16/Itpkb/Anxa5/Ucp2/Prkcd/Hmox1/Nfe2l2/Cebpa/Bmp6/Aqp1/Hfe/Hvcn1/Lcn2	23	TauD35
M1	GObp	negative regulation of immune response	13/319	159/20192	8.52092e-05	Igf2/Il33/Hmox1/A2m/Foxj1/H2-T23/Serping1/Hfe/Ptprc/Cd84/Fcgr2b/Lgals3/Dcst1	13	TauD35
M1	GObp	antigen processing and presentation of exogenous peptide antigen	6/319	24/20192	8.67649e-05	B2m/H2-K1/Fcgr3/H2-T23/Cd74/Fcgr2b	6	TauD35
M1	GObp	negative regulation of immune effector process	12/319	135/20192	8.78305e-05	Igf2/Il33/Hmox1/A2m/Foxj1/H2-T23/Serping1/Hfe/Ptprc/Cd84/Fcgr2b/Lgals3	12	TauD35
M1	GOcc	basolateral plasma membrane	16/319	242/20192	8.97398e-05	Trf/Lrp1/Kcnj10/Aqp4/Erbin/Slc12a2/Ddr1/Slc38a3/Msn/Slc16a1/Slc4a2/Ace/Slco2b1/Folr1/Aqp1/Cd44	16	TauD35
M1	GObp	positive regulation of reactive oxygen species metabolic process	11/319	113/20192	9.60452e-05	Clu/Prkcd/Itgam/Tyrobp/Nfe2l2/Tgfbr2/Itgb2/Hvcn1/Icam1/Tlr4/Tlr2	11	TauD35
M1	GOmf	proteoglycan binding	7/319	38/20192	0.000101433	Apoe/Ctsb/Ctss/Cfh/Itgam/Gpnmb/Ptprc	7	TauD35
M1	GOcc	extracellular exosome	10/319	92/20192	0.000101781	Hspa8/Lamp2/Cd63/Cd9/Ace/Ahnak/Vasn/Aqp1/Naglu/Icam1	10	TauD35
M1	GObp	negative regulation of leukocyte activation	14/319	189/20192	0.00010309	Axl/Hmox1/Tyrobp/Gpnmb/Foxj1/Lag3/Cd74/Hfe/Cd84/Cd44/Sfrp1/Fcgr2b/Lgals3/Cst7	14	TauD35
M1	GObp	animal organ regeneration	6/319	25/20192	0.000105613	Sulf2/Vtn/Ccnd1/Ace/Hmox1/Cxcl5	6	TauD35
M1	GOcc	basal part of cell	9/319	73/20192	0.000111392	Trf/Aqp4/Cldn11/Phldb1/Slc12a2/Ace/Slco2b1/Aqp1/Hfe	9	TauD35
M1	GObp	response to peptide	19/319	341/20192	0.00011658	Lrp1/Srsf5/Erbin/Lgmn/Serpina3n/Gpam/Igf2/Srebf1/Vim/Stat3/Anxa5/Vcam1/Prkcd/Trem2/Icam1/Fcgr2b/Tlr4/Serpina3i/Ngfr	19	TauD35
M1	GOcc	extracellular organelle	11/319	117/20192	0.000125223	Hspa8/Arc/Lamp2/Cd63/Cd9/Ace/Ahnak/Vasn/Aqp1/Naglu/Icam1	11	TauD35
M1	GObp	negative regulation of leukocyte mediated immunity	8/319	56/20192	0.000126958	Igf2/Hmox1/Foxj1/H2-T23/Hfe/Ptprc/Cd84/Fcgr2b	8	TauD35
M1	GObp	regulation of superoxide anion generation	6/319	26/20192	0.000126958	Prkcd/Itgam/Tyrobp/Itgb2/Hvcn1/Pon3	6	TauD35
M1	GObp	positive regulation of cytokine production	22/319	445/20192	0.000126958	Clu/Lrp1/Csf1r/Sulf2/B2m/Stat3/Il33/Tyrobp/Trem2/Sulf1/Tnfrsf1a/Fcgr3/H2-T23/C3/Cd74/Ptprc/Irf8/Cd84/Tlr4/Tlr2/Serpinf2/C3ar1	22	TauD35
M1	GObp	regulation of tumor necrosis factor production	13/319	167/20192	0.000126958	Clu/Axl/Cx3cr1/Tyrobp/Trem2/Gpnmb/Tnfrsf1a/Fcgr3/H2-T23/Ptprc/Cd84/Tlr4/Tlr2	13	TauD35
M1	GObp	regulation of erk1 and erk2 cascade	18/319	313/20192	0.000129922	Apoe/Camk2n1/Lrp1/Csf1r/Trem2/Chil1/Gpnmb/C3/Cd74/Ccl6/Ccn1/Ptprc/Icam1/Cd44/Atf3/Tlr4/Tlr2/Serpinf2	18	TauD35
M1	GObp	positive regulation of lipid transport	9/319	75/20192	0.000129922	Apoe/Lrp1/Dbi/Pltp/Abca1/Prkcd/Ecrg4/Spp1/Bmp6	9	TauD35
M1	GObp	positive regulation of erk1 and erk2 cascade	15/319	223/20192	0.000132527	Apoe/Lrp1/Csf1r/Trem2/Chil1/Gpnmb/C3/Cd74/Ccl6/Ptprc/Icam1/Cd44/Tlr4/Tlr2/Serpinf2	15	TauD35
M1	GObp	positive regulation of lipid localization	10/319	96/20192	0.000132527	Apoe/Lrp1/Dbi/Pltp/Abca1/Prkcd/Ecrg4/Spp1/Bmp6/C3	10	TauD35
M1	GObp	myeloid leukocyte differentiation	11/319	119/20192	0.000137268	Trf/Csf1r/Cbfa2t3/Itgam/Csf1/Sbno2/Tyrobp/Cebpa/Trem2/Tgfbr2/Tlr2	11	TauD35
M1	GObp	regulation of tumor necrosis factor superfamily cytokine production	13/319	169/20192	0.000138082	Clu/Axl/Cx3cr1/Tyrobp/Trem2/Gpnmb/Tnfrsf1a/Fcgr3/H2-T23/Ptprc/Cd84/Tlr4/Tlr2	13	TauD35
M1	GObp	negative regulation of defense response	15/319	225/20192	0.000143367	Apoe/Apod/Igf2/Ccn3/Cx3cr1/Serpinf1/A2m/Tnfrsf1a/H2-T23/Serping1/Cd44/Fcgr2b/Dcst1/Socs3/Cst7	15	TauD35
M1	GOmf	complement binding	6/319	27/20192	0.000149234	C4b/Cfh/Itgam/Itgb2/Serping1/C3ar1	6	TauD35
M1	GOmf	amyloid-beta binding	8/319	58/20192	0.000152705	Apoe/Clu/Trem2/Itgb2/Cd74/Fcgr2b/Tlr2/Ngfr	8	TauD35
M1	GObp	positive regulation of cell killing	10/319	98/20192	0.000152705	Hspa8/B2m/H2-D1/Itgam/H2-K1/Tyrobp/H2-T23/Lag3/Hfe/Ptprc	10	TauD35
M1	GObp	cell chemotaxis	14/319	199/20192	0.000158886	Enpp2/Ccn3/Slc12a2/Cx3cr1/Vcam1/Prkcd/Itgam/Spp1/Fcgr3/Itgb2/Ccl6/Lgals3/Cxcl16/Cxcl5	14	TauD35
M1	GObp	neuron maturation	7/319	42/20192	0.00016834	Nfasc/C1qa/Lgi4/Pmp22/C3/C1ql1/Gldn	7	TauD35
M1	GObp	regulation of hemopoiesis	21/319	422/20192	0.000175281	Csf1r/B2m/Axl/Itpkb/Stat3/C1qc/Ace/Tmem176b/Itgam/Csf1/Tyrobp/Nfe2l2/Trem2/Tgfbr2/Mafb/Foxj1/Lag3/Cd74/Ptprc/Cd44/Sfrp1	21	TauD35
M1	GObp	cellular response to peptide	15/319	231/20192	0.000187658	Lrp1/Lgmn/Gpam/Igf2/Srebf1/Vim/Stat3/Anxa5/Vcam1/Prkcd/Trem2/Icam1/Fcgr2b/Tlr4/Ngfr	15	TauD35
M1	GObp	regulation of myelination	8/319	60/20192	0.000189938	Trf/Mag/Lgi4/Nkx6-2/Ctsc/Itgax/Ngfr/Cst7	8	TauD35
M1	GObp	macrophage activation involved in immune response	5/319	17/20192	0.000211159	Il33/Cx3cr1/Sbno2/Tyrobp/Trem2	5	TauD35
M1	GObp	positive regulation of defense response	18/319	327/20192	0.000211159	Ttbk1/Ctss/Il33/Ace/Wdfy1/Cebpa/Trem2/Tnfrsf1a/Fcgr3/H2-T23/Ctsc/C3/Irgm1/Lag3/Cd74/Pik3cg/Tlr4/Tlr2	18	TauD35
M1	GObp	positive regulation of macrophage activation	6/319	29/20192	0.000214338	Ttbk1/Il33/Cebpa/Trem2/Ctsc/Tlr4	6	TauD35
M1	GObp	response to interferon-gamma	11/319	126/20192	0.000214338	Aqp4/Gsn/Vim/Irgm1/Ccl6/Ifitm3/Irf8/Tlr4/Cxcl16/Tlr2/Tgtp1	11	TauD35
M1	GObp	positive regulation of cell adhesion	21/319	430/20192	0.000221044	Enpp2/Hsph1/Gpam/Igf2/Cd63/Itpkb/Igfbp2/Vtn/Vcam1/Csf1/Spp1/Tgfbr2/Nedd9/Col8a1/Itgb2/H2-T23/Cd74/Ccn1/Ptprc/Icam1/Cd44	21	TauD35
M1	GObp	regulation of coagulation	9/319	82/20192	0.000236714	Apoe/Cd9/Anxa5/Prkcd/Plek/Nfe2l2/Pros1/Tlr4/Serpinf2	9	TauD35
M1	GObp	gland development	21/319	434/20192	0.000251258	Neurl1a/Igfbp5/Igf2/Sulf2/Slc12a2/Ddr1/Vtn/Msn/Ccnd1/Lbh/Csf1/Hmox1/Prlr/Zfp703/Cebpa/Vwf/Tgfbr2/Mafb/Sostdc1/Cd44/Sfrp1	21	TauD35
M1	GObp	antigen processing and presentation of exogenous antigen	6/319	30/20192	0.000255898	B2m/H2-K1/Fcgr3/H2-T23/Cd74/Fcgr2b	6	TauD35
M1	GObp	extracellular matrix organization	15/319	239/20192	0.000260541	Gfap/Ctss/Sulf2/Vtn/Vwa1/Pmp22/Sulf1/Lcp1/Col8a1/Fbln5/Ccn1/Col8a2/Lgals3/Foxf2/Serpinf2	15	TauD35
M1	GObp	hormone catabolic process	5/319	18/20192	0.000270476	Dio2/Ace/Spp1/Pon3/Dio3	5	TauD35
M1	GObp	mammary gland epithelium development	8/319	64/20192	0.00028393	Slc12a2/Ddr1/Ccnd1/Lbh/Csf1/Prlr/Zfp703/Sostdc1	8	TauD35
M1	GObp	regulation of neuron apoptotic process	16/319	272/20192	0.000287255	Apoe/Lrp1/Mt1/Hsph1/Mag/Lgmn/Nrbp2/Axl/Ube2v2/Cx3cr1/Ctsz/Itgam/Hmox1/Tyrobp/Tnfrsf1a/Ngfr	16	TauD35
M1	GObp	regulation of leukocyte differentiation	17/319	306/20192	0.000315637	Csf1r/Axl/Itpkb/C1qc/Tmem176b/Itgam/Csf1/Tyrobp/Trem2/Tgfbr2/Mafb/Foxj1/Lag3/Cd74/Ptprc/Cd44/Sfrp1	17	TauD35
M1	GObp	positive regulation of protein kinase activity	21/319	445/20192	0.000348511	Clu/Trf/Hsph1/Neurl1a/Ttbk1/Csf1r/Ccnd1/Ace/Prkcd/Csf1/Prlr/Tgfbr2/Chil1/Nedd9/Ighm/Cd74/Ccn1/Ptprc/Mdfic/Pik3cg/Tlr4	21	TauD35
M1	GObp	regulation of endopeptidase activity	18/319	342/20192	0.000354948	Ctsd/Timp2/Serpini1/Ttbk1/Lgmn/Serpina3n/Gsn/Stat3/Vtn/Serpinf1/Serping1/Aqp1/Ccn1/Cd44/Serpina3i/Serpinf2/Ngfr/Cst7	18	TauD35
M1	GOmf	cytokine binding	11/319	134/20192	0.000355043	Csf1r/Cx3cr1/Prlr/Tgfbr2/A2m/Vasn/Tnfrsf1a/Osmr/Cd74/Sostdc1/Cd44	11	TauD35
M1	GOcc	glial cell projection	6/319	32/20192	0.000355755	Gfap/Kcnj10/Aqp4/Nfasc/Slc7a11/Lgals3	6	TauD35
M1	GObp	regulation of myeloid leukocyte mediated immunity	8/319	67/20192	0.000381726	Itgam/Hmox1/Fcgr3/Itgb2/H2-T23/C3/Cd84/Cxcl5	8	TauD35
M1	GObp	regulation of adaptive immune response	14/319	218/20192	0.000381726	Hspa8/B2m/Il33/H2-D1/H2-K1/Fcgr3/Foxj1/H2-T23/C3/Cd74/Hfe/Ptprc/Cd44/Fcgr2b	14	TauD35
M1	GOcc	sarcolemma	12/319	162/20192	0.000391874	Ctsb/Dst/Aqp4/Anxa5/Fxyd1/Msn/Vcam1/Ahnak/Bgn/Aqp1/Kcnj2/Flnc	12	TauD35
M1	GObp	regulation of cytokine biosynthetic process	10/319	112/20192	0.000418072	Stat3/Cx3cr1/Tyrobp/Fcgr3/Foxj1/Lag3/Cd74/Ptprc/Tlr4/Tlr2	10	TauD35
M1	GObp	regulation of acute inflammatory response	8/319	68/20192	0.000418072	Cfh/A2m/Fcgr3/H2-T23/Serping1/C3/Pik3cg/Fcgr2b	8	TauD35
M1	GObp	positive regulation of mononuclear cell proliferation	11/319	137/20192	0.000419436	Gpam/Igf2/Igfbp2/Vcam1/Csf1/Tgfbr2/H2-T23/Ighm/Cd74/Ptprc/Tlr4	11	TauD35
M1	GObp	regulation of neutrophil apoptotic process	4/319	10/20192	0.000426399	Slc7a11/Itpkb/Cd44/Fcgr2b	4	TauD35
M1	GObp	leukocyte differentiation	19/319	383/20192	0.000435248	Trf/Csf1r/B2m/Axl/Itpkb/Stat3/Cbfa2t3/Itgam/Csf1/Sbno2/Tyrobp/Cebpa/Trem2/Tgfbr2/Mafb/Ighm/Cd74/Ptprc/Tlr2	19	TauD35
M1	GObp	regulation of t cell activation	17/319	319/20192	0.000496432	Hsph1/Gpam/Igf2/Gsn/Itpkb/Igfbp2/Vcam1/Tgfbr2/Gpnmb/Foxj1/H2-T23/Lag3/Cd74/Hfe/Ptprc/Cd44/Lgals3	17	TauD35
M1	GObp	positive regulation of response to cytokine stimulus	7/319	51/20192	0.00050943	Axl/Csf1/Trem2/Irgm1/Cd74/Tlr4/Tlr2	7	TauD35
M1	GObp	cellular response to molecule of bacterial origin	16/319	288/20192	0.000523333	B2m/Axl/Vim/Cx3cr1/Abca1/Cfh/Sbno2/Trem2/Cd68/Irf8/Fcgr2b/Tlr4/Cd180/Cxcl16/Tlr2/Cxcl5	16	TauD35
M1	GObp	response to iron ion	5/319	21/20192	0.000541065	Trf/B2m/Hmox1/Bmp6/Hfe	5	TauD35
M1	GObp	astrocyte development	6/319	35/20192	0.000557683	Gfap/Lrp1/Vim/C1qa/Trem2/Tlr4	6	TauD35
M1	GObp	wound healing	15/319	258/20192	0.000557683	Dst/Ccn3/Slc7a11/Axl/Ddr1/Cd9/Cfh/Hmox1/Plek/Vwf/F5/Aqp1/C3/Ccn1/Cd44	15	TauD35
M1	GObp	negative regulation of cell adhesion	16/319	291/20192	0.000580815	Enpp2/Lrp1/Wnk1/Apod/Cd9/Prkcd/Zfp703/Bmp6/Gpnmb/Foxj1/Lag3/Cd74/Hfe/Ptprc/Cd44/Lgals3	16	TauD35
M1	GObp	regulation of response to cytokine stimulus	10/319	118/20192	0.000605639	Axl/Padi2/Csf1/Trem2/Irgm1/Cd74/Ptprc/Tlr4/Tlr2/Dcst1	10	TauD35
M1	GOmf	beta-2-microglobulin binding	4/319	11/20192	0.000605639	H2-D1/H2-K1/H2-T23/Hfe	4	TauD35
M1	GObp	liver regeneration	4/319	11/20192	0.000605639	Sulf2/Vtn/Ccnd1/Hmox1	4	TauD35
M1	GObp	positive regulation of leukocyte proliferation	11/319	144/20192	0.00060758	Gpam/Igf2/Igfbp2/Vcam1/Csf1/Tgfbr2/H2-T23/Ighm/Cd74/Ptprc/Tlr4	11	TauD35
M1	GObp	regulation of lymphocyte mediated immunity	13/319	200/20192	0.000609413	Hspa8/Igf2/B2m/H2-D1/H2-K1/Fcgr3/Foxj1/H2-T23/C3/Lag3/Hfe/Ptprc/Fcgr2b	13	TauD35
M1	GObp	regulation of long-term synaptic potentiation	7/319	53/20192	0.000612504	Apoe/Adcy1/Arc/Lgmn/Calb1/Cx3cr1/Tyrobp	7	TauD35
M1	GObp	regulation of peptidase activity	18/319	362/20192	0.000641806	Ctsd/Timp2/Serpini1/Ttbk1/Lgmn/Serpina3n/Gsn/Stat3/Vtn/Serpinf1/Serping1/Aqp1/Ccn1/Cd44/Serpina3i/Serpinf2/Ngfr/Cst7	18	TauD35
M1	GObp	regulation of glial cell migration	5/319	22/20192	0.000641806	Lrp1/Vim/Cx3cr1/Csf1/Trem2	5	TauD35
M1	GObp	positive regulation of lipid biosynthetic process	9/319	96/20192	0.000674627	Apoe/Dbi/Gpam/Igf2/Srebf1/Prkcd/Bmp6/Cd74/Ccn1	9	TauD35
M1	GOmf	cargo receptor activity	7/319	54/20192	0.000679198	Lrp1/Abca1/Lgals3bp/Itgam/Itgb2/Folr1/Cxcl16	7	TauD35
M1	GOcc	apical plasma membrane	17/319	330/20192	0.000682973	Ctsb/Trf/Kcnj10/Slc12a2/Cd9/Igfbp2/Fxyd1/Msn/Slc16a1/Slc4a2/Ecrg4/Slco2b1/Osmr/Folr1/Aqp1/Hvcn1/Cd44	17	TauD35
M1	GObp	negative regulation of neuron projection development	12/319	174/20192	0.000682973	Apoe/Gfap/Zfp365/Lrp1/Mag/B2m/Vim/H2-D1/Ctsz/H2-K1/Pmp22/Ngfr	12	TauD35
M1	GObp	negative regulation of proteolysis	16/319	298/20192	0.000714795	Camk2n1/Timp2/Serpini1/Rps7/Serpina3n/Vtn/Ctsz/Serpinf1/A2m/Serping1/Aqp1/Hfe/Cd44/Serpina3i/Serpinf2/Cst7	16	TauD35
M1	GObp	negative regulation of cell projection organization	13/319	205/20192	0.00075297	Apoe/Gfap/Zfp365/Lrp1/Mag/B2m/Vim/H2-D1/Ctsz/Prkcd/H2-K1/Pmp22/Ngfr	13	TauD35
M1	GObp	amyloid-beta clearance	5/319	23/20192	0.000775432	Lrp1/Itgam/Trem2/Itgb2/C3	5	TauD35
M1	GObp	positive regulation of superoxide anion generation	5/319	23/20192	0.000775432	Prkcd/Itgam/Tyrobp/Itgb2/Hvcn1	5	TauD35
M1	GObp	positive regulation of leukocyte migration	11/319	149/20192	0.000779098	Wnk1/Lgmn/Cx3cr1/Csf1/Trem2/Cd74/Icam1/Lgals3/Cmklr1/Tlr2/C3ar1	11	TauD35
M1	GObp	regulation of blood coagulation	8/319	76/20192	0.000796669	Apoe/Cd9/Anxa5/Prkcd/Plek/Nfe2l2/Tlr4/Serpinf2	8	TauD35
M1	GObp	negative regulation of humoral immune response	4/319	12/20192	0.000804527	A2m/Foxj1/Serping1/Fcgr2b	4	TauD35
M1	GObp	positive regulation of t cell mediated cytotoxicity	7/319	56/20192	0.000804527	Hspa8/B2m/H2-D1/H2-K1/H2-T23/Hfe/Ptprc	7	TauD35
M1	GObp	regulation of hemostasis	8/319	77/20192	0.000842173	Apoe/Cd9/Anxa5/Prkcd/Plek/Nfe2l2/Tlr4/Serpinf2	8	TauD35
M1	GObp	mammary gland development	11/319	151/20192	0.000842173	Neurl1a/Igfbp5/Slc12a2/Ddr1/Ccnd1/Lbh/Csf1/Prlr/Zfp703/Tgfbr2/Sostdc1	11	TauD35
M1	GObp	positive regulation of tumor necrosis factor production	9/319	100/20192	0.000852815	Clu/Tyrobp/Tnfrsf1a/Fcgr3/H2-T23/Ptprc/Cd84/Tlr4/Tlr2	9	TauD35
M1	GObp	positive regulation of neuron death	10/319	125/20192	0.000861842	Apoe/Clu/C1qa/Ctsz/Itgam/Tyrobp/Tnfrsf1a/Fcgr2b/Tlr4/Ngfr	10	TauD35
M1	GOcc	plasma membrane receptor complex	12/319	180/20192	0.000875629	Trf/B2m/Ramp1/Itgb5/Itgam/Pmp22/Itgb2/Cacng5/Osmr/Ighm/Hfe/Tlr2	12	TauD35
M1	GObp	astrocyte differentiation	7/319	57/20192	0.000878257	Gfap/Lrp1/Vim/C1qa/Stat3/Trem2/Tlr4	7	TauD35
M1	GObp	axon ensheathment in central nervous system	5/319	24/20192	0.00088747	Clu/Kcnj10/Mag/Nkx6-2/Tlr2	5	TauD35
M1	GObp	central nervous system myelination	5/319	24/20192	0.00088747	Clu/Kcnj10/Mag/Nkx6-2/Tlr2	5	TauD35
M1	GObp	positive regulation of myelination	5/319	24/20192	0.00088747	Trf/Mag/Itgax/Ngfr/Cst7	5	TauD35
M1	GObp	positive regulation of tumor necrosis factor superfamily cytokine production	9/319	101/20192	0.00088807	Clu/Tyrobp/Tnfrsf1a/Fcgr3/H2-T23/Ptprc/Cd84/Tlr4/Tlr2	9	TauD35
M1	GOmf	heparin binding	10/319	126/20192	0.00088807	Apoe/Ccn3/Vtn/Prelp/Cfh/Itgam/Gpnmb/Ccn1/Ptprc/Sfrp1	10	TauD35
M1	GObp	leukocyte chemotaxis	10/319	126/20192	0.00088807	Slc12a2/Cx3cr1/Itgam/Spp1/Fcgr3/Itgb2/Ccl6/Lgals3/Cxcl16/Cxcl5	10	TauD35
M1	GObp	positive regulation of proteolysis	17/319	341/20192	0.000908288	Apoe/Hspa8/Clu/Ctsd/Ttbk1/Lgmn/Gsn/Ube2v2/Stat3/Il33/Cbfa2t3/Trem2/Ctsc/C3/Ccn1/Kcne2/Ngfr	17	TauD35
M1	GObp	regulation of apoptotic signaling pathway	19/319	413/20192	0.000942664	Clu/Hsph1/Rps7/Gsn/Cx3cr1/Prkcd/Pmp22/Hmox1/Nfe2l2/Ctsc/Cd74/Ptprc/Icam1/Cd44/Sfrp1/Atf3/Bdkrb2/Lgals3/Ngfr	19	TauD35
M1	GObp	negative regulation of cell migration	15/319	276/20192	0.000972732	Apoe/Lrp1/Igfbp5/Apod/Ccn3/Cd63/Stat3/Padi2/Il33/Cx3cr1/Nfe2l2/Sulf1/Serpinf1/Cd74/Sfrp1	15	TauD35
M1	GObp	positive regulation of leukocyte mediated immunity	12/319	183/20192	0.000972732	Hspa8/B2m/H2-D1/Itgam/H2-K1/Fcgr3/Itgb2/H2-T23/C3/Lag3/Hfe/Ptprc	12	TauD35
M1	GObp	regulation of interleukin-6 production	11/319	155/20192	0.00099295	Aqp4/Stat3/Il33/Tyrobp/Trem2/Tnfrsf1a/Foxj1/Cd74/Cd84/Tlr4/Tlr2	11	TauD35
M1	GObp	negative regulation of neuron apoptotic process	12/319	184/20192	0.00101586	Apoe/Lrp1/Mt1/Hsph1/Mag/Lgmn/Nrbp2/Axl/Ube2v2/Cx3cr1/Hmox1/Ngfr	12	TauD35
M1	GObp	positive regulation of phagocytosis	8/319	80/20192	0.00101586	Hspa8/Lrp1/Trem2/Fcgr3/Pros1/C3/Ptprc/Fcgr2b	8	TauD35
M1	GObp	cellular response to biotic stimulus	16/319	311/20192	0.00101586	B2m/Axl/Vim/Cx3cr1/Abca1/Cfh/Sbno2/Trem2/Cd68/Irf8/Fcgr2b/Tlr4/Cd180/Cxcl16/Tlr2/Cxcl5	16	TauD35
M1	GOmf	extracellular matrix binding	7/319	59/20192	0.00101586	Sparc/Ctss/Vtn/Spp1/Bgn/Ccn1/Lgals3	7	TauD35
M1	GObp	positive regulation of receptor-mediated endocytosis	7/319	59/20192	0.00101586	Clu/Trf/B2m/Cd63/Vtn/C3/Hfe	7	TauD35
M1	GObp	positive regulation of glial cell migration	4/319	13/20192	0.00101586	Lrp1/Cx3cr1/Csf1/Trem2	4	TauD35
M1	GOcc	phagocytic vesicle membrane	5/319	25/20192	0.00101586	Lamp2/B2m/H2-D1/H2-K1/H2-T23	5	TauD35
M1	GObp	regulation of production of molecular mediator of immune response	11/319	156/20192	0.00101586	B2m/Il33/Hmox1/H2-T23/Ighm/Cd74/Hfe/Ptprc/Fcgr2b/Tlr4/Tlr2	11	TauD35
M1	GObp	positive regulation of leukocyte cell-cell adhesion	13/319	215/20192	0.00103416	Hsph1/Gpam/Igf2/Itpkb/Igfbp2/Vcam1/Tgfbr2/Itgb2/H2-T23/Cd74/Ptprc/Icam1/Cd44	13	TauD35
M1	GObp	response to molecule of bacterial origin	18/319	382/20192	0.0010462	Erbin/B2m/Axl/Vim/Cx3cr1/Abca1/Ace/Cfh/Sbno2/Trem2/Cd68/Irf8/Fcgr2b/Tlr4/Cd180/Cxcl16/Tlr2/Cxcl5	18	TauD35
M1	GObp	regulation of protein processing	8/319	81/20192	0.00106888	Gsn/Ctsz/Cfh/A2m/Serping1/C3/Serpinf2/Cst7	8	TauD35
M1	GObp	negative regulation of lymphocyte activation	11/319	158/20192	0.00111206	Axl/Tyrobp/Gpnmb/Foxj1/Lag3/Cd74/Hfe/Cd44/Sfrp1/Fcgr2b/Lgals3	11	TauD35
M1	GObp	positive regulation of adaptive immune response	11/319	158/20192	0.00111206	Hspa8/B2m/H2-D1/H2-K1/Fcgr3/H2-T23/C3/Cd74/Hfe/Ptprc/Cd44	11	TauD35
M1	GObp	secretion	21/319	496/20192	0.00113824	Neurl1a/Aqp4/Dio2/Gpam/Axl/Abca1/Ccnd1/Ace/Unc13c/Ecrg4/Plek/Sytl2/Cavin1/Prlr/Chil1/Fcgr3/Aqp1/Fbln5/Tlr4/Bdkrb2/Tlr2	21	TauD35
M1	GObp	chemotaxis	20/319	459/20192	0.00115661	Enpp2/Lrp1/Nfasc/Csf1r/Ccn3/Slc12a2/Cx3cr1/Vcam1/Prkcd/Itgam/Spp1/Fcgr3/Itgb2/Ccl6/Ccn1/Lgals3/Cmklr1/Cxcl16/Cxcl5/Ngfr	20	TauD35
M1	GObp	regulation of macrophage migration	6/319	42/20192	0.0011971	Cd9/Cx3cr1/Csf1/Trem2/Cmklr1/C3ar1	6	TauD35
M1	GObp	regulation of t cell mediated cytotoxicity	7/319	61/20192	0.0011971	Hspa8/B2m/H2-D1/H2-K1/H2-T23/Hfe/Ptprc	7	TauD35
M1	GObp	regulation of protein maturation	8/319	83/20192	0.0012375	Gsn/Ctsz/Cfh/A2m/Serping1/C3/Serpinf2/Cst7	8	TauD35
M1	GObp	taxis	20/319	462/20192	0.0012393	Enpp2/Lrp1/Nfasc/Csf1r/Ccn3/Slc12a2/Cx3cr1/Vcam1/Prkcd/Itgam/Spp1/Fcgr3/Itgb2/Ccl6/Ccn1/Lgals3/Cmklr1/Cxcl16/Cxcl5/Ngfr	20	TauD35
M1	GObp	regulation of leukocyte apoptotic process	9/319	108/20192	0.00132093	Gpam/Tsc22d3/Slc7a11/Axl/Itpkb/Cd74/Cd44/Fcgr2b/Lgals3	9	TauD35
M1	GObp	regulation of phagocytosis	9/319	108/20192	0.00132093	Hspa8/Lrp1/Trem2/Fcgr3/Pros1/C3/Ptprc/Fcgr2b/Tlr2	9	TauD35
M1	GOmf	hydrolase activity, hydrolyzing o-glycosyl compounds	8/319	84/20192	0.00132113	Hexb/Kl/Hexa/Man2b1/Lyz2/Man2b2/Gusb/Chil1	8	TauD35
M1	GObp	cell adhesion mediated by integrin	5/319	27/20192	0.00137906	Ccn3/Vtn/Itgb5/Itgb2/Icam1	5	TauD35
M1	GObp	positive regulation of macrophage migration	5/319	27/20192	0.00137906	Cx3cr1/Csf1/Trem2/Cmklr1/C3ar1	5	TauD35
M1	GObp	regulation of interleukin-6 biosynthetic process	5/319	27/20192	0.00137906	Stat3/Tyrobp/Foxj1/Cd74/Tlr4	5	TauD35
M1	GObp	positive regulation of lymphocyte proliferation	10/319	135/20192	0.00137906	Gpam/Igf2/Igfbp2/Vcam1/Tgfbr2/H2-T23/Ighm/Cd74/Ptprc/Tlr4	10	TauD35
M1	GObp	lymphocyte activation	19/319	430/20192	0.00140568	B2m/Axl/Itpkb/Stat3/Msn/Prkcd/Itgam/Lcp1/Mafb/Itgb2/H2-T23/Ighm/Cd74/Ptprc/Icam1/Cd44/Tlr4/Cd180/Itgax	19	TauD35
M1	GObp	positive regulation of chemokine production	7/319	63/20192	0.00140568	Lrp1/Csf1r/Il33/Cd74/Cd84/Tlr4/Tlr2	7	TauD35
M1	GObp	negative regulation of cell-cell adhesion	12/319	193/20192	0.00141776	Wnk1/Cd9/Prkcd/Zfp703/Bmp6/Gpnmb/Foxj1/Lag3/Cd74/Hfe/Cd44/Lgals3	12	TauD35
M1	GObp	negative regulation of cellular component movement	16/319	323/20192	0.00141776	Apoe/Lrp1/Igfbp5/Apod/Ccn3/Cd63/Cd9/Stat3/Padi2/Il33/Cx3cr1/Nfe2l2/Sulf1/Serpinf1/Cd74/Sfrp1	16	TauD35
M1	GObp	negative regulation of cell motility	15/319	289/20192	0.00141809	Apoe/Lrp1/Igfbp5/Apod/Ccn3/Cd63/Stat3/Padi2/Il33/Cx3cr1/Nfe2l2/Sulf1/Serpinf1/Cd74/Sfrp1	15	TauD35
M1	GObp	cellular response to lipoprotein particle stimulus	5/319	28/20192	0.00160687	Cd9/Abca1/Itgb2/Cd68/Tlr4	5	TauD35
M1	GObp	negative regulation of nervous system development	17/319	363/20192	0.00164754	Apoe/Gfap/Zfp365/Lrp1/Mag/B2m/Vim/Stat3/H2-D1/Ctsz/H2-K1/Pmp22/Nkx6-2/Ctsc/Tlr2/Dio3/Ngfr	17	TauD35
M1	GObp	cellular response to copper ion	4/319	15/20192	0.00164754	Mt1/Mt2/Nfe2l2/Aqp1	4	TauD35
M1	GObp	regulation of amyloid-beta clearance	4/319	15/20192	0.00164754	Apoe/Clu/Lrp1/Trem2	4	TauD35
M1	GObp	cell activation involved in immune response	11/319	169/20192	0.00181883	Lrp1/Stat3/Il33/Cx3cr1/Sbno2/Tyrobp/Trem2/Lcp1/Icam1/Tlr4/Cd180	11	TauD35
M1	GObp	negative regulation of lymphocyte mediated immunity	6/319	46/20192	0.00182052	Igf2/Foxj1/H2-T23/Hfe/Ptprc/Fcgr2b	6	TauD35
M1	GObp	learning or memory	15/319	297/20192	0.00182922	Apoe/Adcy1/Arc/Ttbk1/Dbi/Lgmn/Calb1/Igf2/Slc7a11/B2m/Man2b1/Cx3cr1/Serpinf1/C1ql1/Tlr2	15	TauD35
M1	GObp	heterotypic cell-cell adhesion	5/319	29/20192	0.00182922	Vcam1/Itgb2/Ptprc/Itgax/Gldn	5	TauD35
M1	GObp	positive regulation of cellular protein catabolic process	10/319	141/20192	0.001839	Apoe/Clu/Lrp1/Ube2v2/Il33/Msn/Cbfa2t3/Trem2/Ctsc/Kcne2	10	TauD35
M1	GObp	synapse organization	15/319	298/20192	0.00188001	Apoe/Hspa8/Zfp365/Nfasc/Lgmn/C1qb/C1qa/C1qc/Cx3cr1/Itgam/Unc13c/Pmp22/Trem2/C3/C1ql1	15	TauD35
M1	GObp	regulation of epithelial cell proliferation	17/319	371/20192	0.00203348	Apoe/Sparc/Ppp1r16b/Igf2/Ctsl/Sulf2/B2m/Stat3/Ccnd1/Hmox1/Zfp703/Sulf1/Serpinf1/Bmp6/Sfrp1/Tlr4/Ngfr	17	TauD35
M1	GObp	positive regulation of chemokine secretion	4/319	16/20192	0.00203436	Lrp1/Csf1r/Il33/Tlr4	4	TauD35
M1	GObp	regulation of complement activation	4/319	16/20192	0.00203436	Cfh/A2m/Serping1/C3	4	TauD35
M1	GObp	regulation of microglial cell activation	4/319	16/20192	0.00203436	Ttbk1/Trem2/Ctsc/Cst7	4	TauD35
M1	GObp	regulation of protein activation cascade	4/319	16/20192	0.00203436	Cfh/A2m/Serping1/C3	4	TauD35
M1	GObp	regulation of adaptive immune response based on somatic recombination of immune receptors built from immunoglobulin superfamily domains	12/319	203/20192	0.00207074	Hspa8/B2m/Il33/H2-D1/H2-K1/Fcgr3/Foxj1/H2-T23/C3/Hfe/Ptprc/Fcgr2b	12	TauD35
M1	GObp	organic anion transport	16/319	337/20192	0.00209345	Apoe/Kcnj10/Slc7a11/Pltp/Atp11a/Slc38a3/Abca1/Slc7a2/Slc16a1/Slc4a2/Ace/Prkcd/Slco2b1/Slc13a4/Folr1/Bdkrb2	16	TauD35
M1	GObp	regulation of t cell proliferation	11/319	173/20192	0.00209692	Gpam/Igf2/Igfbp2/Vcam1/Tgfbr2/Gpnmb/Foxj1/H2-T23/Ptprc/Cd44/Lgals3	11	TauD35
M1	GObp	osteoclast differentiation	6/319	48/20192	0.00217234	Trf/Csf1r/Csf1/Sbno2/Tyrobp/Trem2	6	TauD35
M1	GObp	negative regulation of locomotion	16/319	339/20192	0.00221347	Apoe/Lrp1/Igfbp5/Apod/Ccn3/Cd63/Stat3/Padi2/Il33/Cx3cr1/Nfe2l2/Sulf1/Serpinf1/Trim56/Cd74/Sfrp1	16	TauD35
M1	GObp	negative regulation of leukocyte apoptotic process	7/319	69/20192	0.00221347	Gpam/Tsc22d3/Axl/Itpkb/Cd74/Cd44/Fcgr2b	7	TauD35
M1	GObp	regulation of nitric oxide biosynthetic process	7/319	69/20192	0.00221347	Clu/Dynll1/Cx3cr1/Itgb2/Icam1/Tlr4/Tlr2	7	TauD35
M1	GObp	regulation of tumor necrosis factor biosynthetic process	5/319	31/20192	0.00237011	Cx3cr1/Tyrobp/Fcgr3/Tlr4/Tlr2	5	TauD35
M1	GObp	regulation of vascular endothelial growth factor production	5/319	31/20192	0.00237011	Aqp4/Sulf2/Sulf1/C3/C3ar1	5	TauD35
M1	GObp	regulation of lipid biosynthetic process	11/319	176/20192	0.00237581	Apoe/Dbi/Gpam/Igf2/Srebf1/Prkcd/Igfbp7/Bmp6/C3/Cd74/Ccn1	11	TauD35
M1	GObp	chaperone-mediated protein folding	6/319	49/20192	0.00237581	Hspa8/Clu/Hsph1/Cd74/Dnajc7/Hspb6	6	TauD35
M1	GOmf	collagen binding	7/319	70/20192	0.00237581	Ctsb/Sparc/Ctss/Ddr1/Vtn/Aebp1/Vwf	7	TauD35
M1	GObp	neutrophil chemotaxis	7/319	70/20192	0.00237581	Itgam/Spp1/Fcgr3/Itgb2/Ccl6/Lgals3/Cxcl5	7	TauD35
M1	GObp	gland morphogenesis	9/319	120/20192	0.00243137	Igfbp5/Slc12a2/Ddr1/Msn/Csf1/Tgfbr2/Sostdc1/Cd44/Sfrp1	9	TauD35
M1	GObp	regulation of lipid transport	9/319	120/20192	0.00243137	Apoe/Lrp1/Dbi/Pltp/Abca1/Prkcd/Ecrg4/Spp1/Bmp6	9	TauD35
M1	GObp	amino acid import across plasma membrane	4/319	17/20192	0.00243137	Kcnj10/Slc7a11/Slc7a2/Prkcd	4	TauD35
M1	GObp	positive regulation of interleukin-6 biosynthetic process	4/319	17/20192	0.00243137	Stat3/Tyrobp/Cd74/Tlr4	4	TauD35
M1	GObp	regulation of chemokine secretion	4/319	17/20192	0.00243137	Lrp1/Csf1r/Il33/Tlr4	4	TauD35
M1	GObp	positive regulation of lymphocyte mediated immunity	10/319	148/20192	0.00244696	Hspa8/B2m/H2-D1/H2-K1/Fcgr3/H2-T23/C3/Lag3/Hfe/Ptprc	10	TauD35
M1	GObp	negative regulation of endopeptidase activity	11/319	178/20192	0.00251056	Timp2/Serpini1/Serpina3n/Vtn/Serpinf1/Serping1/Aqp1/Cd44/Serpina3i/Serpinf2/Cst7	11	TauD35
M1	GOcc	basal plasma membrane	6/319	50/20192	0.0025302	Trf/Aqp4/Slc12a2/Ace/Slco2b1/Aqp1	6	TauD35
M1	GObp	regulation of mononuclear cell migration	6/319	50/20192	0.0025302	Lgmn/Ccn3/Csf1/Lgals3/Cmklr1/C3ar1	6	TauD35
M1	GObp	import across plasma membrane	8/319	97/20192	0.00290105	Kcnj10/Slc7a11/Slc12a2/Slc7a2/Prkcd/Kcnj13/Kcnj2/Kcne2	8	TauD35
M1	GObp	cellular response to lipopolysaccharide	14/319	279/20192	0.00290105	B2m/Axl/Vim/Cx3cr1/Abca1/Cfh/Sbno2/Trem2/Cd68/Irf8/Tlr4/Cd180/Cxcl16/Cxcl5	14	TauD35
M1	GOcc	astrocyte projection	4/319	18/20192	0.0029666	Gfap/Kcnj10/Aqp4/Slc7a11	4	TauD35
M1	GObp	regulation of hypersensitivity	4/319	18/20192	0.0029666	Fcgr3/H2-T23/C3/Fcgr2b	4	TauD35
M1	GObp	regulation of metal ion transport	18/319	426/20192	0.00302315	Trf/Wnk1/Dbi/Homer2/B2m/Cd63/S100a1/Fxyd1/Ace/Ahnak/Trem2/Kcnj2/Hfe/Cd84/Icam1/Pik3cg/Kcne2/Lgals3	18	TauD35
M1	GObp	positive regulation of protein complex assembly	13/319	247/20192	0.00302315	Clu/Ttbk1/Gsn/Abca1/Msn/Arpc1b/Plek/Cebpa/Lcp1/Irf8/Icam1/Tlr4/Lgals3	13	TauD35
M1	GObp	antigen processing and presentation of peptide antigen via mhc class i	6/319	52/20192	0.00302315	B2m/H2-D1/H2-K1/Fcgr3/H2-T23/Hfe	6	TauD35
M1	GObp	response to toxic substance	15/319	316/20192	0.00302315	Mt1/Prdx6/Mt2/Eef1b2/Igf2/Slc7a11/B2m/Axl/Prkcd/Hmox1/Nfe2l2/Aqp1/Pon3/Tlr4/Lcn2	15	TauD35
M1	GObp	regulation of neurological system process	11/319	183/20192	0.00302315	Trf/Kcnj10/Mag/Ccn3/Ctss/Cacng5/Ctsc/Tlr4/Itgax/Ngfr/Cst7	11	TauD35
M1	GObp	negative regulation of inflammatory response	10/319	153/20192	0.00302315	Apoe/Apod/Ccn3/Cx3cr1/Serpinf1/Tnfrsf1a/Cd44/Fcgr2b/Socs3/Cst7	10	TauD35
M1	GObp	regulation of lipid localization	10/319	153/20192	0.00302315	Apoe/Lrp1/Dbi/Pltp/Abca1/Prkcd/Ecrg4/Spp1/Bmp6/C3	10	TauD35
M1	GObp	regulation of innate immune response	14/319	283/20192	0.00321497	Apoe/Erbin/Igf2/Wdfy1/Trem2/A2m/H2-T23/Serping1/Irgm1/Lag3/Cd74/Tlr4/Tlr2/Dcst1	14	TauD35
M1	GObp	t cell activation	14/319	283/20192	0.00321497	B2m/Itpkb/Stat3/Msn/Itgam/Lcp1/Mafb/Itgb2/H2-T23/Cd74/Ptprc/Icam1/Cd44/Itgax	14	TauD35
M1	GObp	negative regulation of peptidase activity	11/319	185/20192	0.00329197	Timp2/Serpini1/Serpina3n/Vtn/Serpinf1/Serping1/Aqp1/Cd44/Serpina3i/Serpinf2/Cst7	11	TauD35
M1	GObp	mammary gland morphogenesis	6/319	53/20192	0.00329433	Igfbp5/Slc12a2/Ddr1/Csf1/Tgfbr2/Sostdc1	6	TauD35
M1	GObp	regulation of cellular protein catabolic process	13/319	251/20192	0.00343509	Apoe/Clu/Lrp1/Rps7/Ube2v2/Il33/Msn/Cbfa2t3/Trem2/Ctsc/Hfe/Kcne2/Foxf2	13	TauD35
M1	GOmf	sulfur compound binding	12/319	218/20192	0.00343509	Apoe/Dbi/Gns/Ccn3/Vtn/Prelp/Cfh/Itgam/Gpnmb/Ccn1/Ptprc/Sfrp1	12	TauD35
M1	GObp	response to extracellular stimulus	17/319	394/20192	0.00343509	Apoe/Lamp2/Srebf1/Axl/Slc38a3/Slc16a1/Vcam1/Cfh/Rnase4/Nfe2l2/Spp1/Bmp6/Cd68/Folr1/Hfe/Ptprc/Atf3	17	TauD35
M1	GObp	anion transport	18/319	432/20192	0.00343509	Apoe/Kcnj10/Slc7a11/Slc12a2/Pltp/Atp11a/Slc38a3/Abca1/Slc7a2/Slc16a1/Slc4a2/Ace/Prkcd/Slco2b1/Slc13a4/Slc17a6/Folr1/Bdkrb2	18	TauD35
M1	GOmf	opsonin binding	4/319	19/20192	0.00346564	C4b/Cfh/Itgam/Itgb2	4	TauD35
M1	GObp	positive regulation of cholesterol efflux	4/319	19/20192	0.00346564	Apoe/Lrp1/Pltp/Abca1	4	TauD35
M1	GObp	granulocyte chemotaxis	7/319	76/20192	0.00346564	Itgam/Spp1/Fcgr3/Itgb2/Ccl6/Lgals3/Cxcl5	7	TauD35
M1	GObp	positive regulation of cytokine biosynthetic process	7/319	76/20192	0.00346564	Stat3/Tyrobp/Fcgr3/Cd74/Ptprc/Tlr4/Tlr2	7	TauD35
M1	GObp	regulation of protein tyrosine kinase activity	7/319	76/20192	0.00346564	Hsph1/Neurl1a/Csf1r/Ace/Nedd9/Mvp/Ptprc	7	TauD35
M1	GObp	cellular response to extracellular stimulus	12/319	219/20192	0.0034936	Lamp2/Srebf1/Axl/Slc38a3/Vcam1/Rnase4/Nfe2l2/Bmp6/Cd68/Folr1/Ptprc/Atf3	12	TauD35
M1	GObp	cellular response to interferon-gamma	8/319	101/20192	0.00350176	Aqp4/Gsn/Vim/Irgm1/Ccl6/Irf8/Tlr4/Tlr2	8	TauD35
M1	GObp	regulation of myeloid leukocyte differentiation	9/319	129/20192	0.00371069	Csf1r/C1qc/Itgam/Csf1/Tyrobp/Trem2/Mafb/Cd74/Sfrp1	9	TauD35
M1	GObp	response to topologically incorrect protein	8/319	102/20192	0.00372608	Hspa8/Clu/Hsph1/Ccnd1/Pmp22/Nfe2l2/Hspb8/Atf3	8	TauD35
M1	GObp	negative regulation of hemopoiesis	10/319	159/20192	0.00387769	Itpkb/C1qc/Tmem176b/Nfe2l2/Mafb/Foxj1/Lag3/Cd74/Cd44/Sfrp1	10	TauD35
M1	GObp	carboxylic acid transport	12/319	222/20192	0.0038793	Apoe/Kcnj10/Slc7a11/Slc38a3/Slc7a2/Slc16a1/Ace/Prkcd/Slco2b1/Slc13a4/Folr1/Bdkrb2	12	TauD35
M1	GObp	organic acid transport	12/319	222/20192	0.0038793	Apoe/Kcnj10/Slc7a11/Slc38a3/Slc7a2/Slc16a1/Ace/Prkcd/Slco2b1/Slc13a4/Folr1/Bdkrb2	12	TauD35
M1	GObp	negative regulation of leukocyte differentiation	8/319	103/20192	0.0039267	C1qc/Tmem176b/Mafb/Foxj1/Lag3/Cd74/Cd44/Sfrp1	8	TauD35
M1	GObp	response to lipopolysaccharide	16/319	363/20192	0.00394591	Erbin/B2m/Axl/Vim/Cx3cr1/Abca1/Ace/Cfh/Sbno2/Trem2/Cd68/Irf8/Tlr4/Cd180/Cxcl16/Cxcl5	16	TauD35
M1	GObp	positive regulation of t cell mediated immunity	7/319	78/20192	0.00394591	Hspa8/B2m/H2-D1/H2-K1/H2-T23/Hfe/Ptprc	7	TauD35
M1	GObp	regulation of myeloid cell differentiation	12/319	223/20192	0.0039843	Csf1r/B2m/Itpkb/Stat3/C1qc/Itgam/Csf1/Tyrobp/Trem2/Mafb/Cd74/Sfrp1	12	TauD35
M1	GObp	regulation of platelet activation	5/319	36/20192	0.00399572	Apoe/Cd9/Prkcd/Plek/Tlr4	5	TauD35
M1	GObp	amino acid import	4/319	20/20192	0.00399572	Kcnj10/Slc7a11/Slc7a2/Prkcd	4	TauD35
M1	GOmf	heparan sulfate proteoglycan binding	4/319	20/20192	0.00399572	Apoe/Cfh/Itgam/Ptprc	4	TauD35
M1	GOmf	immunoglobulin binding	4/319	20/20192	0.00399572	Vwf/Fcgr3/Fcgr2b/Lgals3	4	TauD35
M1	GOmf	inward rectifier potassium channel activity	4/319	20/20192	0.00399572	Kcnj10/Kcnj13/Kcnj2/Kcne2	4	TauD35
M1	GOcc	mhc protein complex	4/319	20/20192	0.00399572	H2-D1/H2-K1/H2-T23/Cd74	4	TauD35
M1	GObp	regulation of lipopolysaccharide-mediated signaling pathway	4/319	20/20192	0.00399572	Bmp6/Ly86/Cd84/Cd180	4	TauD35
M1	GObp	lymphocyte proliferation	8/319	104/20192	0.00404195	Msn/Prkcd/Itgam/Itgb2/Ptprc/Tlr4/Cd180/Itgax	8	TauD35
M1	GObp	regulation of interleukin-10 production	6/319	56/20192	0.00406059	Tyrobp/Trem2/Cd84/Fcgr2b/Tlr4/Tlr2	6	TauD35
M1	GObp	negative regulation of neuron differentiation	13/319	258/20192	0.00408306	Apoe/Gfap/Zfp365/Lrp1/Mag/B2m/Vim/H2-D1/Ctsz/H2-K1/Pmp22/Dio3/Ngfr	13	TauD35
M1	GObp	neutrophil migration	7/319	79/20192	0.00409231	Itgam/Spp1/Fcgr3/Itgb2/Ccl6/Lgals3/Cxcl5	7	TauD35
M1	GObp	response to unfolded protein	7/319	79/20192	0.00409231	Hspa8/Hsph1/Ccnd1/Pmp22/Nfe2l2/Hspb8/Atf3	7	TauD35
M1	GObp	positive regulation of cellular catabolic process	16/319	366/20192	0.0041311	Apoe/Clu/Lrp1/Ube2v2/Il33/Msn/Cbfa2t3/Mettl16/Prkcd/Hmox1/Hspb8/Trem2/Ctsc/Irgm1/Kcne2/Tlr2	16	TauD35
M1	GObp	positive regulation of cell-cell adhesion	13/319	259/20192	0.00419177	Hsph1/Gpam/Igf2/Itpkb/Igfbp2/Vcam1/Tgfbr2/Itgb2/H2-T23/Cd74/Ptprc/Icam1/Cd44	13	TauD35
M1	GObp	mononuclear cell proliferation	8/319	105/20192	0.0042206	Msn/Prkcd/Itgam/Itgb2/Ptprc/Tlr4/Cd180/Itgax	8	TauD35
M1	GObp	regulation of interleukin-1 beta production	7/319	80/20192	0.0043638	Aqp4/Cx3cr1/Tyrobp/S1pr3/Trem2/Tlr4/Tlr2	7	TauD35
M1	GObp	cognition	15/319	332/20192	0.00444201	Apoe/Adcy1/Arc/Ttbk1/Dbi/Lgmn/Calb1/Igf2/Slc7a11/B2m/Man2b1/Cx3cr1/Serpinf1/C1ql1/Tlr2	15	TauD35
M1	GOmf	hydrolase activity, acting on glycosyl bonds	8/319	106/20192	0.00444201	Hexb/Kl/Hexa/Man2b1/Lyz2/Man2b2/Gusb/Chil1	8	TauD35
M1	GObp	regulation of reactive oxygen species biosynthetic process	8/319	106/20192	0.00444201	Clu/Dynll1/Stat3/Cx3cr1/Itgb2/Icam1/Tlr4/Tlr2	8	TauD35
M1	GObp	receptor-mediated endocytosis	9/319	134/20192	0.00448861	Apoe/Lrp1/Cd9/Ramp1/Itgam/Tgfbr2/Itgb2/Ifitm3/Fcgr2b	9	TauD35
M1	GObp	regulation of antigen processing and presentation	4/319	21/20192	0.00465019	Trem2/Cd68/Cd74/Hfe	4	TauD35
M1	GObp	thyroid hormone metabolic process	4/319	21/20192	0.00465019	Ctsb/Dio2/Ctsl/Dio3	4	TauD35
M1	GOmf	growth factor binding	9/319	135/20192	0.00469259	Igfbp5/Csf1r/Igfbp2/Kl/Tgfbr2/A2m/Vasn/Osmr/Ngfr	9	TauD35
M1	GObp	regulation of endothelial cell proliferation	9/319	135/20192	0.00469259	Apoe/Sparc/Ppp1r16b/Igf2/Stat3/Hmox1/Sulf1/Bmp6/Ngfr	9	TauD35
M1	GObp	leukocyte activation involved in immune response	10/319	165/20192	0.00473349	Stat3/Il33/Cx3cr1/Sbno2/Tyrobp/Trem2/Lcp1/Icam1/Tlr4/Cd180	10	TauD35
M1	GObp	negative regulation of protein maturation	5/319	38/20192	0.00481436	Ctsz/A2m/Serping1/Serpinf2/Cst7	5	TauD35
M1	GObp	negative regulation of protein processing	5/319	38/20192	0.00481436	Ctsz/A2m/Serping1/Serpinf2/Cst7	5	TauD35
M1	GObp	negative regulation of neurogenesis	15/319	336/20192	0.00487477	Apoe/Gfap/Zfp365/Lrp1/Mag/B2m/Vim/Stat3/H2-D1/Ctsz/H2-K1/Pmp22/Nkx6-2/Dio3/Ngfr	15	TauD35
M1	GObp	regulation of cytokine-mediated signaling pathway	8/319	108/20192	0.00488588	Axl/Padi2/Csf1/Trem2/Irgm1/Cd74/Ptprc/Dcst1	8	TauD35
M1	GOmf	serine-type endopeptidase inhibitor activity	7/319	83/20192	0.00523264	Serpini1/Serpina3n/Serpinf1/A2m/Serping1/Serpina3i/Serpinf2	7	TauD35
M1	GObp	negative regulation of secretion	13/319	267/20192	0.0053067	Apoe/Wnk1/Ccn3/Srebf1/Il33/Anxa5/Ucp2/Ace/Hmox1/Tnfrsf1a/Cd74/Cd84/Sfrp1	13	TauD35
M1	GObp	myelin assembly	4/319	22/20192	0.005366	Nfasc/Cd9/Pmp22/Tlr2	4	TauD35
M1	GObp	positive regulation of tumor necrosis factor biosynthetic process	4/319	22/20192	0.005366	Tyrobp/Fcgr3/Tlr4/Tlr2	4	TauD35
M1	GOcc	protein-lipid complex	4/319	22/20192	0.005366	Apoe/Clu/Dbi/Pltp	4	TauD35
M1	GObp	regulation of neuroinflammatory response	4/319	22/20192	0.005366	Ttbk1/Trem2/Ctsc/Cst7	4	TauD35
M1	GObp	negative regulation of response to external stimulus	15/319	341/20192	0.0055496	Apoe/Apod/Ccn3/Slc12a2/Cd9/Padi2/Anxa5/Cx3cr1/Prkcd/Serpinf1/Tnfrsf1a/Cd44/Fcgr2b/Socs3/Cst7	15	TauD35
M1	GObp	regulation of hormone secretion	14/319	306/20192	0.00583784	Camk2n1/Lrp1/Scg5/Dynll1/Ccn3/Srebf1/Anxa5/Slc16a1/Ucp2/Ecrg4/Spp1/Bmp6/Hfe/Sfrp1	14	TauD35
M1	GObp	regulation of cytokine production involved in immune response	7/319	85/20192	0.00589956	B2m/Hmox1/H2-T23/Cd74/Hfe/Tlr4/Tlr2	7	TauD35
M1	GObp	antigen processing and presentation of peptide antigen via mhc class ib	5/319	40/20192	0.00589956	B2m/H2-D1/H2-K1/H2-T23/Hfe	5	TauD35
M1	GObp	detoxification	5/319	40/20192	0.00589956	Mt1/Prdx6/Mt2/Nfe2l2/Pon3	5	TauD35
M1	GObp	phagocytosis	14/319	308/20192	0.00614771	Lrp1/Axl/Gsn/Abca1/Itgam/Tyrobp/Trem2/Fcgr3/Itgb2/Pld4/Ighm/Irf8/Fcgr2b/Tlr4	14	TauD35
M1	GObp	cellular response to cadmium ion	4/319	23/20192	0.00614771	Mt1/Mt2/Gsn/Hmox1	4	TauD35
M1	GOmf	intermembrane lipid transfer activity	4/319	23/20192	0.00614771	Apoe/Npc2/Pltp/Abca1	4	TauD35
M1	GObp	macrophage differentiation	4/319	23/20192	0.00614771	Itgam/Csf1/Cebpa/Tlr2	4	TauD35
M1	GObp	regulation of acute inflammatory response to antigenic stimulus	4/319	23/20192	0.00614771	Fcgr3/H2-T23/C3/Fcgr2b	4	TauD35
M1	GObp	t cell migration	4/319	23/20192	0.00614771	Slc12a2/Msn/Icam1/Cxcl16	4	TauD35
M1	GObp	regulation of wnt signaling pathway	14/319	309/20192	0.00614771	Apoe/Lrp1/Wnk1/Sulf2/Zfp703/Rnf213/Sulf1/Tmem198b/Folr1/Sostdc1/Mdfic/Tax1bp3/Sfrp1/Tlr2	14	TauD35
M1	GObp	cellular response to lipoteichoic acid	3/319	10/20192	0.00614771	Trem2/Tlr4/Tlr2	3	TauD35
M1	GObp	positive regulation of macrophage cytokine production	3/319	10/20192	0.00614771	Cd74/Tlr4/Tlr2	3	TauD35
M1	GObp	positive regulation of phospholipid transport	3/319	10/20192	0.00614771	Apoe/Dbi/Prkcd	3	TauD35
M1	GObp	regulation of phospholipid transport	3/319	10/20192	0.00614771	Apoe/Dbi/Prkcd	3	TauD35
M1	GObp	response to lipoteichoic acid	3/319	10/20192	0.00614771	Trem2/Tlr4/Tlr2	3	TauD35
M1	GOmf	sulfuric ester hydrolase activity	3/319	10/20192	0.00614771	Gns/Sulf2/Sulf1	3	TauD35
M1	GObp	myeloid leukocyte migration	8/319	113/20192	0.00614771	Cx3cr1/Itgam/Spp1/Fcgr3/Itgb2/Ccl6/Lgals3/Cxcl5	8	TauD35
M1	GObp	lymphocyte migration	6/319	62/20192	0.00614771	Wnk1/Slc12a2/Msn/Ccl6/Icam1/Cxcl16	6	TauD35
M1	GObp	positive regulation of transmembrane transport	12/319	239/20192	0.00626873	Wnk1/Arc/Dbi/Ctss/S100a1/Fxyd1/Prkcd/Nfe2l2/Trem2/Kcnj2/C3/Kcne2	12	TauD35
M1	GObp	negative regulation of cell development	16/319	385/20192	0.00628734	Apoe/Gfap/Zfp365/Lrp1/Mag/B2m/Vim/Stat3/H2-D1/Ctsz/H2-K1/Pmp22/S1pr3/Nkx6-2/Dio3/Ngfr	16	TauD35
M1	GObp	blood coagulation	7/319	87/20192	0.0063897	Slc7a11/Axl/Cfh/Plek/Vwf/F5/C3	7	TauD35
M1	GObp	coagulation	7/319	87/20192	0.0063897	Slc7a11/Axl/Cfh/Plek/Vwf/F5/C3	7	TauD35
M1	GObp	regulation of receptor-mediated endocytosis	8/319	114/20192	0.00641316	Clu/Trf/Arc/B2m/Cd63/Vtn/C3/Hfe	8	TauD35
M1	GObp	positive regulation of leukocyte differentiation	10/319	175/20192	0.00674939	Csf1r/Axl/Itpkb/Itgam/Csf1/Tyrobp/Trem2/Tgfbr2/Cd74/Ptprc	10	TauD35
M1	GObp	regulation of leukocyte chemotaxis	8/319	115/20192	0.00676716	Wnk1/Lgmn/Ccn3/Padi2/Csf1/Cd74/Cmklr1/C3ar1	8	TauD35
M1	GObp	regulation of protein catabolic process	16/319	389/20192	0.0069045	Apoe/Clu/Gfap/Lrp1/Timp2/Rps7/Ctsa/Ube2v2/Il33/Msn/Cbfa2t3/Trem2/Ctsc/Hfe/Kcne2/Foxf2	16	TauD35
M1	GObp	antigen processing and presentation of endogenous peptide antigen via mhc class i	5/319	42/20192	0.0069045	B2m/H2-D1/H2-K1/H2-T23/Hfe	5	TauD35
M1	GObp	antigen processing and presentation of endogenous peptide antigen	5/319	42/20192	0.0069045	B2m/H2-D1/H2-K1/H2-T23/Hfe	5	TauD35
M1	GObp	negative regulation of adaptive immune response based on somatic recombination of immune receptors built from immunoglobulin superfamily domains	5/319	42/20192	0.0069045	Il33/Foxj1/Hfe/Ptprc/Fcgr2b	5	TauD35
M1	GObp	oligodendrocyte development	5/319	42/20192	0.0069045	Clu/Kcnj10/Mag/Nkx6-2/Tlr2	5	TauD35
M1	GObp	eye morphogenesis	10/319	176/20192	0.00694116	Calb1/Stat3/Cfh/Mfrp/Col8a1/Aqp1/Naglu/Col8a2/Foxf2/Dio3	10	TauD35
M1	GObp	granulocyte migration	7/319	89/20192	0.00714541	Itgam/Spp1/Fcgr3/Itgb2/Ccl6/Lgals3/Cxcl5	7	TauD35
M1	GObp	hemostasis	7/319	89/20192	0.00714541	Slc7a11/Axl/Cfh/Plek/Vwf/F5/C3	7	TauD35
M1	GObp	myeloid cell differentiation	12/319	244/20192	0.00725641	Trf/Csf1r/Cbfa2t3/Itgam/Csf1/Sbno2/Tyrobp/Cebpa/Trem2/Tgfbr2/Irf8/Tlr2	12	TauD35
M1	GObp	transition metal ion homeostasis	8/319	117/20192	0.00741531	Mt1/Ftl1/Mt2/B2m/Hmox1/Bmp6/Hfe/Lcn2	8	TauD35
M1	GObp	cellular transition metal ion homeostasis	7/319	90/20192	0.00753449	Mt1/Ftl1/Mt2/Hmox1/Bmp6/Hfe/Lcn2	7	TauD35
M1	GObp	cellular extravasation	5/319	43/20192	0.00753449	Cx3cr1/Vcam1/Itgam/Itgb2/Icam1	5	TauD35
M1	GOcc	endocytic vesicle membrane	5/319	43/20192	0.00753449	Lamp2/B2m/H2-D1/H2-K1/H2-T23	5	TauD35
M1	GObp	potassium ion import across plasma membrane	5/319	43/20192	0.00753449	Kcnj10/Slc12a2/Kcnj13/Kcnj2/Kcne2	5	TauD35
M1	GObp	potassium ion import	5/319	43/20192	0.00753449	Kcnj10/Slc12a2/Kcnj13/Kcnj2/Kcne2	5	TauD35
M1	GObp	detection of molecule of bacterial origin	3/319	11/20192	0.00778604	Trem2/Tlr4/Tlr2	3	TauD35
M1	GObp	inflammatory response to wounding	3/319	11/20192	0.00778604	Cfh/Hmox1/Cd44	3	TauD35
M1	GObp	regulation of humoral immune response mediated by circulating immunoglobulin	3/319	11/20192	0.00778604	Foxj1/Ptprc/Fcgr2b	3	TauD35
M1	GObp	thyroid hormone generation	3/319	11/20192	0.00778604	Ctsb/Dio2/Ctsl	3	TauD35
M1	GObp	positive regulation of vascular endothelial growth factor production	4/319	25/20192	0.00782467	Sulf2/Sulf1/C3/C3ar1	4	TauD35
M1	GObp	response to copper ion	4/319	25/20192	0.00782467	Mt1/Mt2/Nfe2l2/Aqp1	4	TauD35
M1	GObp	response to lipoprotein particle	4/319	25/20192	0.00782467	Cd9/Itgb2/Cd68/Tlr4	4	TauD35
M1	GOmf	cysteine-type endopeptidase activity	7/319	91/20192	0.00785756	Ctsb/Lgmn/Ctss/Ctsl/Ctsz/Ctsc/Sfrp1	7	TauD35
M1	GObp	cellular response to external stimulus	13/319	283/20192	0.00788693	Lamp2/Srebf1/Axl/Slc38a3/Vcam1/Rnase4/Nfe2l2/Bmp6/Cd68/Folr1/Aqp1/Ptprc/Atf3	13	TauD35
M1	GObp	visual system development	16/319	396/20192	0.00789073	Calb1/Vim/C1qa/Stat3/Cfh/Itgam/Mfrp/Tgfbr2/Bmp6/Col8a1/Aqp1/C3/Naglu/Col8a2/Foxf2/Dio3	16	TauD35
M1	GObp	cellular response to unfolded protein	6/319	66/20192	0.00792237	Hspa8/Ccnd1/Pmp22/Nfe2l2/Hspb8/Atf3	6	TauD35
M1	GObp	anatomical structure maturation	9/319	149/20192	0.00803874	Nfasc/Ctsl/C1qa/Lgi4/Cx3cr1/Pmp22/C3/C1ql1/Gldn	9	TauD35
M1	GObp	antigen processing and presentation via mhc class ib	5/319	44/20192	0.00807133	B2m/H2-D1/H2-K1/H2-T23/Hfe	5	TauD35
M1	GObp	myeloid cell activation involved in immune response	5/319	44/20192	0.00807133	Il33/Cx3cr1/Sbno2/Tyrobp/Trem2	5	TauD35
M1	GObp	negative regulation of establishment of protein localization	11/319	214/20192	0.00807133	Apoe/Hsph1/Apod/Ccn3/Srebf1/Il33/Anxa5/Ucp2/Cd84/Mdfic/Sfrp1	11	TauD35
M1	GOmf	enzyme inhibitor activity	14/319	322/20192	0.00828701	Camk2n1/Scg5/Timp2/Dynll1/Wnk1/Serpini1/Rps7/Serpina3n/Serpinf1/A2m/Serping1/Serpina3i/Serpinf2/Cst7	14	TauD35
M1	GOmf	protease binding	9/319	150/20192	0.00828701	Lrp1/Timp2/Adamts4/Vwf/A2m/Tnfrsf1a/Bdkrb2/Serpinf2/Lcn2	9	TauD35
M1	GObp	regulation of wound healing	9/319	150/20192	0.00828701	Apoe/Slc12a2/Cd9/Anxa5/Prkcd/Plek/Nfe2l2/Tlr4/Serpinf2	9	TauD35
M1	GOcc	late endosome	11/319	215/20192	0.00829723	Apoe/Hspa8/Trf/Lamp2/Lgmn/Ctss/Cd63/Cd68/Irgm1/Cd74/Cst7	11	TauD35
M1	GObp	positive regulation of myeloid leukocyte differentiation	6/319	67/20192	0.00834402	Csf1r/Itgam/Csf1/Tyrobp/Trem2/Cd74	6	TauD35
M1	GObp	regulation of b cell mediated immunity	6/319	67/20192	0.00834402	Fcgr3/Foxj1/H2-T23/C3/Ptprc/Fcgr2b	6	TauD35
M1	GObp	regulation of immunoglobulin mediated immune response	6/319	67/20192	0.00834402	Fcgr3/Foxj1/H2-T23/C3/Ptprc/Fcgr2b	6	TauD35
M1	GObp	sensory system development	16/319	400/20192	0.00848052	Calb1/Vim/C1qa/Stat3/Cfh/Itgam/Mfrp/Tgfbr2/Bmp6/Col8a1/Aqp1/C3/Naglu/Col8a2/Foxf2/Dio3	16	TauD35
M1	GObp	positive regulation of adaptive immune response based on somatic recombination of immune receptors built from immunoglobulin superfamily domains	9/319	151/20192	0.00856054	Hspa8/B2m/H2-D1/H2-K1/Fcgr3/H2-T23/C3/Hfe/Ptprc	9	TauD35
M1	GObp	antigen processing and presentation of endogenous antigen	5/319	45/20192	0.00864315	B2m/H2-D1/H2-K1/H2-T23/Hfe	5	TauD35
M1	GObp	negative regulation of coagulation	5/319	45/20192	0.00864315	Apoe/Cd9/Anxa5/Prkcd/Pros1	5	TauD35
M1	GObp	positive regulation of cytokine-mediated signaling pathway	5/319	45/20192	0.00864315	Axl/Csf1/Trem2/Irgm1/Cd74	5	TauD35
M1	GObp	positive regulation of protein tyrosine kinase activity	5/319	45/20192	0.00864315	Hsph1/Neurl1a/Csf1r/Ace/Nedd9	5	TauD35
M1	GObp	regulation of proteolysis involved in cellular protein catabolic process	11/319	217/20192	0.0087273	Apoe/Clu/Rps7/Ube2v2/Il33/Cbfa2t3/Trem2/Ctsc/Hfe/Kcne2/Foxf2	11	TauD35
M1	GObp	positive regulation of secretion by cell	18/319	482/20192	0.00875727	Camk2n1/Lrp1/Dynll1/Csf1r/Slc12a2/Il33/Itgam/Ecrg4/Spp1/Trem2/Bmp6/Itgb2/H2-T23/Hfe/Cd84/Tlr4/Lgals3/Tlr2	18	TauD35
M1	GObp	peptide secretion	10/319	185/20192	0.0092043	Dio2/Gpam/Abca1/Ecrg4/Plek/Cavin1/Chil1/Aqp1/Tlr4/Tlr2	10	TauD35
M1	GObp	positive regulation of hemopoiesis	11/319	219/20192	0.00927156	Csf1r/Axl/Itpkb/Stat3/Itgam/Csf1/Tyrobp/Trem2/Tgfbr2/Cd74/Ptprc	11	TauD35
M1	GObp	platelet activation	5/319	46/20192	0.00927156	Slc7a11/Axl/Cfh/Plek/Vwf	5	TauD35
M1	GObp	positive regulation of anion transport	6/319	69/20192	0.00927156	Apoe/Dbi/Slc12a2/Slc38a3/Fxyd1/Prkcd	6	TauD35
M1	GObp	regulation of b cell proliferation	6/319	69/20192	0.00927156	Tyrobp/Ighm/Cd74/Ptprc/Fcgr2b/Tlr4	6	TauD35
M1	GObp	acute inflammatory response to antigenic stimulus	3/319	12/20192	0.00927156	Fcgr3/Icam1/Bdkrb2	3	TauD35
M1	GOcc	autolysosome	3/319	12/20192	0.00927156	Ftl1/Lamp2/Irgm1	3	TauD35
M1	GObp	glomerular filtration	3/319	12/20192	0.00927156	Sulf2/Sulf1/Aqp1	3	TauD35
M1	GObp	negative regulation of long-term synaptic potentiation	3/319	12/20192	0.00927156	Apoe/Cx3cr1/Tyrobp	3	TauD35
M1	GObp	positive regulation of chemokine (c-x-c motif) ligand 2 production	3/319	12/20192	0.00927156	Lrp1/Cd74/Tlr4	3	TauD35
M1	GOmf	s100 protein binding	3/319	12/20192	0.00927156	S100a1/Ahnak/S100a6	3	TauD35
M1	GObp	positive regulation of ion transport	14/319	328/20192	0.00927156	Apoe/Wnk1/Arc/Dbi/Ctss/Slc12a2/Slc38a3/S100a1/Fxyd1/Prkcd/Trem2/Kcnj2/Kcne2/Lgals3	14	TauD35
M1	GObp	cytokine-mediated signaling pathway	12/319	255/20192	0.00939443	Wnk1/Csf1r/Stat3/Cx3cr1/Csf1/Cebpa/Tnfrsf1a/Osmr/Cd74/Ccl6/Ifitm3/Cxcl5	12	TauD35
M1	GObp	chaperone cofactor-dependent protein refolding	4/319	27/20192	0.00954971	Hspa8/Hsph1/Cd74/Dnajc7	4	TauD35
M1	GObp	neuron projection regeneration	4/319	27/20192	0.00954971	Apoe/Gfap/Mag/Folr1	4	TauD35
M1	GObp	positive regulation of blood coagulation	4/319	27/20192	0.00954971	Plek/Nfe2l2/Tlr4/Serpinf2	4	TauD35
M1	GObp	positive regulation of hemostasis	4/319	27/20192	0.00954971	Plek/Nfe2l2/Tlr4/Serpinf2	4	TauD35
M1	GOcc	microvillus	7/319	96/20192	0.00974211	Kcnj10/Nfasc/Ctsl/Msn/Vcam1/Lyz2/Cd44	7	TauD35
M1	GObp	regulation of interleukin-1 production	7/319	96/20192	0.00974211	Aqp4/Cx3cr1/Tyrobp/S1pr3/Trem2/Tlr4/Tlr2	7	TauD35
M1	GObp	anion homeostasis	6/319	70/20192	0.00977035	Apoe/Gpam/Slc7a11/Slc12a2/Abca1/Spp1	6	TauD35
M1	GObp	oligodendrocyte differentiation	6/319	70/20192	0.00977035	Clu/Kcnj10/Mag/Vtn/Nkx6-2/Tlr2	6	TauD35
M1	GObp	drug transport	8/319	125/20192	0.00989294	Kcnj10/Aqp4/Slc7a11/Slc7a2/Tcn2/Slc13a4/Folr1/Aqp1	8	TauD35
M1	GObp	negative regulation of adaptive immune response	5/319	47/20192	0.00989294	Il33/Foxj1/Hfe/Ptprc/Fcgr2b	5	TauD35
M1	GObp	positive regulation of myeloid leukocyte mediated immunity	5/319	47/20192	0.00989294	Itgam/Fcgr3/Itgb2/H2-T23/C3	5	TauD35
M1	GObp	t cell proliferation	5/319	47/20192	0.00989294	Msn/Itgam/Itgb2/Ptprc/Itgax	5	TauD35
M3	GOmf	haptoglobin binding	4/124	13/20192	0.00116767	Hbb-bs/Hba-a2/Hba-a1/Hbb-bt	4	TauD35
M3	GOcc	hemoglobin complex	4/124	13/20192	0.00116767	Hbb-bs/Hba-a2/Hba-a1/Hbb-bt	4	TauD35
M3	GOcc	haptoglobin-hemoglobin complex	4/124	14/20192	0.00116767	Hbb-bs/Hba-a2/Hba-a1/Hbb-bt	4	TauD35
M3	GOmf	oxygen binding	4/124	22/20192	0.00616077	Hbb-bs/Hba-a2/Hba-a1/Hbb-bt	4	TauD35
M4	GOcc	cytosolic ribosome	20/114	129/20192	2.27864e-20	Rpl9/Rps15/Rps24/Rpl17/Rps14/Rpsa/Rps21/Rps8/Rps25/Rps18/Rps19/Rpl32/Rps12/Rps10/Fau/Rpl35a/Rps15a/Rpl34/Rpl10/Rps20	20	TauD35
M4	GOcc	cytosolic small ribosomal subunit	14/114	47/20192	4.0168e-18	Rps15/Rps24/Rps14/Rpsa/Rps21/Rps8/Rps25/Rps18/Rps19/Rps12/Rps10/Fau/Rps15a/Rps20	14	TauD35
M4	GOcc	cytosolic part	23/114	280/20192	1.23133e-17	Eno1/Prkcg/Rpl9/Rps15/Rps24/Rpl17/Rps14/Rpsa/Rps21/Rps8/Rps25/Rps18/Rps19/Rpl32/Rps12/Rps10/Fau/Rpl35a/Rps15a/Rpl34/Rpl10/Rps20/Gm21972	23	TauD35
M4	GOcc	ribosomal subunit	21/114	216/20192	1.55596e-17	Rpl9/Rps15/Rps24/Rpl17/Rps14/Rpsa/Rps21/Rps8/Rps25/Rps18/Rps19/Rpl32/Rps12/Rps10/Fau/Rpl35a/Rps15a/Rpl34/Rpl10/Rps20/Mrps35	21	TauD35
M4	GOmf	structural constituent of ribosome	18/114	141/20192	5.44095e-17	Rpl9/Rps15/Rps24/Rpl17/Rps14/Rpsa/Rps21/Rps8/Rps25/Rps19/Rpl32/Rps12/Rps10/Rpl35a/Rps15a/Rpl10/Rps20/Mrps35	18	TauD35
M4	GOcc	ribosome	21/114	240/20192	1.01248e-16	Rpl9/Rps15/Rps24/Rpl17/Rps14/Rpsa/Rps21/Rps8/Rps25/Rps18/Rps19/Rpl32/Rps12/Rps10/Fau/Rpl35a/Rps15a/Rpl34/Rpl10/Rps20/Mrps35	21	TauD35
M4	GOcc	small ribosomal subunit	15/114	80/20192	1.25187e-16	Rps15/Rps24/Rps14/Rpsa/Rps21/Rps8/Rps25/Rps18/Rps19/Rps12/Rps10/Fau/Rps15a/Rps20/Mrps35	15	TauD35
M4	GOmf	structural molecule activity	21/114	412/20192	2.40619e-12	Tubb4a/Shank3/Rpl9/Rps15/Rps24/Rpl17/Rps14/Rpsa/Rps21/Rps8/Rps25/Rps19/Rpl32/Rps12/Rps10/Rpl35a/Rps15a/Rpl10/Rps20/Lamb2/Mrps35	21	TauD35
M4	GOcc	inner mitochondrial membrane protein complex	12/114	127/20192	7.03194e-10	Cox4i1/Ndufa4/Ndufb9/Uqcrh/Atp5md/Atp5e/Atp5j2/Dnajc15/Ndufb2/Ndufb6/Uqcrb/Ndufs6	12	TauD35
M4	GObp	ribosomal small subunit biogenesis	9/114	68/20192	1.19911e-08	Rps15/Rps24/Rps14/Rpsa/Rps21/Rps8/Rps25/Rps19/Rps10	9	TauD35
M4	GObp	ribosomal small subunit assembly	6/114	19/20192	5.0943e-08	Rps15/Rps14/Rpsa/Rps25/Rps19/Rps10	6	TauD35
M4	GOcc	respiratory chain complex	9/114	82/20192	6.02591e-08	Cox4i1/Ndufa4/Ndufb9/Uqcrh/Cox7b/Ndufb2/Ndufb6/Uqcrb/Ndufs6	9	TauD35
M4	GOcc	respiratory chain	9/114	87/20192	1.00571e-07	Cox4i1/Ndufa4/Ndufb9/Uqcrh/Cox7b/Ndufb2/Ndufb6/Uqcrb/Ndufs6	9	TauD35
M4	GOcc	mitochondrial protein complex	13/114	262/20192	1.94161e-07	Cox4i1/Ndufa4/Ndufb9/Uqcrh/Atp5md/Atp5e/Atp5j2/Dnajc15/Ndufb2/Ndufb6/Uqcrb/Ndufs6/Mrps35	13	TauD35
M4	GOcc	mitochondrial inner membrane	15/114	374/20192	1.97812e-07	Cox4i1/Ndufa4/Ndufb9/Cox6c/Cox5b/Uqcrh/Atp5md/Atp5e/Atp5j2/Dnajc15/Ndufb2/Ndufb6/Uqcrb/Ndufs6/Gm45837	15	TauD35
M4	GOcc	mitochondrial membrane part	12/114	222/20192	2.98414e-07	Cox4i1/Ndufa4/Ndufb9/Uqcrh/Atp5md/Atp5e/Atp5j2/Dnajc15/Ndufb2/Ndufb6/Uqcrb/Ndufs6	12	TauD35
M4	GOcc	organelle inner membrane	15/114	419/20192	8.51434e-07	Cox4i1/Ndufa4/Ndufb9/Cox6c/Cox5b/Uqcrh/Atp5md/Atp5e/Atp5j2/Dnajc15/Ndufb2/Ndufb6/Uqcrb/Ndufs6/Gm45837	15	TauD35
M4	GOcc	mitochondrial respiratory chain	8/114	79/20192	8.81748e-07	Cox4i1/Ndufa4/Ndufb9/Uqcrh/Ndufb2/Ndufb6/Uqcrb/Ndufs6	8	TauD35
M4	GOcc	postsynaptic density	14/114	399/20192	3.16648e-06	Map1b/Rapgef4/Mapt/Shank3/Prkcg/Grin2b/Rps14/Grin2a/Rps25/Slc8a1/Rps18/Rps19/Nf1/Nectin3	14	TauD35
M4	GOcc	asymmetric synapse	14/114	403/20192	3.51296e-06	Map1b/Rapgef4/Mapt/Shank3/Prkcg/Grin2b/Rps14/Grin2a/Rps25/Slc8a1/Rps18/Rps19/Nf1/Nectin3	14	TauD35
M4	GObp	oxidative phosphorylation	7/114	65/20192	4.27985e-06	Cox4i1/Cox5b/Uqcrh/Atp5j2/Ndufb6/Uqcrb/Ndufs6	7	TauD35
M4	GObp	ribosome assembly	7/114	66/20192	4.67721e-06	Rps15/Rps14/Rpsa/Rps25/Rps19/Rps10/Rpl10	7	TauD35
M4	GObp	ribosome biogenesis	11/114	245/20192	7.23107e-06	Rps15/Rps24/Rps14/Rpsa/Rps21/Rps8/Rps25/Rps19/Rps10/Rpl35a/Rpl10	11	TauD35
M4	GOcc	neuron to neuron synapse	14/114	430/20192	7.23107e-06	Map1b/Rapgef4/Mapt/Shank3/Prkcg/Grin2b/Rps14/Grin2a/Rps25/Slc8a1/Rps18/Rps19/Nf1/Nectin3	14	TauD35
M4	GOcc	postsynaptic specialization	14/114	438/20192	8.89296e-06	Map1b/Rapgef4/Mapt/Shank3/Prkcg/Grin2b/Rps14/Grin2a/Rps25/Slc8a1/Rps18/Rps19/Nf1/Nectin3	14	TauD35
M4	GObp	mitochondrial atp synthesis coupled electron transport	6/114	46/20192	1.05337e-05	Cox4i1/Cox5b/Uqcrh/Ndufb6/Uqcrb/Ndufs6	6	TauD35
M4	GObp	atp synthesis coupled electron transport	6/114	47/20192	1.18196e-05	Cox4i1/Cox5b/Uqcrh/Ndufb6/Uqcrb/Ndufs6	6	TauD35
M4	GObp	translation	11/114	264/20192	1.37829e-05	Lars2/Rpl9/Rps24/Rpl17/Rps14/Rpsa/Rps21/Rpl32/Rpl35a/Rpl10/Rpl22l1	11	TauD35
M4	GOcc	cytosolic large ribosomal subunit	7/114	79/20192	1.40488e-05	Rpl9/Rpl17/Rpl32/Rps12/Rpl35a/Rpl34/Rpl10	7	TauD35
M4	GOcc	axon part	14/114	460/20192	1.43345e-05	Kif5a/Map1b/Rapgef4/Eno1/Mapt/Tubb4a/Prkcg/Aak1/Grin2b/Usp9x/Grin2a/Slc8a1/Nav1/L1cam	14	TauD35
M4	GObp	peptide biosynthetic process	11/114	282/20192	2.49152e-05	Lars2/Rpl9/Rps24/Rpl17/Rps14/Rpsa/Rps21/Rpl32/Rpl35a/Rpl10/Rpl22l1	11	TauD35
M4	GOcc	cytochrome complex	5/114	31/20192	3.28168e-05	Cox4i1/Ndufa4/Uqcrh/Cox7b/Uqcrb	5	TauD35
M4	GObp	ribonucleoprotein complex biogenesis	12/114	375/20192	5.71693e-05	Dync1h1/Rps15/Rps24/Rps14/Rpsa/Rps21/Rps8/Rps25/Rps19/Rps10/Rpl35a/Rpl10	12	TauD35
M4	GOcc	distal axon	12/114	383/20192	7.01956e-05	Kif5a/Map1b/Rapgef4/Eno1/Mapt/Prkcg/Aak1/Grin2b/Usp9x/Grin2a/Slc8a1/L1cam	12	TauD35
M4	GObp	atp metabolic process	8/114	151/20192	8.87246e-05	Cox4i1/Cox5b/Uqcrh/Atp5e/Atp5j2/Ndufb6/Uqcrb/Ndufs6	8	TauD35
M4	GObp	cytoplasmic translation	6/114	68/20192	8.87246e-05	Rpl9/Rpl17/Rpsa/Rps21/Rpl35a/Rpl22l1	6	TauD35
M4	GObp	respiratory electron transport chain	6/114	68/20192	8.87246e-05	Cox4i1/Cox5b/Uqcrh/Ndufb6/Uqcrb/Ndufs6	6	TauD35
M4	GOcc	oxidoreductase complex	7/114	107/20192	9.2007e-05	Ndufa4/Ndufb9/Uqcrh/Ndufb2/Ndufb6/Uqcrb/Ndufs6	7	TauD35
M4	GObp	electron transport chain	6/114	69/20192	9.29617e-05	Cox4i1/Cox5b/Uqcrh/Ndufb6/Uqcrb/Ndufs6	6	TauD35
M4	GObp	peptide metabolic process	12/114	411/20192	0.000130522	Lars2/Rpl9/Rps24/Rpl17/Rps14/Rpsa/Rps21/Rpl32/Gstm5/Rpl35a/Rpl10/Rpl22l1	12	TauD35
M4	GObp	purine ribonucleoside triphosphate metabolic process	8/114	169/20192	0.000185803	Cox4i1/Cox5b/Uqcrh/Atp5e/Atp5j2/Ndufb6/Uqcrb/Ndufs6	8	TauD35
M4	GObp	purine ribonucleoside monophosphate metabolic process	8/114	172/20192	0.000208933	Cox4i1/Cox5b/Uqcrh/Atp5e/Atp5j2/Ndufb6/Uqcrb/Ndufs6	8	TauD35
M4	GObp	purine nucleoside monophosphate metabolic process	8/114	173/20192	0.000212789	Cox4i1/Cox5b/Uqcrh/Atp5e/Atp5j2/Ndufb6/Uqcrb/Ndufs6	8	TauD35
M4	GObp	ribonucleoside triphosphate metabolic process	8/114	173/20192	0.000212789	Cox4i1/Cox5b/Uqcrh/Atp5e/Atp5j2/Ndufb6/Uqcrb/Ndufs6	8	TauD35
M4	GObp	purine nucleoside triphosphate metabolic process	8/114	177/20192	0.000245787	Cox4i1/Cox5b/Uqcrh/Atp5e/Atp5j2/Ndufb6/Uqcrb/Ndufs6	8	TauD35
M4	GObp	ribonucleoside monophosphate metabolic process	8/114	177/20192	0.000245787	Cox4i1/Cox5b/Uqcrh/Atp5e/Atp5j2/Ndufb6/Uqcrb/Ndufs6	8	TauD35
M4	GObp	amide biosynthetic process	11/114	372/20192	0.000276633	Lars2/Rpl9/Rps24/Rpl17/Rps14/Rpsa/Rps21/Rpl32/Rpl35a/Rpl10/Rpl22l1	11	TauD35
M4	GOmf	cell adhesion molecule binding	9/114	241/20192	0.00029875	Calr/Grin2b/Grin2a/Tenm2/Tenm4/L1cam/Fn1/Nectin3/Lamb2	9	TauD35
M4	GObp	positive regulation of neurological system process	6/114	87/20192	0.000309878	Rapgef4/Shank3/Grin2a/Tenm4/Myrf/Fgfbp3	6	TauD35
M4	GOcc	mitochondrial respiratory chain complex i	5/114	51/20192	0.000309878	Ndufa4/Ndufb9/Ndufb2/Ndufb6/Ndufs6	5	TauD35
M4	GOcc	nadh dehydrogenase complex	5/114	51/20192	0.000309878	Ndufa4/Ndufb9/Ndufb2/Ndufb6/Ndufs6	5	TauD35
M4	GOcc	respiratory chain complex i	5/114	51/20192	0.000309878	Ndufa4/Ndufb9/Ndufb2/Ndufb6/Ndufs6	5	TauD35
M4	GObp	nucleoside monophosphate metabolic process	8/114	186/20192	0.000326361	Cox4i1/Cox5b/Uqcrh/Atp5e/Atp5j2/Ndufb6/Uqcrb/Ndufs6	8	TauD35
M4	GOcc	apical dendrite	4/114	26/20192	0.000395761	Kif5a/Map1b/Grin2b/Sez6	4	TauD35
M4	GOcc	large ribosomal subunit	7/114	141/20192	0.000460571	Rpl9/Rpl17/Rpl32/Rps12/Rpl35a/Rpl34/Rpl10	7	TauD35
M4	GObp	nucleoside triphosphate metabolic process	8/114	196/20192	0.000462257	Cox4i1/Cox5b/Uqcrh/Atp5e/Atp5j2/Ndufb6/Uqcrb/Ndufs6	8	TauD35
M4	GOcc	dendritic spine	8/114	200/20192	0.000523843	Atp2b1/Rapgef4/Shank3/Grin2b/Grin2a/Slc8a1/Sez6/Tenm2	8	TauD35
M4	GObp	ribonucleoprotein complex assembly	8/114	202/20192	0.00055704	Dync1h1/Rps15/Rps14/Rpsa/Rps25/Rps19/Rps10/Rpl10	8	TauD35
M4	GOcc	neuron spine	8/114	205/20192	0.000613095	Atp2b1/Rapgef4/Shank3/Grin2b/Grin2a/Slc8a1/Sez6/Tenm2	8	TauD35
M4	GObp	maturation of ssu-rrna from tricistronic rrna transcript (ssu-rrna, 5.8s rrna, lsu-rrna)	4/114	31/20192	0.000757965	Rps14/Rps21/Rps8/Rps19	4	TauD35
M4	GOcc	synaptic membrane	11/114	425/20192	0.000809629	Atp2b1/Eno1/Synj1/Shank3/Prkcg/Grin2b/Grin2a/Slc8a1/Tenm2/L1cam/Nectin3	11	TauD35
M4	GObp	ribonucleoprotein complex subunit organization	8/114	215/20192	0.00083681	Dync1h1/Rps15/Rps14/Rpsa/Rps25/Rps19/Rps10/Rpl10	8	TauD35
M4	GObp	rrna processing	7/114	163/20192	0.00106946	Rps15/Rps24/Rps14/Rps21/Rps8/Rps19/Rpl35a	7	TauD35
M4	GObp	regulation of long-term neuronal synaptic plasticity	4/114	36/20192	0.00132232	Shank3/Grin2b/Grin2a/Nf1	4	TauD35
M4	GOcc	smooth endoplasmic reticulum	4/114	36/20192	0.00132232	Calr/Hspa5/Rpl10/Ryr3	4	TauD35
M4	GObp	cellular respiration	6/114	116/20192	0.00134815	Cox4i1/Cox5b/Uqcrh/Ndufb6/Uqcrb/Ndufs6	6	TauD35
M4	GObp	learning	7/114	174/20192	0.00155847	Slc24a2/Synj1/Shank3/Grin2b/Grin2a/Nf1/Adra1b	7	TauD35
M4	GObp	axon extension	4/114	38/20192	0.00159705	Map1b/Mapt/Usp9x/Lamb2	4	TauD35
M4	GObp	organelle transport along microtubule	5/114	75/20192	0.00170678	Kif5a/Map1b/Mapt/Rasgrp1/Dync1h1	5	TauD35
M4	GObp	calcium ion transport into cytosol	5/114	78/20192	0.00200463	Slc24a2/Grin2b/Grin2a/Slc8a1/Ryr3	5	TauD35
M4	GOcc	excitatory synapse	5/114	78/20192	0.00200463	Rapgef4/Synj1/Shank3/Grin2b/Grin2a	5	TauD35
M4	GObp	purine ribonucleotide metabolic process	9/114	318/20192	0.00201792	Cox4i1/Cox5b/Uqcrh/Atp5e/Atp5j2/Ndufb6/Uqcrb/Ndufs6/Gm45837	9	TauD35
M4	GOmf	calcium ion transmembrane transporter activity	6/114	127/20192	0.00207493	Atp2b1/Slc24a2/Grin2b/Grin2a/Slc8a1/Ryr3	6	TauD35
M4	GObp	mitochondrial respiratory chain complex assembly	5/114	79/20192	0.00207493	Ndufb9/Ndufb2/Ndufb6/Uqcrb/Ndufs6	5	TauD35
M4	GObp	rrna metabolic process	7/114	188/20192	0.00233774	Rps15/Rps24/Rps14/Rps21/Rps8/Rps19/Rpl35a	7	TauD35
M4	GObp	ribonucleotide metabolic process	9/114	327/20192	0.00240974	Cox4i1/Cox5b/Uqcrh/Atp5e/Atp5j2/Ndufb6/Uqcrb/Ndufs6/Gm45837	9	TauD35
M4	GOcc	axon terminus	7/114	191/20192	0.00253667	Rapgef4/Prkcg/Aak1/Grin2b/Grin2a/Slc8a1/L1cam	7	TauD35
M4	GObp	cognition	9/114	332/20192	0.00265764	Fam107a/Mapt/Slc24a2/Synj1/Shank3/Grin2b/Grin2a/Nf1/Adra1b	9	TauD35
M4	GObp	purine nucleotide metabolic process	9/114	338/20192	0.00299418	Cox4i1/Cox5b/Uqcrh/Atp5e/Atp5j2/Ndufb6/Uqcrb/Ndufs6/Gm45837	9	TauD35
M4	GObp	maturation of ssu-rrna	4/114	46/20192	0.00299418	Rps14/Rps21/Rps8/Rps19	4	TauD35
M4	GObp	mitochondrial respiratory chain complex i assembly	4/114	46/20192	0.00299418	Ndufb9/Ndufb2/Ndufb6/Ndufs6	4	TauD35
M4	GObp	nadh dehydrogenase complex assembly	4/114	46/20192	0.00299418	Ndufb9/Ndufb2/Ndufb6/Ndufs6	4	TauD35
M4	GObp	ribose phosphate metabolic process	9/114	343/20192	0.00325998	Cox4i1/Cox5b/Uqcrh/Atp5e/Atp5j2/Ndufb6/Uqcrb/Ndufs6/Gm45837	9	TauD35
M4	GObp	heterophilic cell-cell adhesion via plasma membrane cell adhesion molecules	4/114	48/20192	0.00348273	Tenm2/Tenm4/L1cam/Nectin3	4	TauD35
M4	GObp	atp synthesis coupled proton transport	3/114	19/20192	0.00352048	Cox5b/Atp5e/Atp5j2	3	TauD35
M4	GObp	energy coupled proton transport, down electrochemical gradient	3/114	19/20192	0.00352048	Cox5b/Atp5e/Atp5j2	3	TauD35
M4	GObp	cytosolic calcium ion transport	5/114	91/20192	0.00364544	Slc24a2/Grin2b/Grin2a/Slc8a1/Ryr3	5	TauD35
M4	GOcc	growth cone	7/114	208/20192	0.00393259	Kif5a/Map1b/Rapgef4/Eno1/Mapt/Usp9x/L1cam	7	TauD35
M4	GOcc	mitochondrial proton-transporting atp synthase complex	3/114	20/20192	0.00396849	Atp5md/Atp5e/Atp5j2	3	TauD35
M4	GOcc	proton-transporting atp synthase complex	3/114	20/20192	0.00396849	Atp5md/Atp5e/Atp5j2	3	TauD35
M4	GOcc	respiratory chain complex iv	3/114	20/20192	0.00396849	Cox4i1/Ndufa4/Cox7b	3	TauD35
M4	GObp	nucleotide metabolic process	10/114	438/20192	0.00401771	Cox4i1/Cox5b/Uqcrh/Atp5e/Atp5j2/Ldhb/Ndufb6/Uqcrb/Ndufs6/Gm45837	10	TauD35
M4	GOcc	neuron projection terminus	7/114	212/20192	0.00425502	Rapgef4/Prkcg/Aak1/Grin2b/Grin2a/Slc8a1/L1cam	7	TauD35
M4	GOcc	site of polarized growth	7/114	216/20192	0.00473477	Kif5a/Map1b/Rapgef4/Eno1/Mapt/Usp9x/L1cam	7	TauD35
M4	GObp	nucleoside phosphate metabolic process	10/114	451/20192	0.00496742	Cox4i1/Cox5b/Uqcrh/Atp5e/Atp5j2/Ldhb/Ndufb6/Uqcrb/Ndufs6/Gm45837	10	TauD35
M4	GOmf	ligand-gated calcium channel activity	3/114	22/20192	0.00512295	Grin2b/Grin2a/Ryr3	3	TauD35
M4	GObp	developmental cell growth	5/114	101/20192	0.00550732	Map1b/Mapt/Usp9x/Lamb2/Adra1b	5	TauD35
M4	GObp	learning or memory	8/114	297/20192	0.00572574	Mapt/Slc24a2/Synj1/Shank3/Grin2b/Grin2a/Nf1/Adra1b	8	TauD35
M4	GObp	ncrna processing	8/114	297/20192	0.00572574	Rps15/Rps24/Rps14/Rps21/Rps8/Rps19/Rpl35a/Rtraf	8	TauD35
M4	GObp	aerobic respiration	4/114	57/20192	0.0060279	Cox4i1/Cox5b/Uqcrh/Uqcrb	4	TauD35
M4	GObp	purine-containing compound metabolic process	9/114	382/20192	0.00632006	Cox4i1/Cox5b/Uqcrh/Atp5e/Atp5j2/Ndufb6/Uqcrb/Ndufs6/Gm45837	9	TauD35
M4	GObp	positive regulation of axon extension	4/114	58/20192	0.00632006	Map1b/Mapt/L1cam/Fn1	4	TauD35
M4	GObp	cell growth	5/114	105/20192	0.00632006	Map1b/Mapt/Usp9x/Lamb2/Adra1b	5	TauD35
M4	GObp	energy derivation by oxidation of organic compounds	6/114	167/20192	0.00724216	Cox4i1/Cox5b/Uqcrh/Ndufb6/Uqcrb/Ndufs6	6	TauD35
M4	GObp	ncrna metabolic process	9/114	402/20192	0.00870618	Lars2/Rps15/Rps24/Rps14/Rps21/Rps8/Rps19/Rpl35a/Rtraf	9	TauD35
M4	GObp	negative regulation of cytosolic calcium ion concentration	3/114	27/20192	0.00870618	Atp2b1/Slc8a1/Ryr3	3	TauD35
M4	GObp	generation of precursor metabolites and energy	7/114	245/20192	0.00905084	Cox4i1/Cox5b/Uqcrh/Atp5j2/Ndufb6/Uqcrb/Ndufs6	7	TauD35
