## Supplementary material for "Analysis of modular gene co-expression networks reveals molecular pathways underlying Alzheimer’s disease and progressive supranuclear palsy": Table S4

### Sheet: human_TCX_MSBB_genes_modules
modules	genes	Group
M1	MT-ND6	AD
M1	SNAP25	AD
M2	CAMK2A	AD
M1	MTATP6P1	AD
M2	CPLX2	AD
M4	AQP4	AD
M1	CHN1	AD
M4	GJA1	AD
M1	NRGN	AD
M3	TF	AD
M1	CRYAB	AD
M1	YWHAH	AD
M1	SYT1	AD
M1	SYP	AD
M1	VSNL1	AD
M3	MOBP	AD
M1	RTN1	AD
M1	MAP2	AD
M2	FBXL16	AD
M1	ENC1	AD
M3	SEPT4	AD
M2	DNM1	AD
M2	SLC17A7	AD
M1	STXBP1	AD
M1	UCHL1	AD
M4	AHNAK	AD
M1	BCAS1	AD
M1	MTRNR2L11	AD
M2	CADM3	AD
M3	CNTN2	AD
M1	THY1	AD
M3	ERMN	AD
M1	RAPGEF4	AD
M1	KIF1C	AD
M2	PACSIN1	AD
M3	DAAM2	AD
M2	PHYHIP	AD
M1	RAB6B	AD
M1	NAPB	AD
M2	GRIN1	AD
M3	PIP4K2A	AD
M1	EEF1A2	AD
M2	SYNPO	AD
M1	PPP3CA	AD
M1	PAQR6	AD
M3	CERCAM	AD
M3	SPP1	AD
M2	PRKAR1B	AD
M2	SEPT5	AD
M1	ATP1A3	AD
M2	AGAP2	AD
M2	NPTXR	AD
M2	SPARC	AD
M3	DBNDD2	AD
M4	VIM	AD
M1	PPP3R1	AD
M2	KCNAB2	AD
M2	SNCB	AD
M3	SLC44A1	AD
M3	SHTN1	AD
M2	DMTN	AD
M3	PHLDB1	AD
M1	MDH1	AD
M1	NEFL	AD
M1	PNMA2	AD
M2	KCNQ2	AD
M2	SELENOP	AD
M1	TUBB2A	AD
M1	KIAA0513	AD
M1	BASP1	AD
M1	SYN1	AD
M1	RIMS3	AD
M1	FGF1	AD
M1	DDN	AD
M1	HSPA1A	AD
M1	SV2A	AD
M1	MTRNR2L6	AD
M1	STMN2	AD
M1	GRIA2	AD
M1	HERC2P2	AD
M3	MYRF	AD
M3	TP53INP2	AD
M1	NEFM	AD
M1	HSPA1B	AD
M2	CHD5	AD
M1	ATP2B1	AD
M3	PLEKHH1	AD
M1	ATP2B2	AD
M1	GLS	AD
M3	LPAR1	AD
M1	HPCAL4	AD
M1	NSF	AD
M1	SYN2	AD
M2	JPH4	AD
M1	NPTN	AD
M1	PAIP2B	AD
M4	FGFR3	AD
M1	NPTX1	AD
M2	TAGLN3	AD
M1	TXNIP	AD
M1	GAP43	AD
M1	NECAB1	AD
M1	PRKCB	AD
M2	SLC38A2	AD
M1	BSN	AD
M2	CLIC4	AD
M3	HSPA2	AD
M4	PLPP3	AD
M1	MEF2C	AD
M3	ENPP2	AD
M2	SPTBN2	AD
M3	EFHD1	AD
M2	NSG2	AD
M3	TMEM144	AD
M3	ANLN	AD
M1	SERPINI1	AD
M3	AIF1L	AD
M1	SNCA	AD
M3	MOG	AD
M1	ADCY1	AD
M2	PTK2B	AD
M1	SNAP91	AD
M1	CHGA	AD
M1	CHL1	AD
M1	CDK5R1	AD
M1	NRXN1	AD
M2	SLC12A5	AD
M2	PCSK1N	AD
M2	BEX1	AD
M1	ATP6V1G2	AD
M3	PLLP	AD
M3	SLCO1A2	AD
M3	PLA2G16	AD
M1	MTND2P28	AD
M1	DCLK1	AD
M1	NAP1L3	AD
M1	SV2B	AD
M1	LONRF2	AD
M2	BSCL2	AD
M1	UNC13A	AD
M2	JPH3	AD
M1	TMEM130	AD
M3	USP54	AD
M2	STX1B	AD
M4	STOM	AD
M1	MT2A	AD
M1	ATP6V1A	AD
M3	MAG	AD
M3	CLDN11	AD
M1	CAMKK2	AD
M5	CD74	AD
M1	KALRN	AD
M1	SH3GL2	AD
M2	CLSTN3	AD
M2	CABP1	AD
M1	SHC3	AD
M1	OLIG1	AD
M3	OPALIN	AD
M1	MID1IP1	AD
M1	ATCAY	AD
M1	INPP5F	AD
M1	ENHO	AD
M1	FBXW7	AD
M3	TTYH2	AD
M4	EZR	AD
M4	ITGAV	AD
M2	EPHB6	AD
M1	PDE2A	AD
M2	CPLX1	AD
M4	ETNPPL	AD
M1	KCNB1	AD
M1	WASF1	AD
M1	RGS4	AD
M1	MLLT11	AD
M1	CAMK1D	AD
M3	CDK18	AD
M1	SLC6A17	AD
M1	RAB3A	AD
M3	CARNS1	AD
M4	TNS3	AD
M1	SCG5	AD
M2	SYT7	AD
M1	CENPB	AD
M3	FAM107B	AD
M2	FBXO41	AD
M1	GABBR2	AD
M1	MAP2K1	AD
M1	DIRAS2	AD
M1	NELL2	AD
M1	RCAN2	AD
M2	PTPRN	AD
M1	SCN2A	AD
M1	PNMA8A	AD
M1	PAK1	AD
M3	GAB2	AD
M1	HSPB1	AD
M2	PRRT2	AD
M4	SLC4A4	AD
M4	TIMP3	AD
M3	RHOU	AD
M1	MOAP1	AD
M2	TMEM151B	AD
M1	TUBA4A	AD
M3	CNDP1	AD
M1	SCN3B	AD
M3	UGT8	AD
M1	SULT4A1	AD
M1	DLGAP1	AD
M1	ITPR1	AD
M1	FOXO4	AD
M2	CELF5	AD
M2	DIRAS1	AD
M1	RBFOX1	AD
M3	SGK1	AD
M1	PNMA8B	AD
M4	MRVI1	AD
M1	FRRS1L	AD
M1	PLXNB3	AD
M1	CAMKV	AD
M1	INA	AD
M2	HOPX	AD
M1	GPRASP1	AD
M1	CELF4	AD
M3	SOX8	AD
M1	GOT1	AD
M3	TMEM63A	AD
M1	CACNG8	AD
M2	RBFOX3	AD
M2	SLC25A22	AD
M3	PLEKHG3	AD
M1	NEGR1	AD
M2	IQSEC3	AD
M1	ZNF365	AD
M2	MICAL2	AD
M1	DNAJB1	AD
M8	TMBIM1	AD
M1	NGEF	AD
M2	SNCG	AD
M3	MCF2L2	AD
M1	METRN	AD
M1	ADD2	AD
M7	IGFBP5	AD
M1	FAM3C	AD
M8	IFITM3	AD
M1	SYBU	AD
M2	SCN1B	AD
M6	HLA-B	AD
M1	KCNA2	AD
M3	SOX10	AD
M1	PDP1	AD
M1	SEZ6L	AD
M1	OXR1	AD
M3	PXK	AD
M1	STUM	AD
M4	GABRG1	AD
M1	SYNPR	AD
M2	LY6H	AD
M4	SDC4	AD
M1	PTPRN2	AD
M1	GRIA1	AD
M1	FAM49A	AD
M1	CAP2	AD
M2	ST8SIA3	AD
M1	HLF	AD
M1	CREG2	AD
M6	FLT1	AD
M3	GPR37	AD
M3	SEMA3B	AD
M3	RNASE1	AD
M4	ZFP36L1	AD
M2	TJP2	AD
M1	CAMK2D	AD
M1	PHF24	AD
M1	TRIM37	AD
M2	PDK4	AD
M1	RAP1GAP2	AD
M2	KCNH3	AD
M1	KIAA1549L	AD
M2	CTXN1	AD
M6	HERC2P3	AD
M1	SYNJ1	AD
M1	NAP1L2	AD
M1	TUBB3	AD
M1	NRN1	AD
M1	GRIA3	AD
M4	MAPK4	AD
M8	BCL6	AD
M1	NMNAT2	AD
M1	C1orf115	AD
M4	ALDH1L1	AD
M1	CNTNAP2	AD
M1	TNS2	AD
M1	CCK	AD
M3	BOK	AD
M2	SLC8A2	AD
M4	GRAMD2B	AD
M3	LHPP	AD
M6	PODXL	AD
M1	GABRA1	AD
M1	CAMKK1	AD
M1	NECAP1	AD
M1	PPFIA4	AD
M1	SREBF1	AD
M1	BAIAP3	AD
M1	SLIT1	AD
M2	CELF3	AD
M1	RPH3A	AD
M2	PIANP	AD
M1	GNG2	AD
M1	SEPT5-GP1BB	AD
M4	TPD52L1	AD
M1	GABRB3	AD
M3	MAL	AD
M1	GABRB2	AD
M2	STX1A	AD
M6	VWF	AD
M3	CD9	AD
M1	MYT1L	AD
M4	GOLIM4	AD
M1	NCALD	AD
M3	CLMN	AD
M1	CNKSR2	AD
M3	PDE1C	AD
M1	KCNQ3	AD
M1	C3	AD
M4	CABLES1	AD
M1	SEZ6L2	AD
M1	MT1E	AD
M1	PRKCE	AD
M2	GNG3	AD
M3	HAPLN2	AD
M3	ZDHHC9	AD
M2	ARPP21	AD
M1	RIMS2	AD
M1	PRKAR2B	AD
M2	RIMS4	AD
M1	DDIT4	AD
M1	AQP1	AD
M2	HPCA	AD
M4	COL5A3	AD
M1	SYT13	AD
M1	OPCML	AD
M1	L1CAM	AD
M4	NOTCH2	AD
M4	ACSBG1	AD
M1	PTPN5	AD
M1	RPS26	AD
M3	MAN2A1	AD
M4	WLS	AD
M4	MRO	AD
M1	GUCY1B1	AD
M2	CALY	AD
M2	SLC16A1	AD
M1	OXCT1	AD
M1	CADPS	AD
M2	ELK1	AD
M1	PLCB1	AD
M2	MGAT5B	AD
M2	CA2	AD
M1	LMTK2	AD
M1	GABRG2	AD
M3	DOCK5	AD
M1	CX3CL1	AD
M1	SCN2B	AD
M2	PITPNM3	AD
M2	MYLK	AD
M1	ADARB2	AD
M1	PCLO	AD
M1	CLSTN2	AD
M3	GAB1	AD
M1	GRIN2B	AD
M1	CLDN5	AD
M1	BEX2	AD
M4	SCARA3	AD
M1	NAP1L5	AD
M1	PGM2L1	AD
M1	CDK14	AD
M6	ITM2A	AD
M1	P2RX7	AD
M1	SCN8A	AD
M6	APOLD1	AD
M1	VAMP1	AD
M4	TRIL	AD
M3	TMEM165	AD
M2	SYNGR3	AD
M3	ERBB3	AD
M3	VWA1	AD
M2	FKBP5	AD
M1	RAB15	AD
M2	KCNC1	AD
M2	GDA	AD
M3	EVI2A	AD
M4	VCAN	AD
M1	HHATL	AD
M6	FN1	AD
M1	HEPN1	AD
M4	CYBRD1	AD
M1	GDAP1	AD
M5	SLCO2B1	AD
M1	SYT4	AD
M4	F3	AD
M1	ANP32B	AD
M2	GOLGA8B	AD
M1	GABRA2	AD
M1	ATRNL1	AD
M1	RNA5-8SP6	AD
M4	KCNN3	AD
M1	SGTB	AD
M1	GRIN2A	AD
M1	MFSD4A	AD
M1	RAB3C	AD
M1	ADAM23	AD
M3	CAPN3	AD
M1	THRB	AD
M1	RORB	AD
M2	MAST1	AD
M1	MT1X	AD
M1	CACNA1E	AD
M1	TSPAN13	AD
M2	FXYD7	AD
M1	SAMD4A	AD
M1	UNC13C	AD
M1	TBR1	AD
M1	ST8SIA5	AD
M4	S1PR1	AD
M4	ID4	AD
M3	COL4A5	AD
M1	ACOT7	AD
M2	GALNT15	AD
M3	ASPA	AD
M3	RTKN	AD
M1	EPDR1	AD
M3	GLTP	AD
M1	ELAVL4	AD
M1	RPL21P16	AD
M1	RFTN2	AD
M1	TESPA1	AD
M1	ITGB4	AD
M1	AMPH	AD
M2	DOC2A	AD
M4	SLC7A11	AD
M2	B4GALNT1	AD
M6	NAMPT	AD
M1	DYNC1I1	AD
M6	TGM2	AD
M2	UNC5A	AD
M2	MEGF10	AD
M1	SLC4A10	AD
M6	DUSP1	AD
M1	FGF13	AD
M2	SLC14A1	AD
M2	PDE1B	AD
M1	SHISAL1	AD
M2	SMIM10L2A	AD
M1	CHGB	AD
M1	FLRT2	AD
M1	CERS6	AD
M3	ABCA8	AD
M3	PLCL1	AD
M3	DOCK10	AD
M4	PALLD	AD
M4	FGF2	AD
M2	GATD3B	AD
M3	NKX6-2	AD
M2	CACNB3	AD
M1	SYT5	AD
M4	LRP10	AD
M2	VSTM2L	AD
M1	MKNK2	AD
M2	ADAM11	AD
M6	PECAM1	AD
M1	RYR2	AD
M1	C4A	AD
M1	SNX10	AD
M1	PDE1A	AD
M1	PTPRT	AD
M2	SRRM3	AD
M6	FOSL2	AD
M1	EPHA4	AD
M1	NREP	AD
M1	RASGRF1	AD
M1	NRXN3	AD
M4	SLC6A11	AD
M1	CACNB4	AD
M4	VSIR	AD
M1	UBE2QL1	AD
M2	GALNT17	AD
M1	MPPED1	AD
M1	PTER	AD
M1	CPNE5	AD
M1	KCNC2	AD
M1	ARHGAP44	AD
M3	COL9A2	AD
M1	SCN1A	AD
M3	ELOVL1	AD
M1	SYT16	AD
M3	TPPP3	AD
M8	CHI3L1	AD
M1	IPCEF1	AD
M1	FGF12	AD
M2	CDK5R2	AD
M1	MICALL2	AD
M1	PCDH7	AD
M4	APCDD1	AD
M4	EDNRB	AD
M2	KCNT1	AD
M1	FOXG1	AD
M1	CSRNP3	AD
M1	SCG2	AD
M3	HHIP	AD
M3	CES4A	AD
M1	HSPA4L	AD
M2	KCNN1	AD
M1	SLC8A1	AD
M1	CD200	AD
M3	PRR18	AD
M1	ZNF652	AD
M1	ARRDC2	AD
M4	MGST1	AD
M4	PRODH	AD
M1	LRRC4	AD
M1	HPRT1	AD
M1	RIMS1	AD
M4	ITGA6	AD
M4	SDC2	AD
M1	PAK3	AD
M2	DLGAP3	AD
M4	EFEMP1	AD
M2	CKMT1B	AD
M1	GRM5	AD
M8	SERPINA3	AD
M1	SLC7A14	AD
M2	APLNR	AD
M1	GPRASP2	AD
M1	SRRM4	AD
M4	GJB6	AD
M6	TAGLN2	AD
M1	NPIPB3	AD
M1	PLPPR4	AD
M4	UTRN	AD
M1	NEFH	AD
M1	LDB2	AD
M4	SPON1	AD
M3	DYSF	AD
M1	GLRB	AD
M1	CACNA1B	AD
M1	NBEA	AD
M1	KIAA1211L	AD
M1	MICU3	AD
M3	TMTC2	AD
M1	BRINP1	AD
M2	PRR36	AD
M1	ARHGEF37	AD
M1	SCN4B	AD
M1	MCM7	AD
M3	ST18	AD
M1	CAVIN1	AD
M3	MCAM	AD
M4	LHX2	AD
M1	HIF3A	AD
M4	CGNL1	AD
M1	NPIPB12	AD
M4	ANTXR1	AD
M1	SLC25A12	AD
M4	RANBP3L	AD
M1	ZFP36L2	AD
M1	TMC6	AD
M3	TJAP1	AD
M2	KCNJ4	AD
M4	FGFRL1	AD
M1	ALDH1A1	AD
M3	CREB5	AD
M4	ADGRA3	AD
M1	DOK6	AD
M1	SVOP	AD
M2	CNIH2	AD
M1	SLC2A13	AD
M3	BEST1	AD
M3	PDE8A	AD
M3	CDC42EP1	AD
M2	GABRD	AD
M1	CADPS2	AD
M1	AC007325.2	AD
M1	DAPK1	AD
M1	PRKCG	AD
M1	TMEM268	AD
M1	PLK2	AD
M3	TMTC1	AD
M3	PCSK6	AD
M4	PLSCR4	AD
M3	PIK3C2B	AD
M8	BAG3	AD
M1	NCEH1	AD
M2	CRYM	AD
M4	ACBD7	AD
M3	TMTC4	AD
M4	MYBPC1	AD
M1	ARHGEF1	AD
M1	FAM234B	AD
M1	FAM84A	AD
M2	SLC6A7	AD
M1	STON2	AD
M2	PLEKHG5	AD
M2	CXCL14	AD
M2	LHFPL4	AD
M2	MEIS3	AD
M1	FAM129B	AD
M5	HLA-DRA	AD
M4	NBPF14	AD
M1	ABLIM2	AD
M1	MAP3K9	AD
M1	GRIN2C	AD
M4	PDGFRB	AD
M2	SCRT1	AD
M1	STAC2	AD
M2	PNMA3	AD
M1	CD99	AD
M4	SLC7A2	AD
M1	JAKMIP1	AD
M2	CDR1	AD
M1	TARBP1	AD
M1	LAMA5	AD
M1	SHANK2	AD
M1	GABRA5	AD
M1	CCDC3	AD
M3	FA2H	AD
M1	KIAA1755	AD
M1	MYO15B	AD
M1	ACTN2	AD
M3	SLC5A3	AD
M2	LZTS1	AD
M4	EGFR	AD
M8	LIMK2	AD
M1	LAMB2	AD
M4	ITPR2	AD
M1	SATB2	AD
M4	YAP1	AD
M1	ADAMTS1	AD
M1	MAP7D2	AD
M4	PDGFRA	AD
M1	NNAT	AD
M1	CAMK4	AD
M1	GAD1	AD
M1	CLVS2	AD
M1	LMO7	AD
M1	KCNK1	AD
M7	DCN	AD
M1	LRRTM2	AD
M4	DIO2	AD
M1	REEP1	AD
M4	ZNRF3	AD
M4	CTSH	AD
M3	CD22	AD
M1	AL669831.1	AD
M1	PARM1	AD
M4	FSTL1	AD
M4	GAREM2	AD
M4	TLR4	AD
M1	ELMOD1	AD
M8	DEPP1	AD
M1	LARGE1	AD
M4	SLC39A12	AD
M1	MAGEE1	AD
M1	CLASRP	AD
M6	PTPRB	AD
M2	NEUROD2	AD
M1	ELAVL2	AD
M1	TMEM178B	AD
M5	LAPTM5	AD
M1	NSG1	AD
M4	ACSS3	AD
M3	TMEM98	AD
M1	KLF15	AD
M1	CHRM1	AD
M2	DOC2B	AD
M2	ARRDC3	AD
M1	AP1G2	AD
M4	TGFB2	AD
M6	ELOVL7	AD
M4	LGALS3	AD
M1	KCNQ5	AD
M3	GLDN	AD
M1	DGKI	AD
M2	SLITRK4	AD
M1	KCTD16	AD
M1	ATP2B3	AD
M1	KCNIP4	AD
M4	DDR2	AD
M1	MAL2	AD
M2	TTC9B	AD
M2	CHST3	AD
M1	ERICH3	AD
M2	CACNA1I	AD
M1	GUCY1A2	AD
M3	ADAMTS4	AD
M3	KLK6	AD
M8	ANGPTL4	AD
M1	STEAP2	AD
M2	SYT12	AD
M3	LRP2	AD
M1	PLXNA4	AD
M1	TGFB3	AD
M3	CYP27A1	AD
M2	NECAB2	AD
M1	SH3BP2	AD
M1	CALN1	AD
M1	ADGRL2	AD
M1	PCSK2	AD
M4	PPP1R3C	AD
M2	GALNT9	AD
M3	WIPF1	AD
M3	TP53I11	AD
M6	HEG1	AD
M1	KSR2	AD
M1	AEBP1	AD
M1	VAT1L	AD
M3	ZNF536	AD
M4	RFX4	AD
M1	ARHGEF3	AD
M2	SMIM10L2B	AD
M2	CRB2	AD
M1	FABP3	AD
M5	CSF1R	AD
M1	SMYD2	AD
M1	CACNG3	AD
M1	ADIRF	AD
M4	NQO1	AD
M5	C1QB	AD
M1	NOS1AP	AD
M1	TRANK1	AD
M1	BGN	AD
M1	CA10	AD
M3	RBM3	AD
M3	COL9A3	AD
M1	RIMBP2	AD
M1	NPTX2	AD
M1	CACNB2	AD
M4	SLC15A2	AD
M6	SRGN	AD
M3	EFS	AD
M2	AC241952.1	AD
M3	ICOSLG	AD
M1	CBS	AD
M3	THBS2	AD
M3	C21orf91	AD
M8	JUNB	AD
M1	SPTB	AD
M1	GPRIN1	AD
M2	DGCR5	AD
M1	FAM81A	AD
M1	MTND1P23	AD
M1	RALYL	AD
M2	VEGFA	AD
M2	MATK	AD
M1	C4orf50	AD
M1	SGSM1	AD
M2	ABCC8	AD
M1	B4GALT6	AD
M1	SPX	AD
M6	ADGRF5	AD
M1	NT5DC3	AD
M1	ARRDC4	AD
M4	EMX2	AD
M1	CYB561	AD
M2	ITPKA	AD
M4	GPNMB	AD
M1	KCNJ3	AD
M1	FAM169A	AD
M6	ABCG2	AD
M1	CNR1	AD
M1	PNMA8C	AD
M1	VSTM2A	AD
M3	SLC31A2	AD
M1	FAM102B	AD
M3	FRMD4B	AD
M3	TMCC3	AD
M1	TUSC3	AD
M1	RASD2	AD
M1	TBC1D9	AD
M1	ATP8A2	AD
M1	CDH13	AD
M3	WHRN	AD
M3	SHROOM4	AD
M1	MCTP1	AD
M1	SCN3A	AD
M1	EPB41L4B	AD
M1	FAM163B	AD
M3	CTNNA3	AD
M1	PRDM8	AD
M1	HS6ST3	AD
M1	CHST6	AD
M4	PRELP	AD
M2	EXTL1	AD
M3	PPP1R14A	AD
M1	GABRA4	AD
M1	STXBP5L	AD
M1	C4B	AD
M4	ARHGAP31	AD
M6	ENG	AD
M1	HAPLN4	AD
M1	ARL4C	AD
M1	APLN	AD
M4	NBPF19	AD
M1	HOMER1	AD
M4	IL17RB	AD
M4	ITGB5	AD
M2	CARMIL2	AD
M1	KIAA0319	AD
M4	CLDN10	AD
M1	ANKRD33B	AD
M1	NAIP	AD
M1	SLC45A4	AD
M8	FOS	AD
M4	WWTR1	AD
M1	ERC2	AD
M4	HNRNPUL2-BSCL2	AD
M1	C11orf87	AD
M1	ICAM5	AD
M4	GNG12	AD
M1	RND1	AD
M1	NIPAL2	AD
M1	MTRNR2L10	AD
M1	KCNJ6	AD
M1	GPR158	AD
M3	SNX22	AD
M4	GSTM5	AD
M3	SFRP1	AD
M3	RASAL1	AD
M1	CHRM3	AD
M1	STAB1	AD
M1	SLC4A2	AD
M1	AHNAK2	AD
M4	KANK2	AD
M5	IL13RA1	AD
M1	HCN1	AD
M4	BMPR1B	AD
M1	CCDC85A	AD
M1	BEX5	AD
M1	NUPR1	AD
M1	CAMK1G	AD
M4	MCC	AD
M1	CKMT1A	AD
M1	COL18A1	AD
M1	RGS7	AD
M2	MMP17	AD
M6	SLCO4A1	AD
M1	MT1G	AD
M3	CDKN1C	AD
M2	RAB26	AD
M1	FAT3	AD
M1	DRP2	AD
M2	PNMA6A	AD
M3	LIPE	AD
M6	ABCB1	AD
M8	CEBPD	AD
M1	WIPF3	AD
M4	CHRDL1	AD
M1	B3GALT2	AD
M1	FAXC	AD
M1	PKNOX2	AD
M1	IFITM1	AD
M5	C1QC	AD
M1	HS3ST4	AD
M1	RIMKLA	AD
M4	SLCO1C1	AD
M2	BCL11A	AD
M2	ABCA1	AD
M2	CORO6	AD
M6	CD34	AD
M5	HLA-DRB1	AD
M1	FBXL2	AD
M7	GPX3	AD
M3	KCNH8	AD
M8	SLC39A14	AD
M2	PAK6	AD
M1	LYRM9	AD
M3	RASGRP3	AD
M6	TGFBR2	AD
M1	ZNF204P	AD
M1	CHRNB2	AD
M1	TMEM35A	AD
M1	SLC9B2	AD
M1	GRIK2	AD
M1	KCNS1	AD
M6	TM4SF1	AD
M1	MTCO1P12	AD
M4	LIX1	AD
M1	HECW1	AD
M3	CMTM5	AD
M2	ZBED6	AD
M8	YBX3	AD
M1	LCNL1	AD
M1	FGF14	AD
M5	C1QA	AD
M4	ANO6	AD
M4	NWD1	AD
M8	TNFRSF1A	AD
M1	CSF1	AD
M1	KNOP1	AD
M8	CDKN1A	AD
M8	GADD45B	AD
M2	SUSD4	AD
M1	CNNM1	AD
M4	SSPN	AD
M4	C1S	AD
M1	MT1F	AD
M1	RAB13	AD
M2	CAMK2N2	AD
M3	MYO1D	AD
M1	LNX1	AD
M1	TCEAL6	AD
M1	SLC30A3	AD
M3	FOLH1	AD
M2	ISLR2	AD
M2	P4HA1	AD
M4	MERTK	AD
M1	EGR3	AD
M1	PLIN3	AD
M1	TAGLN	AD
M2	ACTL6B	AD
M1	PLCG2	AD
M5	HLA-DPA1	AD
M3	TMEM235	AD
M1	EFNB3	AD
M1	TRIM47	AD
M1	DGKB	AD
M1	ROM1	AD
M1	PLOD3	AD
M1	LAMP5	AD
M2	C2CD4C	AD
M4	PAPLN	AD
M3	PLPP2	AD
M4	ELOVL2	AD
M6	CFH	AD
M1	NRIP3	AD
M2	KCNA1	AD
M1	MTRNR2L4	AD
M1	DLGAP2	AD
M8	ZFP36	AD
M1	KCNF1	AD
M3	PIEZO2	AD
M3	CD55	AD
M1	KCNV1	AD
M2	TRNP1	AD
M1	HIST2H2BE	AD
M1	LIN7A	AD
M1	ID3	AD
M1	CPNE4	AD
M1	ANO5	AD
M3	TSPAN15	AD
M1	CAPS	AD
M6	ITIH5	AD
M1	CDS1	AD
M4	TGFBR3	AD
M8	C1R	AD
M1	TTC9	AD
M1	SH2D5	AD
M2	CGREF1	AD
M4	PAMR1	AD
M4	PAX6	AD
M4	RNF182	AD
M2	TENM2	AD
M2	RTN4R	AD
M1	IFI27	AD
M4	ATP13A4	AD
M1	AC012314.16	AD
M1	AC012314.29	AD
M1	AC012314.31	AD
M1	AC012314.37	AD
M1	AC012314.4	AD
M1	AC012314.9	AD
M3	MYO1E	AD
M8	IFITM2	AD
M2	NPM2	AD
M1	SLC6A9	AD
M1	AKAP5	AD
M4	ANOS1	AD
M2	CD44	AD
M3	PLD1	AD
M8	HAP1	AD
M1	FAM19A2	AD
M1	ENPP5	AD
M6	NOTCH3	AD
M2	PLPPR3	AD
M3	FAHD2CP	AD
M1	TIAF1	AD
M3	FAM222A	AD
M1	MT1M	AD
M3	SLC29A4	AD
M1	KIF19	AD
M1	GPR176	AD
M8	EMP1	AD
M1	HTR2A	AD
M1	TFEB	AD
M1	SLC6A12	AD
M1	PLIN4	AD
M2	AC139494.1	AD
M1	SYNE3	AD
M4	NR2E1	AD
M1	ELOVL4	AD
M1	CP	AD
M1	CBLN2	AD
M4	PYGM	AD
M1	TENM3	AD
M1	CACNA2D3	AD
M1	HIST1H2AC	AD
M1	BST2	AD
M1	PHYHD1	AD
M6	ANXA2	AD
M2	SEZ6	AD
M2	RELN	AD
M1	WIF1	AD
M1	PRKX	AD
M1	LDLRAP1	AD
M1	CDH8	AD
M1	SORCS1	AD
M1	MTCL1	AD
M5	FCGR3A	AD
M3	CHADL	AD
M1	FRMPD4	AD
M3	SH3TC2	AD
M1	KCNH1	AD
M1	VGF	AD
M3	PTCHD1	AD
M1	LSM11	AD
M1	SNORC	AD
M2	CNKSR3	AD
M1	TRAF1	AD
M2	CRYBG3	AD
M2	TNFRSF25	AD
M1	EGR1	AD
M2	GDAP1L1	AD
M3	ENOSF1	AD
M6	SLC12A7	AD
M1	NUDT11	AD
M1	TRIM36	AD
M1	ICA1	AD
M1	EFNA1	AD
M1	DUXAP10	AD
M1	IGFBP3	AD
M3	GPIHBP1	AD
M6	CAVIN2	AD
M1	SMTN	AD
M1	STS	AD
M2	PCDH19	AD
M3	LACC1	AD
M7	CTGF	AD
M1	SEPT10	AD
M3	LDB3	AD
M4	CTXND1	AD
M3	PDE6B	AD
M1	FAM189A2	AD
M3	GJB1	AD
M6	ESAM	AD
M1	ANKRD34A	AD
M1	PDIA2	AD
M1	GAD2	AD
M1	PRICKLE1	AD
M4	PARD3	AD
M1	LRRC32	AD
M2	C1QTNF4	AD
M1	PLCXD3	AD
M7	ID1	AD
M1	UACA	AD
M1	CNTN3	AD
M1	NOL4	AD
M1	OPRD1	AD
M1	TMEM155	AD
M1	GABRA3	AD
M3	AC243948.1	AD
M1	CYP26B1	AD
M8	GADD45A	AD
M2	RNF165	AD
M3	FLNC	AD
M1	PAK5	AD
M1	SLIT2	AD
M2	RTN4RL2	AD
M3	NDE1	AD
M1	PXDC1	AD
M6	HYAL2	AD
M1	GSTT1	AD
M8	CLIC1	AD
M1	ISLR	AD
M1	TRHDE	AD
M1	HS3ST2	AD
M4	SHISA6	AD
M3	S1PR5	AD
M1	TUBA8	AD
M1	CACNA1G	AD
M1	MDGA1	AD
M1	RASGRP1	AD
M1	RAB27B	AD
M4	ERBB2	AD
M2	COL26A1	AD
M1	TPM2	AD
M1	JPT2	AD
M7	SLC26A2	AD
M1	OPN3	AD
M1	FAM157A	AD
M2	CDH22	AD
M1	KITLG	AD
M2	CUTALP	AD
M4	SLC16A9	AD
M1	ANO3	AD
M1	EMX1	AD
M6	CDH5	AD
M4	FBLN1	AD
M1	GFRA2	AD
M2	AC139491.7	AD
M1	PCDHGC5	AD
M3	NR2F2	AD
M2	GLS2	AD
M2	AMER3	AD
M1	OLFM3	AD
M2	EPOP	AD
M2	SYT3	AD
M1	MAN1A1	AD
M6	ALPL	AD
M1	TMPRSS5	AD
M6	BTNL9	AD
M4	BBOX1	AD
M1	FMN1	AD
M1	CXorf36	AD
M1	PPM1E	AD
M1	CD83	AD
M1	AC244489.1	AD
M1	CUX2	AD
M1	MOXD1	AD
M3	SLC45A3	AD
M1	REST	AD
M2	FP565260.1	AD
M1	WSCD2	AD
M1	GRM1	AD
M5	SLC2A5	AD
M3	SLC5A11	AD
M1	GUCY1A1	AD
M1	PPP4R4	AD
M1	CECR2	AD
M7	LEPR	AD
M1	LYPD1	AD
M1	SLIT3	AD
M1	CCDC88B	AD
M6	IL4R	AD
M1	RAB3B	AD
M8	SOCS3	AD
M2	CRLF1	AD
M1	PPL	AD
M1	PCSK1	AD
M6	TIE1	AD
M3	CDH19	AD
M1	GNG11	AD
M1	RGS6	AD
M1	HRH2	AD
M1	PRPS2	AD
M1	COL27A1	AD
M3	ATP10B	AD
M2	CSDC2	AD
M1	ST6GALNAC5	AD
M1	FAM118A	AD
M1	HOOK1	AD
M6	ATP10A	AD
M3	KCNJ2	AD
M3	AC098679.2	AD
M1	NKAIN4	AD
M2	FAM153A	AD
M4	U2AF1L5	AD
M4	RHOJ	AD
M1	LRFN5	AD
M2	NGB	AD
M8	IGFBP4	AD
M5	INPP5D	AD
M3	GJC2	AD
M6	TINAGL1	AD
M1	ROBO2	AD
M1	KIT	AD
M8	OSMR	AD
M1	LRTM2	AD
M1	RAB9B	AD
M6	ITGA1	AD
M1	KCND2	AD
M1	AC097374.1	AD
M6	ANXA1	AD
M4	KCNJ16	AD
M8	HILPDA	AD
M5	HCLS1	AD
M1	NFATC4	AD
M2	LRRC1	AD
M1	TBC1D3L	AD
M1	ZDHHC11	AD
M1	SERPINH1	AD
M6	SIK1B	AD
M1	RGS14	AD
M1	PRRG3	AD
M1	PCDHAC2	AD
M5	TNFRSF1B	AD
M1	ZCCHC12	AD
M1	CIITA	AD
M1	GPR17	AD
M1	ZNF385B	AD
M1	CSMD3	AD
M4	PCDHGA12	AD
M1	AZGP1	AD
M2	AASS	AD
M2	DHRS11	AD
M8	PARP9	AD
M1	RELL2	AD
M1	RTN4RL1	AD
M1	GGT5	AD
M8	TIMP1	AD
M1	CCDC184	AD
M4	MMD2	AD
M1	MAFF	AD
M1	NETO1	AD
M1	LMOD1	AD
M1	NPY1R	AD
M1	MET	AD
M2	ELF1	AD
M1	EPHA5	AD
M1	GLT1D1	AD
M6	ACSL5	AD
M1	RXFP1	AD
M1	PCYOX1L	AD
M1	LRRTM3	AD
M1	SLC25A48	AD
M6	ACVRL1	AD
M2	TMEM271	AD
M2	ASIC2	AD
M1	PLCXD2	AD
M8	DTX3L	AD
M4	GPC4	AD
M1	ATOH8	AD
M1	PLIN2	AD
M1	EIF5A2	AD
M8	PLSCR1	AD
M1	KCTD4	AD
M5	CD68	AD
M3	CYB5R2	AD
M1	ELN	AD
M6	MMRN2	AD
M5	ITGB2	AD
M2	FAM241B	AD
M1	WASH8P	AD
M2	WNT10B	AD
M1	FO681492.1	AD
M5	FCGBP	AD
M1	SSTR1	AD
M2	NOXA1	AD
M3	TRIM59	AD
M1	RNF175	AD
M2	FBLL1	AD
M1	RPS2P5	AD
M1	RSPO2	AD
M1	CHML	AD
M1	ZIC2	AD
M1	RGS7BP	AD
M1	TMEM132D	AD
M2	AC007325.4	AD
M1	RARRES2	AD
M1	XKR4	AD
M1	SIDT1	AD
M1	THNSL2	AD
M5	SLC11A1	AD
M1	PI4KAP1	AD
M3	GLIPR2	AD
M4	NT5E	AD
M1	PTH1R	AD
M1	NPIPP1	AD
M1	KIF17	AD
M1	GPR22	AD
M1	RARRES3	AD
M1	CITED2	AD
M1	COL7A1	AD
M1	NME1-NME2	AD
M1	CDH23	AD
M2	FNDC10	AD
M5	CD14	AD
M1	KRT222	AD
M3	RBP1	AD
M1	NEXMIF	AD
M2	GRM2	AD
M3	NEK3	AD
M1	LRRCC1	AD
M1	PTPRO	AD
M1	FGF11	AD
M2	CPNE7	AD
M7	THSD4	AD
M3	DNAH17	AD
M2	KCNK3	AD
M7	SEMA3C	AD
M5	CD4	AD
M1	ANK1	AD
M1	PCP4	AD
M1	ISYNA1	AD
M4	FIBIN	AD
M1	COL5A2	AD
M1	ZDHHC23	AD
M1	MAP3K6	AD
M1	ANKRD37	AD
M1	OCLN	AD
M1	SYTL4	AD
M2	CLEC2L	AD
M4	P2RY1	AD
M2	TNNT2	AD
M1	GBP4	AD
M6	ITPR3	AD
M1	MYH11	AD
M1	NME7	AD
M1	S100A10	AD
M2	FAT4	AD
M1	MRAP2	AD
M1	NEUROD6	AD
M1	GMPR	AD
M1	MTUS2	AD
M1	UNC5D	AD
M1	C2orf80	AD
M6	PAPSS2	AD
M1	ITGAX	AD
M2	CCNI2	AD
M1	RHBDF2	AD
M2	RPRML	AD
M1	SLC35F3	AD
M1	SLC38A5	AD
M6	ACKR1	AD
M4	S1PR3	AD
M1	AFF2	AD
M1	DPY19L2P1	AD
M3	GALNT6	AD
M1	ZNF385D	AD
M3	TMEM125	AD
M4	GLIS3	AD
M1	KLHL29	AD
M3	SPSB1	AD
M1	GPR12	AD
M3	AC139677.2	AD
M4	NBPF26	AD
M1	KCNH5	AD
M3	ITGA2	AD
M1	DACH2	AD
M5	CD53	AD
M4	PCDHGB7	AD
M6	ICAM2	AD
M7	CEMIP	AD
M5	LCP1	AD
M7	CCDC80	AD
M6	TCN2	AD
M3	PRIMA1	AD
M1	KLF2	AD
M1	SYT2	AD
M1	FSTL4	AD
M1	C3orf80	AD
M1	EPHA7	AD
M1	ADCY10P1	AD
M1	TRIP10	AD
M1	CNTN4	AD
M1	PLPPR5	AD
M3	ISY1-RAB43	AD
M6	PNP	AD
M1	CAV1	AD
M1	CYP4X1	AD
M3	C10orf90	AD
M1	COL6A2	AD
M1	PI16	AD
M4	GPC5	AD
M1	AC243791.2	AD
M4	NYNRIN	AD
M8	COL4A1	AD
M1	ABCD2	AD
M1	VAMP5	AD
M5	RGS1	AD
M1	NUDT10	AD
M1	CALB2	AD
M4	AKR1C3	AD
M5	APOC1	AD
M1	CSF3R	AD
M6	SEMA3G	AD
M2	IFI44L	AD
M1	PLIN5	AD
M6	ANGPT2	AD
M1	RASL12	AD
M6	ANXA3	AD
M7	CYP1B1	AD
M1	AMACR	AD
M1	MUM1L1	AD
M7	EDN1	AD
M1	STAT4	AD
M6	FLI1	AD
M1	NOV	AD
M6	ADGRL4	AD
M4	PRRX1	AD
M1	RBP4	AD
M1	FHL2	AD
M5	FCGR2A	AD
M4	CD302	AD
M5	CYBA	AD
M1	PCSK5	AD
M1	RASL11B	AD
M3	PRR5L	AD
M1	FGF17	AD
M1	PIP5K1B	AD
M5	CD163	AD
M3	IGSF9B	AD
M1	CD24	AD
M3	GPR62	AD
M5	VSIG4	AD
M1	LRRTM4	AD
M2	DMRTC1B	AD
M7	IGF2	AD
M3	THEMIS2	AD
M2	GATD3A	AD
M1	FAM95C	AD
M8	CYR61	AD
M6	PRX	AD
M4	SMO	AD
M1	SGMS2	AD
M5	LYN	AD
M1	NELL1	AD
M1	FRAS1	AD
M1	GPRC5C	AD
M8	IL1R1	AD
M2	OAS3	AD
M2	ABCG4	AD
M2	SOHLH1	AD
M1	CBLN4	AD
M2	CPNE9	AD
M1	FAM19A1	AD
M1	SSTR3	AD
M1	PNMA5	AD
M1	SLC17A6	AD
M3	TMEM88B	AD
M1	XK	AD
M2	PRSS3	AD
M1	MMP14	AD
M8	C11orf96	AD
M4	ARHGAP42	AD
M1	FLRT3	AD
M2	ARC	AD
M1	DDX11	AD
M1	PPP1R14C	AD
M3	NKAIN1	AD
M2	BVES	AD
M1	KCNE4	AD
M5	SCIN	AD
M5	S100A11	AD
M5	CYBB	AD
M2	AL162231.1	AD
M8	ADAMTS9	AD
M8	FAM89A	AD
M1	GLRA3	AD
M5	CTSS	AD
M1	C10orf105	AD
M7	SFRP2	AD
M1	PRMT8	AD
M1	ENTPD2	AD
M1	PCDH8	AD
M6	SRARP	AD
M1	ARHGAP20	AD
M7	AKR1C1	AD
M1	ANGPTL2	AD
M3	GAL3ST1	AD
M2	TCP11L2	AD
M1	LRRTM1	AD
M4	DDIT4L	AD
M1	ESRRG	AD
M1	PGGHG	AD
M1	NXPH1	AD
M2	ISG15	AD
M1	CCDC152	AD
M6	MYOF	AD
M2	CCKBR	AD
M1	MCF2	AD
M1	PTPRR	AD
M1	PCP4L1	AD
M6	SMAD6	AD
M1	IL3RA	AD
M4	CD109	AD
M4	PCDHGA3	AD
M1	MYL9	AD
M6	PERP	AD
M6	GIMAP6	AD
M5	LAIR1	AD
M3	CLCA4	AD
M1	QRICH2	AD
M1	HMGCLL1	AD
M5	LAT2	AD
M4	HPSE2	AD
M4	ACKR3	AD
M5	SH3TC1	AD
M1	TCIRG1	AD
M1	KDR	AD
M6	IRAK3	AD
M1	CDH18	AD
M1	HTR5A	AD
M1	HIST2H2BC	AD
M2	FAM153C	AD
M3	GREM1	AD
M3	LGR5	AD
M7	MGP	AD
M5	SLC16A3	AD
M2	LRFN2	AD
M1	COL20A1	AD
M3	ATF3	AD
M6	IL1RL1	AD
M5	SELPLG	AD
M1	RFPL2	AD
M3	VRK2	AD
M1	SPHKAP	AD
M1	HES1	AD
M1	GABRG3	AD
M1	HMOX1	AD
M5	SLA	AD
M4	RGR	AD
M4	GPR75	AD
M5	MTHFD2	AD
M1	SPTSSB	AD
M1	ZIC1	AD
M8	PDLIM4	AD
M6	MECOM	AD
M2	AC139491.5	AD
M1	FSTL5	AD
M6	NOS3	AD
M6	TM4SF18	AD
M1	HIST1H1C	AD
M4	MASP1	AD
M6	CD93	AD
M6	ITGA5	AD
M1	EMP3	AD
M1	TOGARAM2	AD
M2	KCNJ12	AD
M4	FZD8	AD
M1	KLK7	AD
M1	MRC2	AD
M8	GBP2	AD
M1	GADD45G	AD
M6	BACE2	AD
M5	HLA-DQB1	AD
M2	RTP5	AD
M1	C1orf162	AD
M5	TYROBP	AD
M1	MARCH4	AD
M4	SLC13A5	AD
M7	COL1A2	AD
M4	EIF3CL	AD
M3	NINJ2	AD
M1	NWD2	AD
M1	ZMAT4	AD
M4	HGF	AD
M1	DRD1	AD
M2	ENPP6	AD
M7	FGL2	AD
M6	FOXC1	AD
M6	CYYR1	AD
M7	CLEC3B	AD
M1	WNT3	AD
M5	PARVG	AD
M7	B4GALT1	AD
M1	NLRC5	AD
M1	FRMPD2	AD
M6	ERG	AD
M1	SRPK3	AD
M1	GPER1	AD
M8	IRF1	AD
M1	PALM2-AKAP2	AD
M5	PTPRC	AD
M1	BTBD11	AD
M4	PCDHGB2	AD
M5	FGD2	AD
M1	LRRC2	AD
M1	MPP7	AD
M1	RFPL1	AD
M1	ARX	AD
M1	PCDH11X	AD
M6	GIMAP5	AD
M1	VWC2	AD
M4	LHFPL3	AD
M5	HLA-DMB	AD
M3	SVEP1	AD
M2	SMIM11B	AD
M1	NPY	AD
M8	TNFRSF6B	AD
M5	CX3CR1	AD
M1	QPCT	AD
M1	SEMA3A	AD
M3	TMEM273	AD
M4	TNNT1	AD
M1	C1QL3	AD
M1	UBXN10	AD
M1	KCNAB3	AD
M1	PNMA6F	AD
M4	ADAM33	AD
M1	IGSF3	AD
M6	SLFN11	AD
M1	LHX6	AD
M4	SLC7A10	AD
M5	AIF1	AD
M1	AC068279.1	AD
M1	TUNAR	AD
M1	LRRC55	AD
M1	GPR83	AD
M6	S100A9	AD
M1	KCNT2	AD
M5	MS4A6A	AD
M1	NCR3LG1	AD
M6	CXCL12	AD
M1	PABPC1L2B	AD
M1	EPHX4	AD
M6	SEMA3F	AD
M6	FGR	AD
M1	GCNT4	AD
M1	IRF7	AD
M1	CASQ1	AD
M4	GEM	AD
M2	HK2	AD
M8	HELZ2	AD
M4	MSX1	AD
M1	SLC38A11	AD
M5	FCGR1A	AD
M1	MLIP	AD
M6	ITPRIP	AD
M1	GRIN3A	AD
M2	CCDC144CP	AD
M1	KCNG1	AD
M2	TGFBR3L	AD
M1	SLC26A4	AD
M1	MYOT	AD
M1	CLDN15	AD
M1	SV2C	AD
M2	KCNK9	AD
M3	GPD1	AD
M5	TYMP	AD
M6	GPR4	AD
M1	ENTPD3	AD
M6	SLC52A3	AD
M1	C1QTNF1	AD
M2	SAMD9L	AD
M3	CA14	AD
M3	ADAMTS14	AD
M1	PKD1P5	AD
M3	HSD11B1	AD
M1	LLGL2	AD
M1	CXCR4	AD
M4	NID1	AD
M3	IP6K3	AD
M4	CYP4F11	AD
M4	SDS	AD
M1	HS6ST2	AD
M7	CDON	AD
M2	ABCA6	AD
M2	SYCE1	AD
M8	ICAM1	AD
M6	KLF4	AD
M1	GRIP2	AD
M1	GTF2IP13	AD
M1	UNC13D	AD
M4	ZIC5	AD
M1	HIGD1B	AD
M7	FRZB	AD
M5	OLR1	AD
M2	CA4	AD
M6	LEF1	AD
M7	GAS1	AD
M5	TLR2	AD
M1	FGF9	AD
M1	NGFR	AD
M4	PCDHGA2	AD
M6	DLL4	AD
M1	PVALB	AD
M1	UPK3BL1	AD
M8	GBP1	AD
M3	FP565260.3	AD
M4	A2ML1	AD
M5	TREM2	AD
M1	RIT2	AD
M4	MROH7-TTC4	AD
M5	IL10RA	AD
M5	TMIGD3	AD
M5	FCER1G	AD
M5	ADAM28	AD
M1	PABPC1L2A	AD
M3	SEMA3D	AD
M1	ADORA2A	AD
M1	PCDHGC4	AD
M3	SGK2	AD
M1	GULP1	AD
M2	HIPK4	AD
M1	NDST3	AD
M7	SULF1	AD
M4	FAS	AD
M1	BHLHE22	AD
M6	CLIC5	AD
M5	APOC2	AD
M2	KRT17	AD
M1	TCAP	AD
M1	ATAD3C	AD
M5	ITGAM	AD
M7	AKR1C2	AD
M5	MS4A7	AD
M4	NPNT	AD
M1	KCNS2	AD
M4	SULT1C4	AD
M3	TYMS	AD
M7	PHLDB2	AD
M3	TP53TG5	AD
M1	OPRK1	AD
M5	APBB1IP	AD
M7	IGFBP2	AD
M7	DSP	AD
M5	P2RY12	AD
M1	COL24A1	AD
M2	LRRC10B	AD
M1	CARTPT	AD
M2	CPLX3	AD
M1	AL139300.1	AD
M6	MYCT1	AD
M1	MAMDC4	AD
M2	NPHP3-ACAD11	AD
M1	HIC1	AD
M1	HUNK	AD
M1	TMC8	AD
M5	HAMP	AD
M2	GRM4	AD
M1	ARL4D	AD
M1	KCNA4	AD
M5	FYB1	AD
M1	RGL3	AD
M1	CDH9	AD
M1	FTCD	AD
M4	EVC	AD
M4	FZD7	AD
M1	PODN	AD
M5	LYVE1	AD
M1	ADCYAP1	AD
M5	ADORA3	AD
M1	SERTM1	AD
M5	SERPINA1	AD
M5	SYK	AD
M1	GREM2	AD
M2	AL513523.9	AD
M3	AC005943.1	AD
M3	WNT7B	AD
M2	KCNK4	AD
M1	ADRA1B	AD
M6	TBX3	AD
M5	IFI30	AD
M2	TNC	AD
M2	CD38	AD
M2	EVI2B	AD
M4	RLBP1	AD
M5	SIGLEC8	AD
M1	TMEM196	AD
M1	TPBG	AD
M6	S100A8	AD
M1	CACNG2	AD
M8	KIAA0040	AD
M6	GIMAP8	AD
M1	MAS1	AD
M1	SST	AD
M1	TBX2	AD
M1	ZBTB45P1	AD
M2	USH1C	AD
M1	ADM	AD
M1	PLIN1	AD
M1	PGAM2	AD
M3	AL160269.1	AD
M1	RET	AD
M1	MKX	AD
M1	SLX1B	AD
M6	PEAR1	AD
M1	CNTN5	AD
M5	CRISPLD1	AD
M2	DDX60	AD
M1	DLX1	AD
M1	SELL	AD
M5	F13A1	AD
M1	ERAP2	AD
M1	MAP3K21	AD
M4	FREM2	AD
M8	STEAP3	AD
M2	NEUROD1	AD
M2	TCERG1L	AD
M1	GABRQ	AD
M3	RAB6C-AS1	AD
M8	GABRE	AD
M1	HPR	AD
M1	THEMIS	AD
M3	PLK5	AD
M6	PAQR5	AD
M4	TMEM100	AD
M6	CFI	AD
M1	SLC6A13	AD
M1	MLKL	AD
M1	CHSY3	AD
M1	AC145212.1	AD
M7	SLC47A1	AD
M1	TMEM110-MUSTN1	AD
M1	HEYL	AD
M5	PTGS1	AD
M6	CYSLTR2	AD
M1	MCHR1	AD
M1	AGBL4	AD
M6	MPZL2	AD
M3	NIPAL4	AD
M5	ALOX5AP	AD
M5	GPR34	AD
M7	OLFML2A	AD
M1	PCDHA6	AD
M1	FNDC9	AD
M1	ITGA10	AD
M5	PIK3AP1	AD
M8	TEAD2	AD
M8	CASP4	AD
M1	VIP	AD
M1	AC139495.3	AD
M7	TSPAN18	AD
M1	FOSB	AD
M1	TNFSF10	AD
M5	CD84	AD
M3	FAM178B	AD
M1	ZNF804A	AD
M5	ALOX5	AD
M6	GATA2	AD
M2	RTBDN	AD
M1	VWC2L	AD
M3	SMIM5	AD
M3	ANKRD18A	AD
M2	GBP3	AD
M5	PTAFR	AD
M6	PLA1A	AD
M6	BMP6	AD
M4	PCDHGB1	AD
M5	C3AR1	AD
M1	SLC32A1	AD
M7	PLA2R1	AD
M1	GNB3	AD
M1	TMEM233	AD
M1	AL773545.3	AD
M4	LPAR3	AD
M6	EPHA2	AD
M8	THBS1	AD
M8	RGS16	AD
M3	RBP7	AD
M1	KHDRBS2	AD
M1	TEKT4P2	AD
M1	DNM1P47	AD
M1	AC011511.4	AD
M1	GRM8	AD
M1	VSTM5	AD
M2	NPIPA5	AD
M2	FAM153B	AD
M5	HCK	AD
M1	CCNA1	AD
M7	SLC13A4	AD
M6	PDLIM1	AD
M1	PDYN	AD
M1	GIPR	AD
M1	SYTL5	AD
M5	SLC1A5	AD
M1	CDH7	AD
M5	IRF8	AD
M1	HIST2H2AA4	AD
M1	GPR88	AD
M4	TNFRSF11B	AD
M1	PCDHA5	AD
M6	AFAP1L1	AD
M1	GLRA2	AD
M6	OMD	AD
M2	ANGPT1	AD
M6	MATN3	AD
M1	NR4A3	AD
M2	PCDHA13	AD
M5	LILRB4	AD
M1	SOSTDC1	AD
M1	FOXJ1	AD
M6	TNFRSF10D	AD
M2	AC124068.1	AD
M2	CYP7B1	AD
M1	STYK1	AD
M1	CNGB1	AD
M1	TAC1	AD
M1	FBLN7	AD
M5	LPAR5	AD
M5	CD300A	AD
M5	SASH3	AD
M1	RGS8	AD
M4	TMPRSS3	AD
M5	IL18	AD
M6	BCL6B	AD
M2	AC098850.3	AD
M1	STAR	AD
M5	FPR1	AD
M6	RELL1	AD
M1	OTOGL	AD
M5	CPVL	AD
M1	F8A3	AD
M4	CA12	AD
M1	PRR26	AD
M4	GALNT4	AD
M8	MT1L	AD
M1	MAFIP	AD
M1	SLC7A4	AD
M3	ZFP57	AD
M7	ECM2	AD
M1	CDH12	AD
M2	SRPX	AD
M1	RIPOR3	AD
M1	SAP25	AD
M6	GJA4	AD
M1	CBLN1	AD
M7	PKP2	AD
M1	ZNF831	AD
M1	LRMDA	AD
M4	C7	AD
M1	HTR2C	AD
M2	PWP2	AD
M1	ZBBX	AD
M1	GPR26	AD
M1	CCDC177	AD
M1	PCDHA11	AD
M5	CMKLR1	AD
M1	NRG1	AD
M8	CCL2	AD
M5	OLFML3	AD
M7	SLC6A20	AD
M2	AC105052.1	AD
M7	MFAP4	AD
M4	METTL7B	AD
M1	PIRT	AD
M7	CRABP1	AD
M7	KLF5	AD
M1	RSPO3	AD
M1	CTXN3	AD
M5	HLA-DRB3	AD
M2	ASB2	AD
M7	GPC6	AD
M3	PTPRH	AD
M2	CHI3L2	AD
M2	C7orf55-LUC7L2	AD
M4	PRSS35	AD
M4	ADH1B	AD
M1	PTGER3	AD
M1	TMEM265	AD
M1	PRPH2	AD
M2	MYADML2	AD
M7	STEAP4	AD
M1	GALNTL6	AD
M7	BMP4	AD
M8	TGFBI	AD
M2	C4B_2	AD
M1	ADAMTS3	AD
M4	KCNMB3	AD
M1	HTR1E	AD
M1	CLGN	AD
M1	TAC3	AD
M2	MSC	AD
M3	RAB6C	AD
M6	ADGRG6	AD
M1	SDR16C5	AD
M5	RNASE6	AD
M6	ACER2	AD
M1	MAGEE2	AD
M6	THBD	AD
M2	SMIM32	AD
M1	HSPA6	AD
M3	KEL	AD
M5	CCR1	AD
M2	CR1	AD
M2	TRIM54	AD
M1	SOWAHB	AD
M7	VCAM1	AD
M1	AC093155.3	AD
M1	GPR150	AD
M2	AC136632.1	AD
M5	CD86	AD
M1	KCNB2	AD
M2	OR7A5	AD
M1	MEPE	AD
M2	EGR4	AD
M5	LYZ	AD
M1	EFCAB1	AD
M1	C7orf61	AD
M1	SPHK1	AD
M1	CCNO	AD
M1	CLEC4E	AD
M1	PDGFRL	AD
M1	SMIM17	AD
M1	S100A4	AD
M1	CLDN9	AD
M1	LINGO2	AD
M5	FOLR2	AD
M5	P2RY13	AD
M1	CNTN6	AD
M1	GLP2R	AD
M1	ANKRD34C	AD
M5	MS4A4A	AD
M3	AC131160.1	AD
M5	TFEC	AD
M6	ECSCR	AD
M7	PDGFD	AD
M6	PGR	AD
M5	FCGR1B	AD
M1	SIK1	AD
M1	ABCC12	AD
M1	CEMP1	AD
M1	CDHR5	AD
M5	MRC1	AD
M1	SMYD1	AD
M1	CXCR5	AD
M6	IL18R1	AD
M1	COL8A2	AD
M5	SIRPB2	AD
M1	HTR3B	AD
M5	TLR7	AD
M5	MNDA	AD
M5	SAMSN1	AD
M1	SERPINE1	AD
M1	HSPB7	AD
M1	PTGDR2	AD
M1	ZIC4	AD
M5	NCF2	AD
M1	AL162377.3	AD
M3	C1QTNF3-AMACR	AD
M1	COL25A1	AD
M1	GNG13	AD
M1	MUSTN1	AD
M6	STC1	AD
M3	SLC26A9	AD
M7	GJB2	AD
M6	GJA5	AD
M1	LYPD8	AD
M7	FAM20A	AD
M1	AD000671.1	AD
M1	NAPSB	AD
M1	OCA2	AD
M4	GCSHP5	AD
M1	TFCP2L1	AD
M1	RERGL	AD
M1	SAMD11	AD
M1	OTOS	AD
M2	ADAMTS18	AD
M1	MCHR2	AD
M1	KIF25	AD
M7	FMOD	AD
M4	GLI1	AD
M1	INSM2	AD
M1	MS4A14	AD
M1	AL390726.5	AD
M5	TLR1	AD
M1	CALHM1	AD
M7	MRGPRF	AD
M1	AL627309.6	AD
M6	TBX18	AD
M1	PSMC1P1	AD
M4	TVP23C-CDRT4	AD
M1	SRPX2	AD
M1	SLC1A7	AD
M1	MUC6	AD
M1	HAPLN1	AD
M7	OGN	AD
M1	TREH	AD
M1	AC026954.2	AD
M1	NPIPB15	AD
M8	TNFRSF12A	AD
M2	HSD11B2	AD
M2	PKD2L1	AD
M2	CPXM2	AD
M1	NPY2R	AD
M4	FLG	AD
M5	HSPA7	AD
M1	SPDYE10P	AD
M6	FHL5	AD
M1	GPR6	AD
M4	FMO2	AD
M1	SP9	AD
M3	AC008676.3	AD
M1	PAX7	AD
M2	FAT2	AD
M1	ODF3B	AD
M1	DRD5	AD
M5	MYO1G	AD
M2	SCRT2	AD
M3	LRRC63	AD
M2	ATOH7	AD
M2	HES5	AD
M1	RRAD	AD
M1	ANPEP	AD
M1	NPY5R	AD
M5	SIGLEC9	AD
M1	IGFN1	AD
M6	MMRN1	AD
M2	AC092299.1	AD
M3	MAGEC3	AD
M6	PCK1	AD
M1	ROS1	AD
M1	LILRB3	AD
M1	HTR1A	AD
M4	AP001273.2	AD
M1	HSPB3	AD
M5	ALOX15B	AD
M6	SIGLEC1	AD
M2	CYP4F29P	AD
M1	AL121758.1	AD
M6	CDA	AD
M1	TYRP1	AD
M1	PCDH11Y	AD
M1	CHRM4	AD
M1	POSTN	AD
M3	BTBD16	AD
M1	ONECUT2	AD
M1	NUDT4P2	AD
M5	FCGR2C	AD
M1	DDX11L2	AD
M1	WFIKKN2	AD
M1	FABP5P7	AD
M3	AC080128.1	AD
M1	TRGC2	AD
M1	KRT17P1	AD
M8	MT1A	AD
M5	FCGR2B	AD
M5	GPR183	AD
M2	STC2	AD
M1	AC139495.1	AD
M1	SLC17A8	AD
M1	DCLK3	AD
M1	FRMPD2B	AD
M1	Z83844.3	AD
M5	FCGR1CP	AD
M1	MT1H	AD
M3	HSD17B3	AD
M1	TRPA1	AD
M3	HGFAC	AD
M1	ATE1-AS1	AD
M3	AL359091.2	AD
M6	GIMAP1-GIMAP5	AD
M1	KLRC2	AD
M7	COL1A1	AD
M3	AC138866.1	AD
M1	DNAJC5G	AD
M1	GJD2	AD
M1	CXCL1	AD
M1	TACR1	AD
M2	SERPINA5	AD
M1	AC005324.4	AD
M8	SECTM1	AD
M7	FOXD1	AD
M2	IKBKGP1	AD
M7	HSPB2-C11orf52	AD
M1	AC138827.1	AD
M3	TSPAN8	AD
M1	AC138409.1	AD
M5	CLEC5A	AD
M5	DHRS9	AD
M5	ACY3	AD
M1	TRPC5	AD
M7	NDNF	AD
M1	AC010655.3	AD
M7	SLC22A6	AD
M4	AC005336.1	AD
M7	COL3A1	AD
M1	PENK	AD
M1	HP	AD
M1	CXCL2	AD
M1	AC270289.2	AD
M3	HOXD1	AD
M1	MT1JP	AD
M1	CYP4F12	AD
M1	BLOC1S5-TXNDC5	AD
M1	AC009533.1	AD
M5	SIGLEC14	AD
M7	TBX15	AD
M1	KCNG3	AD
M1	RAB6D	AD
M1	KCNH7	AD
M4	HSPE1-MOB4	AD
M1	MAPK15	AD
M5	IL1B	AD
M2	CLEC4GP1	AD
M7	SLPI	AD
M8	CXCL8	AD
M1	NPIPA3	AD
M6	AL591806.3	AD
M1	LCN10	AD
M2	SOGA3	AD
M2	AL358113.1	AD
M1	FLT3	AD
M2	LTF	AD
M7	CES1	AD
M6	HMCN1	AD
M1	AC027644.4	AD
M3	DMBT1	AD
M1	AC010507.1	AD
M1	ASAH2	AD
M7	SCARA5	AD
M2	AC068631.2	AD
M1	FREM3	AD
M1	C13orf46	AD
M1	TDO2	AD
M4	AL163636.2	AD
M5	RGS18	AD
M7	SLC16A12	AD
M5	RNASE2	AD
M3	AL049557.1	AD
M3	TRPV5	AD
M1	MTCO2P12	AD
M1	GP1BB	AD
M5	AC068547.1	AD
M7	EGFLAM	AD
M8	AL049839.2	AD
M4	HIST2H4A	AD
M1	TTR	AD
M1	AC138696.1	AD
M2	CCL3L3	AD
M2	AMY2A	AD
M1	MTND4P12	AD
M8	SFN	AD
M5	CCR5	AD
M1	AC067968.1	AD
M1	TLR9	AD
M1	ARMCX7P	AD
M1	PNOC	AD
M2	AGAP7P	AD
M1	TRGC1	AD
M1	CRH	AD
M1	FOXD4L3	AD
M5	VNN2	AD
M7	TMEM30B	AD
M3	COL13A1	AD
M1	AC068775.1	AD
M1	LINC02210-CRHR1	AD
M1	JAML	AD
M2	SLC27A6	AD
M7	OSR1	AD
M5	FCGR3B	AD
M7	GPX8	AD
M6	MMP9	AD
M3	MUC5B	AD
M5	SLAMF8	AD
M1	SNAPC5P1	AD
M5	BCL2A1	AD
M7	ITGBL1	AD
M7	KRT18	AD
M6	CD177	AD
M7	SERPIND1	AD
M6	NAMPTP1	AD
M2	SRGAP2D	AD
M2	CFAP47	AD
M1	AC097637.1	AD
M1	DRGX	AD
M5	AP003419.1	AD
M8	IL6	AD
M2	KRT31	AD
M2	CBWD4P	AD
M1	AC093899.2	AD
M7	CPZ	AD
M7	DNASE1L3	AD
M1	PRF1	AD
M6	S100A12	AD
M4	MSX2	AD
M1	HSFX2	AD
M3	PLAC9P1	AD
M2	RHOXF1	AD
M1	KRT19	AD
M2	ATP4A	AD
M7	FOXC2	AD
M1	AC010422.3	AD
M8	SELE	AD
M1	WNT1	AD
M4	AC099850.2	AD
M1	EN2	AD
M1	IGKC	AD
M1	GABRA6	AD
M2	AC010487.3	AD
M4	CFAP126	AD
M1	FGF10	AD
M7	SLC22A8	AD
M1	SYT10	AD
M1	AC011330.1	AD
M1	PNMA6B	AD
M7	CLIC6	AD
M2	AC026464.6	AD
M3	AC270282.1	AD
M2	ANKRD20A11P	AD
M1	C1orf87	AD
M1	AL132780.3	AD
M2	TMED7-TICAM2	AD
M1	LCN6	AD
M2	SCGN	AD
M1	NUTM2E	AD
M7	DSG2	AD
M5	CD69	AD
M1	TPSD1	AD
M1	RPL13P12	AD
M1	KRT5	AD
M1	FP565260.2	AD
M1	PTPRCAP	AD
M7	ALX4	AD
M7	SLC26A7	AD
M1	OR14I1	AD
M5	CCL4	AD
M1	DMRT3	AD
M1	AC026150.2	AD
M1	AC211476.3	AD
M7	FOXD2	AD
M7	SIX1	AD
M3	AC010323.1	AD
M1	RIMBP3B	AD
M8	CSF3	AD
M3	CPB1	AD
M2	VSIG10L2	AD
M7	PTGDR	AD
M2	USP17L11	AD
M7	FER1L6	AD
M2	CCL4L2	AD
M8	CXCL10	AD
M1	CXCL11	AD
M6	IGHG1	AD
M8	TMEM238L	AD
M7	BMP5	AD
M6	IL1R2	AD
M7	MARCO	AD
M1	NPIPB7	AD
M1	CDC42BPG	AD
M3	FXYD4	AD
M2	AC000120.3	AD
M1	RPL13AP2	AD
M1	MUC20P1	AD
M8	LIF	AD
M2	AC024940.1	AD
M1	NPC1L1	AD
M2	CRTAM	AD
M1	SLN	AD
M1	CHRNB3	AD
M1	ZRSR2P1	AD
M6	ADGRG3	AD
M7	ECEL1	AD
M3	AC139494.5	AD
M3	TRPM1	AD
M1	AC020915.5	AD
M7	C19orf33	AD
M4	AC126283.2	AD
M1	AC138866.2	AD
M1	AMIGO3	AD
M1	RPE65	AD
M1	CSPG4P5	AD
M1	CYP4F24P	AD
M1	NSFP1	AD
M1	AC136352.4	AD
M1	AC068446.1	AD
M2	BRD9P2	AD
M1	TNXA	AD
M1	EGFL6	AD
M1	IL1RAPL2	AD
M7	GMNC	AD
M5	KBTBD11-OT1	AD
M1	GPR52	AD
M1	ZBTB45P2	AD
M2	SENP3-EIF4A1	AD
M7	SLC22A2	AD
M2	P2RX2	AD
M1	NXPH2	AD
M6	CXCR1	AD
M6	CYP51A1P2	AD
M6	IL18RAP	AD
M2	AC079594.2	AD
M4	VIL1	AD
M7	COL2A1	AD
M1	AC009163.2	AD
M2	PAX2	AD
M7	DSC3	AD
M8	OSM	AD
M2	AC104758.3	AD
M2	TMEM189-UBE2V1	AD
M7	SIX2	AD
M3	FOLH1B	AD
M2	DDX11L1	AD
M1	NPAS4	AD
M8	IGHG4	AD
M8	IGHG2	AD
M1	AL451062.3	AD
M6	PKHD1L1	AD
M3	FABP1	AD
M7	ALLC	AD
M1	SERBP1P3	AD
M1	AC135983.3	AD
M2	ELOA3	AD
M1	PROKR2	AD
M2	GABRR2	AD
M7	UPK1B	AD
M2	AC006001.4	AD
M2	AC022384.1	AD
M1	DRD5P2	AD
M1	CLCNKA	AD
M7	INSRR	AD
M7	WFDC21P	AD
M2	RPL10P9	AD
M1	IRX3	AD
M2	AC239799.1	AD
M2	AC021097.2	AD
M1	AC007068.1	AD
M1	AC114801.3	AD
M4	ARHGEF34P	AD
M5	TREM1	AD
M1	AC245033.1	AD
M1	AP000351.2	AD
M4	MGAM2	AD
M8	S100A3	AD
M1	HIST1H2BH	AD
M1	FAM243A	AD
M1	TNFSF12-TNFSF13	AD
M1	AKAIN1	AD
M2	AL359736.1	AD
M1	NMU	AD
M3	AL807752.7	AD
M5	MKI67	AD
M1	IGHA1	AD
M1	ARL2-SNX15	AD
M2	SNX18P4	AD
M1	USP17L6P	AD
M1	TP53TG3	AD
M1	MTND6P4	AD
M1	MS4A8	AD
M1	AC136352.1	AD
M1	RPL12P28	AD
M1	PPBP	AD
M2	MMP8	AD
M1	IGHM	AD
M2	OR5AK4P	AD
M1	AC127502.3	AD
M5	TOP2A	AD
M1	CCL19	AD
M1	AC152010.1	AD
M4	AC008982.1	AD
M4	AC008982.3	AD
M1	NOS2P2	AD
M3	LHX1	AD
M1	AC243660.6	AD
M1	MCTS2P	AD
M2	RPL3P4	AD
M1	FFAR3	AD
M1	AL592490.1	AD
M1	ANKRD26P3	AD
M7	KLHDC7A	AD
M7	ESM1	AD
M2	SEC22B2	AD
M4	NUDT4B	AD
M1	AC146944.1	AD
M1	AC078927.1	AD
M1	AC006116.7	AD
M2	PRR35	AD
M3	NDUFC2-KCTD14	AD
M1	FRG2B	AD
M1	CTAGE4	AD
M7	PROKR1	AD
M1	AC145138.1	AD
M2	AC146335.1	AD
M1	IGLC2	AD
M1	AC256203.1	AD
M4	FCER1A	AD
M8	CRYAA	AD
M1	AC245033.3	AD
M1	AC093525.2	AD
M4	CXCL9	AD
M1	GPR149	AD
M1	CCL14	AD
M1	AL121900.2	AD
M5	AC018755.2	AD
M1	C5orf38	AD
M3	GOLGA6B	AD
M1	AC009133.6	AD
M5	TGIF2-RAB5IF	AD
M1	FP475955.4	AD
M1	AC135977.1	AD
M5	FAM91A2P	AD
M1	SAGE1	AD
M1	AL133500.1	AD
M1	TP53TG3B	AD
M2	AC245690.2	AD
M1	IGHG3	AD
M1	AC114501.2	AD
M1	BMS1P13	AD
M1	TP53TG3F	AD
M2	ADAMTS7P3	AD
M6	CT45A1	AD
M1	AC243734.1	AD
M6	LCN2	AD
M2	BTF3L4P2	AD
M1	AC010463.1	AD
M5	DEFA1	AD
M7	RIPK4	AD
M3	TPSAB1	AD
M2	VCX3A	AD
M1	AC254960.2	AD
M1	CTAGE8	AD
M3	AC090527.2	AD
M7	PLA2G2A	AD
M1	MUC16	AD
M7	DEFB1	AD
M1	USP17L22	AD
M4	AL365273.2	AD
M1	ANXA8L1	AD
M1	IGHA2	AD
M1	AC087203.1	AD
M1	PTCHD3P1	AD
M1	AF252830.1	AD
M1	ELOA3C	AD
M8	SAA1	AD
M1	CYP3A7-CYP3A51P	AD
M1	AC004691.2	AD
M2	AC242308.2	AD
M3	KRT17P4	AD
M1	GSTA1	AD
M1	AC138894.3	AD
M5	DEFA3	AD
M6	AL355987.1	AD
M1	IGLC3	AD
M1	GUCA1C	AD
M3	BARHL2	AD
M1	UBD	AD
M1	FSHB	AD
M1	RPL22P1	AD
M7	UGT3A2	AD
M3	FAM236B	AD
M1	MMP23A	AD
M1	FEM1AP1	AD
M2	AL162417.1	AD
M1	GOLGA6L16P	AD
M1	IGLC1	AD
M1	AF252830.2	AD
M1	AL645929.1	AD
M3	AC096576.1	AD
M2	AC107982.1	AD
M1	AC006449.4	AD
M4	CCDC169-SOHLH2	AD
M8	CCL8	AD
M2	SEC22B3	AD
M1	GOLGA6L6	AD
M1	GOLGA8CP	AD
M1	GOLGA6L11P	AD
M2	AL121845.2	AD
M6	IGKV3-20	AD
M1	AC211476.4	AD
M1	RAB43P1	AD
M1	AL662884.4	AD
M7	CAPN6	AD
M2	BORCS7-ASMT	AD
M1	FGF7P4	AD
M1	AC010616.2	AD
M1	ZFP91-CNTF	AD
M1	BARHL1	AD
M5	DEFA1B	AD
modules	genes	Group
M7	MT-ND6	PSP
M1	SNAP25	PSP
M1	CAMK2A	PSP
M3	CPLX2	PSP
M7	MTATP6P1	PSP
M1	CHN1	PSP
M2	CNP	PSP
M1	NRGN	PSP
M1	SYT1	PSP
M1	SYP	PSP
M5	AQP4	PSP
M1	VSNL1	PSP
M1	ENC1	PSP
M1	YWHAH	PSP
M1	RTN1	PSP
M1	MAP2	PSP
M3	SLC17A7	PSP
M3	DNM1	PSP
M3	FBXL16	PSP
M1	UCHL1	PSP
M1	STXBP1	PSP
M2	CLDND1	PSP
M3	THY1	PSP
M2	TF	PSP
M1	MAP4K4	PSP
M2	CRYAB	PSP
M5	GJA1	PSP
M2	MOBP	PSP
M3	CADM3	PSP
M2	SEPT4	PSP
M3	PACSIN1	PSP
M1	NAPB	PSP
M1	RAPGEF4	PSP
M2	NDRG1	PSP
M3	PHYHIP	PSP
M7	MTRNR2L11	PSP
M1	BCAS1	PSP
M1	RAB6B	PSP
M3	EEF1A2	PSP
M3	SYNPO	PSP
M3	PRKAR1B	PSP
M3	GRIN1	PSP
M1	NPTXR	PSP
M3	ATP1A3	PSP
M1	KIF1C	PSP
M3	PSD	PSP
M3	SEPT5	PSP
M2	CNTN2	PSP
M3	AGAP2	PSP
M1	PPP3R1	PSP
M1	NEFL	PSP
M2	ERMN	PSP
M3	SNCB	PSP
M1	TUBB2A	PSP
M3	KCNAB2	PSP
M2	DAAM2	PSP
M3	SYN1	PSP
M5	AHNAK	PSP
M3	DMTN	PSP
M3	KCNQ2	PSP
M1	BASP1	PSP
M2	PAQR6	PSP
M1	PNMA2	PSP
M2	LAMP2	PSP
M1	KIAA0513	PSP
M2	CERCAM	PSP
M1	STMN2	PSP
M1	DDN	PSP
M2	PIP4K2A	PSP
M1	SV2A	PSP
M3	RIMS3	PSP
M2	SHTN1	PSP
M2	DBNDD2	PSP
M3	SYN2	PSP
M1	NEFM	PSP
M3	CHD5	PSP
M1	GRIA2	PSP
M1	HSPH1	PSP
M3	GAP43	PSP
M2	SPP1	PSP
M1	ATP2B1	PSP
M1	ATP2B2	PSP
M1	S100B	PSP
M5	TUBB2B	PSP
M1	NSF	PSP
M2	PHLDB1	PSP
M1	GLS	PSP
M1	HPCAL4	PSP
M3	TAGLN3	PSP
M1	HSPA1A	PSP
M2	SLC44A1	PSP
M1	NPTX1	PSP
M1	LMO4	PSP
M7	MTRNR2L6	PSP
M1	NPTN	PSP
M1	PRKCB	PSP
M3	JPH4	PSP
M2	TP53INP2	PSP
M1	HSPA1B	PSP
M1	BSN	PSP
M2	SELENOP	PSP
M5	VIM	PSP
M2	FGF1	PSP
M1	KIF3C	PSP
M3	NSG2	PSP
M1	SNCA	PSP
M3	BEX1	PSP
M1	SV2B	PSP
M1	MEF2C	PSP
M1	SNAP91	PSP
M3	SPTBN2	PSP
M1	PAIP2B	PSP
M3	CDK5R1	PSP
M2	MYRF	PSP
M3	PTK2B	PSP
M3	UNC13A	PSP
M1	RGS4	PSP
M3	SLC12A5	PSP
M6	HERC2P2	PSP
M1	ADCY1	PSP
M2	LPAR1	PSP
M1	NAP1L3	PSP
M2	PLEKHH1	PSP
M1	CHGA	PSP
M3	TMEM130	PSP
M1	LONRF2	PSP
M1	NRXN1	PSP
M3	BSCL2	PSP
M1	DCLK1	PSP
M1	CHL1	PSP
M3	PCSK1N	PSP
M1	SH3GL2	PSP
M3	STX1B	PSP
M3	CABP1	PSP
M3	CLSTN3	PSP
M3	JPH3	PSP
M1	KALRN	PSP
M1	ATP6V1A	PSP
M5	FGFR3	PSP
M2	RASSF2	PSP
M1	SHC3	PSP
M1	RAB3A	PSP
M1	INPP5F	PSP
M1	MLLT11	PSP
M2	SLC38A2	PSP
M1	SLC6A17	PSP
M3	CPLX1	PSP
M1	ELFN2	PSP
M1	WASF1	PSP
M2	HSPA2	PSP
M3	GABBR2	PSP
M1	PDE2A	PSP
M2	AIF1L	PSP
M3	SYT7	PSP
M1	NELL2	PSP
M1	MTND2P28	PSP
M2	MOG	PSP
M1	SCN2A	PSP
M1	CAMK1D	PSP
M2	ENPP2	PSP
M1	DIRAS2	PSP
M1	PAK1	PSP
M2	ANLN	PSP
M2	PLLP	PSP
M2	EFHD1	PSP
M3	EPHB6	PSP
M5	PLPP3	PSP
M1	RCAN2	PSP
M2	PLA2G16	PSP
M2	TMEM144	PSP
M2	CLIC4	PSP
M3	FBXO41	PSP
M1	MAP2K1	PSP
M1	SCN3B	PSP
M1	OLIG1	PSP
M1	SULT4A1	PSP
M1	PNMA8A	PSP
M3	PTPRN	PSP
M3	TMEM151B	PSP
M3	PRRT2	PSP
M1	RBFOX1	PSP
M2	SLCO1A2	PSP
M1	DLGAP1	PSP
M2	USP54	PSP
M2	MID1IP1	PSP
M1	MOAP1	PSP
M1	TUBA4A	PSP
M3	CELF5	PSP
M1	PNMA8B	PSP
M2	SEMA4D	PSP
M2	MAG	PSP
M6	HLA-E	PSP
M2	OPALIN	PSP
M3	DIRAS1	PSP
M7	ENHO	PSP
M3	CELF4	PSP
M2	SLAIN1	PSP
M1	INA	PSP
M1	TXNIP	PSP
M1	RPH3A	PSP
M2	CDK18	PSP
M1	CAMKV	PSP
M1	CAP2	PSP
M2	CLDN11	PSP
M1	CACNG8	PSP
M1	A2M	PSP
M1	NEGR1	PSP
M1	GOT1	PSP
M1	ITPR1	PSP
M1	FRRS1L	PSP
M5	STOM	PSP
M2	MTUS1	PSP
M1	NGEF	PSP
M1	ADD2	PSP
M3	SLC25A22	PSP
M1	MT2A	PSP
M2	CARNS1	PSP
M1	NRN1	PSP
M3	ADGRB1	PSP
M3	MICAL2	PSP
M1	HOPX	PSP
M1	CENPB	PSP
M1	STUM	PSP
M2	TTYH2	PSP
M3	RBFOX3	PSP
M5	ETNPPL	PSP
M3	SNCG	PSP
M1	CREG2	PSP
M1	GABRA1	PSP
M3	LY6H	PSP
M5	ITGAV	PSP
M1	KIAA1549L	PSP
M2	FGFR2	PSP
M3	SYNPR	PSP
M1	PDP1	PSP
M2	GAB2	PSP
M1	FAM3C	PSP
M2	SPOCK3	PSP
M1	GFOD1	PSP
M5	TNS3	PSP
M1	NAP1L2	PSP
M1	CCK	PSP
M4	CD74	PSP
M3	CTXN1	PSP
M3	PHF24	PSP
M1	NMNAT2	PSP
M1	CAMK2D	PSP
M1	FAM49A	PSP
M1	GRIA1	PSP
M2	FAM107B	PSP
M3	RAP1GAP2	PSP
M1	NCALD	PSP
M1	OXR1	PSP
M1	FLNA	PSP
M3	SLC8A2	PSP
M3	IQSEC3	PSP
M1	PTPRN2	PSP
M3	SYBU	PSP
M1	C1orf115	PSP
M1	TUBB3	PSP
M1	SYNJ1	PSP
M1	FOXO4	PSP
M1	DNAJB1	PSP
M3	KCNH3	PSP
M1	SLIT1	PSP
M1	TRIM37	PSP
M1	KCNA2	PSP
M1	HLF	PSP
M3	STX1A	PSP
M1	GABRB2	PSP
M3	ST8SIA3	PSP
M1	HSPB1	PSP
M1	PGBD5	PSP
M2	CNDP1	PSP
M2	PMP22	PSP
M3	PIANP	PSP
M1	GABRB3	PSP
M3	PPFIA4	PSP
M1	GNG2	PSP
M2	JAM3	PSP
M3	CELF3	PSP
M1	BAIAP3	PSP
M1	CAMKK1	PSP
M3	GNG3	PSP
M1	PRKCE	PSP
M2	SOX8	PSP
M1	MYT1L	PSP
M3	HPCA	PSP
M1	SYT13	PSP
M3	SCN1B	PSP
M2	UGT8	PSP
M1	GABRG2	PSP
M2	PLXNB3	PSP
M1	CADPS	PSP
M2	TMEM63A	PSP
M1	CNKSR2	PSP
M1	MCF2L2	PSP
M3	ARPP21	PSP
M2	RHOU	PSP
M1	OPCML	PSP
M3	L1CAM	PSP
M1	PTPN5	PSP
M1	GRIN2B	PSP
M1	PGM2L1	PSP
M5	SLC4A4	PSP
M1	KCNQ3	PSP
M1	SEPT5-GP1BB	PSP
M1	SCN2B	PSP
M1	PLCB1	PSP
M2	SGK1	PSP
M3	CALY	PSP
M1	GUCY1B1	PSP
M2	PXK	PSP
M1	C1orf216	PSP
M2	PLEKHG3	PSP
M1	NAP1L5	PSP
M1	RAB3C	PSP
M1	GDA	PSP
M1	PCLO	PSP
M1	SYT4	PSP
M2	SOX10	PSP
M3	PITPNM3	PSP
M7	METRN	PSP
M3	SYNGR3	PSP
M1	RIMS2	PSP
M1	PRKAR2B	PSP
M3	RAB15	PSP
M3	NEURL1	PSP
M5	MRVI1	PSP
M3	RIMS4	PSP
M2	LHPP	PSP
M1	CLSTN2	PSP
M1	LMTK2	PSP
M1	CDK14	PSP
M1	CX3CL1	PSP
M1	CHGB	PSP
M5	GABRG1	PSP
M1	OXCT1	PSP
M2	SEMA3B	PSP
M1	SCN8A	PSP
M2	RNASE1	PSP
M1	ATRNL1	PSP
M3	MGAT5B	PSP
M2	BOK	PSP
M1	GRIN2A	PSP
M2	SREBF1	PSP
M2	MAL	PSP
M1	ELAVL4	PSP
M3	IGFBP5	PSP
M1	TESPA1	PSP
M5	COL5A3	PSP
M2	GPR37	PSP
M1	TSPAN13	PSP
M8	IFITM3	PSP
M1	ACOT7	PSP
M1	RGCC	PSP
M1	CACNA1E	PSP
M1	TNS2	PSP
M1	THRB	PSP
M1	MFSD4A	PSP
M1	BCL6	PSP
M3	KCNC1	PSP
M1	DDIT4	PSP
M1	SDC4	PSP
M1	SGTB	PSP
M1	ADAM23	PSP
M1	ST8SIA5	PSP
M1	FGF13	PSP
M6	HLA-B	PSP
M1	SCG2	PSP
M5	CABLES1	PSP
M3	FXYD7	PSP
M5	ALDH1L1	PSP
M1	TBR1	PSP
M6	FLT1	PSP
M3	DOC2A	PSP
M1	RPS26	PSP
M1	PTER	PSP
M1	SLC4A10	PSP
M3	PDK4	PSP
M3	MAST1	PSP
M2	TJP2	PSP
M2	HAPLN2	PSP
M1	VAMP1	PSP
M2	CLMN	PSP
M3	ELK1	PSP
M2	PDE1C	PSP
M1	SYT5	PSP
M5	ZFP36L1	PSP
M1	IPCEF1	PSP
M1	UNC13C	PSP
M1	GOLGA8B	PSP
M1	SHISAL1	PSP
M1	AMPH	PSP
M1	EPDR1	PSP
M1	DYNC1I1	PSP
M3	B4GALNT1	PSP
M1	SNX10	PSP
M2	ZDHHC9	PSP
M1	KCNC2	PSP
M6	HERC2P3	PSP
M1	HHATL	PSP
M3	UNC5A	PSP
M2	CD9	PSP
M3	GALNT17	PSP
M1	RORB	PSP
M2	CA2	PSP
M5	TPD52L1	PSP
M5	MRO	PSP
M3	VSTM2L	PSP
M6	PODXL	PSP
M3	PDE1B	PSP
M1	SYT16	PSP
M3	CDK5R2	PSP
M2	P2RX7	PSP
M1	RASGRF1	PSP
M3	ADAM11	PSP
M4	C3	PSP
M1	RYR2	PSP
M1	GABRA2	PSP
M1	MPPED1	PSP
M1	CERS6	PSP
M3	CACNB3	PSP
M1	FGF12	PSP
M1	PDE1A	PSP
M2	DOCK5	PSP
M2	MAN2A1	PSP
M1	PTPRT	PSP
M1	UBE2QL1	PSP
M1	HEPN1	PSP
M1	CPNE5	PSP
M7	FXYD1	PSP
M1	EPHA4	PSP
M2	TMEM165	PSP
M2	SEMA6A	PSP
M1	MT1E	PSP
M1	SVOP	PSP
M3	MYLK	PSP
M2	ERBB3	PSP
M1	HPRT1	PSP
M2	EVI2A	PSP
M1	ANP32B	PSP
M1	RIMS1	PSP
M1	VWF	PSP
M5	NOTCH2	PSP
M1	PAK3	PSP
M1	ARHGAP44	PSP
M1	PLPPR4	PSP
M1	CACNB4	PSP
M1	CSRNP3	PSP
M2	GAB1	PSP
M3	SLC16A1	PSP
M1	RNA5-8SP6	PSP
M1	ADARB2	PSP
M5	ACSBG1	PSP
M3	KCNT1	PSP
M2	CAPN3	PSP
M2	VWA1	PSP
M3	CKMT1B	PSP
M1	AQP1	PSP
M1	SLC8A1	PSP
M1	KIAA1211L	PSP
M3	DLGAP3	PSP
M1	PCDH7	PSP
M3	SRRM3	PSP
M1	GRM5	PSP
M1	SCN1A	PSP
M1	CRYM	PSP
M1	GLRB	PSP
M6	ITM2A	PSP
M1	PRKCG	PSP
M1	LDB2	PSP
M1	RPL21P16	PSP
M3	SRRM4	PSP
M1	FLRT2	PSP
M5	TRIL	PSP
M2	OLIG2	PSP
M2	ACSL1	PSP
M1	HSPA4L	PSP
M1	GPRASP2	PSP
M2	RTKN	PSP
M2	GLTP	PSP
M3	KCNN1	PSP
M5	SCARA3	PSP
M2	CES4A	PSP
M1	LRRC4	PSP
M1	NBEA	PSP
M6	FN1	PSP
M1	CACNA1B	PSP
M1	CLDN5	PSP
M3	PRR36	PSP
M1	KCNJ4	PSP
M6	APOLD1	PSP
M1	MICU3	PSP
M5	CYBRD1	PSP
M3	FKBP5	PSP
M2	ASPA	PSP
M1	SLC2A13	PSP
M2	PLCL1	PSP
M5	KCNN3	PSP
M3	GABRD	PSP
M1	MKNK2	PSP
M1	DOK6	PSP
M1	FOXG1	PSP
M1	CHORDC1	PSP
M1	NEFH	PSP
M5	VCAN	PSP
M3	RFTN2	PSP
M2	DOCK10	PSP
M1	GABRA5	PSP
M3	GATD3B	PSP
M3	SLC6A7	PSP
M2	NKX6-2	PSP
M3	CNIH2	PSP
M3	MEIS3	PSP
M5	F3	PSP
M1	GAD1	PSP
M2	COL4A5	PSP
M1	PLK2	PSP
M1	MT1X	PSP
M5	S1PR1	PSP
M1	PARM1	PSP
M1	MAP3K9	PSP
M4	SLCO2B1	PSP
M1	FAM84A	PSP
M1	NNAT	PSP
M3	LHFPL4	PSP
M1	BRINP1	PSP
M1	TMEM268	PSP
M1	ABLIM2	PSP
M3	MEGF10	PSP
M1	CADPS2	PSP
M1	NCEH1	PSP
M2	TPPP3	PSP
M1	S100A13	PSP
M2	COL9A2	PSP
M1	SHANK2	PSP
M3	PNMA3	PSP
M1	MAP7D2	PSP
M1	FAM234B	PSP
M1	REEP1	PSP
M1	JAKMIP1	PSP
M2	ABCA8	PSP
M1	NPIPB3	PSP
M5	SLC7A11	PSP
M1	CAMK4	PSP
M5	SLC6A11	PSP
M3	PLEKHG5	PSP
M1	SCN4B	PSP
M1	MICALL2	PSP
M1	ZNF652	PSP
M1	DUSP1	PSP
M2	SPATA13	PSP
M1	MAL2	PSP
M2	ELOVL1	PSP
M1	ELAVL2	PSP
M7	NPIPB12	PSP
M1	ELMOD1	PSP
M1	CHRM1	PSP
M1	ERICH3	PSP
M1	SATB2	PSP
M5	FGF2	PSP
M2	ARRDC2	PSP
M5	LHX2	PSP
M1	LZTS1	PSP
M1	ITGB4	PSP
M1	CLVS2	PSP
M1	KCNK1	PSP
M3	DOC2B	PSP
M1	NECAB2	PSP
M3	GALNT15	PSP
M3	STAC2	PSP
M1	MAGEE1	PSP
M1	DAPK1	PSP
M3	SCRT1	PSP
M5	VSIR	PSP
M5	EDNRB	PSP
M1	CCDC3	PSP
M2	PRR18	PSP
M2	HHIP	PSP
M1	KCNQ5	PSP
M1	NPTX2	PSP
M1	TARBP1	PSP
M1	ATP2B3	PSP
M6	LRP10	PSP
M1	MCM7	PSP
M5	GJB6	PSP
M8	CHI3L1	PSP
M1	LARGE1	PSP
M2	TJAP1	PSP
M1	KCNIP4	PSP
M1	CACNG3	PSP
M3	SLC14A1	PSP
M2	DYSF	PSP
M3	DISP2	PSP
M3	NEUROD2	PSP
M6	TGM2	PSP
M5	UTRN	PSP
M1	HBB	PSP
M3	TTC9B	PSP
M1	CXCL14	PSP
M5	MGST1	PSP
M2	ARHGEF37	PSP
M1	DGKI	PSP
M3	SLITRK4	PSP
M5	DIO2	PSP
M1	PCSK2	PSP
M1	RIMBP2	PSP
M2	MCAM	PSP
M1	CNR1	PSP
M1	SMIM10L2B	PSP
M1	TMEM178B	PSP
M1	FABP3	PSP
M1	PLXNA4	PSP
M1	KCTD16	PSP
M2	ZDHHC11B	PSP
M5	PRODH	PSP
M6	PECAM1	PSP
M2	TMC6	PSP
M3	SYT12	PSP
M2	PIK3C2B	PSP
M1	C4A	PSP
M2	PDE8A	PSP
M1	KSR2	PSP
M3	CACNA1I	PSP
M1	ARHGEF1	PSP
M5	SDC2	PSP
M2	ST18	PSP
M2	TMTC2	PSP
M2	CPNE2	PSP
M3	STEAP2	PSP
M1	NSG1	PSP
M5	EFEMP1	PSP
M1	SMYD2	PSP
M1	SSTR2	PSP
M3	GALNT9	PSP
M1	VAT1L	PSP
M1	CA10	PSP
M1	DAGLA	PSP
M2	BEST1	PSP
M2	CDC42EP1	PSP
M2	TMTC4	PSP
M1	CALN1	PSP
M5	SPON1	PSP
M1	GRIN2C	PSP
M2	PCSK6	PSP
M1	NOS1AP	PSP
M1	ALDH1A1	PSP
M1	C4orf50	PSP
M1	HIF3A	PSP
M2	LITAF	PSP
M3	RALYL	PSP
M8	TAGLN2	PSP
M3	IFI6	PSP
M1	VSTM2A	PSP
M2	CREB5	PSP
M2	SLC5A3	PSP
M1	KCNJ3	PSP
M5	PDGFRA	PSP
M1	HS6ST3	PSP
M3	TP53I11	PSP
M1	AL669831.1	PSP
M1	FAM81A	PSP
M1	C11orf87	PSP
M5	FGFRL1	PSP
M5	ACBD7	PSP
M2	PRRG1	PSP
M3	FAM163B	PSP
M1	MYO15B	PSP
M1	NT5DC3	PSP
M1	ATP8A2	PSP
M1	TRANK1	PSP
M1	ADGRL2	PSP
M2	FA2H	PSP
M5	CGNL1	PSP
M5	MYBPC1	PSP
M1	CACNB2	PSP
M1	CLASRP	PSP
M1	ITPKA	PSP
M1	GUCY1A2	PSP
M2	REEP3	PSP
M1	ERC2	PSP
M5	RANBP3L	PSP
M1	CAVIN1	PSP
M3	SPTB	PSP
M1	B4GALT6	PSP
M1	FAM102B	PSP
M1	LAMA5	PSP
M3	GPRIN1	PSP
M1	GABRA4	PSP
M1	HCN1	PSP
M1	CDH13	PSP
M1	PNMA8C	PSP
M1	BAG3	PSP
M1	TUSC3	PSP
M1	CDR1	PSP
M1	GPR158	PSP
M1	AC007325.2	PSP
M3	MATK	PSP
M1	BEX5	PSP
M5	STON2	PSP
M1	EXTL1	PSP
M1	EPB41L4B	PSP
M2	CD22	PSP
M1	TBC1D9	PSP
M1	TGFB3	PSP
M3	DGCR5	PSP
M1	STXBP5L	PSP
M1	ICAM5	PSP
M3	FAM171A2	PSP
M1	KIAA1755	PSP
M1	AP1G2	PSP
M1	CYB561	PSP
M2	ETV1	PSP
M1	HOMER1	PSP
M1	RGS7	PSP
M5	ANTXR1	PSP
M1	CKMT1A	PSP
M1	MCTP1	PSP
M1	FBXO34	PSP
M1	PRDM8	PSP
M1	SLC30A3	PSP
M1	RND1	PSP
M1	KCNJ6	PSP
M2	TMEM98	PSP
M1	SCN3A	PSP
M2	GLDN	PSP
M1	ARL4C	PSP
M1	HAPLN4	PSP
M5	EGFR	PSP
M1	KLF15	PSP
M1	CHRM3	PSP
M2	FCHO1	PSP
M1	WASH6P	PSP
M5	PLSCR4	PSP
M1	CD99	PSP
M5	CTSH	PSP
M1	LAMB2	PSP
M2	RASAL1	PSP
M5	VEGFA	PSP
M5	GAREM2	PSP
M1	SLC45A4	PSP
M1	ANKRD33B	PSP
M1	NIPAL2	PSP
M1	DRP2	PSP
M1	CHRNB2	PSP
M1	VGF	PSP
M1	CCDC85A	PSP
M3	RASD2	PSP
M2	COL9A3	PSP
M2	KLK6	PSP
M1	CAMK1G	PSP
M5	ITPR2	PSP
M3	CARMIL2	PSP
M2	ZNF536	PSP
M3	ARRDC3	PSP
M3	MMP17	PSP
M3	BCL11A	PSP
M2	LRP2	PSP
M1	FAXC	PSP
M1	KCNV1	PSP
M3	PANX2	PSP
M3	WIPF3	PSP
M3	PNMA6A	PSP
M5	YAP1	PSP
M2	CYP27A1	PSP
M2	THBS2	PSP
M2	ADAMTS4	PSP
M1	KIAA0319	PSP
M7	FAM169A	PSP
M2	SYNGR2	PSP
M1	B3GALT2	PSP
M5	PPP1R3C	PSP
M1	HS3ST4	PSP
M1	AHNAK2	PSP
M1	TMEM35A	PSP
M1	KCNS1	PSP
M2	ICOSLG	PSP
M3	ADAMTS1	PSP
M1	DGKB	PSP
M1	EGR3	PSP
M5	ACSS3	PSP
M5	NQO1	PSP
M7	MTND1P23	PSP
M3	RAB26	PSP
M1	ZNF204P	PSP
M1	HECW1	PSP
M2	WIPF1	PSP
M5	TLR4	PSP
M1	RIMKLA	PSP
M1	HBA2	PSP
M2	MOB3B	PSP
M5	DCN	PSP
M1	KCNF1	PSP
M5	LGALS3	PSP
M1	FAT3	PSP
M4	HLA-DRA	PSP
M5	AC241952.1	PSP
M1	GRIK2	PSP
M4	LAPTM5	PSP
M8	DEPP1	PSP
M5	SLC39A12	PSP
M1	LNX1	PSP
M1	CHST3	PSP
M1	LYRM9	PSP
M5	TGFB2	PSP
M1	LAMP5	PSP
M3	APLNR	PSP
M5	DDR2	PSP
M3	SUSD4	PSP
M1	FGF14	PSP
M1	CBS	PSP
M1	EFNB3	PSP
M1	RBM3	PSP
M2	EFS	PSP
M2	PPP1R14A	PSP
M3	ACTL6B	PSP
M1	TCEAL6	PSP
M3	CORO6	PSP
M3	PAK6	PSP
M2	WHRN	PSP
M2	SLC31A2	PSP
M5	SLC7A2	PSP
M1	ZDBF2	PSP
M6	ELOVL7	PSP
M5	SLC15A2	PSP
M6	PTPRB	PSP
M1	HTR2A	PSP
M1	MVP	PSP
M3	CNNM1	PSP
M3	C2CD4C	PSP
M4	CSF1R	PSP
M1	CPNE4	PSP
M2	C21orf91	PSP
M2	KIAA1324L	PSP
M1	ADIRF	PSP
M2	FRMD4B	PSP
M3	TRNP1	PSP
M1	DLGAP2	PSP
M1	NRIP3	PSP
M8	SERPINA3	PSP
M2	CTNNA3	PSP
M1	AKAP5	PSP
M1	NAIP	PSP
M7	BTAF1	PSP
M1	MTRNR2L10	PSP
M8	JUNB	PSP
M2	FAM124A	PSP
M3	CGREF1	PSP
M1	WDR17	PSP
M1	ISLR2	PSP
M1	ARRDC4	PSP
M2	TMCC3	PSP
M2	SNX22	PSP
M1	SH2D5	PSP
M5	GSTM5	PSP
M5	GPNMB	PSP
M5	EMX2	PSP
M6	HEG1	PSP
M3	PLPPR3	PSP
M8	ANGPTL4	PSP
M1	STARD10	PSP
M1	BGN	PSP
M7	AC270285.2	PSP
M3	RTN4R	PSP
M3	KCNA1	PSP
M2	LIPE	PSP
M3	CAMK2N2	PSP
M4	C1QB	PSP
M1	PID1	PSP
M5	PRELP	PSP
M2	CDR2L	PSP
M1	FAM19A2	PSP
M2	CDKN1C	PSP
M1	ELOVL4	PSP
M1	SLC4A2	PSP
M6	ADGRF5	PSP
M5	IL17RB	PSP
M1	SLC9B2	PSP
M1	COL18A1	PSP
M5	CHRDL1	PSP
M3	BICDL1	PSP
M1	LIN7A	PSP
M5	NBPF19	PSP
M3	FAM57B	PSP
M1	GAD2	PSP
M1	TTC9	PSP
M2	SHROOM4	PSP
M1	SPX	PSP
M7	MTCO1P12	PSP
M1	CHST6	PSP
M3	COX7A1	PSP
M1	LCNL1	PSP
M2	SFRP1	PSP
M1	SLC39A14	PSP
M1	AEBP1	PSP
M6	ABCG2	PSP
M1	FRMPD4	PSP
M4	SRGN	PSP
M1	TENM2	PSP
M3	SEZ6	PSP
M1	CDS1	PSP
M5	ARHGAP31	PSP
M3	FAM189A1	PSP
M1	TRIM36	PSP
M7	HNRNPUL2-BSCL2	PSP
M1	CDH8	PSP
M1	ENPP5	PSP
M5	CLDN10	PSP
M1	AC126755.1	PSP
M1	PLOD3	PSP
M1	CBLN2	PSP
M1	GPR176	PSP
M1	LRRN3	PSP
M1	CACNA2D3	PSP
M7	MTRNR2L4	PSP
M1	EGR1	PSP
M2	CMTM5	PSP
M1	SORCS1	PSP
M1	NUDT11	PSP
M1	TENM3	PSP
M1	ANO5	PSP
M5	BMPR1B	PSP
M8	STAB1	PSP
M1	ANO3	PSP
M3	ANKRD34A	PSP
M2	KCNH8	PSP
M5	WIF1	PSP
M8	SLCO4A1	PSP
M1	ENG	PSP
M3	C1QTNF4	PSP
M3	P4HA1	PSP
M2	RASGRP3	PSP
M3	GDAP1L1	PSP
M1	MYH7B	PSP
M1	NUPR1	PSP
M5	SLCO1C1	PSP
M1	MT1G	PSP
M1	RAB27B	PSP
M1	OLFM3	PSP
M8	CEBPD	PSP
M2	MYO1D	PSP
M1	CNTN3	PSP
M1	CYP26B1	PSP
M1	TIAF1	PSP
M1	MPST	PSP
M1	LSM11	PSP
M1	GABRA3	PSP
M8	FOS	PSP
M1	TMEM155	PSP
M1	PLCG2	PSP
M1	C4B	PSP
M2	SLC29A4	PSP
M2	TMEM235	PSP
M3	RNF165	PSP
M2	RNF182	PSP
M1	PCSK1	PSP
M1	PLCXD3	PSP
M3	PCDH19	PSP
M1	PRICKLE1	PSP
M1	ICA1	PSP
M5	ZBED6	PSP
M1	NOL3	PSP
M1	GFRA2	PSP
M1	OPN3	PSP
M3	COL26A1	PSP
M6	ABCB1	PSP
M2	PIEZO2	PSP
M3	TNFRSF25	PSP
M1	PIDD1	PSP
M2	FOLH1	PSP
M1	HIST2H2BE	PSP
M1	OPRD1	PSP
M2	PLPP2	PSP
M1	TRHDE	PSP
M4	C1QA	PSP
M1	RELN	PSP
M3	CDH22	PSP
M1	STS	PSP
M1	HS3ST2	PSP
M3	ABCA1	PSP
M1	IFITM1	PSP
M1	DUSP6	PSP
M5	NWD1	PSP
M4	C1QC	PSP
M3	PAK5	PSP
M1	TUBA8	PSP
M2	FAM222A	PSP
M1	MAPK13	PSP
M3	AC139491.7	PSP
M1	ROM1	PSP
M1	NOL4	PSP
M1	RAB13	PSP
M1	EPOP	PSP
M1	TAGLN	PSP
M2	RHOG	PSP
M2	PLIN3	PSP
M1	TRIM47	PSP
M5	MERTK	PSP
M1	ST6GALNAC5	PSP
M3	RTN4RL2	PSP
M8	GADD45B	PSP
M5	PAPLN	PSP
M5	ELOVL2	PSP
M1	CSF1	PSP
M1	PCDHGC5	PSP
M1	CACNA1G	PSP
M5	LIX1	PSP
M2	TSPAN15	PSP
M4	IL13RA1	PSP
M2	PLD1	PSP
M8	TM4SF1	PSP
M2	TFEB	PSP
M1	PDIA2	PSP
M3	SYT3	PSP
M2	FAHD2CP	PSP
M1	RASGRP1	PSP
M2	CD55	PSP
M3	GLS2	PSP
M5	NR2E1	PSP
M1	PPM1E	PSP
M8	HAP1	PSP
M6	CD34	PSP
M2	SLC6A9	PSP
M4	HLA-DRB1	PSP
M1	DUXAP10	PSP
M5	ANOS1	PSP
M1	RAB3B	PSP
M5	PAX6	PSP
M2	PDE6B	PSP
M1	GRM1	PSP
M2	LDB3	PSP
M2	SYNE3	PSP
M1	HIST1H2AC	PSP
M3	EMX1	PSP
M3	AMER3	PSP
M1	CUX2	PSP
M1	MT1F	PSP
M1	FHOD3	PSP
M1	ROBO2	PSP
M2	MYO1E	PSP
M5	PAMR1	PSP
M8	YBX3	PSP
M1	LDLRAP1	PSP
M1	ZCCHC12	PSP
M8	CDKN1A	PSP
M2	AC139494.1	PSP
M5	ATP13A4	PSP
M6	IFI27	PSP
M1	CD83	PSP
M6	TGFBR2	PSP
M1	HOOK1	PSP
M1	CCDC184	PSP
M1	SLIT3	PSP
M1	RXFP1	PSP
M1	EPHA5	PSP
M1	KITLG	PSP
M6	NOTCH3	PSP
M5	NTSR2	PSP
M1	HRH2	PSP
M1	NEUROD6	PSP
M2	LACC1	PSP
M2	CHADL	PSP
M1	CAPS	PSP
M2	ENOSF1	PSP
M1	FMN1	PSP
M1	SNORC	PSP
M1	PPL	PSP
M5	CTXND1	PSP
M6	ITIH5	PSP
M8	C1R	PSP
M1	LRTM2	PSP
M1	WSCD2	PSP
M5	MOXD1	PSP
M2	SH3TC2	PSP
M5	PYGM	PSP
M1	PLIN4	PSP
M1	MAN1A1	PSP
M2	TMEM206	PSP
M1	SMTN	PSP
M1	TRAF1	PSP
M1	RGS6	PSP
M1	SLIT2	PSP
M1	BST2	PSP
M1	FAM157A	PSP
M1	LRFN5	PSP
M2	KIF19	PSP
M2	AC243948.1	PSP
M1	MT1M	PSP
M2	FAM153A	PSP
M2	GJB1	PSP
M8	ZFP36	PSP
M6	SLC12A7	PSP
M2	CRYBG3	PSP
M1	PPP4R4	PSP
M2	CNKSR3	PSP
M2	GPIHBP1	PSP
M3	HRH3	PSP
M1	PRKX	PSP
M4	HLA-DPA1	PSP
M1	PRRG3	PSP
M3	RTN4RL1	PSP
M3	TMEM271	PSP
M1	NR2F2	PSP
M3	CUTALP	PSP
M1	IFI16	PSP
M1	KCND2	PSP
M2	S1PR5	PSP
M8	IFITM2	PSP
M1	MDGA1	PSP
M2	JPT2	PSP
M1	GLT1D1	PSP
M7	AC244489.1	PSP
M1	GPR22	PSP
M1	WNT10B	PSP
M1	RGS14	PSP
M2	TGFA	PSP
M1	SSTR1	PSP
M2	NDE1	PSP
M1	NETO1	PSP
M1	GSTT1	PSP
M1	ID3	PSP
M2	EFNA1	PSP
M1	PCDHAC2	PSP
M1	ZNF385B	PSP
M5	SHISA6	PSP
M1	ISLR	PSP
M1	KCTD4	PSP
M1	IGFBP3	PSP
M1	TPM2	PSP
M4	FCGR3A	PSP
M1	C3orf80	PSP
M1	LRRTM3	PSP
M6	CFH	PSP
M1	KIT	PSP
M1	PHYHD1	PSP
M1	RELL2	PSP
M1	RNF175	PSP
M1	XKR4	PSP
M1	RSPO2	PSP
M1	PTPRO	PSP
M4	GADD45A	PSP
M2	SLC5A11	PSP
M1	CSMD3	PSP
M1	KIF17	PSP
M7	MRPL23	PSP
M1	TMEM132D	PSP
M1	MET	PSP
M1	KRT222	PSP
M1	UACA	PSP
M1	FAM189A2	PSP
M3	CRLF1	PSP
M2	SEPT10	PSP
M1	ZDHHC23	PSP
M2	FLNC	PSP
M1	GUCY1A1	PSP
M3	FBLL1	PSP
M6	CAVIN2	PSP
M5	PARD3	PSP
M1	C2orf80	PSP
M5	U2AF1L5	PSP
M2	GJC2	PSP
M7	CCDC144B	PSP
M6	ESAM	PSP
M1	TBC1D3L	PSP
M5	AC105052.3	PSP
M1	HBA1	PSP
M1	NPY1R	PSP
M3	CPNE7	PSP
M5	FBLN1	PSP
M1	AC097374.1	PSP
M1	RGS7BP	PSP
M3	NGB	PSP
M1	ANXA2	PSP
M1	FO681492.1	PSP
M1	ZDHHC11	PSP
M3	FP565260.1	PSP
M1	MRAP2	PSP
M1	PLCH1	PSP
M1	CCDC88B	PSP
M3	PARP4	PSP
M1	CECR2	PSP
M2	SLC45A3	PSP
M2	CSDC2	PSP
M1	PCP4	PSP
M4	HLA-DPB1	PSP
M1	TMPRSS5	PSP
M8	EMP1	PSP
M1	PLCXD2	PSP
M2	CTGF	PSP
M3	CLEC2L	PSP
M4	SLC2A5	PSP
M1	REST	PSP
M1	CHML	PSP
M1	GPR12	PSP
M1	UNC5D	PSP
M1	COL5A2	PSP
M1	COL27A1	PSP
M1	NEXMIF	PSP
M3	GRM2	PSP
M6	BTNL9	PSP
M1	DACH2	PSP
M8	IGFBP4	PSP
M2	TMC7	PSP
M1	CITED2	PSP
M2	SLC25A48	PSP
M1	SLC35F3	PSP
M1	GPR17	PSP
M1	LRRC32	PSP
M1	PCDH8	PSP
M1	NME1-NME2	PSP
M1	PLPPR5	PSP
M1	CP	PSP
M5	BBOX1	PSP
M1	CAPG	PSP
M2	KCNJ2	PSP
M8	CLIC1	PSP
M3	RPRML	PSP
M2	ATP10B	PSP
M3	FNDC10	PSP
M1	ID1	PSP
M5	MMD2	PSP
M2	CDH19	PSP
M5	AC007325.4	PSP
M1	ANKRD37	PSP
M4	ARHGDIB	PSP
M7	NFATC4	PSP
M1	DPY19L2P1	PSP
M1	STAT4	PSP
M1	MTUS2	PSP
M1	CBLN4	PSP
M2	AC098679.2	PSP
M3	CD44	PSP
M1	PNMA5	PSP
M1	FEZF2	PSP
M1	ZNF385D	PSP
M1	KLHL29	PSP
M2	LRRC1	PSP
M1	WASH8P	PSP
M3	CYP4X1	PSP
M8	HILPDA	PSP
M4	TMEM176B	PSP
M1	MUM1L1	PSP
M5	SLC16A9	PSP
M1	NPIPP1	PSP
M1	RASL11B	PSP
M1	SLC26A2	PSP
M3	CNTN4	PSP
M1	ANK1	PSP
M1	KCNH5	PSP
M1	SERPINH1	PSP
M1	FAM19A1	PSP
M6	GNG11	PSP
M7	CCNI2	PSP
M5	KCNJ16	PSP
M1	AFF2	PSP
M1	NELL1	PSP
M1	COL11A2	PSP
M1	PI4KAP1	PSP
M6	CDH5	PSP
M3	IL34	PSP
M1	RBP4	PSP
M1	CIITA	PSP
M5	IL33	PSP
M4	INPP5D	PSP
M1	FSTL4	PSP
M1	TNNT2	PSP
M6	TINAGL1	PSP
M1	RPS2P5	PSP
M1	PRMT8	PSP
M1	FHL2	PSP
M7	NME7	PSP
M1	AZGP1	PSP
M6	ATP10A	PSP
M5	NT5E	PSP
M1	COL7A1	PSP
M1	LMOD1	PSP
M2	CYB5R2	PSP
M1	THNSL2	PSP
M2	AC138932.1	PSP
M5	PCDHGA12	PSP
M1	CD24	PSP
M1	CALB2	PSP
M3	TMEM158	PSP
M1	CACNA1H	PSP
M2	TRIM59	PSP
M1	GLRA3	PSP
M3	C1QL2	PSP
M1	PIP5K1B	PSP
M1	EPHA7	PSP
M2	IGSF9B	PSP
M1	FGF11	PSP
M8	SIK1B	PSP
M3	CPNE9	PSP
M1	TIE1	PSP
M3	CCKBR	PSP
M5	LEPR	PSP
M8	MAFF	PSP
M2	RBP1	PSP
M1	LRRTM4	PSP
M3	AASS	PSP
M1	PTPRR	PSP
M8	IL4R	PSP
M1	FRAS1	PSP
M2	DNAH17	PSP
M1	XK	PSP
M3	SSTR3	PSP
M1	PLIN2	PSP
M1	TIMP1	PSP
M1	SLC17A6	PSP
M3	SOHLH1	PSP
M1	GGT5	PSP
M4	HCLS1	PSP
M1	ATOH8	PSP
M2	GLIPR2	PSP
M2	NEK3	PSP
M3	PRSS3	PSP
M1	LRRCC1	PSP
M3	ANXA1	PSP
M1	PCP4L1	PSP
M3	ABCG4	PSP
M4	LPCAT2	PSP
M1	LRRTM1	PSP
M1	AC243791.2	PSP
M1	FLRT3	PSP
M2	GALNT6	PSP
M1	ADCY10P1	PSP
M6	ACVRL1	PSP
M1	ZIC2	PSP
M1	PTH1R	PSP
M4	CD68	PSP
M6	ACSL5	PSP
M1	FAM95C	PSP
M3	GATD3A	PSP
M7	NAPRT	PSP
M4	TNFRSF1B	PSP
M1	AMACR	PSP
M1	MYH11	PSP
M5	P2RY1	PSP
M4	ITGB2	PSP
M2	TMEM125	PSP
M8	SOCS3	PSP
M4	CD4	PSP
M1	SYT2	PSP
M4	FCGBP	PSP
M1	HTR5A	PSP
M1	FRMPD2	PSP
M1	MAP3K6	PSP
M1	SPHKAP	PSP
M1	ARHGAP20	PSP
M1	NOV	PSP
M1	KLK7	PSP
M8	OSMR	PSP
M1	ARC	PSP
M2	SPSB1	PSP
M3	ACKR1	PSP
M2	FAM153C	PSP
M2	NYNRIN	PSP
M1	CDH18	PSP
M7	FGF17	PSP
M1	ABCD2	PSP
M4	CD53	PSP
M4	PLSCR1	PSP
M1	AGAP9	PSP
M1	MARCH4	PSP
M1	SYTL4	PSP
M4	RHBDF2	PSP
M2	PRIMA1	PSP
M5	GPC5	PSP
M1	RARRES3	PSP
M1	SPTSSB	PSP
M1	SGMS2	PSP
M6	GBP4	PSP
M2	C10orf90	PSP
M7	ISY1-RAB43	PSP
M1	FSTL5	PSP
M1	HMGCLL1	PSP
M1	C1QL3	PSP
M2	LAYN	PSP
M2	ITGA2	PSP
M1	GABRG3	PSP
M2	AC139677.2	PSP
M5	ZNF469	PSP
M3	LRFN2	PSP
M5	RERG	PSP
M1	CDH23	PSP
M1	NWD2	PSP
M1	SPR	PSP
M4	CD14	PSP
M4	SLC11A1	PSP
M2	NKAIN1	PSP
M1	SLC38A5	PSP
M3	ISG15	PSP
M3	ITGAX	PSP
M1	RTP5	PSP
M6	ITPR3	PSP
M2	SLC35D2	PSP
M1	RFPL2	PSP
M1	NPY	PSP
M1	QRICH2	PSP
M1	MLIP	PSP
M5	NBPF26	PSP
M5	PCDHGB7	PSP
M1	ZMAT4	PSP
M1	LRRC2	PSP
M3	KCNJ12	PSP
M1	DDX11	PSP
M2	TMEM88B	PSP
M2	THEMIS2	PSP
M4	EIF3CL	PSP
M1	S100A10	PSP
M1	VWC2	PSP
M1	DRD1	PSP
M2	GPR62	PSP
M1	SSPO	PSP
M1	PNMA6F	PSP
M1	CAV1	PSP
M6	ICAM2	PSP
M8	PNP	PSP
M1	VAMP5	PSP
M2	PRR5L	PSP
M1	TRIP10	PSP
M1	RFPL1	PSP
M1	PABPC1L2B	PSP
M2	GAL3ST1	PSP
M1	EGFL8	PSP
M1	PCSK5	PSP
M5	CYP1B1	PSP
M3	CYR61	PSP
M4	LGALS9	PSP
M1	GCNT4	PSP
M4	LCP1	PSP
M2	CDC42EP2	PSP
M2	TMEM140	PSP
M1	PCDH11X	PSP
M1	KCNG1	PSP
M4	APOC1	PSP
M1	KLF2	PSP
M6	GIMAP4	PSP
M2	ANGPTL2	PSP
M1	IGSF3	PSP
M1	SST	PSP
M1	CASQ1	PSP
M1	CCDC152	PSP
M1	AC068279.1	PSP
M1	QPCT	PSP
M6	ANXA3	PSP
M1	GPR83	PSP
M2	BVES	PSP
M1	GRIN3A	PSP
M1	PI16	PSP
M4	SLC40A1	PSP
M1	IL3RA	PSP
M6	PRX	PSP
M1	EPHX4	PSP
M1	BTBD11	PSP
M1	HIST2H2BD	PSP
M1	COL6A2	PSP
M1	MPP7	PSP
M4	CSF3R	PSP
M1	SLC26A4	PSP
M1	GMPR	PSP
M4	OAS3	PSP
M1	ARX	PSP
M2	ANXA9	PSP
M4	IFI44L	PSP
M3	WNT3	PSP
M4	LYN	PSP
M1	CCDC80	PSP
M3	TGFBR3L	PSP
M1	ENTPD3	PSP
M1	LINC00643	PSP
M4	SMIM11B	PSP
M1	COL24A1	PSP
M5	CD302	PSP
M4	CYBA	PSP
M8	ADAMTS9	PSP
M2	PALM2	PSP
M1	KCNT2	PSP
M1	HIST2H2BC	PSP
M1	TUNAR	PSP
M8	C11orf96	PSP
M1	FILIP1L	PSP
M1	NCR3LG1	PSP
M1	RASL12	PSP
M3	SYCE1	PSP
M6	FLI1	PSP
M1	SERTM1	PSP
M6	SRARP	PSP
M1	CDKL2	PSP
M6	SEMA3G	PSP
M1	SV2C	PSP
M2	TCP11L2	PSP
M8	ANGPT2	PSP
M6	ADGRL4	PSP
M4	RGS1	PSP
M8	SLC16A3	PSP
M6	EDN1	PSP
M5	HPSE2	PSP
M4	LAT2	PSP
M1	MYL9	PSP
M5	PCDHGA3	PSP
M1	PGGHG	PSP
M1	RPRM	PSP
M1	TOGARAM2	PSP
M1	PABPC1L2A	PSP
M1	LY6G5B	PSP
M1	SEMA3A	PSP
M4	FCGR2A	PSP
M6	FAM89A	PSP
M5	DDIT4L	PSP
M3	XKR7	PSP
M1	BHLHE22	PSP
M2	ATF3	PSP
M2	LGR5	PSP
M3	TNNT1	PSP
M4	SCIN	PSP
M5	MGP	PSP
M1	GRIP2	PSP
M1	RBM24	PSP
M5	FZD8	PSP
M1	SEMA3E	PSP
M3	KCNK9	PSP
M1	TCIRG1	PSP
M5	GPR75	PSP
M1	HS6ST2	PSP
M1	NDST3	PSP
M3	SFRP2	PSP
M4	SH3TC1	PSP
M1	ADCYAP1	PSP
M2	VRK2	PSP
M2	GREM1	PSP
M4	S100A11	PSP
M4	CYBB	PSP
M4	HLA-DMA	PSP
M1	PALM2-AKAP2	PSP
M1	UBXN10	PSP
M2	CLCA4	PSP
M1	FGF9	PSP
M1	TTC3P1	PSP
M4	VSIG4	PSP
M3	KRT17	PSP
M1	KCNS2	PSP
M4	LAIR1	PSP
M4	HMOX1	PSP
M6	SMAD6	PSP
M4	SLA	PSP
M1	MYL5	PSP
M5	IGF2	PSP
M4	SELPLG	PSP
M2	CA4	PSP
M1	HIST1H1C	PSP
M4	CD163	PSP
M1	SLC38A11	PSP
M1	SRPK3	PSP
M2	NINJ2	PSP
M1	KCNK2	PSP
M5	SLC13A5	PSP
M2	SVEP1	PSP
M1	GADD45G	PSP
M1	CARTPT	PSP
M2	TMEM273	PSP
M2	GPD1	PSP
M8	IL1R1	PSP
M4	MTHFD2	PSP
M1	KCNA4	PSP
M1	RIT2	PSP
M4	HLA-DQB1	PSP
M1	C10orf105	PSP
M6	MYOF	PSP
M1	MAS1	PSP
M2	CA14	PSP
M3	HIPK4	PSP
M4	FGD2	PSP
M5	SLC7A10	PSP
M3	PVALB	PSP
M1	LRRC10B	PSP
M6	NOS3	PSP
M6	CLEC3B	PSP
M2	ENPP6	PSP
M4	CTSS	PSP
M1	GPER1	PSP
M1	CDH9	PSP
M6	IRAK3	PSP
M8	BACE2	PSP
M1	GULP1	PSP
M3	CPLX3	PSP
M5	LHFPL3	PSP
M1	CLDN15	PSP
M1	FTCD	PSP
M1	C1orf162	PSP
M1	GTF2IP13	PSP
M1	LLGL2	PSP
M4	TMEM119	PSP
M5	HGF	PSP
M1	PCDHGC4	PSP
M1	IRF7	PSP
M1	AL139300.1	PSP
M4	CX3CR1	PSP
M4	PARVG	PSP
M2	ADAMTS14	PSP
M3	TCERG1L	PSP
M2	HSD11B1	PSP
M4	AIF1	PSP
M1	DLX1	PSP
M5	RGR	PSP
M5	WNT7B	PSP
M1	GREM2	PSP
M3	GRM4	PSP
M6	TM4SF18	PSP
M6	GIMAP6	PSP
M6	ITGA5	PSP
M2	MYOT	PSP
M4	CXCL12	PSP
M3	MASP1	PSP
M3	HK2	PSP
M3	KCNK4	PSP
M1	IFI44	PSP
M4	TYROBP	PSP
M4	PTPRC	PSP
M3	OPRK1	PSP
M1	ADORA2A	PSP
M2	MROH7-TTC4	PSP
M4	FCGR1A	PSP
M1	ADRA1B	PSP
M1	MCHR1	PSP
M1	ZBTB45P1	PSP
M1	TMEM196	PSP
M8	SEMA3F	PSP
M1	CXCR4	PSP
M4	TYMP	PSP
M1	AC008397.2	PSP
M2	IP6K3	PSP
M5	COL1A2	PSP
M1	UNC13D	PSP
M7	AL513523.9	PSP
M3	CHAC1	PSP
M8	GBP2	PSP
M1	TCAP	PSP
M5	SDS	PSP
M4	TMIGD3	PSP
M1	ZIC1	PSP
M4	CD93	PSP
M4	HLA-DMB	PSP
M4	DOCK8	PSP
M1	CNTN5	PSP
M2	HPN	PSP
M1	CACNG2	PSP
M1	MAMDC4	PSP
M1	GIMAP5	PSP
M2	TP53TG5	PSP
M1	MKX	PSP
M8	OXTR	PSP
M1	SLC32A1	PSP
M4	SPI1	PSP
M2	NGFR	PSP
M1	UPK3BL1	PSP
M4	SIGLEC10	PSP
M1	VIP	PSP
M4	FGL2	PSP
M1	TPBG	PSP
M1	ATAD3C	PSP
M4	APOC2	PSP
M5	PCDHGA2	PSP
M6	FOXC1	PSP
M1	GABRQ	PSP
M2	SGK2	PSP
M1	SEMA3D	PSP
M1	HIGD1B	PSP
M2	FP565260.3	PSP
M1	NPIPB11	PSP
M3	ABCA6	PSP
M1	RET	PSP
M4	MS4A6A	PSP
M8	GPR4	PSP
M6	FGR	PSP
M1	AGBL4	PSP
M1	SPTBN5	PSP
M4	OLR1	PSP
M1	AC005943.1	PSP
M6	SLC52A3	PSP
M2	NEUROD1	PSP
M6	DLL4	PSP
M8	TNFRSF6B	PSP
M3	NPHP3-ACAD11	PSP
M5	CYP4F11	PSP
M4	UCP2	PSP
M4	ITGAM	PSP
M8	GEM	PSP
M4	HAMP	PSP
M1	PCDHA6	PSP
M1	SLX1B	PSP
M1	ZIC5	PSP
M8	IL1RL1	PSP
M4	SAMD9L	PSP
M1	TMC8	PSP
M1	HIC1	PSP
M1	TDRD9	PSP
M2	TYMS	PSP
M4	P2RY12	PSP
M1	ZNF804A	PSP
M4	TLR2	PSP
M4	IL10RA	PSP
M1	VWC2L	PSP
M1	RGL3	PSP
M4	ARHGAP30	PSP
M6	NID1	PSP
M4	ADAM28	PSP
M1	FOSB	PSP
M1	GLRA2	PSP
M1	CHSY3	PSP
M5	FAS	PSP
M2	ADA	PSP
M4	APBB1IP	PSP
M1	THEMIS	PSP
M1	GRM8	PSP
M1	FNDC9	PSP
M1	CNGB1	PSP
M2	RAB6C-AS1	PSP
M6	KLF4	PSP
M2	TRPM6	PSP
M1	TAC1	PSP
M1	CCNA1	PSP
M3	FAM153B	PSP
M4	FCER1G	PSP
M2	AL160269.1	PSP
M5	TMEM100	PSP
M4	TREM2	PSP
M4	GBP1	PSP
M1	KHDRBS2	PSP
M1	RGS8	PSP
M1	AL773545.3	PSP
M1	VSTM5	PSP
M3	CD38	PSP
M5	RLBP1	PSP
M4	CD37	PSP
M8	ICAM1	PSP
M1	AC145212.1	PSP
M4	S100A9	PSP
M1	GPR88	PSP
M1	ADM	PSP
M1	OTOGL	PSP
M1	PCDHA5	PSP
M1	SYTL5	PSP
M4	SYK	PSP
M4	RGS10	PSP
M3	USH1C	PSP
M1	STYK1	PSP
M4	LYVE1	PSP
M5	DSP	PSP
M1	TMEM233	PSP
M4	GPSM3	PSP
M5	PCDHGB5	PSP
M4	FYB1	PSP
M1	FZD7	PSP
M1	CDH7	PSP
M1	PDYN	PSP
M3	EVI2B	PSP
M1	FBLN7	PSP
M1	SOSTDC1	PSP
M1	TMEM110-MUSTN1	PSP
M2	ANKRD18A	PSP
M1	PRAM1	PSP
M1	GNB3	PSP
M3	PCDHA13	PSP
M4	SERPINA1	PSP
M4	MS4A7	PSP
M1	LAMB3	PSP
M4	ADORA3	PSP
M6	TBX3	PSP
M4	SIGLEC8	PSP
M2	NIPAL4	PSP
M2	FAM178B	PSP
M5	FREM2	PSP
M4	CRISPLD1	PSP
M1	DNM1P47	PSP
M1	TEKT4P2	PSP
M1	TBX2	PSP
M4	DDX60	PSP
M4	LST1	PSP
M1	SLC7A4	PSP
M1	MLKL	PSP
M2	BCRP2	PSP
M2	SMIM5	PSP
M4	PTGS1	PSP
M1	HTR2C	PSP
M7	AC011511.4	PSP
M1	AC139495.3	PSP
M7	NPIPA5	PSP
M1	PGAM2	PSP
M1	PLIN1	PSP
M4	IFI30	PSP
M4	PIK3AP1	PSP
M2	GIPR	PSP
M3	LCN15	PSP
M8	KIAA0040	PSP
M1	SELL	PSP
M3	AC124068.1	PSP
M1	ZNF831	PSP
M1	CCDC177	PSP
M4	DOCK2	PSP
M1	SOX18	PSP
M3	CBLN1	PSP
M2	RBP7	PSP
M8	RGS16	PSP
M6	GIMAP8	PSP
M1	PTGER3	PSP
M3	F8A3	PSP
M1	OR2L13	PSP
M1	HIST2H2AA4	PSP
M4	F13A1	PSP
M7	KLHL11	PSP
M5	PCDHGB1	PSP
M1	ASB2	PSP
M5	LPAR3	PSP
M4	THBS1	PSP
M4	IRF8	PSP
M1	GPR26	PSP
M4	PTAFR	PSP
M1	ZBBX	PSP
M1	NRG1	PSP
M1	RSPO3	PSP
M4	ALOX5	PSP
M1	PRR26	PSP
M1	MYH7	PSP
M4	GPR34	PSP
M7	AP000346.2	PSP
M4	ALOX5AP	PSP
M3	TNC	PSP
M1	RPS10-NUDT3	PSP
M1	AC093155.3	PSP
M3	C8orf88	PSP
M8	CASP4	PSP
M1	F12	PSP
M5	CA12	PSP
M3	PWP2	PSP
M2	NUTM2A	PSP
M8	MPZL2	PSP
M6	TNFSF10	PSP
M1	ADAMTS3	PSP
M1	MAFIP	PSP
M1	KCNB2	PSP
M1	CTXN3	PSP
M6	GATA2	PSP
M4	HCK	PSP
M1	SMIM32	PSP
M1	PCDHA11	PSP
M3	EGR4	PSP
M5	SLC13A4	PSP
M4	CD84	PSP
M1	TAC3	PSP
M1	KCNH4	PSP
M4	CLEC7A	PSP
M1	LRMDA	PSP
M1	HTR1E	PSP
M1	SDR16C5	PSP
M1	SOWAHB	PSP
M1	PRPH2	PSP
M1	TRIM54	PSP
M4	LILRB4	PSP
M1	MSC	PSP
M6	CFI	PSP
M4	S100A8	PSP
M7	AC098850.3	PSP
M1	FOXJ1	PSP
M4	C3AR1	PSP
M8	PLA1A	PSP
M1	GPR150	PSP
M1	SAP25	PSP
M1	MAGEE2	PSP
M1	MEPE	PSP
M6	FOXF1	PSP
M2	ZFP57	PSP
M1	LRRC37A	PSP
M4	SLC1A5	PSP
M3	CYP7B1	PSP
M1	SMIM17	PSP
M1	ABCC12	PSP
M8	PDLIM1	PSP
M1	ANKRD34C	PSP
M6	BMP6	PSP
M3	AC006064.6	PSP
M4	PLEK	PSP
M2	PTPRH	PSP
M4	CD300A	PSP
M4	LPAR5	PSP
M8	TNFRSF10D	PSP
M1	HTR3B	PSP
M6	SMOC2	PSP
M5	PLA2G5	PSP
M6	IL32	PSP
M1	LINGO2	PSP
M1	PTK6	PSP
M4	HLA-DOA	PSP
M6	BCL6B	PSP
M4	MFNG	PSP
M5	TMPRSS3	PSP
M3	AC136632.1	PSP
M1	CNTN6	PSP
M1	KLF5	PSP
M1	MATN3	PSP
M1	CBLN3	PSP
M4	CPVL	PSP
M1	GLP2R	PSP
M6	OMD	PSP
M8	MT1L	PSP
M5	PRSS35	PSP
M4	IL18	PSP
M4	SASH3	PSP
M1	CCNO	PSP
M4	FPR1	PSP
M7	TMEM265	PSP
M2	KEL	PSP
M1	SLC9A7P1	PSP
M1	IL12RB2	PSP
M1	CAPN9	PSP
M7	KCNMB3	PSP
M4	LY86	PSP
M5	TNFRSF11B	PSP
M1	CLDN9	PSP
M1	LYPD8	PSP
M1	GJA4	PSP
M1	OCA2	PSP
M1	BEND4	PSP
M3	CRABP1	PSP
M1	NPY2R	PSP
M4	CMKLR1	PSP
M1	PI15	PSP
M1	EFCAB1	PSP
M1	C7orf61	PSP
M1	TMEM200A	PSP
M1	SMYD1	PSP
M4	GALNT4	PSP
M1	MCHR2	PSP
M6	RELL1	PSP
M4	IKZF1	PSP
M1	HSPA6	PSP
M3	OR7A5	PSP
M4	OLFML3	PSP
M1	AC026954.2	PSP
M1	INSM2	PSP
M1	PDGFRL	PSP
M1	CDHR5	PSP
M1	MUC6	PSP
M1	PDGFD	PSP
M7	CEMP1	PSP
M1	CHRM5	PSP
M1	PKD2L1	PSP
M4	HLA-DRB3	PSP
M5	C7	PSP
M2	AC131160.1	PSP
M1	DRD5	PSP
M4	P2RY13	PSP
M6	ADGRG6	PSP
M4	THBD	PSP
M7	CXCR5	PSP
M1	HAPLN1	PSP
M1	PCDH11Y	PSP
M4	RNASE6	PSP
M8	CCL2	PSP
M1	PAX7	PSP
M4	FCGR1B	PSP
M2	CR1	PSP
M5	ECM2	PSP
M4	CD86	PSP
M1	AC146944.2	PSP
M2	C1QTNF3-AMACR	PSP
M6	ADH1B	PSP
M1	MC4R	PSP
M1	PIRT	PSP
M1	GPR6	PSP
M1	SP9	PSP
M4	CCR1	PSP
M4	FOLR2	PSP
M7	AD000671.1	PSP
M4	TFEC	PSP
M1	SIK1	PSP
M4	TGFBI	PSP
M1	MUSTN1	PSP
M1	AL390726.5	PSP
M6	PTGDR2	PSP
M4	NAPSB	PSP
M2	DMRT2	PSP
M1	NPY5R	PSP
M1	KIF25	PSP
M2	SLC26A9	PSP
M1	HTR1A	PSP
M7	C7orf55-LUC7L2	PSP
M6	RERGL	PSP
M1	IGFN1	PSP
M1	CHI3L2	PSP
M1	S100A4	PSP
M3	CYP4F29P	PSP
M1	ROS1	PSP
M1	ADAMTS18	PSP
M4	TLR7	PSP
M5	GCSHP5	PSP
M1	FAT2	PSP
M4	SAMSN1	PSP
M6	ECSCR	PSP
M1	SERPINE1	PSP
M1	COL8A2	PSP
M5	HES5	PSP
M8	STC1	PSP
M4	MNDA	PSP
M1	GNLY	PSP
M1	AL627309.6	PSP
M4	MRC1	PSP
M4	SIRPB2	PSP
M4	MS4A4A	PSP
M4	EPSTI1	PSP
M1	TREH	PSP
M3	SCRT2	PSP
M2	CDH12P2	PSP
M1	CHRM4	PSP
M2	AC008676.3	PSP
M3	AC092299.1	PSP
M5	PAX8	PSP
M3	HSD11B2	PSP
M1	KRT17P1	PSP
M4	MPEG1	PSP
M1	DCLK3	PSP
M1	FRMPD2B	PSP
M2	TYRP1	PSP
M3	VCAM1	PSP
M4	LYZ	PSP
M1	OTOS	PSP
M7	TVP23C-CDRT4	PSP
M1	TFCP2L1	PSP
M5	GJB2	PSP
M1	NPIPB15	PSP
M1	GUSBP9	PSP
M1	ZIC4	PSP
M4	NCF2	PSP
M2	TMEM139	PSP
M1	MS4A14	PSP
M2	LRRC63	PSP
M2	GLI1	PSP
M5	ANGPTL1	PSP
M1	SLC1A7	PSP
M6	IL18R1	PSP
M2	MAGEC3	PSP
M1	DNAJC5G	PSP
M7	PSMC1P1	PSP
M1	SAMD11	PSP
M1	Z83844.3	PSP
M6	GJA5	PSP
M1	ONECUT2	PSP
M4	TLR1	PSP
M1	SLC17A8	PSP
M5	FMOD	PSP
M1	AL121758.1	PSP
M1	ODF3B	PSP
M3	CPXM2	PSP
M1	TRPA1	PSP
M1	PENK	PSP
M4	MYO1G	PSP
M4	TLR6	PSP
M2	AC131392.1	PSP
M7	AP001273.2	PSP
M2	HGFAC	PSP
M4	HSPA7	PSP
M6	FHL5	PSP
M4	PLAC8	PSP
M1	RGPD1	PSP
M3	RCVRN	PSP
M2	BTBD16	PSP
M1	DDX11L2	PSP
M1	FREM3	PSP
M1	KCNG3	PSP
M4	ALOX15B	PSP
M3	STC2	PSP
M1	ANKRD20A4	PSP
M1	CRH	PSP
M1	POSTN	PSP
M1	FABP5P7	PSP
M1	AL359091.2	PSP
M2	AC080128.1	PSP
M4	SIGLEC9	PSP
M4	CSF2RB	PSP
M7	MTCO3P12	PSP
M1	NUDT4P2	PSP
M1	LILRB3	PSP
M1	ATE1-AS1	PSP
M1	AC139495.1	PSP
M6	PCK1	PSP
M3	CLEC4GP1	PSP
M1	MAPK15	PSP
M2	HSD17B3	PSP
M1	KCNH7	PSP
M1	TRPC5	PSP
M1	AC138409.1	PSP
M5	OGN	PSP
M4	FCGR1CP	PSP
M2	SMIM6	PSP
M2	AC138866.1	PSP
M1	WFIKKN2	PSP
M1	AC138827.1	PSP
M8	SECTM1	PSP
M4	CLEC9A	PSP
M1	AC027644.4	PSP
M1	TRGC2	PSP
M1	HRNR	PSP
M7	IKBKGP1	PSP
M1	AC270289.2	PSP
M1	MT1H	PSP
M1	AC009533.1	PSP
M1	PNOC	PSP
M4	GPR183	PSP
M1	SNAPC5P1	PSP
M8	MT1A	PSP
M1	FLT3	PSP
M2	HOXD1	PSP
M1	RTP1	PSP
M2	TSPAN8	PSP
M3	SOGA3	PSP
M4	ACY3	PSP
M1	KCNA3	PSP
M1	EGR2	PSP
M4	DHRS9	PSP
M4	IL1B	PSP
M4	FCGR2C	PSP
M1	C13orf46	PSP
M7	NPIPA3	PSP
M8	AC010655.3	PSP
M7	MTCO2P12	PSP
M1	ASAH2	PSP
M1	AC138696.1	PSP
M3	CYP4F12	PSP
M2	DMBT1	PSP
M4	SIGLEC1	PSP
M6	MMRN1	PSP
M7	AC068631.2	PSP
M1	HP	PSP
M1	CXCL1	PSP
M1	AC010507.1	PSP
M2	HSPB2-C11orf52	PSP
M1	RIMBP3	PSP
M3	AL358113.1	PSP
M2	TRPV5	PSP
M4	SIGLEC14	PSP
M4	FCGR2B	PSP
M3	CCL3L3	PSP
M1	CXCL2	PSP
M1	DRGX	PSP
M7	ARMCX7P	PSP
M1	LCN10	PSP
M1	HSPE1-MOB4	PSP
M1	MTND4P12	PSP
M3	FOXD4L3	PSP
M2	SERPINA5	PSP
M5	AC005336.1	PSP
M5	COL3A1	PSP
M1	TLR9	PSP
M1	MUC5B	PSP
M1	AC009299.1	PSP
M1	AL049557.1	PSP
M5	HIST2H4A	PSP
M1	LINC02210-CRHR1	PSP
M1	TTR	PSP
M8	CXCL8	PSP
M1	GUSBP3	PSP
M1	GP1BB	PSP
M1	BLOC1S5-TXNDC5	PSP
M4	CLEC5A	PSP
M1	KRT5	PSP
M7	AC068547.1	PSP
M1	BX119927.1	PSP
M1	WNT1	PSP
M3	AGAP7P	PSP
M6	GIMAP1-GIMAP5	PSP
M1	AC067968.1	PSP
M4	RGS18	PSP
M1	COL13A1	PSP
M4	RNASE2	PSP
M4	AL591806.3	PSP
M7	AC099850.2	PSP
M1	CES1	PSP
M1	KRT31	PSP
M1	AC068775.1	PSP
M5	SCARA5	PSP
M1	AP003419.1	PSP
M1	SYT10	PSP
M5	SLPI	PSP
M1	PNMA6B	PSP
M7	AC093899.2	PSP
M3	SLC27A6	PSP
M1	PADI4	PSP
M1	GABRA6	PSP
M1	TRGC1	PSP
M1	AC026464.6	PSP
M4	CCR5	PSP
M1	OR14I1	PSP
M2	ATP4A	PSP
M8	SFN	PSP
M3	ANKRD20A11P	PSP
M3	AL163636.2	PSP
M1	AC010422.3	PSP
M4	FPR3	PSP
M2	PLAC9P1	PSP
M1	AC009093.3	PSP
M3	RHOXF1	PSP
M1	FP565260.2	PSP
M1	DMRT3	PSP
M7	AL132780.3	PSP
M5	TMEM30B	PSP
M1	CAPSL	PSP
M1	AC211476.3	PSP
M1	EN2	PSP
M3	VSIG10L2	PSP
M1	RIMBP3C	PSP
M7	HSFX2	PSP
M7	SRGAP2D	PSP
M1	JAML	PSP
M1	USP17L11	PSP
M1	AC138951.1	PSP
M8	IL6	PSP
M5	AC010487.3	PSP
M4	BCL2A1	PSP
M8	AL049839.2	PSP
M7	AC011330.1	PSP
M4	VNN2	PSP
M1	IGKC	PSP
M1	P2RX2	PSP
M3	SCGN	PSP
M4	FCGR3B	PSP
M3	CHURC1-FNTB	PSP
M4	NAMPTP1	PSP
M1	LMAN1L	PSP
M7	TPSD1	PSP
M1	NUTM2E	PSP
M3	LTF	PSP
M4	CD177	PSP
M1	RIMBP3B	PSP
M1	CHRNB3	PSP
M4	SLAMF8	PSP
M1	NPIPB7	PSP
M3	SLC22A8	PSP
M1	PRF1	PSP
M3	TMED7-TICAM2	PSP
M1	IL1RAPL2	PSP
M8	SELE	PSP
M1	AC270282.1	PSP
M1	AC026150.2	PSP
M1	CSPG4P5	PSP
M1	GPR52	PSP
M3	CCL4L2	PSP
M7	AC005832.4	PSP
M1	NXPH2	PSP
M2	CPB1	PSP
M1	ZBTB45P2	PSP
M3	AC010323.1	PSP
M4	CD69	PSP
M2	FXYD4	PSP
M7	AL669918.1	PSP
M1	CRTAM	PSP
M1	NPC1L1	PSP
M7	VIL1	PSP
M4	SIGLEC7	PSP
M1	AMIGO3	PSP
M4	CCL4	PSP
M1	NPAS4	PSP
M5	CFAP126	PSP
M1	KLHL38	PSP
M3	PAX2	PSP
M1	AC136352.4	PSP
M1	C2CD4B	PSP
M7	RPL13AP2	PSP
M1	PTPRCAP	PSP
M2	AC139494.5	PSP
M1	CDC42BPG	PSP
M1	C4orf54	PSP
M3	AC009163.2	PSP
M1	AC068446.1	PSP
M4	C1orf87	PSP
M1	TMEM215	PSP
M1	EGFL6	PSP
M2	TRPM1	PSP
M1	CXCL11	PSP
M1	ZRSR2P1	PSP
M4	S100A12	PSP
M1	PROKR2	PSP
M5	MARCO	PSP
M1	CYP4F24P	PSP
M7	AC000120.3	PSP
M4	TLR8	PSP
M1	FER1L6	PSP
M8	IGHG1	PSP
M8	LIF	PSP
M1	NSFP1	PSP
M8	CSF3	PSP
M1	BRD9P2	PSP
M2	AC079594.2	PSP
M3	AC006001.4	PSP
M3	SENP3-EIF4A1	PSP
M5	BMP5	PSP
M2	FOLH1B	PSP
M1	DDX11L1	PSP
M4	CXCL10	PSP
M1	AC020915.5	PSP
M3	RPL10P9	PSP
M1	CDH15	PSP
M3	KBTBD11-OT1	PSP
M7	MED28P8	PSP
M1	AC104758.3	PSP
M7	TMEM189-UBE2V1	PSP
M3	RPE65	PSP
M4	IL1R2	PSP
M4	OSM	PSP
M3	AC254562.1	PSP
M1	AC138866.2	PSP
M4	AC126283.2	PSP
M7	AC022384.1	PSP
M1	AL451062.3	PSP
M7	AC114801.3	PSP
M1	AC245033.1	PSP
M1	AC117378.1	PSP
M1	AC135983.3	PSP
M1	FABP1	PSP
M1	MS4A8	PSP
M5	AC008982.1	PSP
M5	AC008982.3	PSP
M1	SERBP1P3	PSP
M8	IGHG4	PSP
M1	AKAIN1	PSP
M2	BMS1P7	PSP
M5	AC239799.1	PSP
M6	CYP51A1P2	PSP
M1	AC243660.6	PSP
M3	ALLC	PSP
M1	USP17L6P	PSP
M1	IGHG2	PSP
M5	SIX2	PSP
M1	TNFSF12-TNFSF13	PSP
M1	IRX3	PSP
M1	CLCNKA	PSP
M3	ULK4P1	PSP
M1	FAM243A	PSP
M3	AC021097.2	PSP
M5	MGAM2	PSP
M1	AP000351.2	PSP
M1	AC136352.1	PSP
M4	MKI67	PSP
M4	CSTA	PSP
M1	AC007068.1	PSP
M6	CXCR1	PSP
M1	TP53TG3	PSP
M3	HIST1H2BH	PSP
M1	AL592490.1	PSP
M7	RPL12P28	PSP
M1	NOS2P2	PSP
M1	CT45A3	PSP
M1	AC127502.3	PSP
M2	AL359736.1	PSP
M7	RPL3P4	PSP
M6	PKHD1L1	PSP
M1	AC152010.1	PSP
M1	MTND6P4	PSP
M1	ANKRD26P3	PSP
M1	FRG2B	PSP
M3	ARHGEF34P	PSP
M4	SUCNR1	PSP
M2	AC011455.2	PSP
M2	AC011455.3	PSP
M1	FRG2	PSP
M1	NPBWR1	PSP
M1	IGHM	PSP
M1	PPBP	PSP
M1	LCN1	PSP
M4	TREM1	PSP
M1	ANKRD20A10P	PSP
M3	SEC22B2	PSP
M1	AL713999.1	PSP
M1	AC006116.7	PSP
M4	TOP2A	PSP
M1	LHX1	PSP
M1	FFAR3	PSP
M1	AC243734.1	PSP
M4	HLA-DQA2	PSP
M1	PRR35	PSP
M1	MCTS2P	PSP
M1	AC009133.6	PSP
M1	AC093525.2	PSP
M1	FP475955.4	PSP
M5	NUDT4B	PSP
M1	AC146944.1	PSP
M4	IGHA1	PSP
M1	NDUFC2-KCTD14	PSP
M1	TP53TG3B	PSP
M1	CT45A10	PSP
M1	EOMES	PSP
M1	MMP8	PSP
M7	AC243756.1	PSP
M3	OR5AK4P	PSP
M1	AC145138.1	PSP
M3	TP53TG3F	PSP
M3	AC146335.1	PSP
M1	AC114501.2	PSP
M4	TGIF2-RAB5IF	PSP
M1	AC010463.1	PSP
M1	AL121900.2	PSP
M1	FEM1AP1	PSP
M1	CT45A5	PSP
M1	C5orf38	PSP
M1	CR392039.2	PSP
M1	AC256203.1	PSP
M1	FSHB	PSP
M8	CRYAA	PSP
M1	AL133500.1	PSP
M5	KLHDC7A	PSP
M4	FAM91A2P	PSP
M1	IGLC2	PSP
M1	ADAMTS7P3	PSP
M1	SLC22A31	PSP
M3	AC023491.2	PSP
M1	ANXA8L1	PSP
M1	IGHG3	PSP
M1	AC135977.1	PSP
M1	AC245033.3	PSP
M1	GOLGA6L16P	PSP
M1	USP17L22	PSP
M1	ENPP7P6	PSP
M1	GUCA1C	PSP
M1	AC254960.2	PSP
M1	CYP3A7-CYP3A51P	PSP
M1	MUC16	PSP
M1	BIVM-ERCC5	PSP
M4	AC018755.2	PSP
M1	AC090527.2	PSP
M2	AC245690.2	PSP
M1	SAGE1	PSP
M1	BMS1P13	PSP
M7	VCX3A	PSP
M1	PTCHD3P1	PSP
M1	KRT17P4	PSP
M2	FAM236B	PSP
M1	HBD	PSP
M6	CT45A1	PSP
M1	CTAGE8	PSP
M1	ACTG1P4	PSP
M1	MMP23A	PSP
M2	AC096576.1	PSP
M1	GOLGA6L6	PSP
M1	GOLGA6L11P	PSP
M1	SLC5A7	PSP
M5	AL365273.2	PSP
M2	AC242376.1	PSP
M1	AC004691.2	PSP
M1	AC138894.3	PSP
M1	BARHL2	PSP
M3	RNA5SP389	PSP
M1	AC011295.1	PSP
M4	DEFA1	PSP
M4	LCN2	PSP
M2	AC242308.2	PSP
M7	BTF3L4P2	PSP
M1	RPL22P1	PSP
M1	IGHA2	PSP
M5	DEFB1	PSP
M1	GOLGA8CP	PSP
M1	AC245096.1	PSP
M5	AL121845.2	PSP
M4	DEFA3	PSP
M1	BX005214.3	PSP
M3	AC091304.1	PSP
M1	AC010616.2	PSP
M1	AC006449.4	PSP
M3	AC133551.1	PSP
M1	CSPG4P3Y	PSP
M2	BORCS7-ASMT	PSP
M2	E2F6P3	PSP
M1	CT45A6	PSP
M5	AC107075.1	PSP
M1	FGF7P4	PSP
M1	IGLC3	PSP
M1	IGLC1	PSP
M1	BARHL1	PSP
M3	AL162417.1	PSP
M1	AC023141.13	PSP
M7	AC256309.3	PSP
M3	SEC22B3	PSP
M1	RPL23AP4	PSP
M2	MT-CO1	BA10
M2	MT-CO3	BA10
M2	MBP	BA10
M2	AC010970.1	BA10
M2	MT-CO2	BA10
M2	GOLGA2	BA10
M2	CDR1	BA10
M2	AL356432.3	BA10
M2	MTRNR2L12	BA10
M2	MT-ND4	BA10
M2	MT-CYB	BA10
M2	MT-ND5	BA10
M2	MT-ND2	BA10
M2	MT-ATP6	BA10
M2	MT-ND1	BA10
M2	ZPR1	BA10
M2	MT-ND3	BA10
M1	PCSK5	BA10
M1	RPL9P9	BA10
M2	MT-ND4L	BA10
M2	MTRNR2L8	BA10
M2	MTRNR2L1	BA10
M2	MTCO1P12	BA10
M2	SERPINA3	BA10
M4	USP9Y	BA10
M2	SINHCAFP3	BA10
M2	FCGBP	BA10
M1	HNRNPUL2-BSCL2	BA10
M2	FGF23	BA10
M2	C4B	BA10
M3	NSFP1	BA10
M1	ROCK1P1	BA10
M2	RPL21P16	BA10
M2	MTATP6P1	BA10
M4	DDX3Y	BA10
M2	HBA2	BA10
M4	KDM5D	BA10
M2	DEPP1	BA10
M2	IFITM3	BA10
M2	MTRNR2L6	BA10
M2	PSG2	BA10
M2	MT-ATP8	BA10
M2	RPS16	BA10
M2	MTND2P28	BA10
M4	PCDH11Y	BA10
M4	UTY	BA10
M4	NLGN4Y	BA10
M1	PKD1P5	BA10
M2	NPM1P40	BA10
M2	HSPB1	BA10
M2	SEPT5-GP1BB	BA10
M3	NEUROD6	BA10
M2	LPAR4	BA10
M2	SOCS3	BA10
M4	TXLNGY	BA10
M3	VGF	BA10
M3	CARTPT	BA10
M1	OGN	BA10
M4	RPS4Y1	BA10
M2	RNA5-8SP6	BA10
M2	IL1RL1	BA10
M1	HMGB1P6	BA10
M2	RPL17-C18orf32	BA10
M2	CBSL	BA10
M3	HMGB1P5	BA10
M3	AL139300.1	BA10
M2	LRRC32	BA10
M2	S100A9	BA10
M2	ZFP36	BA10
M4	ZFY	BA10
M2	AC114801.3	BA10
M1	AC244216.3	BA10
M2	TBC1D3L	BA10
M3	TMEM160	BA10
M2	ANP32B	BA10
M1	USP17L9P	BA10
M2	SIK1B	BA10
M2	HBA1	BA10
M2	MTRNR2L10	BA10
M2	BLOC1S5-TXNDC5	BA10
M1	AC138866.1	BA10
M3	ISY1-RAB43	BA10
M2	AC105052.3	BA10
M2	ANKRD20A11P	BA10
M2	MTRNR2L11	BA10
M3	AC243948.1	BA10
M3	AC011462.1	BA10
M3	TAC1	BA10
M4	AC145138.1	BA10
M4	EIF1AY	BA10
M2	GP1BB	BA10
M2	AL513165.2	BA10
M3	GSTT2B	BA10
M2	S100A8	BA10
M1	AL627230.4	BA10
M2	MYL9	BA10
M1	AC000120.3	BA10
M3	AC021097.2	BA10
M3	AC211476.3	BA10
M1	AC138969.1	BA10
M2	F8A1	BA10
M2	AC131160.1	BA10
M2	RNF208	BA10
M2	MTCO1P40	BA10
M2	MTND1P23	BA10
M1	DUX4	BA10
M1	SRGAP2D	BA10
M3	AC005943.1	BA10
M1	AC009299.1	BA10
M2	TNFRSF6B	BA10
M3	HIST1H4F	BA10
M3	AC006486.1	BA10
M1	SCARA5	BA10
M2	AC022384.1	BA10
M1	HSPE1-MOB4	BA10
M2	AC270285.8	BA10
M2	AC009133.6	BA10
M2	AL139011.2	BA10
M2	HSPA6	BA10
M1	BMP5	BA10
M1	GJB2	BA10
M2	AC256236.3	BA10
M2	AC129492.3	BA10
M3	RSC1A1	BA10
M1	DES	BA10
M3	TVP23C-CDRT4	BA10
M3	AC270285.4	BA10
M2	NPIPA8	BA10
M2	HEYL	BA10
M3	AC073896.1	BA10
M1	SLPI	BA10
M2	AC079594.2	BA10
M2	AC116533.1	BA10
M3	AC058822.1	BA10
M2	CHKB-CPT1B	BA10
M1	HLA-DRB5	BA10
M2	CXCL10	BA10
M2	AC008393.2	BA10
M2	CCL2	BA10
M3	UQCRFS1P1	BA10
M1	LTF	BA10
M1	RPL13P12	BA10
M1	CD177	BA10
M1	HIST2H2AA3	BA10
M2	AC107982.1	BA10
M2	AC010547.4	BA10
M2	AC105052.1	BA10
M3	AC067968.1	BA10
M3	AC005832.4	BA10
M2	AC241640.1	BA10
M1	IKBKGP1	BA10
M2	PHC1P1	BA10
M3	OVCA2	BA10
M3	SST	BA10
M2	CXCL8	BA10
M3	COMMD3-BMI1	BA10
M2	LILRB3	BA10
M1	SLC26A7	BA10
M3	SYS1-DBNDD2	BA10
M1	MUC5B	BA10
M3	TMEM189-UBE2V1	BA10
M2	AC010507.1	BA10
M1	NPAS4	BA10
M2	OR7E154P	BA10
M2	SELE	BA10
M2	AC256236.2	BA10
M2	KBTBD11-OT1	BA10
M2	FAM90A20P	BA10
M1	HEPN1	BA10
M1	ECSCR	BA10
M2	BCL2L2-PABPN1	BA10
M2	FOXF1	BA10
M1	RPL10P9	BA10
M3	AC138811.2	BA10
M1	AC275440.1	BA10
M3	EEF1A1P5	BA10
M2	GATA2	BA10
M3	AC020915.5	BA10
M2	FP565260.3	BA10
M2	AD000671.1	BA10
M2	RDM1P2	BA10
M2	NUTM2E	BA10
M1	USP17L20	BA10
M3	NXPH2	BA10
M3	LUZP6	BA10
M1	POTEH	BA10
M2	NPIPA5	BA10
M3	RPL32P29	BA10
M1	IGFN1	BA10
M1	TBC1D3I	BA10
M3	AL451062.3	BA10
M2	PPAN-P2RY11	BA10
M1	FABP5P7	BA10
M2	AC270273.4	BA10
M1	SLC2A3P1	BA10
M4	TMSB4Y	BA10
M4	HSFY2	BA10
M2	CEMP1	BA10
M2	AC009533.1	BA10
M3	LSM12P1	BA10
M1	TBC1D3	BA10
M1	CLEC18C	BA10
M1	H3F3AP4	BA10
M1	SLC1A7	BA10
M2	ATE1-AS1	BA10
M2	AC018638.2	BA10
M4	ANOS2P	BA10
M1	RPL36A-HNRNPH2	BA10
M1	AC092447.7	BA10
M4	AGKP1	BA10
M1	OR2A20P	BA10
M1	WRB-SH3BGR	BA10
M2	CXCL1	BA10
M3	CHURC1-FNTB	BA10
M1	CTAGE6	BA10
M3	AL121900.2	BA10
M2	TRGC2	BA10
M1	MUC3A	BA10
M1	TBC1D3D	BA10
M1	SLC27A6	BA10
M1	AC055811.2	BA10
M2	AL035078.4	BA10
M1	AC091812.3	BA10
M2	GIMAP1-GIMAP5	BA10
M3	AP001273.2	BA10
M4	CDY4P	BA10
M1	USP17L14P	BA10
M1	TBC1D3C	BA10
M1	TBPL2	BA10
M2	AC074143.1	BA10
M1	SENP3-EIF4A1	BA10
M3	CRH	BA10
M1	AL162377.3	BA10
M2	CSF3	BA10
M2	ARHGEF5	BA10
M2	NPIPA3	BA10
M2	AMIGO3	BA10
M3	AC135977.1	BA10
M2	AC124068.1	BA10
M3	AC117378.1	BA10
M1	MUC16	BA10
M2	PRICKLE4	BA10
M3	HIST1H3D	BA10
M1	MARCO	BA10
M3	AC016629.3	BA10
M1	ALAS2	BA10
M2	AC091167.2	BA10
M2	BRD9P2	BA10
M2	MUC20P1	BA10
M1	REXO1L6P	BA10
M3	AC097634.4	BA10
M3	AC026464.6	BA10
M2	AC135178.2	BA10
M2	SPDYE2B	BA10
M1	AC006064.6	BA10
M2	SLAMF8	BA10
M2	AC093525.2	BA10
M2	BORCS7-ASMT	BA10
M2	WASH7P	BA10
M2	OR2L8	BA10
M2	AC006453.4	BA10
M1	HIST1H1B	BA10
M1	CES1	BA10
M1	C1DP1	BA10
M3	LINC02210-CRHR1	BA10
M1	MAPK8IP1P1	BA10
M2	ENO1P4	BA10
M1	FAM90A15P	BA10
M1	MKI67	BA10
M2	MMP9	BA10
M2	CR769767.1	BA10
M2	OR13E1P	BA10
M1	DUX4L26	BA10
M3	FOLH1B	BA10
M3	TP53TG3D	BA10
M2	IL1R2	BA10
M3	AMY2A	BA10
M1	MYH1	BA10
M1	OTOG	BA10
M1	CPZ	BA10
M2	AL163636.2	BA10
M3	TMEM88B	BA10
M2	BSNDP2	BA10
M2	AC004805.1	BA10
M2	AC010655.3	BA10
M1	GSTT2	BA10
M1	SERPINA5	BA10
M3	SORD2P	BA10
M2	UBE2Q2P6	BA10
M2	SOX18	BA10
M2	AK4P1	BA10
M1	AC068775.1	BA10
M2	AC008878.1	BA10
M2	AC142086.6	BA10
M2	AL732372.3	BA10
M2	FOXD1	BA10
M2	RHOT1P1	BA10
M1	BX284632.1	BA10
M1	HERC2P7	BA10
M2	AC010507.2	BA10
M1	FP565260.2	BA10
M1	INSRR	BA10
M1	ACY3	BA10
M4	ZNF839P1	BA10
M2	MT1A	BA10
M2	BCL2A1	BA10
M1	HSPB2-C11orf52	BA10
M1	RPE65	BA10
M3	CALHM6	BA10
M1	AL589666.1	BA10
M3	AC012314.1	BA10
M3	AC012314.17	BA10
M3	AC012314.18	BA10
M3	AC012314.21	BA10
M3	AC012314.28	BA10
M3	AC012314.34	BA10
M3	AC012314.40	BA10
M3	AC012314.8	BA10
M2	AL450996.1	BA10
M2	AC006449.4	BA10
M2	TAS2R45	BA10
M1	FDPSP7	BA10
M1	AC025283.3	BA10
M1	COL2A1	BA10
M2	C1orf87	BA10
M1	AC093899.2	BA10
M1	GOLGA8G	BA10
M1	MYO5BP2	BA10
M2	AC008481.3	BA10
M2	CLDN9	BA10
M1	KRT17P5	BA10
M1	GOLGA6D	BA10
M1	FOXC2	BA10
M2	DDX11L2	BA10
M1	AC008878.3	BA10
M2	SECTM1	BA10
M1	AC000120.2	BA10
M1	DUX4L19	BA10
M3	PTGES3L-AARSD1	BA10
M2	AC093668.1	BA10
M2	AP002884.3	BA10
M1	LILRA4	BA10
M1	ONECUT1	BA10
M3	KRT5	BA10
M2	AL049839.2	BA10
M1	AC116050.1	BA10
M2	MUSTN1	BA10
M3	AC006116.7	BA10
M1	AL359736.1	BA10
M2	PHBP5	BA10
M1	DDX11L1	BA10
M1	AC092681.1	BA10
M2	ZBTB45P2	BA10
M2	AGAP7P	BA10
M3	AC012254.2	BA10
M2	EIF2S2P4	BA10
M1	MUC5AC	BA10
M3	SMIM24	BA10
M2	TECRP1	BA10
M2	OCLNP1	BA10
M1	AC104758.3	BA10
M2	AL353898.2	BA10
M1	INMT-MINDY4	BA10
M2	IL6	BA10
M2	ENTPD8	BA10
M2	RASA4DP	BA10
M1	CICP18	BA10
M2	RGPD4	BA10
M4	SNX18P13	BA10
M1	DND1P1	BA10
M2	RNASE2	BA10
M1	CCL4	BA10
M1	GNL3LP1	BA10
M1	ECEL1	BA10
M1	SLC6A10P	BA10
M1	FP475955.4	BA10
M2	GIPC3	BA10
M3	AC022826.2	BA10
M2	EIF3FP3	BA10
M1	MMP8	BA10
M2	AL121753.1	BA10
M2	AP006587.6	BA10
M2	AL691477.1	BA10
M2	AC002310.5	BA10
M1	FAM72D	BA10
M1	FOXD4L3	BA10
M1	PSPC1P1	BA10
M2	S100A12	BA10
M4	PSMA6P1	BA10
M3	ISCA1P1	BA10
M2	AC012314.10	BA10
M2	AC012314.12	BA10
M2	AC012314.15	BA10
M2	AC012314.27	BA10
M2	AC012314.30	BA10
M2	AC012314.33	BA10
M2	AC012314.35	BA10
M2	AC012314.7	BA10
M1	AC023491.2	BA10
M2	AC127032.2	BA10
M2	AC139677.3	BA10
M1	C19orf33	BA10
M1	GPR78	BA10
M3	AC126283.2	BA10
M2	AC087641.1	BA10
M2	AC270264.1	BA10
M2	SHISA3	BA10
M3	AC243734.1	BA10
M1	TOP2A	BA10
M2	ARMCX7P	BA10
M1	MMEL1	BA10
M1	HLA-DQA2	BA10
M4	USP9YP28	BA10
M2	AC091167.7	BA10
M1	RNASEK-C17orf49	BA10
M1	TRIM60P14	BA10
M2	AC103855.4	BA10
M1	EEF1A1P11	BA10
M1	TLX2	BA10
M1	AC139494.5	BA10
M2	AL360181.3	BA10
M2	AC004997.1	BA10
M2	AC009244.1	BA10
M1	KCNA6	BA10
M1	IGKC	BA10
M3	KLK5	BA10
M2	AC069542.2	BA10
M1	KLHDC7A	BA10
M2	KRTAP5-1	BA10
M2	AC078927.1	BA10
M4	USP9YP14	BA10
M2	AC256236.1	BA10
M1	AC244015.2	BA10
M1	AC105233.1	BA10
M2	SNX19P3	BA10
M1	OR4N2	BA10
M3	AC019117.2	BA10
M1	AC092073.1	BA10
M1	SCN4A	BA10
M1	GGT3P	BA10
M1	TDRD15	BA10
M1	TAF11L11	BA10
M2	AC020907.6	BA10
M1	TAF11L10	BA10
M1	TAF11L5	BA10
M3	WASH4P	BA10
M1	AC138035.3	BA10
M2	CFAP126	BA10
M3	KRT17P6	BA10
M1	BX088651.1	BA10
M2	ZFP91-CNTF	BA10
M1	AL136295.1	BA10
M1	AL136295.15	BA10
M2	GOLGA8H	BA10
M1	AQP7P1	BA10
M2	TMEM265	BA10
M1	RHEBP1	BA10
M2	CSPG4P5	BA10
M4	AL358113.1	BA10
M1	CYP4F24P	BA10
M2	AC256203.1	BA10
M1	HLA-DOB	BA10
M2	AC009086.2	BA10
M1	SUCNR1	BA10
M1	SLC24A5	BA10
M1	NPM1P39	BA10
M1	HTRA3	BA10
M2	TRIM74	BA10
M1	XIRP1	BA10
M1	AC253576.1	BA10
M1	GHRHR	BA10
M1	AL445183.3	BA10
M1	TBC1D3E	BA10
M1	AC026954.2	BA10
M1	DRD5P2	BA10
M2	CDA	BA10
M1	IGHG1	BA10
M1	POTEG	BA10
M1	AC254960.2	BA10
M2	HNRNPA1P7	BA10
M1	ALLC	BA10
M2	PRB1	BA10
M2	AC254562.1	BA10
M1	MYLK2	BA10
M1	TLR9	BA10
M1	RPS3AP35	BA10
M1	RNF17	BA10
M1	CPXM1	BA10
M4	ARSDP1	BA10
M1	NPAP1P2	BA10
M1	NOC2LP1	BA10
M2	SPATC1	BA10
M2	SPATA12	BA10
M2	AL591471.1	BA10
M1	EIF2S3B	BA10
M1	AQP12B	BA10
M1	CCDC187	BA10
M1	AC022149.1	BA10
M3	AKAIN1	BA10
M2	TMEM256-PLSCR3	BA10
M2	RNA5SP216	BA10
M1	AL162233.1	BA10
M1	SLC5A10	BA10
M1	BNIP3P5	BA10
M1	HOXD1	BA10
M1	SIGLEC7	BA10
M1	CCDC33	BA10
M2	STON1-GTF2A1L	BA10
M1	OR2T2	BA10
M4	OFD1P4Y	BA10
M2	AC211476.4	BA10
M1	AP000523.1	BA10
M1	TMPRSS6	BA10
M1	OR52A5	BA10
M2	MTCO3P12	BA10
M1	PLAC9P1	BA10
M1	AC093392.1	BA10
M1	DDX11L10	BA10
M1	GOLGA8F	BA10
M1	KRT81	BA10
M1	KLK4	BA10
M1	AL928654.3	BA10
M2	MTND4P12	BA10
M2	FO681525.1	BA10
M1	AL591926.2	BA10
M2	RNA5SP202	BA10
M1	AC113208.2	BA10
M1	AL592490.1	BA10
M2	AL354798.1	BA10
M1	AL603832.3	BA10
M1	AC007192.1	BA10
M1	ARHGEF34P	BA10
M1	FNDC1	BA10
M1	PRSS56	BA10
M1	MROH5	BA10
M1	ADGRG3	BA10
M2	AL034430.2	BA10
M1	OSM	BA10
M1	LINC02203	BA10
M2	MIA-RAB4B	BA10
M1	RPL6P27	BA10
M1	RIPK4	BA10
M1	HEPHL1	BA10
M2	AC244489.2	BA10
M2	AC012441.1	BA10
M1	AC235565.2	BA10
M1	CYP4F62P	BA10
M1	ST8SIA2	BA10
M2	GPR15	BA10
M1	NCF1B	BA10
M2	AC132825.1	BA10
M1	TNXA	BA10
M1	ARHGAP23P1	BA10
M2	PTPRCAP	BA10
M1	RPLP1P11	BA10
M2	FAM3C2	BA10
M2	AC241401.1	BA10
M1	ALDH3A1	BA10
M1	OR4M1	BA10
M1	MYH6	BA10
M1	AC005077.4	BA10
M1	FGFBP2	BA10
M2	AL136295.12	BA10
M2	AL136295.4	BA10
M2	NEDD8-MDP1	BA10
M1	RPL9P7	BA10
M2	AL627309.6	BA10
M2	MCTS2P	BA10
M1	NXF3	BA10
M1	GTF2IRD2P1	BA10
M1	LDLRAD2	BA10
M1	UBQLN4P1	BA10
M1	CXCL9	BA10
M2	TUBBP10	BA10
M2	AC097625.1	BA10
M2	ACTG1P4	BA10
M1	PTCHD3P1	BA10
M2	RPS2P46	BA10
M1	ZNF192P2	BA10
M1	VN2R3P	BA10
M1	OR2M1P	BA10
M2	POM121B	BA10
M1	SMTNL2	BA10
M1	CDC42BPG	BA10
M1	CCDC116	BA10
M1	OR51A4	BA10
M2	AL928711.1	BA10
M2	C2orf27AP3	BA10
M1	DDX11L9	BA10
M1	TEKT4	BA10
M1	TREM1	BA10
M1	Z84488.2	BA10
M1	PROKR1	BA10
M1	GRAP2	BA10
M2	AL109827.1	BA10
M1	CDC45	BA10
M1	LIF	BA10
M1	ESPNL	BA10
M1	AC100757.1	BA10
M1	UROC1	BA10
M1	AC275362.2	BA10
M1	AC011477.6	BA10
M2	AC097637.1	BA10
M1	CYP3A7-CYP3A51P	BA10
M1	KRT83	BA10
M1	MEF2B	BA10
M1	ZDHHC19	BA10
M1	MYH13	BA10
M1	DUTP3	BA10
M1	DEFA3	BA10
M1	RESP18	BA10
M2	AC127502.3	BA10
M2	FAM91A2P	BA10
M1	GOLGA6L6	BA10
M1	TUBB8	BA10
M1	MYH4	BA10
M1	ATP12A	BA10
M1	MCEMP1	BA10
M1	EPS8L3	BA10
M1	IL9R	BA10
M1	TCP11	BA10
M1	AC142086.3	BA10
M1	CSPG4P13	BA10
M1	CDC27P1	BA10
M2	GRIFIN	BA10
M1	PRPH	BA10
M1	GNGT2	BA10
M1	OR52K3P	BA10
M1	TFAP2A	BA10
M2	TGIF2-RAB5IF	BA10
M1	CKM	BA10
M1	LRRC77P	BA10
M1	AC007325.1	BA10
M1	DUX4L18	BA10
M2	NUDT4B	BA10
M1	POTEB3	BA10
M1	SPTA1	BA10
M2	AC034102.1	BA10
M1	SIX2	BA10
M1	CDCP2	BA10
M2	AGAP13P	BA10
M1	GLULP4	BA10
M1	ANO9	BA10
M1	TGM4	BA10
M1	CAPN11	BA10
M1	NPBWR2	BA10
M1	AGAP14P	BA10
M2	AL663070.1	BA10
M4	FAM8A4P	BA10
M3	SLN	BA10
M4	AC009977.1	BA10
M1	ATP8B5P	BA10
M1	NCF1C	BA10
M2	FOXL2	BA10
M1	AC241851.1	BA10
M1	HMGB1P3	BA10
M2	AP005901.4	BA10
M1	RUFY4	BA10
M1	CXCR1	BA10
M1	VSIG8	BA10
M1	IGHG2	BA10
M1	FAM72C	BA10
M3	FATE1	BA10
M1	ODF3L2	BA10
M1	AC018755.2	BA10
M1	AC022880.1	BA10
M1	C2CD4B	BA10
M1	GOLGA6B	BA10
M1	PLA2G2F	BA10
M2	AL033519.1	BA10
M1	TRPV4	BA10
M1	CYP19A1	BA10
M1	EFCAB8	BA10
M1	NPBWR1	BA10
M3	NMU	BA10
M3	RPL23AP97	BA10
M1	BNC1	BA10
M1	IL17REL	BA10
M2	CR392039.1	BA10
M1	CROCC2	BA10
M2	GOLGA8O	BA10
M1	AL691442.1	BA10
M1	PCDH8P1	BA10
M1	AC009078.2	BA10
M2	AC104451.1	BA10
M1	AC138747.4	BA10
M1	TRPM5	BA10
M2	RPL23AP46	BA10
M1	AP003057.1	BA10
M1	GOLGA8UP	BA10
M1	CLCNKB	BA10
M1	CHRDL2	BA10
M1	IGHG4	BA10
M1	MTND3P22	BA10
M1	AL133268.1	BA10
M1	IGHM	BA10
M1	AC023538.1	BA10
M1	AC099654.6	BA10
M1	TP53TG3	BA10
M1	ADAMTS7P3	BA10
M2	AC145285.5	BA10
M1	AZGP1P1	BA10
M2	AC098859.1	BA10
M1	AC008764.4	BA10
M1	FOXN4	BA10
M1	AC113348.1	BA10
M4	PPP1R12BP1	BA10
M2	AL121581.1	BA10
M1	AC027139.1	BA10
M1	AC093591.1	BA10
M1	CICP19	BA10
M3	KISS1R	BA10
M1	PARP4P2	BA10
M2	AP006287.1	BA10
M1	AC135352.1	BA10
M1	CLCNKA	BA10
M2	AC037471.2	BA10
M1	UBQLN3	BA10
M1	AC023141.1	BA10
M1	C6orf222	BA10
M1	CRYBG2	BA10
M1	AC133555.3	BA10
M1	ESM1	BA10
M1	HHIPL2	BA10
M1	ADGRF4	BA10
M1	SRP14P2	BA10
M1	KRT17P4	BA10
M1	AC008267.1	BA10
M1	SSX2B	BA10
M1	APOC4-APOC2	BA10
M3	AC126177.6	BA10
M1	FAM86B2	BA10
M2	MTCO2P12	BA10
M3	AC126177.7	BA10
M1	AC139426.1	BA10
M1	FCN3	BA10
M1	ARL2-SNX15	BA10
M1	LGALS9C	BA10
M1	SHLD2P3	BA10
M1	TTC24	BA10
M1	PADI1	BA10
M2	SEBOX	BA10
M1	NPB	BA10
M1	OR5AK4P	BA10
M1	GGT2	BA10
M1	CDK2AP2P2	BA10
M1	SPATA31E2P	BA10
M1	AGTR1	BA10
M2	TMX2-CTNND1	BA10
M1	SOX3	BA10
M1	CD79B	BA10
M1	FKBP4P6	BA10
M1	AC243587.1	BA10
M1	HMGN2P5	BA10
M1	CICP23	BA10
M1	AP004607.7	BA10
M1	HAL	BA10
M2	UBL4B	BA10
M1	SP6	BA10
M1	AL049757.1	BA10
M1	GPAT2P1	BA10
M1	MAT1A	BA10
M1	OR1L4	BA10
M1	NKG7	BA10
M1	PAX9	BA10
M1	TNFRSF8	BA10
M1	FAM74A4	BA10
M1	CALML3	BA10
M2	SPDYE12P	BA10
M1	AC113385.3	BA10
M1	TERT	BA10
M1	AC005697.1	BA10
M1	CYP2AB1P	BA10
M1	EPB42	BA10
M2	AC002985.1	BA10
M2	KCNMB3P1	BA10
M1	AC105917.1	BA10
M1	CLEC10A	BA10
M1	RPL7AP28	BA10
M1	AC242376.1	BA10
M1	CT45A5	BA10
M1	CYP2C18	BA10
M1	TKTL1	BA10
M3	HIST1H2BO	BA10
M1	MFAP2	BA10
M2	TPM3P6	BA10
M1	C3P1	BA10
M2	HIST3H2BA	BA10
M1	WT1	BA10
M1	CALCR	BA10
M1	AC068631.2	BA10
M1	KRTAP21-4P	BA10
M1	NLRP6	BA10
M1	Z93929.2	BA10
M1	LHB	BA10
M1	AC073410.2	BA10
M2	RHOT1P2	BA10
M1	AC020629.1	BA10
M1	FOXS1	BA10
M1	MEP1A	BA10
M2	MTND5P11	BA10
M2	TCF15	BA10
M2	AC270277.2	BA10
M1	C6	BA10
M1	HIST1H3J	BA10
M1	SIGLEC6	BA10
M2	AC000041.1	BA10
M1	CPA1	BA10
M1	CUBNP3	BA10
M1	ACR	BA10
M1	C20orf173	BA10
M1	CROCCP1	BA10
M1	THEGL	BA10
M3	AC013717.1	BA10
M1	NKX6-1	BA10
M1	AL035696.2	BA10
M1	PDLIM1P2	BA10
M1	MYH2	BA10
M1	SPATA31B1P	BA10
M1	SPATA31E1	BA10
M1	H1FNT	BA10
M1	MTNR1B	BA10
M1	AC079597.3	BA10
M1	AC140479.2	BA10
M1	CTRB2	BA10
M1	MYH8	BA10
M1	WBP1LP6	BA10
M1	AC008163.1	BA10
M1	KCNK5	BA10
M1	MROH2A	BA10
M2	AP000776.1	BA10
M1	CHIA	BA10
M1	EIF4BP7	BA10
M1	GPRC6A	BA10
M1	TCP11X2	BA10
M1	MUCL3	BA10
M1	ANKRD26P1	BA10
M1	PRAMEF1	BA10
M1	AC105416.1	BA10
M1	PRB4	BA10
M1	ZAN	BA10
M2	AC105233.4	BA10
M1	PPIAP22	BA10
M2	CR769775.3	BA10
M1	CXCR3	BA10
M1	FOXH1	BA10
M1	HCAR2	BA10
M4	HSFY3P	BA10
M1	CT45A10	BA10
M1	DUX4L17	BA10
M1	GSTA1	BA10
M1	MUC2	BA10
M3	FGF7P4	BA10
M1	NEUROG2	BA10
M1	S100A7A	BA10
M1	AC275401.5	BA10
M2	AC275565.4	BA10
M1	CCL19	BA10
M1	LCN8	BA10
M1	CICP9	BA10
M1	ARL5AP2	BA10
M2	FAM236B	BA10
M1	KRT7	BA10
M1	GOLGA8VP	BA10
M2	PTMAP1	BA10
M2	ASB17	BA10
M2	AL627230.1	BA10
M1	PRELID1P1	BA10
M1	HDC	BA10
M1	AC138761.4	BA10
M2	RPL37P6	BA10
M2	AC243562.1	BA10
M1	AP004607.4	BA10
M1	IFNL4	BA10
M1	AC126755.5	BA10
M1	OIT3	BA10
M1	BX119927.1	BA10
M1	DUX4L16	BA10
M1	PRKAG3	BA10
M1	AP000529.1	BA10
M1	LILRA3	BA10
M1	PRR5-ARHGAP8	BA10
M1	AP002008.2	BA10
M1	CT47A12	BA10
M2	YRDCP1	BA10
M1	KRT16	BA10
M1	LAIR2	BA10
M1	LEFTY2	BA10
M1	FOLR1	BA10
M2	PDCL3P3	BA10
M1	REG4	BA10
M1	S100A14	BA10
M1	HPD	BA10
M1	UBASH3A	BA10
M4	ARSEP1	BA10
M1	GSG1L2	BA10
M2	AC027801.2	BA10
M1	OR11H4	BA10
M1	BHMG1	BA10
M1	NLRP4	BA10
M1	PMS2P11	BA10
M1	TH	BA10
M2	ANKRD20A18P	BA10
M2	HMGN1P3	BA10
M3	AC008750.8	BA10
M1	AL589743.5	BA10
M1	CGB7	BA10
M3	GRP	BA10
M2	NANOGP8	BA10
M1	AC109583.3	BA10
M1	CD5L	BA10
M2	AC133555.4	BA10
M1	DUX4L34	BA10
M2	AC020765.3	BA10
M1	AC130709.1	BA10
M2	BNIP3P16	BA10
M1	F2	BA10
M1	NKAIN1P1	BA10
M2	SEC22B2	BA10
M1	AL845331.2	BA10
M1	IL1RN	BA10
M1	AC025678.2	BA10
M2	AC133919.3	BA10
M1	BSNDP1	BA10
M1	OR52D1	BA10
M1	OR52E5	BA10
M2	RNA5SP123	BA10
M1	CSTA	BA10
M2	RPS27AP9	BA10
M1	GAGE12F	BA10
M1	SEPT7P3	BA10
M1	AC118282.3	BA10
M1	COL6A5	BA10
M1	SALL4P2	BA10
M1	IGLC2	BA10
M2	OSBPL9P5	BA10
M1	REM1	BA10
M2	MTCO3P22	BA10
M2	OR13C3	BA10
M1	OR2AJ1	BA10
M1	AHSG	BA10
M1	AL133325.1	BA10
M1	CEACAM4	BA10
M2	RNA5SP237	BA10
M1	SAGE1	BA10
M1	LYPD3	BA10
M2	AC008121.1	BA10
M1	LRRC74A	BA10
M1	MROH3P	BA10
M1	NBPF5P	BA10
M1	PCP2	BA10
M1	SOX30	BA10
M4	AC134878.2	BA10
M1	FCER2	BA10
M1	IGHA1	BA10
M1	RPSAP75	BA10
M1	TEX13D	BA10
M1	AL353626.3	BA10
M1	FABP5P2	BA10
M1	RSPH6A	BA10
M2	LAP3P1	BA10
M1	MESTP3	BA10
M1	REXO1L2P	BA10
M2	AC002381.1	BA10
M1	AC012433.1	BA10
M2	AC025165.3	BA10
M2	IFNA4	BA10
M1	MUC22	BA10
M1	AL356585.9	BA10
M1	GPA33	BA10
M1	TBX5	BA10
M1	HBD	BA10
M1	TUBAL3	BA10
M1	REN	BA10
M1	MFRP	BA10
M1	RNA5SP283	BA10
M1	TFAP2D	BA10
M4	OFD1P7Y	BA10
M1	SSX1	BA10
M1	DPEP3	BA10
M1	GFI1	BA10
M1	IGKV1D-17	BA10
M1	MMP20	BA10
M1	PBX2P1	BA10
M1	ETV3L	BA10
M2	BNIP3P20	BA10
M1	NPY4R	BA10
M1	RNF183	BA10
M1	AC092299.1	BA10
M1	FABP1	BA10
M1	NT5DC4	BA10
M1	PABPN1L	BA10
M1	SCN10A	BA10
M1	OR52H1	BA10
M1	AC008958.1	BA10
M2	AC073916.1	BA10
M2	AP001922.4	BA10
M1	CNN2P1	BA10
M2	RNA5SP262	BA10
M1	AC241377.2	BA10
M1	AC245690.2	BA10
M1	RARRES2P4	BA10
M2	RPS12P20	BA10
M2	AC010323.1	BA10
M1	AL591424.1	BA10
M2	AL591926.9	BA10
M1	AP004833.2	BA10
M1	CLECL1	BA10
M1	LCN2	BA10
M1	UPF3AP1	BA10
M1	MTND6P32	BA10
M1	DGKK	BA10
M1	RPS3AP15	BA10
M1	CICP13	BA10
M1	NUTM2F	BA10
M1	PRR33	BA10
M1	RTL4	BA10
M1	NLRP5	BA10
M1	USP41	BA10
M1	AC131235.2	BA10
M1	CSAG1	BA10
M1	DNAJB8	BA10
M1	IGHG3	BA10
M2	AC007731.5	BA10
M1	AL136520.1	BA10
M1	AL365217.1	BA10
M1	CCT7P2	BA10
M1	PERM1	BA10
M1	SPDYE4	BA10
M1	TECTB	BA10
M2	AC137834.1	BA10
M1	OR2T29	BA10
M1	AC060834.1	BA10
M1	GATA4	BA10
M1	KRT3	BA10
M3	AC005951.1	BA10
M1	AL080251.1	BA10
M1	CPA5	BA10
M2	TUBAP4	BA10
M1	CATSPER1	BA10
M1	PLA2G2A	BA10
M2	AC093809.1	BA10
M1	GAL	BA10
M1	HDGFP1	BA10
M1	BMS1P15	BA10
M1	CD300LB	BA10
M1	FSCB	BA10
M1	NLRP10	BA10
M2	AC008751.2	BA10
M2	AL713866.2	BA10
M1	DUX4L25	BA10
M2	HIST1H3I	BA10
M1	LARGE2	BA10
M1	DNAAF3	BA10
M1	FITM1	BA10
M1	ORM2	BA10
M1	PAX2	BA10
M1	CASP5	BA10
M1	CRYBA2	BA10
M2	HCFC2P1	BA10
M1	KLF1	BA10
M1	XIRP2	BA10
M2	RPS26P3	BA10
M1	DPPA3P2	BA10
M1	MTCO1P23	BA10
M1	AC215524.1	BA10
M1	AC215524.2	BA10
M2	AL627230.3	BA10
M1	BX322534.1	BA10
M1	TNRC18P2	BA10
M1	USP17L21	BA10
M1	CSTL1	BA10
M1	FNDC11	BA10
M1	SPATA31C2	BA10
M2	TMEM31	BA10
M1	ANXA8L1	BA10
M1	FOXI2	BA10
M1	PTF1A	BA10
M1	CLEC4F	BA10
M1	TMEM61	BA10
M1	TPT1P1	BA10
M1	AL021155.1	BA10
M1	FSHB	BA10
M1	NF1P1	BA10
M1	AC213203.1	BA10
M1	MB	BA10
M2	MTND1P11	BA10
M1	TAF11L12	BA10
M1	AC105342.1	BA10
M2	AL627311.1	BA10
M2	PRRT1B	BA10
M1	RFX6	BA10
M1	TRBC1	BA10
M1	CLEC12B	BA10
M1	PHKG1P2	BA10
M1	SBSN	BA10
M1	CCNB1IP1P1	BA10
M1	E2F6P1	BA10
M1	AC104758.1	BA10
M2	AC020765.5	BA10
M2	AL590084.2	BA10
M1	C22orf42	BA10
M4	DPPA2P1	BA10
M1	PUDPP2	BA10
M1	CLEC4D	BA10
M1	SLC34A1	BA10
M1	AC241585.3	BA10
M2	ARL6IP1P3	BA10
M1	GDF2	BA10
M1	HSPA8P5	BA10
M2	SLCO1B1	BA10
M1	TIFAB	BA10
M2	AL031133.1	BA10
M1	APOA2	BA10
M1	YTHDF1P1	BA10
M2	AC008489.1	BA10
M1	AC073476.4	BA10
M2	AC106820.1	BA10
M1	GZMA	BA10
M1	NBPF4	BA10
M1	SUPT20HL1	BA10
M2	AC025252.2	BA10
M1	Z98941.1	BA10
M1	HCAR3	BA10
M1	SLC28A1	BA10
M1	OR14A2	BA10
M1	OR2B7P	BA10
M1	CYP4Z2P	BA10
M1	NPAP1P4	BA10
M1	RAB25	BA10
M1	RAB44	BA10
M1	ANKRD30BP1	BA10
M1	CLEC2A	BA10
M1	CHST13	BA10
M1	LYPLA1P3	BA10
M1	VN1R40P	BA10
M1	LHX1	BA10
M1	OR52P1P	BA10
M1	PRRX2	BA10
M1	SIRPG	BA10
M1	BATF	BA10
M1	ENPP7	BA10
M1	MATN4	BA10
M1	RBBP8NL	BA10
M1	AL731556.1	BA10
M1	WIZP1	BA10
M2	ZSCAN5DP	BA10
M1	GOLGA8DP	BA10
M1	MOGAT2	BA10
M1	SLC6A3	BA10
M1	AADACL2	BA10
M1	AL512353.2	BA10
M1	CLEC20A	BA10
M1	FAM47C	BA10
M1	OR13G1	BA10
M1	SLC9A3P3	BA10
M2	Z83840.1	BA10
M2	AC104692.2	BA10
M1	GZMB	BA10
M1	PHF2P2	BA10
M1	AC010624.4	BA10
M1	AC019185.1	BA10
M1	AC073488.4	BA10
M1	NPY4R2	BA10
M1	OR51E1	BA10
M1	IRX6	BA10
M1	PDCD1	BA10
M1	SCNN1B	BA10
M1	SNX18P23	BA10
M2	AL158827.1	BA10
M1	TP53TG3C	BA10
M2	AC055731.1	BA10
M1	CDH16	BA10
M1	Z99497.2	BA10
M1	AC270271.2	BA10
M1	OR2A14	BA10
M1	ANTXRL	BA10
M1	FAM8A6P	BA10
M1	GOLGA2P1	BA10
M2	RPS15AP12	BA10
M1	MRPL49P1	BA10
M1	PRSS2	BA10
M1	AC011487.4	BA10
M2	AC008638.1	BA10
M1	ABCB10P4	BA10
M1	AL662899.1	BA10
M1	LRIT1	BA10
M1	AC004674.1	BA10
M1	ASCL2	BA10
M2	RPS2P39	BA10
M1	TACSTD2	BA10
M1	AC064862.3	BA10
M1	GNAT1	BA10
M1	KLK3	BA10
M1	NTF3	BA10
M1	AC243913.6	BA10
M1	AMHR2	BA10
M1	CXCR2P1	BA10
M1	EOMES	BA10
M1	HNRNPA3P6	BA10
M3	SPINK2	BA10
M1	TRPC2	BA10
M1	C16orf92	BA10
M1	CU151838.1	BA10
M1	NECAP1P1	BA10
M1	RBMXL2	BA10
M1	CMA1	BA10
M1	FOLR3	BA10
M1	PKP4P1	BA10
M1	CYP2A7P2	BA10
M1	GPR142	BA10
M1	TBX10	BA10
M1	AL032819.3	BA10
M1	GATA1	BA10
M1	NPM1P17	BA10
M1	PHLDA2	BA10
M1	S100A3	BA10
M1	TPPP2	BA10
M1	EFNA2	BA10
M1	GOLGA8CP	BA10
M4	MTCYBP2	BA10
M1	TSKS	BA10
M1	AC026954.1	BA10
M2	AC270272.1	BA10
M2	AL049545.1	BA10
M1	AQP10	BA10
M1	UPK2	BA10
M1	UGT3A2	BA10
M1	CSAG3	BA10
M1	ITIH6	BA10
M1	PPP1R26P3	BA10
M1	SLC6A19	BA10
M1	C1QL4	BA10
M1	CA9	BA10
M1	CD7	BA10
M2	UBE2CP3	BA10
M1	AC090502.4	BA10
M1	ACTL7B	BA10
M1	FGF16	BA10
M1	SLC5A7	BA10
M1	AL031577.1	BA10
M1	POM121L4P	BA10
M2	GARSP1	BA10
M2	SOCS1	BA10
M2	FTH1P20	BA10
M1	RPL10P16	BA10
M1	FCRL4	BA10
M1	GGT4P	BA10
M1	PPP1R26P2	BA10
M1	RBPJP7	BA10
M1	TREML4	BA10
M1	BX276092.9	BA10
M1	OR2A4	BA10
M1	SLC39A2	BA10
M1	TUBBP1	BA10
M1	AHCYP2	BA10
M1	GJA3	BA10
M1	AC025186.1	BA10
M1	ANKRD33	BA10
M1	RPL31P54	BA10
M2	AC091390.1	BA10
M2	AC092809.1	BA10
M1	ART1	BA10
M1	ZSCAN5B	BA10
M2	AC008638.2	BA10
M1	AL512310.7	BA10
M2	HMGA1P7	BA10
M1	NPIPB10P	BA10
M1	AC133561.1	BA10
M1	IRX3	BA10
M1	AC005524.1	BA10
M1	CNN2P4	BA10
M1	GATA6	BA10
M1	KRT16P6	BA10
M1	MYBL2	BA10
M1	BRS3	BA10
M2	CLCP1	BA10
M1	AC073488.1	BA10
M1	BPI	BA10
M1	C16orf90	BA10
M1	CCT8L2	BA10
M1	FXYD4	BA10
M4	ZNF885P	BA10
M1	AC008026.1	BA10
M1	AC140479.7	BA10
M1	IHH	BA10
M1	PAICSP3	BA10
M2	PTGES3P1	BA10
M2	RAB43P1	BA10
M1	AC068491.1	BA10
M1	AC118758.2	BA10
M1	IRGC	BA10
M1	NPAP1P6	BA10
M1	SHISAL2B	BA10
M1	TUBA3E	BA10
M4	FRG1EP	BA10
M2	HSPA8P7	BA10
M1	KRT26	BA10
M1	NF1P9	BA10
M2	UBE2FP2	BA10
M1	AC142384.1	BA10
M2	AL160314.3	BA10
M1	ALPG	BA10
M1	CALHM3	BA10
M1	AC027612.1	BA10
M1	DOCK11P1	BA10
M2	HNRNPA1P10	BA10
M1	OPTC	BA10
M1	PROP1	BA10
M1	XPNPEP2	BA10
M1	ARHGAP40	BA10
M1	HOXB3	BA10
M1	KLF17P1	BA10
M2	AC093433.1	BA10
M1	PDZD3	BA10
M2	RPL7AP72	BA10
M2	RPS26P48	BA10
M1	TRIM51HP	BA10
M1	AC104046.1	BA10
M1	CD177P1	BA10
M1	GAB4	BA10
M1	KLHDC7B	BA10
M1	OTOL1	BA10
M1	AL132640.1	BA10
M1	DLX4	BA10
M1	RPL21P134	BA10
M1	TRIM50	BA10
M1	AC129492.6	BA10
M1	KLRF1	BA10
M1	SRMS	BA10
M1	CR1L	BA10
M1	HOXD3	BA10
M1	OOEP	BA10
M1	OR52A4P	BA10
M1	OR56A3	BA10
M1	PDE6G	BA10
M1	AC073587.1	BA10
M1	OR4A49P	BA10
M1	SERPINB13	BA10
M1	SULT1C3	BA10
M1	TPSD1	BA10
M1	COL6A4P1	BA10
M2	CYCSP29	BA10
M1	LGALS9B	BA10
M1	LRRC15	BA10
M1	NXF4	BA10
M1	OR7E158P	BA10
M1	AC008725.1	BA10
M1	ACTRT1	BA10
M1	AP005435.1	BA10
M3	CYCSP6	BA10
M1	PRAMEF13	BA10
M2	AC004805.3	BA10
M1	AC073648.4	BA10
M1	DDX11L16	BA10
M1	H3F3AP6	BA10
M2	LONRF2P1	BA10
M1	AL049634.1	BA10
M1	CICP20	BA10
M1	FCER1A	BA10
M1	PGAM4	BA10
M1	VSX2	BA10
M1	CACNG1	BA10
M1	DPP3P2	BA10
M1	KRT13	BA10
M1	TSGA10IP	BA10
M1	VPREB3	BA10
M1	ACE2	BA10
M1	AP001994.1	BA10
M1	ASS1P7	BA10
M1	BRD7P2	BA10
M1	ENPP7P3	BA10
M1	MKI67P1	BA10
M1	PITX2	BA10
M2	CR383658.2	BA10
M1	HNRNPA3P16	BA10
M2	AC022880.2	BA10
M1	GAPDHP54	BA10
M1	GZMH	BA10
M1	RBM46	BA10
M2	RPL22P16	BA10
M1	AC112198.2	BA10
M1	ACTR3BP4	BA10
M1	AC074134.1	BA10
M1	AC010422.5	BA10
M1	AC026616.1	BA10
M1	CAP1P2	BA10
M2	ORAOV1P1	BA10
M1	POTEF	BA10
M1	RPTN	BA10
M2	AL021939.1	BA10
M1	GNG14	BA10
M1	SAPCD2P3	BA10
M2	AL591926.6	BA10
M1	CFHR4	BA10
M1	TRIM55	BA10
M1	AC011416.1	BA10
M1	AC013268.4	BA10
M1	LGALS7B	BA10
M1	AC037459.1	BA10
M2	AC110754.1	BA10
M1	ECEL1P1	BA10
M1	PLEKHN1	BA10
M1	TCP1P1	BA10
M1	ANXA2P2	BA10
M1	CPA6	BA10
M1	ECEL1P3	BA10
M1	ISCA1P3	BA10
M1	KRT18P1	BA10
M1	NBEAP3	BA10
M2	PPP1R2P1	BA10
M2	SPCS2P4	BA10
M1	AC078819.1	BA10
M2	AC103591.2	BA10
M1	AC104131.1	BA10
M1	CTAGE9	BA10
M1	MCRIP2P1	BA10
M1	PTX4	BA10
M1	AQP2	BA10
M1	H2AFB3	BA10
M1	PRODH2	BA10
M1	AC006463.1	BA10
M1	CLUHP4	BA10
M1	GPR32	BA10
M1	NLRP9	BA10
M1	TIMD4	BA10
M1	AC270276.1	BA10
M1	HTR3C	BA10
M1	MYLKP1	BA10
M2	RNA5SP500	BA10
M2	RPL3P12	BA10
M1	VHLL	BA10
M2	AC231657.2	BA10
M1	AREG	BA10
M4	EIF4A1P2	BA10
M1	FETUB	BA10
M1	KLRG2	BA10
M1	SPATA31E3P	BA10
M2	AC021231.2	BA10
M1	GBA3	BA10
M1	GOLGA8EP	BA10
M1	MCIDAS	BA10
M1	AC008802.1	BA10
M1	AC100757.3	BA10
M1	MROH2B	BA10
M1	AC243837.4	BA10
M1	NXF2B	BA10
M1	TBX21	BA10
M1	AC118282.1	BA10
M1	AC243837.2	BA10
M1	IQCA1L	BA10
M1	OR6K1P	BA10
M1	TRIM15	BA10
M1	AC011495.1	BA10
M1	AL645935.2	BA10
M1	AP002414.3	BA10
M1	DNAI2	BA10
M2	KRT18P51	BA10
M1	AC008813.1	BA10
M2	OR7E125P	BA10
M2	SERINC4	BA10
M2	TEX50	BA10
M1	CGB2	BA10
M1	CLPSL1	BA10
M1	DCAF4L2	BA10
M1	GATA3	BA10
M1	HAUS6P3	BA10
M2	AC011444.4	BA10
M1	CD2	BA10
M1	KRTAP3-1	BA10
M1	PTBP1P	BA10
M1	AC012616.1	BA10
M1	ALG1L15P	BA10
M1	HSPA8P6	BA10
M4	IGKV3OR2-268	BA10
M1	MYO5BP3	BA10
M1	PGLYRP2	BA10
M1	RFWD2P1	BA10
M1	SLC13A2	BA10
M1	AL020996.2	BA10
M2	AMD1P1	BA10
M1	OR6N1	BA10
M1	AC073488.7	BA10
M1	C3orf22	BA10
M1	GGTLC2	BA10
M1	IL22RA1	BA10
M1	LRCOL1	BA10
M1	MTND4P34	BA10
M1	PKMP1	BA10
M1	AC023245.2	BA10
M1	AC079250.1	BA10
M1	AC084757.1	BA10
M1	FRG2DP	BA10
M1	KRTAP5-10	BA10
M1	OSR2	BA10
M1	AHCYP5	BA10
M2	AL669831.7	BA10
M1	ATP4B	BA10
M1	KLF18	BA10
M1	GUCY2F	BA10
M1	NAT2	BA10
M1	NLRP7	BA10
M1	OR5AO1P	BA10
M1	TUBA4B	BA10
M1	TUBB8P12	BA10
M2	AC093142.1	BA10
M1	AL031729.1	BA10
M1	GLDCP1	BA10
M1	OR51Q1	BA10
M2	RPL7P27	BA10
M1	RPS2P48	BA10
M1	SIRPD	BA10
M1	AC023141.5	BA10
M1	RLN2	BA10
M1	AC010326.1	BA10
M1	ADAM6	BA10
M2	AL136380.1	BA10
M1	BOD1L2	BA10
M1	CICP26	BA10
M1	MAGEC1	BA10
M2	MTCYBP3	BA10
M2	OR13D2P	BA10
M1	POU4F3	BA10
M1	RPL13AP7	BA10
M1	TFAP2B	BA10
M1	AC068287.1	BA10
M1	AC079248.1	BA10
M1	CD207	BA10
M1	CD3E	BA10
M1	EPHX3	BA10
M1	FFAR3	BA10
M1	SPDYE7P	BA10
M1	AC015911.7	BA10
M1	DUSP8P4	BA10
M1	EIF4A2P1	BA10
M1	OR2T1	BA10
M1	AC005840.3	BA10
M1	AC011933.1	BA10
M1	AC236972.4	BA10
M1	EVA1A	BA10
M1	LINC01225	BA10
M1	MUCL1	BA10
M1	CATSPER4	BA10
M1	GOT1L1	BA10
M1	NOX3	BA10
M1	POM121L2	BA10
M1	TRIM10	BA10
M1	BX276092.2	BA10
M1	CR382287.1	BA10
M1	MYO5BP1	BA10
M1	OTOP3	BA10
M1	AC009643.2	BA10
M1	AC079776.1	BA10
M2	HIST1H2AK	BA10
M1	OR2T4	BA10
M1	OR52V1P	BA10
M1	PRDM13	BA10
M2	AC040926.1	BA10
M1	AP006587.2	BA10
M1	DSPP	BA10
M2	PFN1P10	BA10
M1	APOL5	BA10
M1	EIF4BP3	BA10
M1	CPHL1P	BA10
M1	GUSBP12	BA10
M1	KRT4	BA10
M1	MS4A1	BA10
M2	SERBP1P3	BA10
M1	SRD5A2	BA10
M1	CEACAMP11	BA10
M1	ECM1P1	BA10
M1	SPHAR	BA10
M1	AC005336.2	BA10
M2	AC084121.5	BA10
M1	AC104771.1	BA10
M1	CBLC	BA10
M2	IFNWP4	BA10
M1	SPECC1P1	BA10
M2	CDRT15P1	BA10
M2	ELOCP28	BA10
M1	IQCB2P	BA10
M1	NF1P2	BA10
M1	PARP1P1	BA10
M1	RNF151	BA10
M1	SLC22A12	BA10
M1	USP8P1	BA10
M1	AC073869.2	BA10
M1	AC105384.2	BA10
M1	ASB12	BA10
M1	CDC27P3	BA10
M1	ISX	BA10
M2	MTCO2P1	BA10
M1	RBM22P1	BA10
M1	RBPJL	BA10
M1	CCDC185	BA10
M1	GAS2L1P1	BA10
M1	GPS2P1	BA10
M1	OR2W2P	BA10
M1	SIGLEC17P	BA10
M1	TRAV8-3	BA10
M1	TRIM51EP	BA10
M1	AC037471.1	BA10
M2	MTCYBP18	BA10
M1	AP006587.4	BA10
M1	BANF1P4	BA10
M1	FGF6	BA10
M2	RPS29P19	BA10
M1	YBX1P1	BA10
M1	ABCB10P1	BA10
M1	AC008676.2	BA10
M1	HIST1H4L	BA10
M1	TNF	BA10
M1	ZNF705G	BA10
M1	AC005622.1	BA10
M3	AC068987.5	BA10
M1	OR2BH1P	BA10
M1	RAX	BA10
M2	AC004678.1	BA10
M1	AC006455.2	BA10
M1	AP001331.1	BA10
M1	IL36RN	BA10
M2	RNA5SP268	BA10
M1	SPATA31A3	BA10
M1	AL135978.1	BA10
M1	ATP5MGP4	BA10
M1	C2orf78	BA10
M1	CICP11	BA10
M2	FAM197Y9	BA10
M1	HTR3D	BA10
M1	NEUROG3	BA10
M1	SPATS1	BA10
M2	Z83846.1	BA10
M1	ABCD1P2	BA10
M1	AC095052.1	BA10
M1	AC112229.3	BA10
M1	AP004607.3	BA10
M1	CR392039.2	BA10
M1	GOLGA6C	BA10
M1	OR2H1	BA10
M1	OR51A10P	BA10
M1	TLX1	BA10
M1	UGT1A6	BA10
M2	AC145285.4	BA10
M1	LOR	BA10
M1	MED15P7	BA10
M1	SLAMF1	BA10
M1	TGM6	BA10
M1	AL929472.4	BA10
M1	IGHE	BA10
M1	MAJIN	BA10
M1	PTCRA	BA10
M1	VDAC1P12	BA10
M1	AC021231.3	BA10
M1	AC084121.13	BA10
M1	AC119751.6	BA10
M1	CD164L2	BA10
M1	CLCA1	BA10
M1	GUSBP10	BA10
M2	NAP1L4P3	BA10
M1	POU4F2	BA10
M2	RPS3AP5	BA10
M1	TNNI3	BA10
M2	AC016908.1	BA10
M2	AC242852.2	BA10
M1	ADGRE3	BA10
M1	FTH1P10	BA10
M1	KRT16P3	BA10
M1	RAB5CP2	BA10
M1	RPS2P4	BA10
M1	A4GNT	BA10
M1	ABHD17AP4	BA10
M1	ART5	BA10
M2	TERF1P2	BA10
M1	TMCC1P1	BA10
M1	AC060773.1	BA10
M2	AC104117.2	BA10
M1	AL121578.1	BA10
M1	AL442647.2	BA10
M1	KRT18P22	BA10
M1	OR11H7	BA10
M1	RPL13AP5	BA10
M1	SPAM1	BA10
M1	TOB2P1	BA10
M1	AC019294.1	BA10
M1	ACSM5P1	BA10
M1	ANKRD66	BA10
M1	LRRC14B	BA10
M1	PRPF38AP2	BA10
M2	AC004975.1	BA10
M1	CCL14	BA10
M1	FAM236C	BA10
M1	GUCA1C	BA10
M1	PROK1	BA10
M1	RNA5SP149	BA10
M1	S100A5	BA10
M1	AC093166.2	BA10
M1	ACTBP6	BA10
M2	AP001542.1	BA10
M1	GFRA3	BA10
M1	RARRES2P11	BA10
M1	SI	BA10
M2	AC007237.1	BA10
M2	AC087897.1	BA10
M1	CTAGE1	BA10
M3	NDUFB9P3	BA10
M1	UGT2B4	BA10
M2	Z99916.2	BA10
M1	AC007016.1	BA10
M1	AC073347.1	BA10
M3	AC138647.1	BA10
M1	AL391987.5	BA10
M1	KRT20	BA10
M1	KRT75	BA10
M1	LARP1P1	BA10
M1	HOXC4	BA10
M1	KRT6A	BA10
M1	NOS2P2	BA10
M1	THAP12P3	BA10
M1	AL450338.1	BA10
M1	CDRT15L2	BA10
M1	EEF1GP5	BA10
M1	LAD1	BA10
M2	MTATP6P21	BA10
M2	RPSAP32	BA10
M1	SPEM3	BA10
M1	MUC13	BA10
M1	PRM3	BA10
M1	RPS26P4	BA10
M1	TRIM40	BA10
M1	AC126323.1	BA10
M1	ACTG1P15	BA10
M1	AL663109.1	BA10
M1	GC	BA10
M1	KCNE1B	BA10
M1	SUMO2P15	BA10
M1	AC103810.4	BA10
M1	ALOX15P2	BA10
M1	BIN2P1	BA10
M1	CEACAM16	BA10
M1	CRNN	BA10
M1	IRX4	BA10
M1	AL355357.1	BA10
M1	BSNDP4	BA10
M1	KRT1	BA10
M1	OR7E47P	BA10
M1	TRBV20OR9-2	BA10
M1	Z97206.1	BA10
M1	ZNF519P3	BA10
M1	AC015688.4	BA10
M2	AC103810.3	BA10
M1	AL353597.2	BA10
M1	AL355149.1	BA10
M1	AQP12A	BA10
M1	GAPDHP59	BA10
M1	HNRNPA1P27	BA10
M2	AC006924.1	BA10
M1	ARHGAP42P1	BA10
M1	EXOC7P1	BA10
M1	IGKV1OR10-1	BA10
M1	OR2H5P	BA10
M1	PES1P1	BA10
M2	RPS3AP54	BA10
M1	AC023141.9	BA10
M1	AQP7P4	BA10
M1	FAM3D	BA10
M1	GALR2	BA10
M1	GOLGA6L2	BA10
M2	HSBP1P1	BA10
M1	IGHA2	BA10
M1	RPL21P109	BA10
M1	SLC25A47	BA10
M1	AC012653.1	BA10
M1	CHRNA9	BA10
M1	INHBC	BA10
M2	MTND4P9	BA10
M1	PRR23D1	BA10
M1	PSAT1P2	BA10
M1	DCAF8L2	BA10
M1	FLYWCH1P1	BA10
M1	GSTA9P	BA10
M1	PRSS21	BA10
M2	AL139395.1	BA10
M1	BHLHB9P1	BA10
M2	HMGB1P17	BA10
M4	KDM5DP1	BA10
M1	PGLYRP4	BA10
M1	PLSCR5	BA10
M1	PPIAP49	BA10
M1	RPL23AP72	BA10
M2	DPRXP4	BA10
M2	IFNG	BA10
M1	PAGE4	BA10
M1	AC073488.3	BA10
M2	AC090227.1	BA10
M1	AC124856.1	BA10
M1	IMPDH1P6	BA10
M1	OTP	BA10
M1	PEBP1P3	BA10
M1	SAPCD2P1	BA10
M1	TLR12P	BA10
M1	TREML3P	BA10
M1	AL391261.1	BA10
M1	AL591424.3	BA10
M1	KIR2DL4	BA10
M1	PCGF7P	BA10
M1	TMEM270	BA10
M1	AC019322.3	BA10
M1	AC245452.2	BA10
M1	ALPI	BA10
M1	FGA	BA10
M1	SLC25A24P1	BA10
M1	AL022342.1	BA10
M1	BARHL1	BA10
M1	CALCA	BA10
M1	GAPDHP48	BA10
M1	MTND5P22	BA10
M2	MTND5P25	BA10
M1	RPS3AP2	BA10
M1	TP53TG3E	BA10
M1	ZNF317P1	BA10
M1	AHCYP7	BA10
M1	DPEP1	BA10
M1	GPRC5D	BA10
M1	GZMK	BA10
M1	LRRC72	BA10
M2	AC092451.2	BA10
M1	AC114501.1	BA10
M1	AL606534.5	BA10
M2	ANP32BP3	BA10
M1	B3GAT3P1	BA10
M1	EIF4HP1	BA10
M1	MTND6P4	BA10
M1	RBM22P3	BA10
M1	SYCE3	BA10
M1	ACTL8	BA10
M1	BRD7P1	BA10
M1	CXCL13	BA10
M1	GML	BA10
M1	MLN	BA10
M1	OR7E19P	BA10
M1	THAP5P1	BA10
M4	XKRYP1	BA10
M4	XKRYP2	BA10
M1	AC106886.1	BA10
M4	ARSFP1	BA10
M1	CAPN6	BA10
M1	AL022318.4	BA10
M1	AL392003.2	BA10
M1	AL589743.2	BA10
M4	CD24P4	BA10
M1	CYP11B2	BA10
M1	UBE3AP2	BA10
M1	WNT3A	BA10
M1	YBX1P5	BA10
M1	AC069499.2	BA10
M1	AC116353.1	BA10
M1	ADGRF5P2	BA10
M3	AL353621.1	BA10
M1	BCL9P1	BA10
M1	DUOXA2	BA10
M1	FNDC8	BA10
M1	KDM4E	BA10
M1	KRT33B	BA10
M1	KRT79	BA10
M1	MED15P5	BA10
M1	RPL29P2	BA10
M1	SPA17P1	BA10
M1	C1QTNF8	BA10
M1	HIST1H2APS5	BA10
M1	TTLL8	BA10
M1	AADACP1	BA10
M1	AC073488.5	BA10
M1	AC090666.1	BA10
M1	AC093755.1	BA10
M1	AC136428.3	BA10
M1	ACCSL	BA10
M1	KRT8P9	BA10
M1	AC025884.1	BA10
M1	CCR8	BA10
M1	CICP5	BA10
M1	EDN2	BA10
M1	FCAMR	BA10
M1	MTCO2P22	BA10
M2	PRDX3P2	BA10
M1	PRSS22	BA10
M1	RPS2P1	BA10
M1	ZNRF2P3	BA10
M1	AC243657.3	BA10
M1	ADH1C	BA10
M1	OR1D5	BA10
M1	SSX6P	BA10
M1	GOLGA2P4	BA10
M2	HMGA1P8	BA10
M1	KRT17P3	BA10
M1	MED15P1	BA10
M1	PFN1P12	BA10
M1	AC020937.1	BA10
M1	AC107032.1	BA10
M2	AC145423.1	BA10
M1	ANHX	BA10
M1	BTNL3	BA10
M1	CDX2	BA10
M1	FOXN1	BA10
M1	GPX1P1	BA10
M1	OR10G7	BA10
M1	PRR20C	BA10
M1	PRR35	BA10
M2	RNA5SP70	BA10
M2	RPL7P4	BA10
M1	SNRPFP2	BA10
M2	AC016769.3	BA10
M1	AC073150.1	BA10
M2	AC108043.1	BA10
M2	AC108738.1	BA10
M1	AC112203.1	BA10
M2	AL591926.3	BA10
M2	AP000907.1	BA10
M1	ETDA	BA10
M1	IL27	BA10
M1	IRX1P1	BA10
M2	MTND4P24	BA10
M1	MUC7	BA10
M1	NXF2	BA10
M1	PBK	BA10
M1	RNA5SP201	BA10
M2	RPL21P28	BA10
M1	STX8P1	BA10
M1	AC073136.1	BA10
M1	AC090774.1	BA10
M1	DDX10P2	BA10
M2	TRGJP2	BA10
M1	AC009237.5	BA10
M1	AC012146.2	BA10
M1	CICP24	BA10
M1	DLX3	BA10
M1	IGLC3	BA10
M2	PCNPP5	BA10
M1	RPS2P35	BA10
M1	AC139712.1	BA10
M1	ALDH3B2	BA10
M1	CFAP77	BA10
M1	IL4	BA10
M1	KPNA7	BA10
M1	LCN1	BA10
M1	MYOD1	BA10
M2	NPM1P42	BA10
M1	PADI3	BA10
M2	RPL22P23	BA10
M1	SLC22A31	BA10
M1	UBE2NL	BA10
M1	Z74696.1	BA10
M1	AC007679.2	BA10
M1	AC007679.4	BA10
M1	AC012441.2	BA10
M2	AC021739.1	BA10
M1	CT45A1	BA10
M1	GLYATL1P1	BA10
M1	HRASLS2	BA10
M1	IL9RP4	BA10
M1	KRT74	BA10
M1	KRT8P10	BA10
M1	NR5A1	BA10
M1	CFL1P2	BA10
M1	CRYZP2	BA10
M1	ETDB	BA10
M1	HOXD10	BA10
M1	OR51I1	BA10
M1	PPBPP2	BA10
M1	PSMC1P7	BA10
M1	RPL12P7	BA10
M1	SPDYC	BA10
M2	AL445305.1	BA10
M2	CACYBPP3	BA10
M1	CCT6P4	BA10
M1	GCGR	BA10
M1	MNX1	BA10
M1	NEFMP1	BA10
M1	NEUROD4	BA10
M1	SLC25A5P3	BA10
M1	SPATA31D1	BA10
M1	ZNF101P1	BA10
M4	AC135279.2	BA10
M1	KRT8P40	BA10
M2	SRSF9P1	BA10
M1	UGT2B17	BA10
M1	AC064862.4	BA10
M1	AC104455.1	BA10
M1	CNFN	BA10
M1	FBP2	BA10
M1	IFNWP15	BA10
M1	MTCYBP21	BA10
M1	NANOS2	BA10
M1	OR52S1P	BA10
M1	SLC6A18	BA10
M1	THAP12P1	BA10
M1	ABHD17AP3	BA10
M1	AC067942.2	BA10
M1	C9orf92	BA10
M1	CICP8	BA10
M1	DEFB1	BA10
M1	GAPDHP76	BA10
M1	IGKV1-33	BA10
M1	KBTBD13	BA10
M1	KRT39	BA10
M1	PRSS44	BA10
M1	RAET1L	BA10
M1	SFTA2	BA10
M1	SLC6A21P	BA10
M1	TRBV19	BA10
M1	ABCC6P2	BA10
M1	AC243660.6	BA10
M1	AL122018.1	BA10
M1	AP002414.4	BA10
M1	HSPE1P2	BA10
M1	IGSF23	BA10
M1	MAGEB3	BA10
M1	SMPD4P2	BA10
M1	UGT2B11	BA10
M2	AC005357.1	BA10
M1	AC010614.1	BA10
M2	AC025271.1	BA10
M1	GGT8P	BA10
M1	TAL2	BA10
M4	USP9YP1	BA10
M1	AC093729.1	BA10
M2	AC096922.1	BA10
M1	AC253536.7	BA10
M1	EIF3LP3	BA10
M1	IFNL1	BA10
M1	MTND4P23	BA10
M1	NFYAP1	BA10
M1	PSMC1P10	BA10
M1	UBTFL8	BA10
M1	AC142381.2	BA10
M2	AL133461.1	BA10
M1	AL671883.2	BA10
M1	PPDPFL	BA10
M1	RCC2P7	BA10
M1	SUPT20HL2	BA10
M1	AL356000.1	BA10
M2	AL606495.1	BA10
M1	FOXA1	BA10
M4	FTH1P2	BA10
M4	GLUD1P8	BA10
M1	NIPA2P2	BA10
M1	NPM1P11	BA10
M2	RNA5SP462	BA10
M1	AKIRIN1P1	BA10
M1	AL049844.1	BA10
M1	CIDEC	BA10
M1	HSPA9P1	BA10
M1	KRT78	BA10
M1	MYL4	BA10
M1	NPM1P21	BA10
M1	PSMA6P4	BA10
M1	SAGE4P	BA10
M1	SERPINA4	BA10
M1	TRGV4	BA10
M1	USP17L18	BA10
M2	AC013355.1	BA10
M4	CSPG4P3Y	BA10
M1	KRT84	BA10
M1	KRTDAP	BA10
M1	AC011602.1	BA10
M1	AC023825.1	BA10
M1	AC027313.1	BA10
M1	AL157713.1	BA10
M1	CTBP2P2	BA10
M1	MRGPRX1	BA10
M1	OR1E1	BA10
M1	TRBV5-4	BA10
M2	AC017037.1	BA10
M1	AC131274.3	BA10
M1	ACTBL2	BA10
M1	CTNNA1P1	BA10
M1	DYTN	BA10
M1	GABARAPL3	BA10
M1	MTND6P6	BA10
M1	NMRK2	BA10
M1	PRAMEF14	BA10
M1	SERPINB2	BA10
M1	AC090505.1	BA10
M2	AC090543.2	BA10
M1	EXOC5P1	BA10
M1	FAM47B	BA10
M1	LTA	BA10
M1	OR51B8P	BA10
M2	RPL35P5	BA10
M1	RPS17P2	BA10
M1	SOAT2	BA10
M1	FAM170A	BA10
M1	IFIT1P1	BA10
M1	OR13C8	BA10
M1	SLURP2	BA10
M1	SPATA31D2P	BA10
M1	AC068234.1	BA10
M1	KHDC3L	BA10
M1	LIN28AP1	BA10
M1	MROH4P	BA10
M1	OR7E115P	BA10
M2	RNA5SP300	BA10
M1	TFF3	BA10
M1	TPSG1	BA10
M2	AC107393.1	BA10
M1	AL591222.2	BA10
M1	CICP17	BA10
M1	DLK1	BA10
M1	DUSP13	BA10
M1	HOXA10	BA10
M4	IGKV1D-8	BA10
M1	KHSRPP1	BA10
M1	OR3A4P	BA10
M1	SSX2	BA10
M1	AC099654.4	BA10
M1	AL590396.1	BA10
M1	GPR31	BA10
M1	KRT8P49	BA10
M1	OR7E102P	BA10
M1	PPIAP31	BA10
M4	PPIAP48	BA10
M1	TRAF6P1	BA10
M1	TRAPPC2P2	BA10
M1	TRIM77	BA10
M4	VDAC1P6	BA10
M1	AC020904.1	BA10
M1	AC093014.1	BA10
M1	AC097358.1	BA10
M1	AC114964.1	BA10
M1	APOA5	BA10
M1	CEACAM20	BA10
M1	MYMK	BA10
M1	MYOC	BA10
M1	OR5BH1P	BA10
M1	RPL7AP9	BA10
M1	SALL1P1	BA10
M1	YWHAZP6	BA10
M1	FOXR1	BA10
M1	KRT71	BA10
M1	MAGEA11	BA10
M1	ZNF560	BA10
M1	AC073488.9	BA10
M1	AC092952.1	BA10
M1	AL358232.1	BA10
M1	CYP4F22	BA10
M1	HSPB1P1	BA10
M1	KAAG1	BA10
M1	SPACA1	BA10
M1	TOP3BP1	BA10
M1	AC010620.1	BA10
M1	AC011551.1	BA10
M1	AC017079.2	BA10
M1	AC078899.2	BA10
M1	AMELX	BA10
M1	ANXA10	BA10
M1	CCDC166	BA10
M1	CRYBA4	BA10
M1	KRT82	BA10
M1	NMRAL2P	BA10
M1	OR2T5	BA10
M1	TBX22	BA10
M1	VCX3B	BA10
M1	XPOTP1	BA10
M1	AC008745.1	BA10
M1	AC115115.1	BA10
M1	FAM71A	BA10
M2	GOLGA6L3	BA10
M1	MTND5P1	BA10
M1	NKX2-5	BA10
M1	TMEM207	BA10
M2	AC008463.1	BA10
M1	AC016930.1	BA10
M2	AC093019.1	BA10
M2	AC104819.2	BA10
M1	AC233702.6	BA10
M1	AL353572.2	BA10
M1	CCER1	BA10
M1	CSAG2	BA10
M1	CTAG2	BA10
M1	EVX1	BA10
M1	KRT14	BA10
M1	MIOXP1	BA10
M1	MTND5P30	BA10
M1	OTOP2	BA10
M1	AC091304.8	BA10
M1	AL451054.1	BA10
M2	AL592291.1	BA10
M1	AP003385.2	BA10
M1	CUBNP2	BA10
M1	GFRA4	BA10
M1	KLF14	BA10
M1	MYL1	BA10
M1	RETN	BA10
M1	SPATA31D5P	BA10
M3	THSD8	BA10
M1	ACTG1P21	BA10
M1	AL121579.2	BA10
M1	AL592504.1	BA10
M1	C15orf48	BA10
M1	EEF1GP4	BA10
M1	NANOGNBP3	BA10
M1	PTCHD3P3	BA10
M1	SLC35G3	BA10
M1	ZG16B	BA10
M1	AC025040.2	BA10
M1	AC127024.1	BA10
M2	AL109809.3	BA10
M2	CCNG2P1	BA10
M1	EDDM3B	BA10
M1	GOLGA6L17P	BA10
M1	GULOP	BA10
M1	RARRES2P2	BA10
M2	RNA5SP108	BA10
M4	RNA5SP514	BA10
M1	RTL3	BA10
M1	SALL4P5	BA10
M1	AC010632.3	BA10
M1	AC113340.1	BA10
M1	AP000781.2	BA10
M1	GUSBP8	BA10
M1	HNRNPA3P2	BA10
M4	SHROOM2P1	BA10
M1	SPATA19	BA10
M1	AC073488.2	BA10
M2	AC270277.1	BA10
M1	AL355334.1	BA10
M1	AP000797.2	BA10
M1	BX276092.7	BA10
M1	CR383656.1	BA10
M1	FAM209A	BA10
M1	LCN9	BA10
M1	OR14C36	BA10
M1	PLAC1	BA10
M1	PPIAP74	BA10
M1	SPERT	BA10
M1	UCN2	BA10
M1	AC010928.1	BA10
M1	EEF1GP3	BA10
M1	ELANE	BA10
M1	NUTF2P6	BA10
M1	OR51R1P	BA10
M1	OR7E46P	BA10
M1	RPS6P15	BA10
M1	SFTPA3P	BA10
M1	SPATA31A1	BA10
M1	TEX44	BA10
M1	TMEM252	BA10
M1	TOX4P1	BA10
M1	ZC3H11B	BA10
M1	AC005181.1	BA10
M1	AL357137.1	BA10
M1	AP000436.1	BA10
M4	GOLGA6L16P	BA10
M1	IGKV1OR2-1	BA10
M1	PDLIM1P1	BA10
M1	PPP1R26P5	BA10
M1	PRSS33	BA10
M1	RNPS1P1	BA10
M1	STK25P1	BA10
M1	UBTFL6	BA10
M1	AC012501.2	BA10
M2	AL391669.1	BA10
M2	AL627309.7	BA10
M1	DCAF8L1	BA10
M1	FCN2	BA10
M1	HOXA3	BA10
M1	HOXC12	BA10
M1	IZUMO3	BA10
M1	LMX1A	BA10
M1	OR4G2P	BA10
M1	RPSAP33	BA10
M1	YWHABP1	BA10
M1	ZSWIM5P1	BA10
M2	AC036164.1	BA10
M1	AL122126.1	BA10
M1	BPIFA4P	BA10
M1	CEBPE	BA10
M4	CSPG4P4Y	BA10
M1	GBX1	BA10
M1	GPR101	BA10
M2	Z83313.1	BA10
M1	AC006971.1	BA10
M1	AC063952.2	BA10
M1	AC233724.2	BA10
M1	AC246795.8	BA10
M1	AL049634.2	BA10
M1	BPIFB4	BA10
M1	DNMT3L	BA10
M1	KIR3DL2	BA10
M1	KRT77	BA10
M1	MFSD6L	BA10
M1	MTCO3P9	BA10
M1	NBPF7	BA10
M2	PF4	BA10
M1	RPS2P7	BA10
M1	SDAD1P4	BA10
M1	SPATA31A6	BA10
M1	AC016772.1	BA10
M2	AC128677.1	BA10
M1	AC137936.2	BA10
M2	AL132656.1	BA10
M1	AL391256.1	BA10
M1	DDX6P2	BA10
M1	DKKL1	BA10
M1	KRT85	BA10
M1	MRPL3P1	BA10
M2	MTND5P33	BA10
M1	NPW	BA10
M1	NTS	BA10
M1	RBMS2P1	BA10
M1	SHC1P1	BA10
M1	STK33P1	BA10
M2	AC011530.1	BA10
M1	AC245595.2	BA10
M1	AL035660.2	BA10
M1	AL139158.1	BA10
M1	C1DP2	BA10
M1	CCL8	BA10
M1	EVPLL	BA10
M1	EVX2	BA10
M1	FDPSP3	BA10
M1	GBX2	BA10
M1	IBSP	BA10
M1	KPRP	BA10
M1	ODF1	BA10
M1	SLFN14	BA10
M1	TMED10P2	BA10
M1	UBTFL5	BA10
M1	AC011978.1	BA10
M2	AC016292.2	BA10
M2	AC107911.1	BA10
M2	AP001180.5	BA10
M1	FEM1AP4	BA10
M1	HIGD2B	BA10
M1	HNRNPA1P31	BA10
M1	ISL2	BA10
M1	LBP	BA10
M1	MMP3	BA10
M1	PDZK1IP1	BA10
M1	RANBP20P	BA10
M1	RPL23AP57	BA10
M1	WDR45BP1	BA10
M1	AC005077.3	BA10
M1	AC008550.1	BA10
M1	AC025048.3	BA10
M1	AC105265.2	BA10
M1	AL049869.1	BA10
M1	AL356379.1	BA10
M1	ANTXRLP1	BA10
M1	DNM1P31	BA10
M1	FRMD8P1	BA10
M1	OR2AT2P	BA10
M1	TEX54	BA10
M1	AC027544.3	BA10
M2	AC091393.1	BA10
M1	AL031777.1	BA10
M1	NXT1P1	BA10
M1	OR1E2	BA10
M1	PSMD4P1	BA10
M1	TRIM64B	BA10
M1	AC233964.1	BA10
M1	AP000812.4	BA10
M1	APOBEC3B	BA10
M1	ATP6V0CP3	BA10
M1	HOXB2	BA10
M1	KRT73	BA10
M1	MTCO1P22	BA10
M1	OR52E1	BA10
M1	RPS18P13	BA10
M1	SNX19P2	BA10
M1	ZBED2	BA10
M1	AC005011.1	BA10
M2	AC006349.1	BA10
M2	AL109918.3	BA10
M1	AL118496.1	BA10
M1	BX842568.4	BA10
M1	CDCA4P2	BA10
M1	CRYGA	BA10
M1	FDPSP1	BA10
M1	HIGD1AP18	BA10
M1	NPM1P32	BA10
M1	PABPC1P6	BA10
M1	PHGR1	BA10
M1	SLC35D3	BA10
M1	SLURP1	BA10
M1	AC084121.6	BA10
M1	AC084121.8	BA10
M1	AC092278.1	BA10
M2	AC104332.2	BA10
M1	AL080243.1	BA10
M1	AL109983.1	BA10
M1	AP000553.5	BA10
M1	DPPA3	BA10
M1	MAGEB17	BA10
M1	OCSTAMP	BA10
M1	PPY2P	BA10
M1	PSMB11	BA10
M1	VN1R46P	BA10
M2	ABCF2P2	BA10
M1	AC012175.1	BA10
M1	AC073621.1	BA10
M1	AC119751.8	BA10
M2	AF228730.6	BA10
M1	AL031713.1	BA10
M1	AL606495.2	BA10
M1	C11orf91	BA10
M1	ELOCP21	BA10
M2	IFITM4P	BA10
M1	IFNWP18	BA10
M1	KLK8	BA10
M1	KRT2	BA10
M1	MTCO1P53	BA10
M1	OR2T35	BA10
M4	TPTE2P4	BA10
M1	AC106800.4	BA10
M1	AC107954.1	BA10
M1	AL354718.3	BA10
M1	CGB3	BA10
M1	FNDC3CP	BA10
M1	KRT87P	BA10
M1	NPPB	BA10
M1	ORM1	BA10
M4	PPP1R12BP2	BA10
M1	RPS27P29	BA10
M1	SKOR2	BA10
M1	WFDC6	BA10
M2	AC004923.2	BA10
M1	AC055716.2	BA10
M1	BCL2L12P1	BA10
M1	CELA1	BA10
M1	CTAGE11P	BA10
M1	ELK2BP	BA10
M1	GPR141BP	BA10
M1	NKX2-8	BA10
M1	RPL31P11	BA10
M1	SIGLEC22P	BA10
M1	SLC25A1P1	BA10
M1	AC073135.4	BA10
M1	AC103810.7	BA10
M1	AF038458.1	BA10
M1	ASB10	BA10
M1	AVPR1B	BA10
M1	CD3D	BA10
M1	CTBP2P6	BA10
M1	GAPDHP31	BA10
M1	KRT76	BA10
M1	OR8B10P	BA10
M1	RPL7P23	BA10
M1	RPL7P56	BA10
M1	SPATA31D3	BA10
M1	TPT1P9	BA10
M1	AC008040.4	BA10
M1	AL512310.6	BA10
M1	AP000533.2	BA10
M1	DRD3	BA10
M1	DRD5P1	BA10
M1	KRT72	BA10
M1	ST13P4	BA10
M1	TDGF1P7	BA10
M2	TOMM20P2	BA10
M1	AL353705.3	BA10
M1	DUX4L46	BA10
M1	EDDM3A	BA10
M1	IL9RP2	BA10
M1	KRT16P1	BA10
M1	MTCO1P48	BA10
M1	PRAMEF17	BA10
M1	SEPHS1P4	BA10
M1	SERPINA6	BA10
M1	Z85996.1	BA10
M1	ZAR1L	BA10
M1	AC023968.2	BA10
M1	AHSP	BA10
M1	HMGB3P20	BA10
M1	HNRNPA1P70	BA10
M1	KRT9	BA10
M1	OR10S1	BA10
M1	PPIAP56	BA10
M1	RNASE7	BA10
M1	RPL10P7	BA10
M1	RPL15P21	BA10
M1	THRAP3P1	BA10
M1	TNNI2	BA10
M1	VENTXP3	BA10
M1	YWHAQP7	BA10
M1	AC008147.3	BA10
M2	AC010326.2	BA10
M1	AC073488.11	BA10
M2	AC090415.1	BA10
M1	CR759762.1	BA10
M1	CROCCP5	BA10
M1	DDX18P6	BA10
M1	GMCL2	BA10
M1	LBX1	BA10
M1	NCR3	BA10
M1	OR52K2	BA10
M1	OR52N3P	BA10
M1	OR8S1	BA10
M1	WBP1LP8	BA10
M1	AC006504.6	BA10
M1	AC114774.1	BA10
M2	AHCYP8	BA10
M1	AP001646.2	BA10
M1	AP002383.3	BA10
M1	CALR3	BA10
M1	CXCL6	BA10
M1	HK2P1	BA10
M1	MOXD2P	BA10
M2	RPL22P19	BA10
M1	SIGLEC12	BA10
M1	TEX28	BA10
M1	TIMM8AP1	BA10
M1	VN1R10P	BA10
M1	XCL1	BA10
M1	AC005377.1	BA10
M2	AC010099.2	BA10
M1	AC023141.8	BA10
M1	AC098831.1	BA10
M1	BANF2	BA10
M1	CD79A	BA10
M2	CYCSP42	BA10
M1	DEFB124	BA10
M1	ENTHD1	BA10
M1	NOBOX	BA10
M1	OR51A1P	BA10
M1	RPL12P19	BA10
M1	VGLL2	BA10
M1	ABCB10P3	BA10
M1	AC136616.1	BA10
M1	AL390728.1	BA10
M1	BX510359.7	BA10
M1	CNN2P7	BA10
M1	GUCY2EP	BA10
M2	RPL11P5	BA10
M1	TBXT	BA10
M1	AC004224.1	BA10
M1	AC004381.3	BA10
M1	AC090958.1	BA10
M1	AC090958.2	BA10
M2	AL034351.1	BA10
M2	AL034351.2	BA10
M1	CEACAM7	BA10
M1	DPP3P1	BA10
M1	EI24P3	BA10
M1	GPX5	BA10
M1	LRRC34P1	BA10
M2	MT1DP	BA10
M1	NBPF6	BA10
M1	PFN1P11	BA10
M1	SALL4P7	BA10
M1	SCDP1	BA10
M1	SERTM2	BA10
M1	BPIFB6	BA10
M1	EIF3LP1	BA10
M1	ERVV-2	BA10
M1	PDX1	BA10
M1	POTEE	BA10
M1	SALL4P1	BA10
M1	TUBB8P5	BA10
M1	XAGE1B	BA10
M1	AC138761.1	BA10
M1	ATP5MC1P5	BA10
M1	BCRP9	BA10
M1	KIF18BP1	BA10
M1	KRT18P58	BA10
M1	TFDP3	BA10
M1	AC010904.1	BA10
M1	CCDC42	BA10
M1	CSHL1	BA10
M1	H2AFB2	BA10
M1	HSPA8P8	BA10
M1	IFNA14	BA10
M1	IGHV5-51	BA10
M1	MRGPRX4	BA10
M1	MTCYBP33	BA10
M1	OR1X1P	BA10
M1	OR52B2	BA10
M1	OR56B4	BA10
M1	OR6T1	BA10
M1	PDSS1P2	BA10
M1	RBM22P5	BA10
M1	RNASE13	BA10
M1	RPL23AP83	BA10
M1	SPANXD	BA10
M1	TUBB8P2	BA10
M2	AC004980.4	BA10
M1	AC091691.1	BA10
M1	AC134980.1	BA10
M1	AC245389.1	BA10
M1	AL049812.1	BA10
M1	CCT4P1	BA10
M1	IZUMO1R	BA10
M1	LILRP2	BA10
M2	MT1XP1	BA10
M1	RPL19P18	BA10
M1	RPLP0P6	BA10
M1	ST13P5	BA10
M1	AC092175.1	BA10
M1	AC113367.3	BA10
M1	AL691447.3	BA10
M1	AP001636.2	BA10
M1	CABYRP1	BA10
M1	GFY	BA10
M1	MTCYBP37	BA10
M1	NXNP1	BA10
M1	OR4Q1P	BA10
M1	OR9I1	BA10
M1	PRMT5P1	BA10
M1	RPSAP52	BA10
M1	AC022202.1	BA10
M1	AC233702.9	BA10
M1	AL136087.1	BA10
M1	BMS1P9	BA10
M1	CTBP2P4	BA10
M1	DSG4	BA10
M1	FTLP14	BA10
M1	GK2	BA10
M1	MAGEA2B	BA10
M1	MARK2P6	BA10
M1	NYX	BA10
M1	OR52E2	BA10
M1	TRGV3	BA10
M1	TUBA3C	BA10
M1	UNC93A	BA10
M1	WASF1P1	BA10
M1	AC009248.1	BA10
M1	CASC4P1	BA10
M2	FTH1P11	BA10
M1	GRXCR2	BA10
M1	HMGCS2	BA10
M1	LINC01399	BA10
M1	MTCO2P2	BA10
M1	OR10G6	BA10
M1	OR52E8	BA10
M1	RPSAP67	BA10
M1	THEMIS3P	BA10
M1	TUBB3P1	BA10
M1	AC073073.1	BA10
M1	HBM	BA10
M1	OR5B12	BA10
M1	OR7E29P	BA10
M1	PA2G4P3	BA10
M2	PPIAP78	BA10
M1	SDHCP1	BA10
M2	AC091812.2	BA10
M1	AL021407.2	BA10
M1	AL596275.1	BA10
M2	AL663074.2	BA10
M1	B3GNT3	BA10
M1	CFC1B	BA10
M1	CLIC1P1	BA10
M1	HIGD1AP14	BA10
M1	HNRNPCP2	BA10
M1	KIR2DP1	BA10
M1	OR6F1	BA10
M1	PADI6	BA10
M1	PRKACG	BA10
M1	RNF126P1	BA10
M1	SLC25A5P6	BA10
M1	TRIM42	BA10
M1	AC010442.2	BA10
M1	AC079944.1	BA10
M1	AC096751.1	BA10
M1	AKR1B10P1	BA10
M1	BCAR1P1	BA10
M1	FRG2KP	BA10
M1	KRT16P2	BA10
M1	OR7E157P	BA10
M1	PGCP1	BA10
M1	PHBP10	BA10
M1	PPIAP8	BA10
M1	PRSS38	BA10
M1	RAF1P1	BA10
M1	AC008677.1	BA10
M1	ALX1	BA10
M1	AP003733.1	BA10
M1	CYP2A13	BA10
M1	FAM71B	BA10
M1	GAPDHP73	BA10
M1	MRE11P1	BA10
M1	MTND5P42	BA10
M1	OR10N1P	BA10
M1	PLA2G12B	BA10
M2	RPL21P42	BA10
M1	YBX1P10	BA10
M1	AC004066.1	BA10
M2	AP000926.1	BA10
M1	AP005242.2	BA10
M1	BEND3P2	BA10
M1	DCAF12L1	BA10
M1	FAM71E2	BA10
M4	GOLGA6L11P	BA10
M1	GRAMD4P2	BA10
M1	GRAMD4P8	BA10
M1	HNRNPA1P74	BA10
M1	OR52P2P	BA10
M1	PPIL1P1	BA10
M1	SIT1	BA10
M1	UNC93B2	BA10
M1	AC011455.2	BA10
M1	AC011455.3	BA10
M1	AHCYP3	BA10
M1	AL359692.1	BA10
M1	ALDOAP2	BA10
M1	ASS1P1	BA10
M1	IFNL2	BA10
M1	MAGEA9B	BA10
M1	OR11N1P	BA10
M1	SALL4P6	BA10
M1	SLCO1B3	BA10
M1	UBA52P3	BA10
M2	Z82205.1	BA10
M1	AC073488.8	BA10
M1	AL133412.1	BA10
M1	B3GALNT2P1	BA10
M1	BPIFB2	BA10
M1	GPR50	BA10
M1	KRT8P21	BA10
M1	MORF4L2P1	BA10
M2	MTND3P10	BA10
M2	SOCS5P1	BA10
M1	TCEA1P1	BA10
M1	TMEM247	BA10
M1	UPK3A	BA10
M1	AC004899.1	BA10
M1	AC087311.1	BA10
M1	AC090525.2	BA10
M1	AL353151.1	BA10
M2	AL359385.1	BA10
M1	AP000344.3	BA10
M1	C8B	BA10
M1	CXADRP2	BA10
M1	EIF4BP8	BA10
M1	FOXN3P1	BA10
M1	GGTLC5P	BA10
M2	HMGN2P3	BA10
M1	KCNK16	BA10
M1	POTEKP	BA10
M1	PRAME	BA10
M2	PRR13P5	BA10
M1	PRSS45	BA10
M1	RCC2P8	BA10
M1	RFPL4A	BA10
M1	TUBB4AP1	BA10
M1	AC005912.1	BA10
M2	AL355862.1	BA10
M1	C4orf51	BA10
M1	DNAJC19P6	BA10
M1	EIF4A1P9	BA10
M1	PQLC1P1	BA10
M1	PRAMEF8	BA10
M1	AC008132.2	BA10
M1	AC010182.1	BA10
M1	AC010476.1	BA10
M1	AC256309.3	BA10
M1	AL122003.1	BA10
M1	CLPSL2	BA10
M1	IGKV1OR2-2	BA10
M1	ITGB6	BA10
M1	MAGEA2	BA10
M1	NOC2LP2	BA10
M1	OPN1LW	BA10
M1	PNKDP1	BA10
M1	SSTR5	BA10
M1	ST6GALNAC2P1	BA10
M1	TBATA	BA10
M1	TP53TG3F	BA10
M1	ZNF402P	BA10
M1	ZSWIM5P3	BA10
M1	AC008694.1	BA10
M1	AC015911.8	BA10
M2	AC079587.1	BA10
M1	AL121776.1	BA10
M2	AL391987.6	BA10
M1	AP000349.1	BA10
M1	AQP7P5	BA10
M1	CTF2P	BA10
M1	GAPDHP25	BA10
M1	HBZ	BA10
M1	KCNA10	BA10
M1	NBPF17P	BA10
M1	NIPA2P4	BA10
M1	REG3G	BA10
M1	RPL23AP27	BA10
M1	RPS4XP2	BA10
M1	RPSAP50	BA10
M1	TCP11X1	BA10
M1	AC092132.2	BA10
M1	AL136298.3	BA10
M1	AL353572.1	BA10
M1	AL358335.1	BA10
M1	AP003398.1	BA10
M1	DMP1	BA10
M1	GSX1	BA10
M1	HMGN2P40	BA10
M1	IFITM8P	BA10
M1	KRT6C	BA10
M2	MTCO3P24	BA10
M2	MTND4LP14	BA10
M1	SPAG11A	BA10
M1	TNP2	BA10
M1	TUBB8P11	BA10
M1	AC091982.2	BA10
M2	AC104687.1	BA10
M1	AL022578.1	BA10
M1	AWAT2	BA10
M1	IL24	BA10
M1	ODF4	BA10
M1	OR52N2	BA10
M1	RPSAP11	BA10
M1	SPINT3	BA10
M1	SYNGR4	BA10
M1	TPI1P1	BA10
M1	AL772155.2	BA10
M1	BCAS2P1	BA10
M1	CU633906.3	BA10
M1	MRGPRD	BA10
M1	MTND4P2	BA10
M1	OR2T27	BA10
M1	OR2W5	BA10
M1	AC011491.1	BA10
M1	AC018735.1	BA10
M1	AC243899.1	BA10
M1	AC245505.2	BA10
M1	ATOH1	BA10
M1	CTSG	BA10
M1	DMRTB1	BA10
M1	DNM1P38	BA10
M1	FP325317.1	BA10
M1	KRT18P17	BA10
M1	LHX5	BA10
M1	PASD1	BA10
M1	AC009237.16	BA10
M1	AGXT2	BA10
M1	AL034417.1	BA10
M1	AL512353.3	BA10
M1	FAM187B	BA10
M1	IGFL1	BA10
M1	IGKV1-5	BA10
M1	MTDHP5	BA10
M1	OR52E7P	BA10
M1	RPLP0P1	BA10
M1	SAA1	BA10
M1	TNRC18P3	BA10
M4	USP9YP5	BA10
M1	A3GALT2	BA10
M1	AC002486.1	BA10
M1	AC044913.1	BA10
M1	AC104073.2	BA10
M1	AC110048.1	BA10
M1	AL355075.5	BA10
M1	CLDN22	BA10
M1	EPO	BA10
M1	HNRNPA3P12	BA10
M1	HSP90AA6P	BA10
M1	KRT18P29	BA10
M1	KRT19P1	BA10
M1	KRT19P4	BA10
M1	MARK3P3	BA10
M1	MC3R	BA10
M2	QRSL1P2	BA10
M1	RNA5SP159	BA10
M1	AC023513.1	BA10
M1	AC068472.1	BA10
M1	AC092017.3	BA10
M1	AL023280.1	BA10
M2	AL355812.1	BA10
M2	CRYAA2	BA10
M1	EEF1A1P16	BA10
M1	HOXA1	BA10
M1	KRT18P40	BA10
M1	LY6G6C	BA10
M4	MXRA5Y	BA10
M1	PRAC1	BA10
M1	TBC1D21	BA10
M1	TCEAL4P1	BA10
M1	TCHHL1	BA10
M2	AC025750.1	BA10
M1	AC090142.2	BA10
M1	AC091304.2	BA10
M1	AL121936.2	BA10
M1	AP005212.3	BA10
M1	CU633906.4	BA10
M1	DUX4L33	BA10
M1	MPPE1P1	BA10
M1	OR2M7	BA10
M1	OR4F5	BA10
M1	OR8J3	BA10
M1	RTP3	BA10
M1	SNX19P1	BA10
M1	SPINK14	BA10
M4	USP9YP2	BA10
M1	YBX2P1	BA10
M1	AC127383.1	BA10
M1	ADIG	BA10
M1	AL513174.1	BA10
M1	AP000873.5	BA10
M1	CU633904.3	BA10
M1	DYNLL1P2	BA10
M1	E2F3P1	BA10
M1	IGHGP	BA10
M1	IRX1	BA10
M1	KLK1	BA10
M1	KRT6B	BA10
M1	MTCO2P21	BA10
M1	OOSP4A	BA10
M1	OR11H3P	BA10
M1	OR3D1P	BA10
M1	OR52J1P	BA10
M1	OR5AM1P	BA10
M1	RPL4P5	BA10
M1	SPECC1P2	BA10
M1	VN1R11P	BA10
M1	AC108120.3	BA10
M1	AC110753.1	BA10
M1	AL121949.2	BA10
M1	AL158047.1	BA10
M1	AL353692.2	BA10
M1	C9	BA10
M1	DNTT	BA10
M1	FGF19	BA10
M1	KRT35	BA10
M1	LRRC3C	BA10
M1	NCAPGP2	BA10
modules	genes	Group
M2	SNAP25	BA36
M2	ENC1	BA36
M2	SYT1	BA36
M3	MT-CO2	BA36
M1	GOLGA2	BA36
M3	AL356432.3	BA36
M1	FAM83A	BA36
M2	VSNL1	BA36
M2	NAPB	BA36
M2	NEFL	BA36
M3	MT-ND3	BA36
M2	NSF	BA36
M3	AC010970.1	BA36
M2	ENO2	BA36
M3	ZPR1	BA36
M3	MTRNR2L12	BA36
M2	PGM2L1	BA36
M2	SYP	BA36
M2	RGS4	BA36
M2	NELL2	BA36
M2	RAB3C	BA36
M2	STMN2	BA36
M1	PHYHIP	BA36
M1	HSPA1A	BA36
M1	TUBB2A	BA36
M2	GABRA1	BA36
M1	USP11	BA36
M1	ATP1A3	BA36
M1	ANKRD30BL	BA36
M1	ANXA6	BA36
M2	SYT4	BA36
M1	HBB	BA36
M1	BSCL2	BA36
M1	AC244197.3	BA36
M1	CLSTN3	BA36
M2	TAGLN3	BA36
M1	AC010616.2	BA36
M2	BEX1	BA36
M1	SERPINA3	BA36
M2	INA	BA36
M1	NGEF	BA36
M2	SULT4A1	BA36
M2	CCK	BA36
M2	RAB27B	BA36
M2	GAD1	BA36
M1	TUBB3	BA36
M2	SNX10	BA36
M1	CHGA	BA36
M2	CHGB	BA36
M1	STX1A	BA36
M2	SCG2	BA36
M1	SEZ6L2	BA36
M1	FCGBP	BA36
M1	NRGN	BA36
M3	SINHCAFP3	BA36
M1	PCDHGC5	BA36
M4	USP9Y	BA36
M2	OLFM3	BA36
M1	SNCB	BA36
M1	OGDHL	BA36
M1	MIF	BA36
M1	C4B	BA36
M1	TUBA4A	BA36
M1	LY6H	BA36
M2	GAD2	BA36
M2	ANO3	BA36
M1	RAB3A	BA36
M1	HIST1H4E	BA36
M2	CRYM	BA36
M1	SNCG	BA36
M2	PCSK1	BA36
M1	RPL23AP42	BA36
M2	NSFP1	BA36
M1	ICAM5	BA36
M1	PNMA3	BA36
M1	PRKCG	BA36
M1	ACOT7	BA36
M1	PCSK1N	BA36
M2	LAMP5	BA36
M1	HBA2	BA36
M1	CHRM1	BA36
M1	HPCA	BA36
M1	HIST1H4J	BA36
M4	KDM5D	BA36
M1	NEFH	BA36
M1	SOGA3	BA36
M1	CALY	BA36
M4	DDX3Y	BA36
M3	HSPB1	BA36
M2	ROCK1P1	BA36
M2	COL5A2	BA36
M1	SLC6A7	BA36
M2	CKMT1B	BA36
M3	RPS16	BA36
M4	UTY	BA36
M1	GNG3	BA36
M2	ZCCHC12	BA36
M1	PALM2-AKAP2	BA36
M2	DACH2	BA36
M3	AL773545.3	BA36
M3	PSG2	BA36
M4	NLGN4Y	BA36
M2	STAT4	BA36
M4	PCDH11Y	BA36
M1	PCDH8	BA36
M2	SV2C	BA36
M1	USP17L11	BA36
M2	SLC17A6	BA36
M2	CKMT1A	BA36
M1	PNMA6A	BA36
M2	SOCS3	BA36
M1	HIST2H4A	BA36
M1	VGF	BA36
M3	MTND2P28	BA36
M2	SERTM1	BA36
M4	TXLNGY	BA36
M2	NEUROD6	BA36
M1	SEPT5-GP1BB	BA36
M1	AC026464.4	BA36
M1	FP565260.1	BA36
M1	PKD1P5	BA36
M1	HIST1H4D	BA36
M1	AC011330.1	BA36
M1	GFRA2	BA36
M1	GATD3A	BA36
M1	ACTL6B	BA36
M3	LPAR4	BA36
M1	S100A9	BA36
M4	RPS4Y1	BA36
M1	COL26A1	BA36
M1	LRTM2	BA36
M1	HAPLN4	BA36
M1	FAM156B	BA36
M3	RNA5-8SP6	BA36
M1	GSTM1	BA36
M1	NME1-NME2	BA36
M2	PTGER3	BA36
M2	HMGB1P5	BA36
M1	AC131392.2	BA36
M2	ROS1	BA36
M1	HIST2H2AA4	BA36
M1	PWP2	BA36
M2	ZFP36	BA36
M1	C1QTNF4	BA36
M1	AC002996.1	BA36
M2	HTR2C	BA36
M1	HBA1	BA36
M1	RELL2	BA36
M1	CBSL	BA36
M2	STYK1	BA36
M2	CALB2	BA36
M1	HIST1H2AE	BA36
M1	AC022414.1	BA36
M2	PDYN	BA36
M1	TCAF1P1	BA36
M2	KCNB2	BA36
M1	RAB43	BA36
M1	RTP5	BA36
M1	HIST1H2BG	BA36
M1	TBC1D3L	BA36
M1	PNMA5	BA36
M2	COL25A1	BA36
M1	SMIM11A	BA36
M4	ZFY	BA36
M1	ELOA3	BA36
M2	AC244216.3	BA36
M1	POP7	BA36
M2	AL139300.1	BA36
M1	NOXA1	BA36
M1	AC008758.1	BA36
M1	MROH7-TTC4	BA36
M1	TMEM160	BA36
M3	SIK1B	BA36
M1	GP1BB	BA36
M2	SPTSSB	BA36
M1	LIN7B	BA36
M1	ARC	BA36
M2	ADCYAP1	BA36
M1	ADAMTS18	BA36
M1	TMEM125	BA36
M1	AC105052.3	BA36
M2	BLOC1S5-TXNDC5	BA36
M1	AC138866.1	BA36
M1	PNMA6F	BA36
M1	NUTM2A	BA36
M1	RBP4	BA36
M1	CCDC184	BA36
M1	AC104452.1	BA36
M2	PCP4L1	BA36
M1	SOWAHB	BA36
M1	AC145138.1	BA36
M2	FREM3	BA36
M1	SLC7A5P2	BA36
M1	SLC32A1	BA36
M1	HSPA6	BA36
M1	PSMC1P1	BA36
M1	FNDC9	BA36
M3	AC011043.1	BA36
M2	ISY1-RAB43	BA36
M1	AC138951.1	BA36
M1	AC270282.1	BA36
M1	SPDYE2	BA36
M4	EIF1AY	BA36
M1	RTL1	BA36
M1	C1QTNF3-AMACR	BA36
M1	IMPDH1P11	BA36
M1	PRSS3	BA36
M1	AC093668.3	BA36
M1	RIMBP3	BA36
M3	USP17L6P	BA36
M1	GPD1	BA36
M1	AMDHD1	BA36
M1	ARPC4-TTLL3	BA36
M3	F8A1	BA36
M1	GSTT2B	BA36
M1	AC011462.1	BA36
M1	ENDOG	BA36
M1	AC011448.1	BA36
M2	SOSTDC1	BA36
M2	TAC1	BA36
M1	AL121594.1	BA36
M3	USP17L9P	BA36
M1	AC027796.3	BA36
M1	AC007325.4	BA36
M1	AL031777.3	BA36
M1	AC211476.3	BA36
M1	AC000095.1	BA36
M1	LRRC73	BA36
M1	AC138969.1	BA36
M2	CARTPT	BA36
M2	MEPE	BA36
M1	LRRC24	BA36
M1	AL121845.3	BA36
M1	AC068946.2	BA36
M2	SDR16C5	BA36
M1	FAM90A25P	BA36
M1	AL513165.2	BA36
M1	AC183084.1	BA36
M2	NPY2R	BA36
M3	MYL9	BA36
M1	SLX1B	BA36
M1	FOXJ1	BA36
M1	HIST1H3A	BA36
M1	MCHR1	BA36
M1	SPDYE6	BA36
M1	RPRML	BA36
M1	AC114490.2	BA36
M1	KRT17	BA36
M1	SLC7A4	BA36
M1	AC256236.3	BA36
M1	ADAMTS14	BA36
M1	SELE	BA36
M1	SRGAP2D	BA36
M1	HEPN1	BA36
M1	NUDT4P2	BA36
M1	HSPE1-MOB4	BA36
M1	ANKRD26P3	BA36
M1	C4orf48	BA36
M1	ADAMTS7P4	BA36
M1	AC005324.4	BA36
M1	MUC6	BA36
M2	AC021097.2	BA36
M1	CYP4F29P	BA36
M1	AC087289.3	BA36
M4	SLC27A6	BA36
M1	AC022384.1	BA36
M2	CTXN3	BA36
M1	SNX18P8	BA36
M1	AC005943.1	BA36
M1	AC138866.2	BA36
M1	NPIPA8	BA36
M1	AC058822.1	BA36
M1	SST	BA36
M1	SPEF1	BA36
M1	TVP23C-CDRT4	BA36
M1	FRMPD2B	BA36
M1	AC136352.4	BA36
M1	UQCRFS1P1	BA36
M1	FAM90A12P	BA36
M3	AC116533.1	BA36
M1	ACTG1P12	BA36
M1	AL133352.1	BA36
M1	AL139011.2	BA36
M1	TMEM189-UBE2V1	BA36
M1	FAM90A24P	BA36
M3	MTRNR2L10	BA36
M1	AP000295.1	BA36
M1	AC270291.5	BA36
M1	POC1B-GALNT4	BA36
M1	AC004980.3	BA36
M1	AC006486.1	BA36
M1	AC011295.2	BA36
M1	MYH7	BA36
M1	AC073896.1	BA36
M1	BOLA2B	BA36
M1	NPIPB6	BA36
M1	HSFX1	BA36
M1	AC256236.2	BA36
M1	PGAM2	BA36
M1	AC093668.2	BA36
M2	ABCC12	BA36
M1	GXYLT1P6	BA36
M1	CNTNAP3C	BA36
M3	MTRNR2L11	BA36
M1	SULT1A4	BA36
M1	ASB2	BA36
M1	CHKB-CPT1B	BA36
M1	AC270285.4	BA36
M1	AC009133.6	BA36
M1	PRH1-PRR4	BA36
M1	MSTO2P	BA36
M2	SLC27A2	BA36
M1	AC270285.8	BA36
M1	HIST1H4F	BA36
M1	AC129492.3	BA36
M1	ADORA2A	BA36
M1	PKD2L1	BA36
M1	PHC1P1	BA36
M1	AC138811.2	BA36
M1	SHD	BA36
M1	AC068446.1	BA36
M1	AC008393.2	BA36
M2	BTF3L4P2	BA36
M1	F8A3	BA36
M2	MC4R	BA36
M3	DES	BA36
M1	FP565260.3	BA36
M1	NAPSB	BA36
M3	H3F3AP4	BA36
M1	EGR4	BA36
M1	GPR6	BA36
M1	CHAC1	BA36
M1	BIVM-ERCC5	BA36
M1	SLC2A3P1	BA36
M1	C9orf129	BA36
M1	PM20D1	BA36
M1	LILRB3	BA36
M1	HES5	BA36
M1	FAM90A2P	BA36
M1	SLPI	BA36
M1	AF252830.1	BA36
M1	NAMPTP1	BA36
M1	MYADML2	BA36
M1	COMMD3-BMI1	BA36
M1	OVCA2	BA36
M1	HIST1H2BJ	BA36
M1	EMC6	BA36
M1	TAC3	BA36
M1	CCDC189	BA36
M2	RPSAP69	BA36
M1	NPAS4	BA36
M1	DRD5	BA36
M1	IKBKGP1	BA36
M1	AL049557.1	BA36
M1	OR7E154P	BA36
M1	RPL10P9	BA36
M1	STRCP1	BA36
M1	GAPDHP66	BA36
M1	AP003071.5	BA36
M2	AC107982.1	BA36
M1	CHRM4	BA36
M2	AC067968.1	BA36
M1	TGFBR3L	BA36
M1	SLC7A5P1	BA36
M1	FAM90A20P	BA36
M1	AC245078.2	BA36
M1	PNMA6B	BA36
M2	PENK	BA36
M1	AC092447.7	BA36
M1	SRP9P1	BA36
M1	AC009299.1	BA36
M1	CSNK2A3	BA36
M1	NUTM2E	BA36
M1	TNFSF12-TNFSF13	BA36
M2	ASAH2	BA36
M1	CYP4F30P	BA36
M4	TMSB4Y	BA36
M2	AC005832.4	BA36
M1	AP000311.1	BA36
M1	FCGR1CP	BA36
M2	DNAJA1P5	BA36
M1	EEF1A1P5	BA36
M1	AL358472.6	BA36
M1	IMPDH1P8	BA36
M1	AC007326.1	BA36
M1	ELOA3B	BA36
M1	BCL2L2-PABPN1	BA36
M1	ECSCR	BA36
M2	OR6A2	BA36
M1	AC270107.1	BA36
M1	AC270107.2	BA36
M1	AC270107.4	BA36
M1	AC270107.5	BA36
M1	AC270107.6	BA36
M1	BMS1P16	BA36
M1	CCND2P1	BA36
M1	KIF12	BA36
M1	SNX18P1Y	BA36
M1	MUC12	BA36
M1	AC011498.4	BA36
M1	SLC1A7	BA36
M1	FABP5P7	BA36
M1	FAM3C2	BA36
M2	RHEBL1	BA36
M4	AGKP1	BA36
M1	AL121758.1	BA36
M1	PMS2P7	BA36
M2	CXCL1	BA36
M1	LOXHD1	BA36
M2	AC241640.1	BA36
M1	RDM1P2	BA36
M2	PVALB	BA36
M1	AC007494.1	BA36
M1	BX664615.1	BA36
M1	FP700111.2	BA36
M1	NPIPA5	BA36
M1	MAFIP	BA36
M1	MTFP1	BA36
M4	HSFY2	BA36
M1	TBC1D3I	BA36
M1	CITED1	BA36
M1	HSPA7	BA36
M1	CEMP1	BA36
M1	TMEM88B	BA36
M1	CHURC1-FNTB	BA36
M2	AL050305.1	BA36
M1	CICP4	BA36
M4	ANOS2P	BA36
M1	AL669918.1	BA36
M1	ALG1L	BA36
M1	CICP3	BA36
M1	CCL4	BA36
M1	KRT17P1	BA36
M1	AC008626.2	BA36
M1	AL356432.4	BA36
M1	TMEM191B	BA36
M1	PHBP6	BA36
M1	MT1H	BA36
M1	AL451124.1	BA36
M1	ELOA3C	BA36
M1	PHBP13	BA36
M1	HIST1H1A	BA36
M1	RHOXF2	BA36
M1	AC270273.4	BA36
M1	HSPB6	BA36
M1	AL590867.2	BA36
M1	AC026398.1	BA36
M1	SMIM32	BA36
M1	AC099548.2	BA36
M2	HSPB3	BA36
M1	AC004754.1	BA36
M1	AC092042.3	BA36
M1	GIMAP1-GIMAP5	BA36
M1	TBC1D3C	BA36
M1	AL591806.3	BA36
M2	TMED7-TICAM2	BA36
M1	CCL3L3	BA36
M1	AC023055.1	BA36
M1	PRELID1P3	BA36
M1	Z83844.3	BA36
M1	AC074143.1	BA36
M1	ARHGEF5	BA36
M1	MAPK15	BA36
M1	AC098484.3	BA36
M1	OTOS	BA36
M1	CLEC18C	BA36
M1	HIST1H4A	BA36
M3	MTND4P12	BA36
M1	AL162377.3	BA36
M1	IGFN1	BA36
M1	KRT8P50	BA36
M1	TBC1D26	BA36
M1	AC069368.1	BA36
M1	PPAN-P2RY11	BA36
M2	AC104090.1	BA36
M1	FOXD4L6	BA36
M1	AC092053.1	BA36
M1	AL451062.3	BA36
M1	AL008707.1	BA36
M1	AC009533.1	BA36
M1	FOLH1B	BA36
M2	OR14I1	BA36
M1	USP17L4	BA36
M4	CDY4P	BA36
M1	AC091812.3	BA36
M1	AC270273.2	BA36
M1	KRT8P4	BA36
M1	CLK3P2	BA36
M1	USP17L1	BA36
M1	AC008038.1	BA36
M1	ELOA3D	BA36
M1	AC064862.7	BA36
M1	AC010507.1	BA36
M2	AC092943.1	BA36
M1	WRB-SH3BGR	BA36
M1	AC104662.2	BA36
M2	AC013489.1	BA36
M2	ATOH7	BA36
M1	AC256236.1	BA36
M2	NXPH2	BA36
M1	CIDEA	BA36
M1	DMBT1	BA36
M1	LUZP6	BA36
M2	RPSAP57	BA36
M1	AL359736.1	BA36
M1	AF252830.2	BA36
M1	BMS1P11	BA36
M1	CD177	BA36
M1	AC146944.1	BA36
M1	NTSR1	BA36
M1	AMIGO3	BA36
M2	AP001273.2	BA36
M1	AC020915.5	BA36
M1	ABHD14A-ACY1	BA36
M1	AC130366.1	BA36
M1	RAD51	BA36
M3	USP17L20	BA36
M1	AC068775.1	BA36
M1	SLAMF8	BA36
M1	FRG1DP	BA36
M1	SNX18P13	BA36
M1	AP001858.1	BA36
M1	AC055811.2	BA36
M1	AC007000.1	BA36
M3	USP17L15	BA36
M1	CTAGE6	BA36
M2	AP001880.2	BA36
M1	CFC1	BA36
M1	SAP25	BA36
M1	SPDYE2B	BA36
M1	EEF1A1P6	BA36
M1	RPL36A-HNRNPH2	BA36
M1	AL163636.2	BA36
M1	AC091167.2	BA36
M1	LINC02210-CRHR1	BA36
M1	KRT17P2	BA36
M1	ALG1L11P	BA36
M1	BRD9P2	BA36
M1	PNOC	BA36
M1	GOLGA6L10	BA36
M1	FRG2B	BA36
M1	PYDC1	BA36
M1	TEKT1	BA36
M2	AMY2A	BA36
M1	SH3GL1P2	BA36
M1	SENP3-EIF4A1	BA36
M1	USP17L14P	BA36
M1	AL121900.2	BA36
M1	RDH12	BA36
M3	AC124068.1	BA36
M1	AK4P1	BA36
M1	KRT8P44	BA36
M1	GAPDHP58	BA36
M1	AC117378.1	BA36
M2	OR2AK2	BA36
M1	ALAS2	BA36
M1	AC092647.5	BA36
M1	KRT8P19	BA36
M1	BORCS7-ASMT	BA36
M1	KRT8P33	BA36
M1	NPAP1P3	BA36
M1	CCL4L2	BA36
M1	ACY3	BA36
M1	HIST1H2BL	BA36
M2	LSM12P1	BA36
M1	GOLGA8Q	BA36
M1	HIST1H3D	BA36
M1	AC073610.3	BA36
M1	AL355472.2	BA36
M1	AL136317.3	BA36
M1	TMEM183B	BA36
M2	PSPHP1	BA36
M1	AC024940.6	BA36
M1	AL138799.1	BA36
M2	OR2X1P	BA36
M2	AC093525.2	BA36
M1	AC135178.2	BA36
M2	HCRTR2	BA36
M1	CIDEB	BA36
M1	WASH7P	BA36
M2	OR2L8	BA36
M4	ZNF839P1	BA36
M2	NPIPA3	BA36
M1	AL049839.2	BA36
M1	CR769767.1	BA36
M1	AC006453.4	BA36
M1	PPT2-EGFL8	BA36
M1	PROKR2	BA36
M2	ANKRD34B	BA36
M1	DERL3	BA36
M1	CES1	BA36
M1	SLC7A3	BA36
M1	C1DP1	BA36
M2	SNAPC5P1	BA36
M1	AC016629.3	BA36
M1	TPTEP2-CSNK1E	BA36
M1	WNT1	BA36
M3	RAB7B	BA36
M2	GPR149	BA36
M2	AC026464.6	BA36
M1	CLEC4G	BA36
M1	CRH	BA36
M2	DBF4P1	BA36
M1	ABCF2P1	BA36
M1	HERC2P7	BA36
M3	C13orf46	BA36
M1	KCNA6	BA36
M1	AL359633.1	BA36
M1	AC012254.2	BA36
M1	AC092967.1	BA36
M1	TAGLN2P1	BA36
M1	AC097634.4	BA36
M1	AC018688.1	BA36
M1	SORD2P	BA36
M1	AL590491.1	BA36
M1	AC093826.2	BA36
M1	ENPP7P6	BA36
M2	AP005208.1	BA36
M1	AC135983.3	BA36
M1	RPL10P12	BA36
M1	AL591893.1	BA36
M1	FDPSP7	BA36
M1	ENO1P4	BA36
M1	SECTM1	BA36
M1	OR13E1P	BA36
M1	ANKRD2	BA36
M1	POLRMTP1	BA36
M1	AC142086.6	BA36
M1	AC093270.1	BA36
M1	OR2L9P	BA36
M1	IGHG1	BA36
M1	AL353692.1	BA36
M1	AL732372.3	BA36
M1	PMS2P2	BA36
M1	VSIG10L2	BA36
M2	AC073091.1	BA36
M1	FOXD4L3	BA36
M1	TAS2R45	BA36
M1	PHBP2	BA36
M1	SFTPA2	BA36
M1	ABHD17AP6	BA36
M1	AC012314.1	BA36
M1	AC012314.17	BA36
M1	AC012314.18	BA36
M1	AC012314.21	BA36
M1	AC012314.28	BA36
M1	AC012314.34	BA36
M1	AC012314.40	BA36
M1	AC012314.8	BA36
M1	P2RX6P	BA36
M1	AC012085.1	BA36
M1	AL583805.1	BA36
M1	AC116050.1	BA36
M1	CIAPIN1P	BA36
M1	AC125634.1	BA36
M2	RIMBP3B	BA36
M1	TP53TG3D	BA36
M1	OR2A7	BA36
M1	AL589666.1	BA36
M1	MMP9	BA36
M1	FKBP4P1	BA36
M1	LCN10	BA36
M1	CCL3	BA36
M1	C4orf54	BA36
M2	OR2L6P	BA36
M1	TRHR	BA36
M1	CR392039.4	BA36
M1	NEK4P2	BA36
M1	AC092587.1	BA36
M1	IGKC	BA36
M4	PSMA6P1	BA36
M2	SMPX	BA36
M1	AL390726.5	BA36
M1	HIST2H3PS2	BA36
M1	AC022149.1	BA36
M1	HSPB2-C11orf52	BA36
M1	AC152010.1	BA36
M1	AC010507.2	BA36
M1	FP565260.2	BA36
M1	FRG2	BA36
M1	AKR7A2P1	BA36
M1	AC004832.3	BA36
M1	PHBP5	BA36
M1	AL353898.2	BA36
M2	AC016717.1	BA36
M1	AL162417.1	BA36
M1	AC002367.1	BA36
M1	MARCO	BA36
M1	AGGF1P1	BA36
M1	PPP1R14BP3	BA36
M1	AL450996.1	BA36
M1	PTPN20CP	BA36
M1	CYP1A1	BA36
M1	OXCT2P1	BA36
M1	LKAAEAR1	BA36
M1	CTAGE4	BA36
M1	RPL3P2	BA36
M1	AC026740.2	BA36
M1	AC092798.1	BA36
M1	PSMC1P5	BA36
M1	DDX11L2	BA36
M1	PTGES3L-AARSD1	BA36
M1	FOXD4L4	BA36
M1	TPBGL	BA36
M1	AC008481.3	BA36
M1	EGLN1P1	BA36
M2	AC093899.2	BA36
M1	P2RX2	BA36
M1	RHOV	BA36
M1	AC146335.2	BA36
M1	AC099730.1	BA36
M1	AC007450.4	BA36
M1	RPS29P22	BA36
M1	GNL3LP1	BA36
M2	AL356280.1	BA36
M1	LRRC37A15P	BA36
M1	AP000356.3	BA36
M1	AC104758.3	BA36
M1	CBWD4P	BA36
M1	AP000344.2	BA36
M1	KRT17P5	BA36
M1	AC112497.1	BA36
M1	IDSP1	BA36
M1	AC019117.2	BA36
M1	AC093668.1	BA36
M1	AF241726.2	BA36
M3	MUSTN1	BA36
M3	AC006449.4	BA36
M1	AC138696.1	BA36
M1	AVP	BA36
M1	BTNL2	BA36
M1	HIST2H3DP1	BA36
M1	ATP5PBP7	BA36
M1	OR2T32P	BA36
M1	AC007347.2	BA36
M1	AL845321.1	BA36
M1	KLK5	BA36
M1	ATP5MF-PTCD1	BA36
M4	USP9YP14	BA36
M1	OR2W3	BA36
M2	DHX40P1	BA36
M1	CLEC4GP1	BA36
M1	RPL23AP45	BA36
M1	KRT18P6	BA36
M1	SNRPCP9	BA36
M1	ULK4P1	BA36
M1	CCDC103	BA36
M1	RASA4DP	BA36
M1	BUB1B-PAK6	BA36
M1	MYO5BP2	BA36
M1	HIST1H1B	BA36
M1	RNASEK-C17orf49	BA36
M1	BECN1P2	BA36
M1	INSRR	BA36
M1	AC068587.8	BA36
M1	AC275565.3	BA36
M1	SNX18P5	BA36
M1	AC091167.7	BA36
M1	POM121L1P	BA36
M1	AC113935.1	BA36
M1	AC093909.1	BA36
M1	AC012476.1	BA36
M1	DHDH	BA36
M1	USP17L16P	BA36
M1	AC087641.1	BA36
M1	AC010531.1	BA36
M1	AC062022.1	BA36
M1	AL360181.3	BA36
M1	AP002884.3	BA36
M1	TMEM256-PLSCR3	BA36
M1	AC020907.6	BA36
M1	AC021660.3	BA36
M1	AC004805.1	BA36
M1	GPR39	BA36
M1	EIF3FP3	BA36
M1	AC009244.1	BA36
M1	AL358113.1	BA36
M1	EEF1GP1	BA36
M1	MKI67	BA36
M3	CDA	BA36
M1	AC092651.2	BA36
M3	RNA5SP216	BA36
M1	RGPD4	BA36
M1	CNN2P2	BA36
M1	AP000812.5	BA36
M1	AC270264.1	BA36
M1	PFN1P4	BA36
M1	AL606534.4	BA36
M2	ERLEC1P1	BA36
M3	AC004997.1	BA36
M1	SLC16A6P1	BA36
M1	PTPRCAP	BA36
M1	AC002310.5	BA36
M1	KRT18P46	BA36
M1	AC130360.1	BA36
M1	RHEBP2	BA36
M1	AL031432.2	BA36
M1	FEM1AP2	BA36
M1	PSPC1P1	BA36
M1	AC241401.1	BA36
M1	FNDC1	BA36
M1	PGAM1P10	BA36
M3	TECRP1	BA36
M1	GAPDHP69	BA36
M1	CYP4F60P	BA36
M2	TRIM60P14	BA36
M2	ZNF355P	BA36
M1	AC270107.8	BA36
M1	GPR78	BA36
M1	EEF1A1P11	BA36
M1	AC130365.1	BA36
M2	RPA2P3	BA36
M1	AC107075.1	BA36
M1	DDX11L1	BA36
M1	FP475955.4	BA36
M1	FAM72D	BA36
M2	AL445183.3	BA36
M1	ULK4P3	BA36
M2	AL358075.4	BA36
M1	TMEM265	BA36
M1	CFAP126	BA36
M1	CICP18	BA36
M1	AGAP7P	BA36
M1	AC092073.1	BA36
M1	PKP3	BA36
M1	AC136896.1	BA36
M1	RPL23AP47	BA36
M2	OR2D3	BA36
M1	DRGX	BA36
M1	AC069542.2	BA36
M1	AC005086.3	BA36
M1	OR2D2	BA36
M1	AC244015.2	BA36
M2	OR10A5	BA36
M1	HIST1H2AI	BA36
M2	RPSAP35	BA36
M1	HLA-DOB	BA36
M1	RAB4B-EGLN2	BA36
M1	AC000120.2	BA36
M1	HNRNPA1P7	BA36
M1	AC138035.3	BA36
M1	C6	BA36
M2	AP003049.1	BA36
M1	AC004987.4	BA36
M1	PHBP4	BA36
M1	PTCHD3P1	BA36
M1	AL035633.1	BA36
M2	AC021074.2	BA36
M1	AC003989.2	BA36
M4	USP9YP28	BA36
M1	DND1P1	BA36
M2	AC006116.7	BA36
M2	ANKRD20A10P	BA36
M1	OR6L1P	BA36
M1	AC061965.1	BA36
M1	RPL10P3	BA36
M1	AC009901.2	BA36
M4	ARSDP1	BA36
M4	OFD1P4Y	BA36
M1	AC275401.2	BA36
M1	AL096829.1	BA36
M1	AC091551.1	BA36
M1	CFAP45	BA36
M1	AL450405.1	BA36
M1	RPS14P4	BA36
M1	MYH1	BA36
M1	AC099811.2	BA36
M1	PLAC9P1	BA36
M1	AC105233.1	BA36
M4	CXCL9	BA36
M1	TLR9	BA36
M2	AP002530.1	BA36
M1	BX088651.1	BA36
M1	ALG1L12P	BA36
M1	PYDC2	BA36
M2	KRT5	BA36
M2	MAN1A2P1	BA36
M1	NPM1P39	BA36
M1	SMIM24	BA36
M3	USP17L24	BA36
M3	USP17L25	BA36
M3	USP17L26	BA36
M1	AC007318.1	BA36
M1	OR6V1	BA36
M1	RHOT1P2	BA36
M3	AL627230.1	BA36
M2	C2CD4B	BA36
M1	RNF17	BA36
M1	TRIM74	BA36
M2	AC087280.1	BA36
M1	GOLGA8O	BA36
M2	SCGN	BA36
M1	HIST1H2BI	BA36
M1	CNN2P3	BA36
M1	NDUFB11P1	BA36
M1	RPL9P7	BA36
M1	GAPDHP15	BA36
M1	OR5AK4P	BA36
M1	AC254562.1	BA36
M2	PAICSP6	BA36
M1	AC092183.1	BA36
M1	CYP4F24P	BA36
M1	PFN1P6	BA36
M2	CSNKA2IP	BA36
M1	MED28P7	BA36
M1	FRG1GP	BA36
M2	AC243734.1	BA36
M1	SNX19P3	BA36
M3	MTCO3P12	BA36
M1	SLC25A15P3	BA36
M3	FAM167B	BA36
M1	AC092296.2	BA36
M2	FSHB	BA36
M1	SIGLEC7	BA36
M1	AC012314.10	BA36
M1	AC012314.12	BA36
M1	AC012314.15	BA36
M1	AC012314.27	BA36
M1	AC012314.30	BA36
M1	AC012314.33	BA36
M1	AC012314.35	BA36
M1	AC012314.7	BA36
M3	AL034430.2	BA36
M1	FAM197Y2	BA36
M1	WDR38	BA36
M1	NDUFC2-KCTD14	BA36
M1	SEPT14P2	BA36
M1	PPP1R14BP5	BA36
M1	AL162233.1	BA36
M1	CR392039.1	BA36
M3	MIA-RAB4B	BA36
M1	SDHDP2	BA36
M1	HSFX4	BA36
M1	DGKZP1	BA36
M1	KRT18P15	BA36
M1	TAS2R9	BA36
M1	AC275565.5	BA36
M1	KRT17P6	BA36
M1	AC005077.4	BA36
M1	ZFP91-CNTF	BA36
M1	TNN	BA36
M1	AC027088.4	BA36
M2	AC134349.2	BA36
M2	AC134349.3	BA36
M2	SLC5A7	BA36
M1	TOP2A	BA36
M1	AC069499.1	BA36
M1	OR6L2P	BA36
M1	TEKT4	BA36
M1	WASH4P	BA36
M1	NCF1C	BA36
M2	DGKK	BA36
M1	MEF2B	BA36
M1	AC092745.3	BA36
M1	AC007563.3	BA36
M1	AC008878.1	BA36
M1	FAM91A2P	BA36
M2	AC022826.2	BA36
M2	AC108740.1	BA36
M1	HIST1H2BM	BA36
M1	NCF1B	BA36
M2	AC126177.6	BA36
M1	SERBP1P5	BA36
M1	AL354798.1	BA36
M1	HIST1H2AM	BA36
M1	MRPS18AP1	BA36
M2	RPS4XP9	BA36
M1	AC137800.1	BA36
M2	SLC24A5	BA36
M3	AL928711.1	BA36
M1	GRB7	BA36
M1	AL137028.1	BA36
M1	AL603832.3	BA36
M1	PRB1	BA36
M2	NMNAT1P3	BA36
M1	AL591471.1	BA36
M1	MTCO3P22	BA36
M1	ZBTB45P2	BA36
M1	ARHGAP23P1	BA36
M1	PDE4DIPP1	BA36
M1	HCG4B	BA36
M1	OR6W1P	BA36
M1	C3orf30	BA36
M1	ALLC	BA36
M1	AC019181.1	BA36
M2	OR2T10	BA36
M1	RPSAP19	BA36
M1	AC145285.5	BA36
M1	LY75-CD302	BA36
M1	CYP3A7-CYP3A51P	BA36
M2	AC245056.4	BA36
M2	AC245056.5	BA36
M2	AC211476.4	BA36
M3	AL121581.1	BA36
M1	AC138392.1	BA36
M1	NOC2LP1	BA36
M1	AC097625.1	BA36
M1	AL590099.1	BA36
M4	AC009977.1	BA36
M1	AC025518.1	BA36
M1	FOLR1	BA36
M1	AC242376.1	BA36
M1	AC009086.2	BA36
M1	AC023491.2	BA36
M1	AC235565.2	BA36
M1	KRT18P50	BA36
M1	EEF1DP2	BA36
M1	RPLP1P11	BA36
M2	OR52A5	BA36
M1	HTRA3	BA36
M1	CROCCP4	BA36
M1	RPL39P3	BA36
M2	MCTS2P	BA36
M1	SIGLEC5	BA36
M1	AC091057.5	BA36
M2	AC253576.1	BA36
M1	AC233699.1	BA36
M1	AC233699.6	BA36
M1	AL137798.3	BA36
M1	CSPG4P5	BA36
M2	GNL2P1	BA36
M2	MTND2P29	BA36
M1	AL033519.1	BA36
M1	NPAP1P2	BA36
M1	S100A11P2	BA36
M2	AL160191.3	BA36
M1	RAD21L1	BA36
M3	RPL6P27	BA36
M1	RPL7AP6	BA36
M1	MUC3A	BA36
M1	RHO	BA36
M1	AC012441.1	BA36
M1	ECEL1	BA36
M1	AC103792.1	BA36
M1	CCL3L1	BA36
M4	FAM8A4P	BA36
M1	KRTAP5-7	BA36
M1	ABHD17AP1	BA36
M1	DDX11L10	BA36
M1	AC087481.1	BA36
M1	OR51A4	BA36
M1	GTF2IRD2P1	BA36
M1	AQP7P1	BA36
M1	AC136687.1	BA36
M1	C19orf33	BA36
M2	VN2R3P	BA36
M1	KRT19P2	BA36
M1	GGT3P	BA36
M1	EPS8L3	BA36
M1	AC104451.1	BA36
M1	AP005901.4	BA36
M1	HCG4	BA36
M1	OR2M2	BA36
M2	RPL17P35	BA36
M1	TH	BA36
M1	POM121B	BA36
M1	AC068631.2	BA36
M1	CFAP97D2	BA36
M2	IFNA1	BA36
M1	FRMD7	BA36
M1	ST8SIA2	BA36
M1	NPBWR1	BA36
M1	RPSAP26	BA36
M1	FGFBP2	BA36
M1	MTCO1P19	BA36
M1	TUBBP10	BA36
M2	CXCR1	BA36
M2	HEPHL1	BA36
M2	DUXAP8	BA36
M2	EIF2S3B	BA36
M1	RPL23AP92	BA36
M1	AGAP13P	BA36
M1	FAM90A13P	BA36
M2	AL109827.1	BA36
M1	CROCC2	BA36
M2	FAM243A	BA36
M1	C2orf27AP3	BA36
M1	AC007325.1	BA36
M1	RPL21P119	BA36
M1	AL354877.1	BA36
M1	CORO7-PAM16	BA36
M1	PMS2P10	BA36
M1	TNXA	BA36
M1	LYZL4	BA36
M1	KRT81	BA36
M1	AL592490.1	BA36
M1	FERD3L	BA36
M2	SLN	BA36
M1	OR2M1P	BA36
M2	AL627309.6	BA36
M1	RPL18AP14	BA36
M1	CKM	BA36
M1	OR2T2	BA36
M1	HIST1H3F	BA36
M1	MFRP	BA36
M1	AC140479.4	BA36
M2	AC079238.1	BA36
M1	AGAP14P	BA36
M1	RPS2P46	BA36
M2	HSPA8P7	BA36
M1	AC018641.1	BA36
M2	AC009237.1	BA36
M1	LDLRAD2	BA36
M1	ESPNL	BA36
M2	AC074051.1	BA36
M1	GRP	BA36
M1	AC084337.2	BA36
M1	OR4F21	BA36
M1	AC011295.1	BA36
M1	RPL23AP97	BA36
M1	MTCO1P2	BA36
M2	RPL30P16	BA36
M2	AKAIN1	BA36
M1	KRT83	BA36
M1	ZNF646P1	BA36
M1	TNFRSF18	BA36
M1	AC007012.1	BA36
M1	AC114812.4	BA36
M1	LIF	BA36
M1	FEM1AP1	BA36
M1	SHLD2P3	BA36
M2	AC100757.1	BA36
M1	KIF2B	BA36
M1	ELOVL3	BA36
M1	TBC1D28	BA36
M1	HIST1H2AJ	BA36
M3	MTCO2P12	BA36
M1	UBQLN4P1	BA36
M1	AC093591.1	BA36
M1	AC133555.4	BA36
M1	ANKRD66	BA36
M1	AL033523.1	BA36
M1	AC009078.2	BA36
M1	FAM236B	BA36
M1	AC270253.2	BA36
M1	RESP18	BA36
M1	DRD5P2	BA36
M4	FAM72C	BA36
M1	FAM74A4	BA36
M1	CYP2C18	BA36
M1	IGLCOR22-1	BA36
M2	AC008764.4	BA36
M1	AL133325.1	BA36
M1	UBE2SP1	BA36
M1	FCER2	BA36
M1	RPL7AP49	BA36
M1	OR1L4	BA36
M1	AP000523.1	BA36
M1	BX005266.1	BA36
M1	AC107956.1	BA36
M2	AC073612.1	BA36
M1	OR1H1P	BA36
M2	RPL7P9	BA36
M1	AC008763.2	BA36
M1	AC215524.1	BA36
M1	AC215524.2	BA36
M1	BX322534.1	BA36
M1	NT5CP2	BA36
M1	TMX2-CTNND1	BA36
M1	AC098582.1	BA36
M1	AC098826.3	BA36
M2	DMRT3	BA36
M1	DUX4L35	BA36
M1	AC135983.4	BA36
M1	AC116562.1	BA36
M1	APOC4-APOC2	BA36
M1	OR13G1	BA36
M4	CT45A5	BA36
M1	KRT8P7	BA36
M1	BX119927.1	BA36
M1	AL592043.2	BA36
M1	TLK1P1	BA36
M1	AC073111.3	BA36
M1	AC092634.2	BA36
M1	SDHDP6	BA36
M1	AC002985.1	BA36
M2	SPCS2P4	BA36
M2	THAP12P5	BA36
M1	AC024937.2	BA36
M3	AC000041.1	BA36
M1	SPATA31B1P	BA36
M1	MYH4	BA36
M2	AL035696.2	BA36
M1	FGF7P8	BA36
M1	AC027139.1	BA36
M1	AC010422.3	BA36
M1	DDX11L9	BA36
M1	OR2B8P	BA36
M1	AC104151.1	BA36
M1	CR848007.3	BA36
M1	RNA5SP237	BA36
M1	MTDHP3	BA36
M1	AC092642.1	BA36
M1	HSFX3	BA36
M1	OR7E12P	BA36
M1	TCP11X2	BA36
M2	AC113348.2	BA36
M1	AC024293.1	BA36
M1	GOLGA6B	BA36
M1	FAM86B2	BA36
M1	PCDH8P1	BA36
M2	ISCA1P1	BA36
M1	ZNF192P2	BA36
M1	IGKV1OR-2	BA36
M1	AC079597.3	BA36
M1	MUC16	BA36
M1	AC099336.2	BA36
M1	AC020765.3	BA36
M2	NFU1P2	BA36
M2	AC016256.1	BA36
M1	AC211429.1	BA36
M1	AC135352.1	BA36
M1	AF228730.3	BA36
M1	C1QL4	BA36
M1	Z84492.1	BA36
M1	DND1	BA36
M1	SNRPCP16	BA36
M1	AL591424.1	BA36
M1	AC270272.1	BA36
M1	AL591926.9	BA36
M1	AC068205.4	BA36
M1	FTH1P14	BA36
M1	LYPLA1P3	BA36
M2	AC098826.1	BA36
M1	AC005697.1	BA36
M1	AL450998.1	BA36
M1	DNAAF3	BA36
M1	FAM86KP	BA36
M1	GAPDHP35	BA36
M1	CALCR	BA36
M1	IFNA8	BA36
M1	KLHDC7A	BA36
M1	OR1L6	BA36
M1	AC133555.3	BA36
M1	AC136618.2	BA36
M1	MTCYBP35	BA36
M1	PPIAP21	BA36
M1	AC068042.1	BA36
M2	CYP4F62P	BA36
M1	PMS2P11	BA36
M1	BMS1P13	BA36
M1	NLRP4	BA36
M1	AC010323.1	BA36
M1	SLAMF6P1	BA36
M1	SNRPCP13	BA36
M1	ACTG1P4	BA36
M1	AL117348.2	BA36
M1	AL133500.1	BA36
M1	RPL7AP28	BA36
M1	AL132671.2	BA36
M2	AC016908.1	BA36
M1	AC241556.3	BA36
M3	RNA5SP202	BA36
M4	ARSEP1	BA36
M1	ARL2-SNX15	BA36
M4	OFD1P7Y	BA36
M1	AC092865.4	BA36
M1	AC275401.5	BA36
M1	AC138747.4	BA36
M1	FAM197Y8	BA36
M1	AL158824.1	BA36
M1	RPSAP58	BA36
M1	OR13A1	BA36
M1	HIST1H2AL	BA36
M1	RPL23AP46	BA36
M2	GCSHP3	BA36
M1	OR5AO1P	BA36
M4	PPP1R12BP1	BA36
M1	AC068491.1	BA36
M1	NLRP6	BA36
M1	AC002381.1	BA36
M1	RPL12P23	BA36
M1	AL807752.7	BA36
M1	AC135050.2	BA36
M1	AC027801.2	BA36
M2	IGHA1	BA36
M1	OR2M5	BA36
M1	AC007751.2	BA36
M1	GGT2	BA36
M1	BX679664.3	BA36
M1	AC243756.1	BA36
M1	HIST3H2BA	BA36
M2	AC234771.4	BA36
M1	AL050331.1	BA36
M1	CDK2AP2P2	BA36
M1	AC109635.5	BA36
M1	SPATA31C2	BA36
M1	AL691442.1	BA36
M1	NPY4R	BA36
M2	SEC22B3	BA36
M1	AC243587.1	BA36
M1	HMGN2P5	BA36
M1	AC080023.2	BA36
M2	OR14A2	BA36
M1	AC140479.2	BA36
M1	DNAI2	BA36
M4	HSFY3P	BA36
M1	KRT17P4	BA36
M1	AC020765.5	BA36
M1	AC048338.1	BA36
M1	OR52D1	BA36
M1	AC008750.8	BA36
M1	PRR5-ARHGAP8	BA36
M1	HNRNPA1P10	BA36
M1	AC210544.1	BA36
M1	DPPA3P2	BA36
M1	IRX3	BA36
M1	AC118282.3	BA36
M2	AC009310.1	BA36
M1	RPL29P7	BA36
M1	AC013717.1	BA36
M1	AL359955.2	BA36
M1	FKBP1C	BA36
M1	NECAP1P1	BA36
M1	RNASE3	BA36
M2	AC005951.1	BA36
M1	CUBNP3	BA36
M4	DPPA2P1	BA36
M1	MUC5AC	BA36
M1	OR51K1P	BA36
M1	AL138725.1	BA36
M1	BATF	BA36
M1	RPS12P21	BA36
M3	AC132825.1	BA36
M1	AL365232.1	BA36
M1	WBP1LP6	BA36
M1	AC025165.3	BA36
M2	TUBAL3	BA36
M1	RPL23AP25	BA36
M1	CICP9	BA36
M1	KRT31	BA36
M1	GOLGA6L6	BA36
M1	PPIAP22	BA36
M1	AC139426.1	BA36
M1	CLEC2A	BA36
M1	UBE2SP2	BA36
M1	C6orf222	BA36
M1	AC254813.1	BA36
M1	AL158827.1	BA36
M1	AC007237.1	BA36
M1	AC103592.1	BA36
M1	AC023141.7	BA36
M1	GPR101	BA36
M2	AC106883.1	BA36
M1	BMS1P12	BA36
M1	AL845454.2	BA36
M2	RPS26P3	BA36
M1	AC006011.1	BA36
M4	MTCYBP2	BA36
M1	RPS3AP15	BA36
M1	SDHDP1	BA36
M1	AC137834.1	BA36
M1	CU151838.1	BA36
M1	OR52E5	BA36
M1	AL024498.2	BA36
M1	AP000351.2	BA36
M3	USP17L27	BA36
M3	USP17L28	BA36
M3	USP17L29	BA36
M3	USP17L30	BA36
M1	TP53TG3	BA36
M1	AC008982.1	BA36
M1	AC008982.3	BA36
M1	AC011487.4	BA36
M2	NMU	BA36
M1	GDF2	BA36
M2	VN1R40P	BA36
M1	TMEM256P1	BA36
M1	AC133919.3	BA36
M1	AC009163.2	BA36
M1	AL627230.3	BA36
M1	AC104117.2	BA36
M1	AL589743.5	BA36
M1	FAM19A3	BA36
M2	GSG1L2	BA36
M1	ASB17	BA36
M2	CR848007.2	BA36
M3	REM1	BA36
M1	FABP1	BA36
M1	AL353626.3	BA36
M2	AC034102.2	BA36
M1	AC131235.2	BA36
M1	AP004607.4	BA36
M1	AP000343.1	BA36
M1	HIST1H3J	BA36
M2	ISCA1P3	BA36
M2	NPM1P17	BA36
M1	GPAT2P1	BA36
M1	RNA5SP310	BA36
M1	AC108724.2	BA36
M1	AC007731.5	BA36
M1	CLEC4F	BA36
M1	OR2T29	BA36
M1	AC241585.3	BA36
M1	BX276092.9	BA36
M1	AC008676.2	BA36
M1	CICP19	BA36
M1	AC139783.1	BA36
M1	BSNDP1	BA36
M1	MESTP3	BA36
M1	TP53TG3E	BA36
M1	H3F3AP6	BA36
M1	LONRF2P1	BA36
M1	NUTM2F	BA36
M1	AC078819.1	BA36
M1	ARL2BPP8	BA36
M1	CEACAMP11	BA36
M2	HCFC2P1	BA36
M2	GPRC6A	BA36
M1	SFT2D3	BA36
M1	SNX18P23	BA36
M1	UPF3AP1	BA36
M1	MSMP	BA36
M2	AL583836.1	BA36
M1	CYP4Z2P	BA36
M1	AL390726.2	BA36
M1	BNIP3P3	BA36
M1	AL133268.1	BA36
M3	AC270277.1	BA36
M3	AC093809.1	BA36
M1	ANXA2P2	BA36
M2	TRIM77	BA36
M1	USP17L8	BA36
M1	AC109583.3	BA36
M1	AL365217.1	BA36
M1	CICP23	BA36
M4	EIF4A1P2	BA36
M1	AC106820.1	BA36
M1	FAM236A	BA36
M1	RPS26P15	BA36
M1	LAIR2	BA36
M1	DUSP8P4	BA36
M1	AC009163.4	BA36
M1	CFAP77	BA36
M1	PFN1P10	BA36
M1	AC025252.2	BA36
M1	AC025678.2	BA36
M3	AL627230.8	BA36
M1	FXYD6-FXYD2	BA36
M1	HAUS6P3	BA36
M1	NUS1P1	BA36
M1	AC018804.1	BA36
M3	AL591926.3	BA36
M1	CER1	BA36
M1	NPIPB10P	BA36
M1	RAB43P1	BA36
M1	NPY4R2	BA36
M4	CSPG4P3Y	BA36
M2	SI	BA36
M2	AC104131.1	BA36
M1	GOLGA8F	BA36
M3	AC011043.2	BA36
M3	AC011841.1	BA36
M1	FBP2	BA36
M2	AL589743.7	BA36
M1	ANXA8L1	BA36
M1	IRX1	BA36
M1	SSX2B	BA36
M1	AC011444.4	BA36
M1	AC092017.3	BA36
M1	NF1P1	BA36
M1	AC243837.4	BA36
M1	AL662899.1	BA36
M2	ATP12A	BA36
M2	CTAGE9	BA36
M1	ENPP7P3	BA36
M1	RPL13AP5	BA36
M1	TREML4	BA36
M2	RIPK4	BA36
M1	SUPT20HL1	BA36
M4	ZNF885P	BA36
M1	AL773524.1	BA36
M1	CKS1BP3	BA36
M4	GOLGA6L16P	BA36
M2	TRAV8-3	BA36
M2	SUCLA2P2	BA36
M1	CR759762.1	BA36
M4	XKRYP1	BA36
M4	XKRYP2	BA36
M1	IGKV1OR9-2	BA36
M1	AL031847.2	BA36
M4	KDM5DP1	BA36
M1	FAM197Y6	BA36
M1	NXF2B	BA36
M1	RAD51L3-RFFL	BA36
M1	IGKV1OR10-1	BA36
M1	CR388220.2	BA36
M1	CT009517.1	BA36
M1	RPL31P12	BA36
M1	AC243913.6	BA36
M1	AHCYP5	BA36
M1	AC244517.10	BA36
M1	RBPJP7	BA36
M1	S100A3	BA36
M1	H2AFB3	BA36
M1	CR392039.2	BA36
M1	AF228730.4	BA36
M1	KCNE1B	BA36
M1	ABCB10P4	BA36
M1	TAF11L10	BA36
M1	TAF11L5	BA36
M1	AC008446.1	BA36
M1	AC253536.7	BA36
M2	PPP1R2P5	BA36
M2	AC092821.2	BA36
M4	FAM197Y9	BA36
M1	DUX4L19	BA36
M1	AC022296.2	BA36
M3	RNA5SP268	BA36
M1	IFNWP9	BA36
M1	CNN2P4	BA36
M1	MTCO2P2	BA36
M1	AC146944.3	BA36
M1	HIST1H2AK	BA36
M4	VDAC1P6	BA36
M1	AC242852.2	BA36
M1	AP002373.1	BA36
M4	USP9YP1	BA36
M1	AL080251.1	BA36
M2	GUCA1C	BA36
M4	CD24P4	BA36
M1	AL355315.1	BA36
M4	ARSFP1	BA36
M3	AL591926.8	BA36
M4	GOLGA6L11P	BA36
M1	AC104532.1	BA36
M1	RPL7P1	BA36
M1	AC004980.4	BA36
M1	AC084121.13	BA36
M1	PRAMEF13	BA36
M1	U52112.1	BA36
M2	AC104692.1	BA36
M3	AC243922.2	BA36
M1	GAPDHP48	BA36
M1	FAM236C	BA36
M2	GOLGA8CP	BA36
M1	AC012065.5	BA36
M1	MTDHP2	BA36
M1	AC236972.4	BA36
M1	EEF1E1-BLOC1S5	BA36
M2	FGF7P4	BA36
M4	USP9YP2	BA36
M1	POTEF	BA36
M4	SHROOM2P1	BA36
M1	IGKV3OR2-268	BA36
M1	IMPDH1P10	BA36
M1	AC093525.1	BA36
M1	IGKV1OR2-1	BA36
M1	AC131056.2	BA36
M1	AC060834.1	BA36
M1	HNRNPA3P6	BA36
M4	PPP1R12BP2	BA36
M1	AC138466.2	BA36
M1	NF1P2	BA36
M1	AQP7P4	BA36
M1	RPS2P7	BA36
M4	NAP1L1P2	BA36
M1	AC117457.1	BA36
M4	USP9YP10	BA36
M4	TBL1Y	BA36
M1	IGKV1OR2-2	BA36

### Sheet: mouse_genes_modules
modules	genes	Group
M4	Lars2	5XFAD
M2	Actb	5XFAD
M2	mt-Nd2	5XFAD
M6	Kif5a	5XFAD
M2	Tmsb4x	5XFAD
M2	Ppp3ca	5XFAD
M8	Mobp	5XFAD
M2	Dock10	5XFAD
M1	Ctsd	5XFAD
M1	Gfap	5XFAD
M3	Gnas	5XFAD
M1	Ctsb	5XFAD
M1	Psap	5XFAD
M2	mt-Atp8	5XFAD
M2	Pcsk1n	5XFAD
M1	Trf	5XFAD
M1	Ptgds	5XFAD
M3	Nptxr	5XFAD
M8	Cplx2	5XFAD
M3	Syn2	5XFAD
M2	Atp1a2	5XFAD
M6	Slc6a1	5XFAD
M1	Mt1	5XFAD
M5	Enpp2	5XFAD
M2	mt-Nd3	5XFAD
M2	Tppp	5XFAD
M4	Atp2b1	5XFAD
M2	mt-Nd6	5XFAD
M3	Slc22a17	5XFAD
M2	Cox6c	5XFAD
M3	Pink1	5XFAD
M2	Rps29	5XFAD
M1	Dbi	5XFAD
M7	Kif1b	5XFAD
M3	Lamp1	5XFAD
M2	Mapk8ip3	5XFAD
M8	Pip5k1c	5XFAD
M8	Kif5c	5XFAD
M3	Rac1	5XFAD
M1	Thy1	5XFAD
M4	Snhg11	5XFAD
M3	Clstn1	5XFAD
M7	Map2	5XFAD
M2	Rpl13	5XFAD
M1	B2m	5XFAD
M7	Map1a	5XFAD
M1	Apod	5XFAD
M2	Rpl37a	5XFAD
M2	Grin2b	5XFAD
M6	Bcan	5XFAD
M2	Tubb3	5XFAD
M2	Tom1l2	5XFAD
M3	Zfp365	5XFAD
M4	Zbtb20	5XFAD
M2	Prkcg	5XFAD
M2	Clstn3	5XFAD
M1	Adcy1	5XFAD
M8	Spock2	5XFAD
M1	Hexb	5XFAD
M1	Cldn11	5XFAD
M3	Ptms	5XFAD
M2	Rps7	5XFAD
M3	Camta1	5XFAD
M2	Stx1b	5XFAD
M8	Atp2b2	5XFAD
M2	Cpne7	5XFAD
M6	Neurod6	5XFAD
M2	Aatk	5XFAD
M3	Dnm1	5XFAD
M6	Mfge8	5XFAD
M3	Csrp1	5XFAD
M3	Pdxp	5XFAD
M8	Cds2	5XFAD
M2	Bhlhe41	5XFAD
M2	Cox7c	5XFAD
M2	Camk2n1	5XFAD
M1	Bcas1	5XFAD
M3	2010300C02Rik	5XFAD
M2	Pam	5XFAD
M1	Ctss	5XFAD
M3	Map7d1	5XFAD
M2	Pdxk	5XFAD
M2	Wdr6	5XFAD
M7	Add2	5XFAD
M7	Scn2a	5XFAD
M6	Tmem130	5XFAD
M8	Prrc2b	5XFAD
M3	Rab2a	5XFAD
M7	Epha4	5XFAD
M6	6430548M08Rik	5XFAD
M2	Fam163b	5XFAD
M7	Aak1	5XFAD
M2	Tmsb10	5XFAD
M2	Rpl38	5XFAD
M2	Abhd2	5XFAD
M2	Elp6	5XFAD
M6	Mef2c	5XFAD
M3	Rab10	5XFAD
M2	Sec62	5XFAD
M3	Scn8a	5XFAD
M2	Ptp4a2	5XFAD
M4	Opcml	5XFAD
M1	Cnn3	5XFAD
M3	Rhob	5XFAD
M7	Atp8a1	5XFAD
M2	Egr1	5XFAD
M1	Csf1r	5XFAD
M2	Nmt1	5XFAD
M6	Rgs4	5XFAD
M3	Ypel3	5XFAD
M2	Atp13a2	5XFAD
M2	Slc39a1	5XFAD
M7	Nrxn3	5XFAD
M7	Hbb-bs	5XFAD
M2	Rps28	5XFAD
M3	Sdc3	5XFAD
M1	C1qb	5XFAD
M3	Pcbp1	5XFAD
M3	Kif1bp	5XFAD
M6	Epha7	5XFAD
M2	Arc	5XFAD
M2	Ube3a	5XFAD
M6	Ngef	5XFAD
M8	Diras2	5XFAD
M3	Strn4	5XFAD
M7	2610507B11Rik	5XFAD
M7	Hba-a2	5XFAD
M8	Etnk1	5XFAD
M6	Lzts1	5XFAD
M3	Cadm2	5XFAD
M3	Chst1	5XFAD
M2	Churc1	5XFAD
M1	Ctsl	5XFAD
M6	Stx1a	5XFAD
M3	Mink1	5XFAD
M2	Calb1	5XFAD
M2	Wfs1	5XFAD
M1	Cd9	5XFAD
M2	Atp5k	5XFAD
M7	Slc7a14	5XFAD
M2	Tmem132a	5XFAD
M7	Mef2a	5XFAD
M6	Gprasp2	5XFAD
M6	Lasp1	5XFAD
M3	Habp4	5XFAD
M3	Fbxo31	5XFAD
M3	Podxl2	5XFAD
M1	Cd63	5XFAD
M1	C4b	5XFAD
M1	C1qa	5XFAD
M7	Megf9	5XFAD
M1	Mt2	5XFAD
M1	C1qc	5XFAD
M2	Rps21	5XFAD
M2	Lrrc17	5XFAD
M6	Phf24	5XFAD
M7	Grm5	5XFAD
M2	Adcyap1r1	5XFAD
M8	Prickle2	5XFAD
M7	Dgkb	5XFAD
M2	Dlg1	5XFAD
M3	Ctbp1	5XFAD
M3	C2cd2l	5XFAD
M2	Hdac4	5XFAD
M3	Tspan5	5XFAD
M8	Pitpnm2	5XFAD
M2	Ndufa5	5XFAD
M2	Fkbp3	5XFAD
M1	Rpl10-ps3	5XFAD
M3	Dlgap3	5XFAD
M4	Cttnbp2	5XFAD
M2	Rpl37	5XFAD
M2	Rps26	5XFAD
M2	Rps15a	5XFAD
M3	Fgfr1	5XFAD
M3	Ptov1	5XFAD
M1	Grn	5XFAD
M7	Spag9	5XFAD
M2	Uchl5	5XFAD
M2	Fibcd1	5XFAD
M8	Peg3	5XFAD
M8	Unc13a	5XFAD
M7	Cbarp	5XFAD
M3	Kcnip2	5XFAD
M7	Akap6	5XFAD
M8	Tro	5XFAD
M2	Tspan2	5XFAD
M1	Gsn	5XFAD
M7	Sphkap	5XFAD
M2	Wasl	5XFAD
M1	Pcdh20	5XFAD
M8	Dzank1	5XFAD
M2	Rpl22l1	5XFAD
M6	C1ql2	5XFAD
M3	Efhd2	5XFAD
M6	Fxyd6	5XFAD
M2	Ndufc1	5XFAD
M3	Tprgl	5XFAD
M2	Slc30a3	5XFAD
M3	Ybx1	5XFAD
M2	Paip1	5XFAD
M8	Dagla	5XFAD
M2	Brms1l	5XFAD
M2	Gtpbp4	5XFAD
M4	Tenm2	5XFAD
M3	Ubqln2	5XFAD
M1	Npc2	5XFAD
M1	Laptm5	5XFAD
M4	Pnisr	5XFAD
M6	Slc4a3	5XFAD
M3	Hnrnpu	5XFAD
M8	Gpd2	5XFAD
M2	Psip1	5XFAD
M3	Ppm1e	5XFAD
M1	Ctsz	5XFAD
M6	Fgfr3	5XFAD
M1	Hexa	5XFAD
M4	Prrc2c	5XFAD
M3	Fam102a	5XFAD
M2	Snf8	5XFAD
M2	Hap1	5XFAD
M3	Clptm1l	5XFAD
M4	Rnf44	5XFAD
M8	Uhmk1	5XFAD
M8	Apc2	5XFAD
M4	Gpcpd1	5XFAD
M2	Vamp3	5XFAD
M8	Ermn	5XFAD
M1	Igfbp5	5XFAD
M3	Arhgef17	5XFAD
M3	Prkaca	5XFAD
M4	Tanc1	5XFAD
M4	Cdc42bpa	5XFAD
M2	Pitpnm1	5XFAD
M4	Ptprd	5XFAD
M7	Rbm25	5XFAD
M8	Reps2	5XFAD
M7	Zfp106	5XFAD
M2	Rps20	5XFAD
M2	Speg	5XFAD
M2	Birc6	5XFAD
M6	L1cam	5XFAD
M3	Unc5a	5XFAD
M3	Rgmb	5XFAD
M1	Dhrs1	5XFAD
M2	Tspoap1	5XFAD
M3	Rad23b	5XFAD
M2	Agtpbp1	5XFAD
M3	Stim2	5XFAD
M3	Gpc1	5XFAD
M2	Pcdhgc4	5XFAD
M5	Ppp1r1b	5XFAD
M4	Arglu1	5XFAD
M4	Fus	5XFAD
M3	Rell2	5XFAD
M6	Arhgap33	5XFAD
M2	Rabgap1	5XFAD
M3	Galnt9	5XFAD
M8	Gtf3c1	5XFAD
M3	Psme3	5XFAD
M2	Rpl39	5XFAD
M6	Wipf3	5XFAD
M8	Leng8	5XFAD
M2	Luc7l3	5XFAD
M2	Zfp131	5XFAD
M7	Kcna1	5XFAD
M7	Ano3	5XFAD
M4	Tnik	5XFAD
M3	Golph3	5XFAD
M4	Rere	5XFAD
M4	Appl1	5XFAD
M7	Aff4	5XFAD
M2	Rpl36a	5XFAD
M5	Ahcyl2	5XFAD
M8	Arrb1	5XFAD
M1	Man2b1	5XFAD
M2	Kit	5XFAD
M7	Atrx	5XFAD
M2	Rps23	5XFAD
M3	Rasd2	5XFAD
M3	Tmed7	5XFAD
M7	Cacna2d1	5XFAD
M6	Necab1	5XFAD
M7	Epn1	5XFAD
M2	Cox17	5XFAD
M2	Sap18b	5XFAD
M1	Ifi27	5XFAD
M2	Hnrnpl	5XFAD
M6	Camk2d	5XFAD
M3	Fam69b	5XFAD
M2	Spry2	5XFAD
M2	Tmf1	5XFAD
M7	Celf5	5XFAD
M1	Fxyd1	5XFAD
M6	Hip1r	5XFAD
M2	Cdr1	5XFAD
M3	Vgf	5XFAD
M3	Tmem55b	5XFAD
M6	Elavl4	5XFAD
M3	Btbd1	5XFAD
M3	Bag1	5XFAD
M2	Rpl22	5XFAD
M6	Kcnc4	5XFAD
M2	Junb	5XFAD
M8	Irgq	5XFAD
M2	Polr3h	5XFAD
M2	Wnk1	5XFAD
M2	Herc2	5XFAD
M8	Pkd1	5XFAD
M4	Luzp1	5XFAD
M2	Rpl35	5XFAD
M2	Sgsm1	5XFAD
M8	Sptb	5XFAD
M4	Neurod2	5XFAD
M2	Basp1	5XFAD
M1	Tmem176b	5XFAD
M4	Tenm4	5XFAD
M4	Tbk1	5XFAD
M2	Ogfrl1	5XFAD
M1	Serpina3n	5XFAD
M4	Man1a2	5XFAD
M7	Zbtb7a	5XFAD
M1	Rida	5XFAD
M4	Srrm1	5XFAD
M2	Grm2	5XFAD
M6	Kcnf1	5XFAD
M1	H2-D1	5XFAD
M7	Scaf1	5XFAD
M3	Prr18	5XFAD
M3	Adam23	5XFAD
M2	Pafah1b1	5XFAD
M2	Mcc	5XFAD
M3	Rundc3a	5XFAD
M6	Hrh3	5XFAD
M6	Grm3	5XFAD
M7	Srcap	5XFAD
M4	Fryl	5XFAD
M3	Smap1	5XFAD
M6	Tyro3	5XFAD
M4	Gm20390	5XFAD
M6	Arhgap32	5XFAD
M3	Itpka	5XFAD
M2	Fam53c	5XFAD
M3	Gas2l1	5XFAD
M4	Tpr	5XFAD
M3	Wrnip1	5XFAD
M3	Ubfd1	5XFAD
M8	Lmtk2	5XFAD
M7	Map9	5XFAD
M2	Gng5	5XFAD
M3	Gclm	5XFAD
M7	Rb1cc1	5XFAD
M1	Selplg	5XFAD
M3	Hnrnpab	5XFAD
M4	Gcn1l1	5XFAD
M2	Chpt1	5XFAD
M4	Tnrc6b	5XFAD
M5	Igfbp2	5XFAD
M3	Slc44a1	5XFAD
M3	Rab24	5XFAD
M4	U2surp	5XFAD
M8	Elfn2	5XFAD
M7	Fut9	5XFAD
M2	Yipf4	5XFAD
M6	Nr4a2	5XFAD
M3	Dbp	5XFAD
M4	Chd4	5XFAD
M2	Kdm5a	5XFAD
M1	Vim	5XFAD
M1	Tyrobp	5XFAD
M3	Pnrc1	5XFAD
M1	Lgals3bp	5XFAD
M3	Trir	5XFAD
M6	Olfm2	5XFAD
M2	Tnks2	5XFAD
M7	Ash1l	5XFAD
M2	H2afj	5XFAD
M2	Dek	5XFAD
M1	Ucp2	5XFAD
M8	Grk3	5XFAD
M1	Plxdc2	5XFAD
M4	Nsd1	5XFAD
M2	Pak2	5XFAD
M2	Tatdn1	5XFAD
M1	Tubb2b	5XFAD
M4	Dcn	5XFAD
M3	Hnrnpul1	5XFAD
M1	Cotl1	5XFAD
M1	Hlf	5XFAD
M3	Nbl1	5XFAD
M3	Ago2	5XFAD
M2	Zcchc12	5XFAD
M8	Nos1	5XFAD
M7	Prox1	5XFAD
M6	Homer3	5XFAD
M4	Ppig	5XFAD
M5	Cab39l	5XFAD
M6	Ldb2	5XFAD
M6	Meis2	5XFAD
M2	Nr4a1	5XFAD
M3	Pcdh8	5XFAD
M8	Gpr158	5XFAD
M8	Tbc1d24	5XFAD
M1	Cx3cr1	5XFAD
M6	Tshz2	5XFAD
M2	Mdh1	5XFAD
M5	Tmem72	5XFAD
M4	Sfpq	5XFAD
M2	1810022K09Rik	5XFAD
M3	Rap1b	5XFAD
M4	Ccdc88a	5XFAD
M3	Pcdh1	5XFAD
M3	Hnrnpll	5XFAD
M4	Wdr26	5XFAD
M6	Tmem44	5XFAD
M5	Car12	5XFAD
M6	Lamp5	5XFAD
M4	Sipa1l3	5XFAD
M1	Fcrls	5XFAD
M3	Pcdhac2	5XFAD
M3	Sox10	5XFAD
M4	Dock4	5XFAD
M1	Msn	5XFAD
M3	Camsap1	5XFAD
M3	Ulk2	5XFAD
M7	Tln2	5XFAD
M3	Dynll2	5XFAD
M3	Kras	5XFAD
M3	Odc1	5XFAD
M4	Ptpn4	5XFAD
M1	Lyz2	5XFAD
M4	Scaf11	5XFAD
M7	Ep400	5XFAD
M6	Plppr3	5XFAD
M7	Scn1a	5XFAD
M4	Zfp280d	5XFAD
M1	Olfml3	5XFAD
M8	Lzts3	5XFAD
M2	Zbtb18	5XFAD
M2	Fam177a	5XFAD
M3	Adgrb1	5XFAD
M7	Kcnc1	5XFAD
M8	Plxnb1	5XFAD
M3	Grasp	5XFAD
M2	Eid1	5XFAD
M2	Cic	5XFAD
M2	Calb2	5XFAD
M6	Igsf9b	5XFAD
M2	Ndufb4	5XFAD
M2	Rps12	5XFAD
M2	Dpm1	5XFAD
M7	Sema5a	5XFAD
M1	Lpl	5XFAD
M2	Pecam1	5XFAD
M2	Zrsr2	5XFAD
M4	Arhgap20	5XFAD
M7	Gabrb2	5XFAD
M8	Rasgrf2	5XFAD
M3	E330009J07Rik	5XFAD
M8	Ppp1r12b	5XFAD
M7	Scai	5XFAD
M2	Capn15	5XFAD
M3	Smarca5	5XFAD
M8	Rhobtb2	5XFAD
M4	Lsm12	5XFAD
M5	Spint2	5XFAD
M5	Penk	5XFAD
M2	Klf10	5XFAD
M4	Golgb1	5XFAD
M8	Tbl1xr1	5XFAD
M4	Arid4b	5XFAD
M7	Kbtbd11	5XFAD
M4	Smg1	5XFAD
M7	Hba-a1	5XFAD
M5	Slc29a4	5XFAD
M2	Abcb9	5XFAD
M3	Plpp6	5XFAD
M2	Sorcs2	5XFAD
M1	Tcn2	5XFAD
M8	Ankrd33b	5XFAD
M6	Rims3	5XFAD
M1	Arpc1b	5XFAD
M2	Tiam1	5XFAD
M3	B3galt1	5XFAD
M3	Begain	5XFAD
M3	Fam220a	5XFAD
M4	Ssh2	5XFAD
M2	Pcdh19	5XFAD
M4	Syngap1	5XFAD
M6	Gucy1a1	5XFAD
M4	Nav2	5XFAD
M6	Cux2	5XFAD
M3	Nefh	5XFAD
M8	Flna	5XFAD
M3	Eif3b	5XFAD
M3	Prkci	5XFAD
M4	Thoc2	5XFAD
M4	Kmt2a	5XFAD
M3	Rtf1	5XFAD
M5	Slc4a2	5XFAD
M2	Ric1	5XFAD
M1	Fcer1g	5XFAD
M7	Slc5a3	5XFAD
M4	Zfp644	5XFAD
M6	Satb1	5XFAD
M1	Stat1	5XFAD
M2	Cpox	5XFAD
M6	Rnf182	5XFAD
M7	Tenm3	5XFAD
M1	Fabp7	5XFAD
M7	Ltn1	5XFAD
M4	Hook3	5XFAD
M1	Vsir	5XFAD
M3	Rhbdl1	5XFAD
M3	Gspt1	5XFAD
M3	Glrx5	5XFAD
M7	Cacna1h	5XFAD
M2	Cpne2	5XFAD
M4	Lrrc7	5XFAD
M2	Arfgef1	5XFAD
M5	Necab3	5XFAD
M7	Flrt2	5XFAD
M1	Lgals1	5XFAD
M4	Zc3h13	5XFAD
M4	Focad	5XFAD
M8	Pxdn	5XFAD
M1	H2-T23	5XFAD
M3	B3gat1	5XFAD
M4	Mysm1	5XFAD
M3	Ptges2	5XFAD
M2	Chchd1	5XFAD
M8	Tecpr2	5XFAD
M4	Fgd4	5XFAD
M4	Anxa11	5XFAD
M4	Akap9	5XFAD
M5	Kl	5XFAD
M4	Adgrl3	5XFAD
M4	Arap2	5XFAD
M1	Unc93b1	5XFAD
M1	Spp1	5XFAD
M4	Man1a	5XFAD
M4	Wapl	5XFAD
M4	Prr14l	5XFAD
M5	Rprm	5XFAD
M2	Dgkq	5XFAD
M4	Tmem150c	5XFAD
M5	Slc31a1	5XFAD
M7	Slitrk4	5XFAD
M3	Srsf1	5XFAD
M3	Ube2j2	5XFAD
M7	Vps13b	5XFAD
M3	Kctd6	5XFAD
M2	Unc5c	5XFAD
M3	Smarcc1	5XFAD
M6	Il16	5XFAD
M4	Rsf1	5XFAD
M2	Kctd12	5XFAD
M3	Bri3	5XFAD
M6	Zdhhc22	5XFAD
M6	Gsg1l	5XFAD
M2	Itgav	5XFAD
M3	Dcun1d5	5XFAD
M1	Ly86	5XFAD
M3	Ralgapb	5XFAD
M2	D10Jhu81e	5XFAD
M7	Apc	5XFAD
M2	Brpf1	5XFAD
M2	Fam193a	5XFAD
M2	Slc52a2	5XFAD
M2	Spink8	5XFAD
M3	Ccsap	5XFAD
M3	Hras	5XFAD
M8	Hapln2	5XFAD
M3	Eef1a2	5XFAD
M8	Grin3a	5XFAD
M1	Siglech	5XFAD
M3	C1qtnf4	5XFAD
M2	Mrpl52	5XFAD
M4	Lrp1b	5XFAD
M5	Prkcd	5XFAD
M2	Stk39	5XFAD
M4	Prex2	5XFAD
M6	AI464131	5XFAD
M3	Agap2	5XFAD
M6	Igsf21	5XFAD
M7	Avl9	5XFAD
M1	Fcgr3	5XFAD
M6	Gabrd	5XFAD
M3	Rtn4rl2	5XFAD
M5	Atp2b4	5XFAD
M7	Trip11	5XFAD
M4	Ankrd12	5XFAD
M4	Bod1l	5XFAD
M8	Arfgef2	5XFAD
M4	Akap13	5XFAD
M3	Tbr1	5XFAD
M2	Zfp771	5XFAD
M5	Col9a3	5XFAD
M1	Rnase4	5XFAD
M7	Ranbp2	5XFAD
M7	Thsd7a	5XFAD
M1	Cfh	5XFAD
M2	Gm1673	5XFAD
M7	Rimbp2	5XFAD
M5	Strip2	5XFAD
M3	1700025G04Rik	5XFAD
M2	Rfc1	5XFAD
M3	Adra1d	5XFAD
M4	Hook1	5XFAD
M4	Luc7l2	5XFAD
M1	Tmem176a	5XFAD
M3	Igfbp7	5XFAD
M3	Ankib1	5XFAD
M6	St18	5XFAD
M1	Ighm	5XFAD
M1	Bmp2k	5XFAD
M7	Sacs	5XFAD
M3	Klf3	5XFAD
M4	Anp32a	5XFAD
M1	Hist1h1c	5XFAD
M1	Tgfbr2	5XFAD
M6	Rasd1	5XFAD
M2	Gpr17	5XFAD
M1	Cd68	5XFAD
M1	Ifitm3	5XFAD
M3	Tmem158	5XFAD
M4	Eea1	5XFAD
M2	Rps27l	5XFAD
M1	S100a6	5XFAD
M3	Gpr162	5XFAD
M5	Htr2c	5XFAD
M4	Pcm1	5XFAD
M1	Erbin	5XFAD
M4	Magi2	5XFAD
M3	Rims4	5XFAD
M4	Nup214	5XFAD
M1	Gusb	5XFAD
M6	Kcnt1	5XFAD
M7	Mdm4	5XFAD
M1	Trem2	5XFAD
M7	Prr36	5XFAD
M3	Mlycd	5XFAD
M3	Id4	5XFAD
M3	Sema6b	5XFAD
M7	Ppargc1a	5XFAD
M7	Nktr	5XFAD
M4	Pbrm1	5XFAD
M3	Mtmr1	5XFAD
M3	Arhgap23	5XFAD
M2	Phkg1	5XFAD
M7	Klf6	5XFAD
M4	Zcchc7	5XFAD
M7	Per1	5XFAD
M1	Gpr34	5XFAD
M2	Tnrc6a	5XFAD
M2	Nr2f2	5XFAD
M3	Srcin1	5XFAD
M2	Gm29666	5XFAD
M7	Ccdc186	5XFAD
M4	Crebrf	5XFAD
M7	Ddx6	5XFAD
M4	Xrn1	5XFAD
M6	Gfra2	5XFAD
M2	Galnt2	5XFAD
M8	Col25a1	5XFAD
M4	Rbm26	5XFAD
M7	Cbl	5XFAD
M2	Mkks	5XFAD
M1	Kcnh3	5XFAD
M4	Galnt17	5XFAD
M5	Tmem98	5XFAD
M3	Akirin2	5XFAD
M3	Rab22a	5XFAD
M3	Prkar2b	5XFAD
M3	Gmcl1	5XFAD
M2	Dpysl5	5XFAD
M2	Afdn	5XFAD
M5	Rbp1	5XFAD
M3	Dnaja4	5XFAD
M3	Suds3	5XFAD
M1	Plek	5XFAD
M6	Plcxd2	5XFAD
M3	Yrdc	5XFAD
M8	Flnb	5XFAD
M2	Fos	5XFAD
M1	Cyth4	5XFAD
M5	Elovl7	5XFAD
M2	Park2	5XFAD
M4	Nfat5	5XFAD
M3	Abhd13	5XFAD
M3	Cachd1	5XFAD
M1	Itgam	5XFAD
M5	Igf2	5XFAD
M4	Cep57	5XFAD
M7	Stxbp5l	5XFAD
M7	Hbb-bt	5XFAD
M4	Csmd1	5XFAD
M1	Csf1	5XFAD
M4	Gcc2	5XFAD
M3	Foxo1	5XFAD
M4	Raph1	5XFAD
M1	Mafb	5XFAD
M6	Dpp10	5XFAD
M3	Dusp5	5XFAD
M3	Ythdf1	5XFAD
M4	Ubn2	5XFAD
M8	Btaf1	5XFAD
M2	Arvcf	5XFAD
M4	Otud7b	5XFAD
M3	Kcnc3	5XFAD
M3	Rnpepl1	5XFAD
M7	Acvr1c	5XFAD
M4	Nr4a3	5XFAD
M1	Pros1	5XFAD
M4	Rab34	5XFAD
M8	Sv2c	5XFAD
M3	Sntb2	5XFAD
M4	Cnot6l	5XFAD
M3	Sart1	5XFAD
M6	Scn4b	5XFAD
M3	Hist2h2aa2	5XFAD
M4	Lyst	5XFAD
M6	Pcsk1	5XFAD
M8	Tmed8	5XFAD
M1	Ctsc	5XFAD
M1	Ctsh	5XFAD
M2	Elmod1	5XFAD
M4	Nsrp1	5XFAD
M2	Tspan33	5XFAD
M4	Pou3f3	5XFAD
M5	Igfbp6	5XFAD
M7	Eif4ebp2	5XFAD
M1	Dusp1	5XFAD
M1	Lag3	5XFAD
M8	Edem3	5XFAD
M6	Gabra3	5XFAD
M7	Etnppl	5XFAD
M4	Zdhhc21	5XFAD
M1	Hist2h2aa1	5XFAD
M3	Myrf	5XFAD
M1	Cd53	5XFAD
M6	Rasgef1b	5XFAD
M7	Bbx	5XFAD
M1	Anxa3	5XFAD
M3	Egr4	5XFAD
M2	Lct	5XFAD
M6	Cebpd	5XFAD
M4	Pign	5XFAD
M6	Slc17a6	5XFAD
M3	Plcl1	5XFAD
M6	Ppp1r14a	5XFAD
M3	Nrip1	5XFAD
M4	5730409E04Rik	5XFAD
M3	Pank2	5XFAD
M2	Col6a1	5XFAD
M2	Gm14434	5XFAD
M1	Ccdc3	5XFAD
M2	Gdpd5	5XFAD
M5	Sulf1	5XFAD
M5	Mgp	5XFAD
M1	Clic1	5XFAD
M1	Fam163a	5XFAD
M6	Adcy8	5XFAD
M2	Jmjd1c	5XFAD
M4	Kdm3b	5XFAD
M1	S1pr3	5XFAD
M8	Col4a1	5XFAD
M3	Tlnrd1	5XFAD
M3	Tle1	5XFAD
M5	1500015O10Rik	5XFAD
M7	Fam120c	5XFAD
M1	Rnaset2a	5XFAD
M3	Ccng2	5XFAD
M1	Tspo	5XFAD
M3	Gprin1	5XFAD
M6	Plxdc1	5XFAD
M2	Plekha3	5XFAD
M4	Mark3	5XFAD
M2	Myoc	5XFAD
M1	Chil1	5XFAD
M1	Tcirg1	5XFAD
M8	Slit2	5XFAD
M3	Ttc9	5XFAD
M4	Eml5	5XFAD
M3	Usp1	5XFAD
M4	Wasf2	5XFAD
M2	Twistnb	5XFAD
M4	Dhx9	5XFAD
M4	Zmym4	5XFAD
M7	Rapgef6	5XFAD
M4	Mast4	5XFAD
M8	Ndst1	5XFAD
M1	Plagl1	5XFAD
M1	Sbno2	5XFAD
M3	Rnf149	5XFAD
M4	Rasal2	5XFAD
M4	Amd1	5XFAD
M4	Stag1	5XFAD
M8	Fstl4	5XFAD
M7	Zfp292	5XFAD
M2	Tmem243	5XFAD
M8	Klhl34	5XFAD
M8	Atp8b2	5XFAD
M1	Tnfrsf1a	5XFAD
M1	Slc14a1	5XFAD
M3	Oaf	5XFAD
M1	Gpnmb	5XFAD
M2	Gtf3a	5XFAD
M2	Gm14308	5XFAD
M1	Ifit3	5XFAD
M2	Rsbn1l	5XFAD
M1	P2ry13	5XFAD
M1	Cyba	5XFAD
M5	Slc6a20a	5XFAD
M3	Olig2	5XFAD
M2	Tmem254c	5XFAD
M2	Hebp1	5XFAD
M2	Apaf1	5XFAD
M1	H2-K1	5XFAD
M1	Lcp1	5XFAD
M2	Pfdn4	5XFAD
M4	Csmd3	5XFAD
M1	Hes5	5XFAD
M1	Irgm1	5XFAD
M7	Nr2c2	5XFAD
M4	Phf14	5XFAD
M8	Scube1	5XFAD
M3	Cdk5r2	5XFAD
M4	Thbs4	5XFAD
M4	2410089E03Rik	5XFAD
M2	Tcf7l2	5XFAD
M2	Myh7	5XFAD
M1	Hspb1	5XFAD
M5	Prlr	5XFAD
M3	Zfp316	5XFAD
M3	March2	5XFAD
M3	Ell2	5XFAD
M1	Zc3hav1	5XFAD
M4	Dmxl1	5XFAD
M6	Ipcef1	5XFAD
M3	Slain2	5XFAD
M4	Ryr3	5XFAD
M2	Crls1	5XFAD
M4	Ythdc2	5XFAD
M1	Anxa2	5XFAD
M3	Actn1	5XFAD
M7	Plcxd3	5XFAD
M1	Mgst1	5XFAD
M6	Cckbr	5XFAD
M3	Cadm4	5XFAD
M3	Foxk1	5XFAD
M6	Hivep1	5XFAD
M2	Mapk14	5XFAD
M1	Edem1	5XFAD
M4	Lcorl	5XFAD
M6	Cbln2	5XFAD
M3	Abhd17c	5XFAD
M5	Car14	5XFAD
M3	Chd1	5XFAD
M3	Nt5c2	5XFAD
M3	Hes1	5XFAD
M4	Gm28048	5XFAD
M1	Lyn	5XFAD
M4	Baz2b	5XFAD
M1	Syt2	5XFAD
M2	Rnf130	5XFAD
M5	Pcx	5XFAD
M2	Klc4	5XFAD
M3	Itpkb	5XFAD
M6	Cbln4	5XFAD
M1	Aebp1	5XFAD
M1	Itgb5	5XFAD
M1	Ankrd63	5XFAD
M3	Cntfr	5XFAD
M3	Endog	5XFAD
M6	Efna5	5XFAD
M7	Baz2a	5XFAD
M2	Cldn19	5XFAD
M1	Irf8	5XFAD
M5	Ace	5XFAD
M3	Hcn2	5XFAD
M3	Msl3l2	5XFAD
M7	Zfp385a	5XFAD
M1	Cst7	5XFAD
M3	Grik5	5XFAD
M3	Riox1	5XFAD
M1	Lair1	5XFAD
M1	Lgals9	5XFAD
M7	Thsd4	5XFAD
M3	Shc2	5XFAD
M2	Sstr2	5XFAD
M3	2810459M11Rik	5XFAD
M1	Crlf2	5XFAD
M2	Rps27rt	5XFAD
M4	Fsd1l	5XFAD
M3	Ube2s	5XFAD
M3	Pgrmc2	5XFAD
M2	Gm20605	5XFAD
M1	Pdpn	5XFAD
M5	Msx1	5XFAD
M4	Bdp1	5XFAD
M2	Ptprn2	5XFAD
M5	Cacng5	5XFAD
M6	Hs3st2	5XFAD
M3	Dapk3	5XFAD
M1	Itgb2	5XFAD
M5	Hemk1	5XFAD
M2	Ndnf	5XFAD
M4	Zfp800	5XFAD
M2	Rbm27	5XFAD
M2	Unc13d	5XFAD
M6	Doc2a	5XFAD
M2	Nkx6-2	5XFAD
M4	Srrm3	5XFAD
M5	Sostdc1	5XFAD
M3	Btg3	5XFAD
M6	Pamr1	5XFAD
M8	Frmpd4	5XFAD
M5	Bgn	5XFAD
M2	Dppa2	5XFAD
M8	Kitl	5XFAD
M7	Nbeal1	5XFAD
M1	Nckap1l	5XFAD
M5	Rdh5	5XFAD
M6	Cacna1g	5XFAD
M4	Ralgapa2	5XFAD
M6	Lefty1	5XFAD
M3	Pde8a	5XFAD
M6	Satb2	5XFAD
M5	Nptx2	5XFAD
M2	Pkn2	5XFAD
M1	Igf1	5XFAD
M2	Tmem69	5XFAD
M2	Nav3	5XFAD
M2	Zc3h6	5XFAD
M5	Steap2	5XFAD
M3	Dennd6a	5XFAD
M5	Kcnj13	5XFAD
M2	Pou3f1	5XFAD
M2	Rps14	5XFAD
M1	Aif1	5XFAD
M1	Serping1	5XFAD
M2	Swt1	5XFAD
M1	Fcgr2b	5XFAD
M4	Psme4	5XFAD
M4	Chek2	5XFAD
M4	Vwf	5XFAD
M2	Fam204a	5XFAD
M5	Rbm47	5XFAD
M1	Cyr61	5XFAD
M3	Crlf1	5XFAD
M3	Gas1	5XFAD
M3	Cited2	5XFAD
M4	Gm8797	5XFAD
M1	Ccl6	5XFAD
M7	Casp8ap2	5XFAD
M2	H2-Ke6	5XFAD
M4	Rreb1	5XFAD
M1	Serpinf1	5XFAD
M6	Cplx3	5XFAD
M2	Zfp236	5XFAD
M2	Tmem87a	5XFAD
M6	Plxnd1	5XFAD
M2	Gm45062	5XFAD
M5	Itpripl1	5XFAD
M1	Irf9	5XFAD
M6	Coro6	5XFAD
M5	Cd59a	5XFAD
M1	Srgn	5XFAD
M3	Scrt1	5XFAD
M5	Slc13a4	5XFAD
M1	Ptpn6	5XFAD
M5	Vat1l	5XFAD
M4	Ccdc141	5XFAD
M2	Zfp871	5XFAD
M2	Palld	5XFAD
M2	Dcp2	5XFAD
M2	Rpgrip1l	5XFAD
M1	Ncf1	5XFAD
M3	Tmpo	5XFAD
M1	Bst2	5XFAD
M3	Ei24	5XFAD
M6	Tshz3	5XFAD
M3	Ier5	5XFAD
M8	Unc13c	5XFAD
M5	Slc2a12	5XFAD
M3	Lrfn1	5XFAD
M2	Cox20	5XFAD
M5	Folr1	5XFAD
M5	Clic6	5XFAD
M2	Rmi2	5XFAD
M5	Pcolce	5XFAD
M2	Glcci1	5XFAD
M1	Cd37	5XFAD
M1	Osmr	5XFAD
M8	Slc9a7	5XFAD
M3	Nrarp	5XFAD
M1	Cd74	5XFAD
M6	Plxna3	5XFAD
M2	Lsm5	5XFAD
M1	Pycard	5XFAD
M1	Capg	5XFAD
M3	Rab11fip3	5XFAD
M3	Jund	5XFAD
M6	Cpne5	5XFAD
M4	Cacna1a	5XFAD
M2	Olfr907	5XFAD
M2	Baiap3	5XFAD
M3	Gm42517	5XFAD
M4	Gm10800	5XFAD
M4	Ddx58	5XFAD
M1	Spi1	5XFAD
M1	A2m	5XFAD
M4	Olfr46	5XFAD
M1	Fbln5	5XFAD
M4	Zfp865	5XFAD
M1	Anxa4	5XFAD
M1	Abi3	5XFAD
M5	Lbp	5XFAD
M1	Ifit3b	5XFAD
M1	Arhgap45	5XFAD
M4	Gm21897	5XFAD
M3	Midn	5XFAD
M2	Mdga1	5XFAD
M4	Smc2	5XFAD
M2	Pola1	5XFAD
M5	Cgnl1	5XFAD
M6	Ctgf	5XFAD
M1	Aff3	5XFAD
M6	Bmp3	5XFAD
M4	Olfr1307	5XFAD
M1	Pld4	5XFAD
M1	Csf3r	5XFAD
M5	Pcolce2	5XFAD
M1	Oasl2	5XFAD
M4	Gm28036	5XFAD
M3	Msl2	5XFAD
M1	Cd84	5XFAD
M2	Zan	5XFAD
M6	Pdzrn3	5XFAD
M1	Hpgds	5XFAD
M3	Mxra7	5XFAD
M4	Cdk13	5XFAD
M4	Zfp326	5XFAD
M6	Hrh1	5XFAD
M3	Epop	5XFAD
M2	Fam234a	5XFAD
M4	Reg2	5XFAD
M1	Irf5	5XFAD
M3	Sema6c	5XFAD
M8	Lbhd1	5XFAD
M7	Pakap	5XFAD
M5	Drd1	5XFAD
M4	Atr	5XFAD
M5	Perp	5XFAD
M1	Rassf4	5XFAD
M4	Zfhx3	5XFAD
M7	Cep85l	5XFAD
M1	Ggta1	5XFAD
M2	Alyref	5XFAD
M1	Hvcn1	5XFAD
M4	Timeless	5XFAD
M7	Eif1a	5XFAD
M2	Mthfd2l	5XFAD
M2	Prr15	5XFAD
M3	Fam122a	5XFAD
M1	Slc37a2	5XFAD
M4	Fras1	5XFAD
M2	Coch	5XFAD
M4	Olfr1385	5XFAD
M2	Cpeb2	5XFAD
M1	Slc11a1	5XFAD
M5	Drc7	5XFAD
M1	Kcne1l	5XFAD
M1	Klk6	5XFAD
M1	Gbp3	5XFAD
M5	Ltc4s	5XFAD
M1	Cd44	5XFAD
M1	Cdh4	5XFAD
M1	Cd300c2	5XFAD
M2	Parvb	5XFAD
M3	Spopl	5XFAD
M4	Kyat3	5XFAD
M1	Tap1	5XFAD
M3	CAAA01118383.1	5XFAD
M3	Ino80b	5XFAD
M3	Lactb	5XFAD
M5	Slc24a5	5XFAD
M1	Rac2	5XFAD
M3	1110032F04Rik	5XFAD
M4	Gm10160	5XFAD
M5	Foxj1	5XFAD
M2	Gpr22	5XFAD
M3	Plekhh3	5XFAD
M4	Cdkl4	5XFAD
M1	Igtp	5XFAD
M1	Ncf2	5XFAD
M4	Glis3	5XFAD
M6	Rxfp1	5XFAD
M2	Olfr554	5XFAD
M3	Fam171a2	5XFAD
M1	Cd52	5XFAD
M2	Synpo2	5XFAD
M1	S100a11	5XFAD
M6	Gm11549	5XFAD
M2	1700047I17Rik2	5XFAD
M2	Tnfrsf14	5XFAD
M6	Gpr88	5XFAD
M3	Sox21	5XFAD
M1	Tbxas1	5XFAD
M5	Ogn	5XFAD
M3	Kcng2	5XFAD
M5	Sfrp1	5XFAD
M5	Tuba1c	5XFAD
M2	Gm20388	5XFAD
M1	Hcls1	5XFAD
M1	Fam46c	5XFAD
M6	Vwc2l	5XFAD
M4	Tead1	5XFAD
M5	Gm19935	5XFAD
M7	Dennd4c	5XFAD
M2	Rad51c	5XFAD
M2	Trhr	5XFAD
M1	Fmod	5XFAD
M1	C3ar1	5XFAD
M5	Sema3b	5XFAD
M4	Il1rapl1	5XFAD
M5	Cdkn1c	5XFAD
M3	Zfp513	5XFAD
M2	Mgmt	5XFAD
M3	Arf6	5XFAD
M1	Gbp2	5XFAD
M6	Ecel1	5XFAD
M1	Ptprc	5XFAD
M3	Bbc3	5XFAD
M2	Smim27	5XFAD
M5	Trpv4	5XFAD
M4	Aff2	5XFAD
M2	Gnat1	5XFAD
M4	Olfr1336	5XFAD
M1	Icam1	5XFAD
M1	Tep1	5XFAD
M3	C2cd4b	5XFAD
M2	Pcgf2	5XFAD
M3	Lor	5XFAD
M4	Napg	5XFAD
M2	Wdr90	5XFAD
M6	Chrm4	5XFAD
M2	Slc6a20b	5XFAD
M1	H2-Q7	5XFAD
M8	Zkscan16	5XFAD
M2	Hist1h2ap	5XFAD
M5	Col8a2	5XFAD
M1	Cd109	5XFAD
M5	Cldn1	5XFAD
M2	Tjp2	5XFAD
M5	2410004P03Rik	5XFAD
M2	Slc39a3	5XFAD
M4	Cchcr1	5XFAD
M6	Sowahb	5XFAD
M2	Olfr889	5XFAD
M1	Havcr2	5XFAD
M1	Ifit1	5XFAD
M2	Fosb	5XFAD
M5	Angptl2	5XFAD
M4	Car8	5XFAD
M4	Vmn1r81	5XFAD
M4	Olfr635	5XFAD
M1	Lsp1	5XFAD
M1	Glipr2	5XFAD
M5	Col8a1	5XFAD
M5	Epn3	5XFAD
M1	Rasal3	5XFAD
M6	Gm19410	5XFAD
M1	Vav1	5XFAD
M5	Ccdc153	5XFAD
M6	Dsp	5XFAD
M5	Aqp1	5XFAD
M5	Nid2	5XFAD
M2	AW551984	5XFAD
M1	Rtp4	5XFAD
M3	Cebpa	5XFAD
M1	Cxcl5	5XFAD
M3	Xlr3b	5XFAD
M2	Plac9b	5XFAD
M2	Ngb	5XFAD
M1	Aspg	5XFAD
M2	Eid2	5XFAD
M1	Plscr2	5XFAD
M5	Kcne2	5XFAD
M3	Mocs3	5XFAD
M2	Gpr101	5XFAD
M5	Zfp185	5XFAD
M5	Calml4	5XFAD
M1	Fcgr1	5XFAD
M3	Cysrt1	5XFAD
M1	Tlr2	5XFAD
M8	Cyp26b1	5XFAD
M8	Snurf	5XFAD
M1	Cela1	5XFAD
M1	Cd86	5XFAD
M1	Ptpn18	5XFAD
M2	Gm21992	5XFAD
M1	S100a4	5XFAD
M1	Fyb	5XFAD
M4	Saa3	5XFAD
M3	Caap1	5XFAD
M4	Kcnab2	5XFAD
M4	Foxp2	5XFAD
M5	Gpx8	5XFAD
M6	Sema3a	5XFAD
M5	Pld5	5XFAD
M1	St14	5XFAD
M1	Cxcl16	5XFAD
M6	Ntsr1	5XFAD
M4	Gm11273	5XFAD
M2	Vmn1r13	5XFAD
M5	Cldn2	5XFAD
M1	Pon3	5XFAD
M1	Gbp6	5XFAD
M3	Gm13304	5XFAD
M1	Gngt2	5XFAD
M1	Klhl6	5XFAD
M5	F5	5XFAD
M2	Gm38431	5XFAD
M1	Irf7	5XFAD
M1	Bcl2a1b	5XFAD
M5	Cox6b2	5XFAD
M1	Vgll3	5XFAD
M1	Lgals3	5XFAD
M5	Otx2	5XFAD
M1	Cd72	5XFAD
M1	Clec5a	5XFAD
M7	Inhba	5XFAD
M5	Cfap126	5XFAD
M1	Sh3bp2	5XFAD
M4	Glipr1	5XFAD
M1	H2-DMb1	5XFAD
M1	Trim30a	5XFAD
M3	Zfpm1	5XFAD
M3	Fbxo11	5XFAD
M3	Sp9	5XFAD
M6	Cartpt	5XFAD
M3	H1fx	5XFAD
M1	Gpr183	5XFAD
M1	Bace2	5XFAD
M6	Otof	5XFAD
M1	Samsn1	5XFAD
M1	Tlr13	5XFAD
M1	Ang	5XFAD
M5	Krt18	5XFAD
M1	H2-Q6	5XFAD
M1	Fgl2	5XFAD
M5	Slc4a5	5XFAD
M5	Zic1	5XFAD
M1	Ifi27l2a	5XFAD
M1	C3	5XFAD
M5	Cox8b	5XFAD
M5	Mia	5XFAD
M5	Ctxn3	5XFAD
M4	Acat3	5XFAD
M1	Cybrd1	5XFAD
M1	Usp18	5XFAD
M5	Tmem212	5XFAD
M1	Apobec1	5XFAD
M4	Tulp1	5XFAD
M2	Olfr344	5XFAD
M1	Gpr84	5XFAD
M1	Lat2	5XFAD
M3	Cebpb	5XFAD
M2	Slc39a2	5XFAD
M3	Capn1	5XFAD
M6	Lamc2	5XFAD
M2	Tsga13	5XFAD
M4	Slc4a7	5XFAD
M1	Itgax	5XFAD
M2	Dgkh	5XFAD
M3	Adnp	5XFAD
M1	Csf2rb	5XFAD
M3	Klf2	5XFAD
M5	Slc39a4	5XFAD
M5	Tgtp1	5XFAD
M3	Gm28042	5XFAD
M2	Sap130	5XFAD
M1	Tlr7	5XFAD
M4	Ccdc162	5XFAD
M5	Dynlrb2	5XFAD
M5	Prr32	5XFAD
M1	Socs3	5XFAD
M1	Slamf9	5XFAD
M5	Steap1	5XFAD
M4	Gm10801	5XFAD
M1	C5ar1	5XFAD
M1	Cxcl10	5XFAD
M1	Cd48	5XFAD
M1	Parp14	5XFAD
M3	Dnajc25	5XFAD
M4	Cdc45	5XFAD
M1	Ifit1bl1	5XFAD
M5	Wdr86	5XFAD
M5	Abca4	5XFAD
M5	Baiap2l1	5XFAD
M4	Srpk1	5XFAD
M1	Tmem106a	5XFAD
M5	Lepr	5XFAD
M1	Ccl3	5XFAD
M1	Rab7b	5XFAD
M5	Pagr1a	5XFAD
M5	Zic4	5XFAD
M1	Snx20	5XFAD
M2	Rrp36	5XFAD
M7	Gpam	5XFAD
M5	Krt8	5XFAD
M1	Flnc	5XFAD
M1	Sfrp5	5XFAD
M1	Cybb	5XFAD
M2	Zfp990	5XFAD
M2	Magel2	5XFAD
M5	Pla2g5	5XFAD
M2	Gm20458	5XFAD
M5	Slc16a8	5XFAD
M1	Gldn	5XFAD
M2	Egr2	5XFAD
M6	Dkkl1	5XFAD
M5	Oca2	5XFAD
M2	Olfr157	5XFAD
M1	Csf2ra	5XFAD
M2	Nanog	5XFAD
M3	Fancf	5XFAD
M8	Npcd	5XFAD
M5	Serpinb1b	5XFAD
M5	Wfikkn2	5XFAD
M2	Tpm3-rs7	5XFAD
M4	Esco1	5XFAD
M1	Igkc	5XFAD
M1	Gvin1	5XFAD
M1	Oas1a	5XFAD
M1	Runx1	5XFAD
M1	Ifi204	5XFAD
M1	Ugt1a7c	5XFAD
M1	Ccl4	5XFAD
M1	Apoc4	5XFAD
M6	Dsc3	5XFAD
M1	Slc43a3	5XFAD
M2	Zfp811	5XFAD
M5	Sln	5XFAD
M3	Slc35f3	5XFAD
M2	Krt7	5XFAD
M6	Trbc2	5XFAD
M1	Mylk3	5XFAD
M1	Cmklr1	5XFAD
M6	Rasgef1c	5XFAD
M2	Usp27x	5XFAD
M1	Plin4	5XFAD
M1	H2-Q4	5XFAD
M4	Gm10719	5XFAD
M3	C1ql1	5XFAD
M5	Wfdc2	5XFAD
M3	Nrtn	5XFAD
M1	Plau	5XFAD
M4	Rad54l	5XFAD
M3	Rnf138	5XFAD
M2	Tnnt1	5XFAD
M1	Hpse	5XFAD
M4	Olfr1247	5XFAD
M5	Lbhd2	5XFAD
M1	Arl11	5XFAD
M6	Cldn22	5XFAD
M1	Serpinf2	5XFAD
M6	Adora2a	5XFAD
M6	Fermt1	5XFAD
M1	Ccl12	5XFAD
M2	Gm14685	5XFAD
M4	Sh3tc2	5XFAD
M2	Ccdc36	5XFAD
M5	Col4a4	5XFAD
M1	H2-Oa	5XFAD
M1	Milr1	5XFAD
M1	Gm4070	5XFAD
M6	Ccl27	5XFAD
M4	Gm17555	5XFAD
M1	Dkk2	5XFAD
M1	Zfp870	5XFAD
M2	Zic2	5XFAD
M1	Wfdc17	5XFAD
M2	Gm21750	5XFAD
M1	Lilrb4a	5XFAD
M1	Cd22	5XFAD
M5	Rrh	5XFAD
M1	Slc15a3	5XFAD
M1	Cd180	5XFAD
M1	Slc22a8	5XFAD
M4	AC132444.6	5XFAD
M5	Fap	5XFAD
M4	Gm4707	5XFAD
M7	Dcc	5XFAD
M2	Col4a3	5XFAD
M2	Arhgap36	5XFAD
M5	Scara5	5XFAD
M5	Mycbpap	5XFAD
M5	Igfn1	5XFAD
M1	Tlr1	5XFAD
M1	Ly9	5XFAD
M1	Lcn2	5XFAD
M1	Ahnak2	5XFAD
M1	Bcl3	5XFAD
M4	Gm26992	5XFAD
M4	Gm11032	5XFAD
M1	Nlrc5	5XFAD
M2	C5ar2	5XFAD
M2	Mc1r	5XFAD
M7	Cbln3	5XFAD
M3	Hist1h2bq	5XFAD
M5	Cldn3	5XFAD
M1	Ddx60	5XFAD
M4	Lrtm1	5XFAD
M5	Tmprss11a	5XFAD
M4	Ttn	5XFAD
M4	Gm45140	5XFAD
M4	Gm10220	5XFAD
M4	Daxx	5XFAD
M1	Ccl5	5XFAD
M1	Phf11b	5XFAD
M1	Tgtp2	5XFAD
M4	Usp17la	5XFAD
M5	Igfbpl1	5XFAD
M1	Hcar2	5XFAD
M2	Olfr1062	5XFAD
M2	Olfr873	5XFAD
M1	Pdcd1	5XFAD
M1	Gm4951	5XFAD
M1	Asb10	5XFAD
M1	Hcst	5XFAD
M5	Wdr63	5XFAD
M6	Trh	5XFAD
M5	Mfrp	5XFAD
M3	Hist1h2br	5XFAD
M1	Psmb8	5XFAD
M1	Gpr65	5XFAD
M1	Ptx3	5XFAD
M2	S100a8	5XFAD
M1	Timp1	5XFAD
M2	Avp	5XFAD
M2	Klkb1	5XFAD
M1	Ly6c2	5XFAD
M5	Sult1c2	5XFAD
M5	Cdh3	5XFAD
M5	Smim22	5XFAD
M5	Pcp2	5XFAD
M1	Fcgr4	5XFAD
M2	Gm21698	5XFAD
M2	Tcerg1	5XFAD
M2	Peg12	5XFAD
M1	Tgm1	5XFAD
M5	Tmem184a	5XFAD
M1	Trpm1	5XFAD
M4	Gm10717	5XFAD
M1	Bcl2a1a	5XFAD
M5	Col17a1	5XFAD
M3	Gdf1	5XFAD
M2	CAAA01147332.1	5XFAD
M2	Pde6a	5XFAD
M4	Gm10718	5XFAD
M5	Tmem27	5XFAD
M1	Gm21541	5XFAD
M3	Zfp53	5XFAD
M5	Defb11	5XFAD
M4	Gm10721	5XFAD
M5	Wdr72	5XFAD
M7	Ppp1r17	5XFAD
M2	Gm26920	5XFAD
M1	Zbp1	5XFAD
M3	Metrn	5XFAD
M1	Ifi207	5XFAD
M1	Atp6v0d2	5XFAD
M5	Slco1a5	5XFAD
M2	Obox3	5XFAD
M1	Fgr	5XFAD
M1	Cd200r4	5XFAD
M5	Six3	5XFAD
M1	Gm42791	5XFAD
M1	Anxa1	5XFAD
M2	Cyp39a1	5XFAD
M2	Zfp969	5XFAD
M6	Gm765	5XFAD
M2	Ccdc78	5XFAD
M2	Myo1f	5XFAD
M1	Gm49339	5XFAD
M3	Gm3005	5XFAD
modules	genes	Group
M4	Lars2	TauD35
M4	Kif5a	TauD35
M1	Ddn	TauD35
M1	Apoe	TauD35
M1	Hspa8	TauD35
M4	Gm29216	TauD35
M1	Ttr	TauD35
M1	Adcy1	TauD35
M1	Clu	TauD35
M4	Ndrg2	TauD35
M1	Fbxl16	TauD35
M1	Camk2n1	TauD35
M1	Gfap	TauD35
M4	Map1b	TauD35
M1	Psd	TauD35
M1	Enpp2	TauD35
M1	Eif4a2	TauD35
M4	Atp2b1	TauD35
M4	Rapgef4	TauD35
M4	Fam107a	TauD35
M1	Ctsb	TauD35
M4	Eno1	TauD35
M1	Sparc	TauD35
M1	Kifc2	TauD35
M1	Zfp365	TauD35
M1	Ctsd	TauD35
M4	Mapt	TauD35
M4	Slc24a2	TauD35
M4	Cox4i1	TauD35
M4	Selenop	TauD35
M4	Tubb4a	TauD35
M4	Rasgrp1	TauD35
M1	Trf	TauD35
M4	Synj1	TauD35
M4	Shank3	TauD35
M4	Prkcg	TauD35
M5	Ppp1cb	TauD35
M4	Aak1	TauD35
M2	Srrm2	TauD35
M4	Dync1h1	TauD35
M4	Calr	TauD35
M4	Hspa5	TauD35
M2	Rpl3-ps1	TauD35
M4	Rpl41	TauD35
M4	Rpl9	TauD35
M1	Ptgds	TauD35
M4	Rps15	TauD35
M5	Hsp90b1	TauD35
M1	Lrp1	TauD35
M1	Mt1	TauD35
M1	Ppp1r16b	TauD35
M1	Kcnj10	TauD35
M1	Scg5	TauD35
M1	Prdx6	TauD35
M4	Gm15500	TauD35
M4	Rps24	TauD35
M1	Ftl1	TauD35
M4	Rpl17	TauD35
M1	Hsph1	TauD35
M4	Grin2b	TauD35
M1	Timp2	TauD35
M1	Neurl1a	TauD35
M1	Paqr8	TauD35
M1	Dynll1	TauD35
M4	Rps14	TauD35
M4	Rpsa	TauD35
M1	Bcas1	TauD35
M1	Gng7	TauD35
M1	Dst	TauD35
M4	Ndufa4	TauD35
M4	Usp9x	TauD35
M4	Rps21	TauD35
M1	Wnk1	TauD35
M1	Igfbp5	TauD35
M7	Map1lc3b	TauD35
M1	Serpini1	TauD35
M1	Aqp4	TauD35
M4	Rps8	TauD35
M2	Flywch1	TauD35
M1	Dok6	TauD35
M1	Rpl3	TauD35
M1	Sowaha	TauD35
M4	Ndufb9	TauD35
M4	Grin2a	TauD35
M4	Cox6c	TauD35
M1	Apod	TauD35
M3	Smarca2	TauD35
M1	Nfasc	TauD35
M4	Htra1	TauD35
M4	Zbtb20	TauD35
M4	Synpr	TauD35
M4	Rps25	TauD35
M7	Trank1	TauD35
M1	Mal2	TauD35
M8	Trio	TauD35
M4	Slc8a1	TauD35
M4	Rps18	TauD35
M1	Hexb	TauD35
M1	Mag	TauD35
M4	Rps19	TauD35
M7	Atp2c1	TauD35
M4	H3f3a	TauD35
M3	Rims1	TauD35
M1	Mt2	TauD35
M4	Rpl32	TauD35
M4	Gabarapl2	TauD35
M3	Hbb-bs	TauD35
M2	Sod2	TauD35
M1	Arc	TauD35
M1	Ttbk1	TauD35
M1	Dbi	TauD35
M4	Gstm5	TauD35
M4	Gm7536	TauD35
M1	Tmem151b	TauD35
M4	Cox5b	TauD35
M4	Pfdn5	TauD35
M4	Rbbp4	TauD35
M2	Tulp4	TauD35
M1	Eef1b2	TauD35
M4	Rps12	TauD35
M4	Panx2	TauD35
M1	Hlf	TauD35
M1	Srsf5	TauD35
M7	Anp32a	TauD35
M2	Trip12	TauD35
M1	AC149090.1	TauD35
M2	Rab11b	TauD35
M1	Gm7336	TauD35
M1	Fus	TauD35
M3	Rplp0	TauD35
M9	Prdx1	TauD35
M1	Stip1	TauD35
M6	Vapb	TauD35
M4	Sez6	TauD35
M4	Uqcrh	TauD35
M8	Rps2	TauD35
M2	Ksr1	TauD35
M1	Trpm3	TauD35
M4	Rps10	TauD35
M4	Herc1	TauD35
M1	Rps7	TauD35
M1	Erbin	TauD35
M3	Sgk1	TauD35
M6	Ube2v1	TauD35
M5	Tardbp	TauD35
M4	Fau	TauD35
M2	Prrt1	TauD35
M1	Dbndd2	TauD35
M1	Cldn11	TauD35
M4	Atp5md	TauD35
M4	Dock3	TauD35
M1	Lamp2	TauD35
M6	Slc38a2	TauD35
M1	Homer2	TauD35
M4	Rpl35a	TauD35
M8	Rpn1	TauD35
M7	Zfp445	TauD35
M2	Cacna1h	TauD35
M2	Tmed7	TauD35
M3	Speg	TauD35
M5	Eif4e	TauD35
M2	Acap2	TauD35
M4	Atl1	TauD35
M4	H1f0	TauD35
M1	Fam126b	TauD35
M1	Ndufb8	TauD35
M1	Cnn3	TauD35
M5	Rpl11	TauD35
M4	Fibcd1	TauD35
M3	Eloc	TauD35
M4	Cox7b	TauD35
M6	Serf2	TauD35
M4	Rps15a	TauD35
M1	Phldb1	TauD35
M1	Dio2	TauD35
M1	Lgmn	TauD35
M1	Gns	TauD35
M10	Wdr26	TauD35
M1	Serpina3n	TauD35
M4	Atp5e	TauD35
M1	Gpam	TauD35
M4	Rpl34	TauD35
M4	Gm12895	TauD35
M5	Hnrnpd	TauD35
M2	St8sia3	TauD35
M3	Top2b	TauD35
M2	Myo5b	TauD35
M1	Csf1r	TauD35
M1	Ctsa	TauD35
M6	Pnisr	TauD35
M7	Zfp651	TauD35
M4	Gm12918	TauD35
M8	Ccnd2	TauD35
M1	Calb1	TauD35
M6	Trp53bp1	TauD35
M7	Arpp21	TauD35
M1	C4b	TauD35
M2	Btbd9	TauD35
M6	Mapre1	TauD35
M4	Atp5j2	TauD35
M1	Igf2	TauD35
M5	Rpl22	TauD35
M1	Tsc22d3	TauD35
M7	Vps13c	TauD35
M1	Ccn3	TauD35
M1	Ctss	TauD35
M2	Gm10288	TauD35
M4	Tenm2	TauD35
M1	Ctsl	TauD35
M2	Vapa	TauD35
M4	Gjb6	TauD35
M1	Slc7a11	TauD35
M1	Sulf2	TauD35
M4	Tmem178b	TauD35
M2	Tiam1	TauD35
M1	B2m	TauD35
M1	Slc12a2	TauD35
M2	Pkd1	TauD35
M7	Rnd2	TauD35
M4	Ldhb	TauD35
M9	Rpl21	TauD35
M8	Sdhc	TauD35
M4	Rpl10	TauD35
M2	Zfp148	TauD35
M2	Selenok	TauD35
M1	Nrbp2	TauD35
M7	Arih1	TauD35
M3	Cdc37l1	TauD35
M1	Pbxip1	TauD35
M4	Nav1	TauD35
M7	Ip6k2	TauD35
M1	Npc2	TauD35
M3	Hba-a2	TauD35
M1	Gm6472	TauD35
M2	Birc6	TauD35
M2	Abcc5	TauD35
M1	Bend6	TauD35
M10	Stx6	TauD35
M4	Tenm4	TauD35
M10	Tsn	TauD35
M4	Rps20	TauD35
M4	L1cam	TauD35
M6	Ivd	TauD35
M1	Srebf1	TauD35
M6	Ttc14	TauD35
M9	Acadsb	TauD35
M1	Cd63	TauD35
M2	Ccdc127	TauD35
M7	Celsr3	TauD35
M7	Sc5d	TauD35
M7	Myo9a	TauD35
M1	Aagab	TauD35
M5	Xbp1	TauD35
M1	Mfap3l	TauD35
M5	Adgrl3	TauD35
M7	Chordc1	TauD35
M1	Axl	TauD35
M2	Afdn	TauD35
M3	Agfg1	TauD35
M4	Rpl22l1	TauD35
M3	Rb1cc1	TauD35
M2	Rbm3	TauD35
M3	Sumo1	TauD35
M4	Cnih1	TauD35
M4	Nf1	TauD35
M1	Gsn	TauD35
M4	Psma3	TauD35
M2	Brwd1	TauD35
M5	Flna	TauD35
M1	Pltp	TauD35
M1	Ddr1	TauD35
M4	Dnajc15	TauD35
M6	Strbp	TauD35
M1	Vim	TauD35
M4	Nudt19	TauD35
M1	Atp11a	TauD35
M1	S100a16	TauD35
M5	Mtch2	TauD35
M4	Gm10163	TauD35
M10	Mdm4	TauD35
M7	Nktr	TauD35
M1	Slc38a3	TauD35
M6	Rps3a2	TauD35
M6	Gm4631	TauD35
M3	Clk1	TauD35
M2	Abca3	TauD35
M2	Satb1	TauD35
M4	Igfbp4	TauD35
M1	Itpkb	TauD35
M2	Btf3l4	TauD35
M5	Hivep3	TauD35
M1	Cd9	TauD35
M1	Ube2v2	TauD35
M2	Luc7l	TauD35
M8	Rrp7a	TauD35
M3	Ipo4	TauD35
M7	Ubp1	TauD35
M2	Tbc1d24	TauD35
M3	Coq2	TauD35
M4	Cdc123	TauD35
M6	Pcif1	TauD35
M3	Golga7b	TauD35
M5	Insig1	TauD35
M2	B3galt5	TauD35
M7	Usp4	TauD35
M1	C1qb	TauD35
M8	Mrps25	TauD35
M5	Pdia4	TauD35
M1	C1qa	TauD35
M4	Ndufb2	TauD35
M4	Ryr3	TauD35
M7	Smad3	TauD35
M9	Mesd	TauD35
M5	Phb	TauD35
M9	Timm17a	TauD35
M1	Igfbp2	TauD35
M2	Kcnq5	TauD35
M1	Ramp1	TauD35
M8	Tpm3-rs7	TauD35
M5	Pds5a	TauD35
M1	Dhrs1	TauD35
M3	Gbf1	TauD35
M10	Pfdn2	TauD35
M6	Myef2	TauD35
M2	Egr1	TauD35
M6	Gm49450	TauD35
M2	Dsp	TauD35
M3	Phf3	TauD35
M2	Cab39l	TauD35
M5	Commd8	TauD35
M3	Cops9	TauD35
M2	Rgmb	TauD35
M5	Elp1	TauD35
M1	Stat3	TauD35
M2	Tmem181a	TauD35
M1	Tshz2	TauD35
M2	Khsrp	TauD35
M3	Gfra1	TauD35
M4	Ndufb6	TauD35
M1	Padi2	TauD35
M2	Kdm4b	TauD35
M1	Il33	TauD35
M4	Rtraf	TauD35
M2	Strn	TauD35
M2	Adi1	TauD35
M6	Entr1	TauD35
M1	Lgi4	TauD35
M1	Gm10359	TauD35
M1	Gm12671	TauD35
M8	Nop53	TauD35
M1	Anxa5	TauD35
M3	Prune2	TauD35
M2	Dmxl1	TauD35
M10	Odf2	TauD35
M1	Kl	TauD35
M1	Hexa	TauD35
M6	Nek6	TauD35
M5	Preb	TauD35
M1	S100a1	TauD35
M1	Vtn	TauD35
M1	Man2b1	TauD35
M7	Dusp7	TauD35
M3	Fam174a	TauD35
M3	Chka	TauD35
M5	Mrps17	TauD35
M10	Plekha6	TauD35
M7	Rpl14-ps1	TauD35
M1	Laptm5	TauD35
M1	Kifc3	TauD35
M8	Rap1a	TauD35
M4	Hmgn2	TauD35
M4	Myrf	TauD35
M1	Itgb5	TauD35
M3	Zfp236	TauD35
M8	Timp4	TauD35
M1	Lrig1	TauD35
M3	Hba-a1	TauD35
M10	Frmd4a	TauD35
M3	Plaat3	TauD35
M1	C1qc	TauD35
M2	Oaz1-ps	TauD35
M1	Cx3cr1	TauD35
M2	Timm23	TauD35
M8	Dusp11	TauD35
M3	2700081O15Rik	TauD35
M4	Uqcrb	TauD35
M7	Dennd4a	TauD35
M2	Akap8	TauD35
M3	Lrrtm2	TauD35
M5	Lztfl1	TauD35
M1	Abca1	TauD35
M6	Fjx1	TauD35
M3	Zfyve27	TauD35
M1	Pllp	TauD35
M1	Slc7a2	TauD35
M2	Arhgap26	TauD35
M5	Tln1	TauD35
M1	Fxyd1	TauD35
M2	Slc39a7	TauD35
M7	Alas1	TauD35
M1	Msn	TauD35
M1	Slc16a1	TauD35
M9	Ndufab1	TauD35
M1	Ucp2	TauD35
M1	Neurl1b	TauD35
M8	Ergic2	TauD35
M10	Glrx2	TauD35
M10	Zc3h11a	TauD35
M5	Bicdl1	TauD35
M2	Ltn1	TauD35
M3	Creb1	TauD35
M5	Mrpl48	TauD35
M3	Gm50388	TauD35
M4	Enho	TauD35
M1	Vat1l	TauD35
M5	Crocc	TauD35
M8	Cxcl12	TauD35
M2	Vegfa	TauD35
M7	Rbm15b	TauD35
M2	Dpp9	TauD35
M7	Dop1a	TauD35
M2	Xpo5	TauD35
M2	Fech	TauD35
M1	Prelp	TauD35
M6	Srp9	TauD35
M3	Lrrc10b	TauD35
M10	Tma7	TauD35
M5	Ift22	TauD35
M6	Nr4a2	TauD35
M7	Zbtb38	TauD35
M7	Ptpn23	TauD35
M5	Rps12-ps3	TauD35
M2	Capn15	TauD35
M2	Erbb4	TauD35
M1	Slc4a2	TauD35
M3	Manf	TauD35
M10	Nvl	TauD35
M2	Mdga1	TauD35
M10	Edem3	TauD35
M3	Hspe1	TauD35
M2	Chrd	TauD35
M6	Lpcat4	TauD35
M1	Ndufb4c	TauD35
M2	Mog	TauD35
M3	Slf2	TauD35
M4	Hapln1	TauD35
M3	9930021J03Rik	TauD35
M6	Mrps26	TauD35
M2	Lix1	TauD35
M1	Ccnd1	TauD35
M5	Lrrc8d	TauD35
M3	Asb1	TauD35
M9	Aida	TauD35
M9	Ramac	TauD35
M3	Ndufb3	TauD35
M3	Morn4	TauD35
M2	Zdhhc23	TauD35
M3	Uhrf2	TauD35
M7	Man2c1	TauD35
M7	Elovl4	TauD35
M5	Anp32b	TauD35
M1	H2-D1	TauD35
M1	Ace	TauD35
M6	Rtn4rl2	TauD35
M2	Dscam	TauD35
M3	Sdhaf2	TauD35
M3	Gal3st3	TauD35
M6	Mfap1b	TauD35
M3	Ranbp6	TauD35
M10	Marc2	TauD35
M7	Lrrc49	TauD35
M3	Esrra	TauD35
M6	Hrh3	TauD35
M2	H1f2	TauD35
M6	Pdcd10	TauD35
M1	Lbh	TauD35
M4	Naa20	TauD35
M1	Cbfa2t3	TauD35
M10	Aph1a	TauD35
M3	Hjurp	TauD35
M1	Ctsz	TauD35
M3	Tmem70	TauD35
M6	Lrp1b	TauD35
M2	Nrep	TauD35
M7	Sltm	TauD35
M4	Car12	TauD35
M10	Gm2000	TauD35
M1	Ube2s	TauD35
M5	P2ry12	TauD35
M6	Gtdc1	TauD35
M2	Rxrb	TauD35
M7	Ppp2r3a	TauD35
M10	Lct	TauD35
M4	Fn1	TauD35
M7	Agt	TauD35
M3	Btaf1	TauD35
M1	Vcam1	TauD35
M2	Epg5	TauD35
M1	Mettl16	TauD35
M2	Cnpy3	TauD35
M2	Jakmip2	TauD35
M1	Tcn2	TauD35
M1	Vwa1	TauD35
M1	Tmem176b	TauD35
M4	Nectin3	TauD35
M9	Mrpl17	TauD35
M5	1110065P20Rik	TauD35
M1	Sft2d2	TauD35
M3	Mrpl19	TauD35
M1	Etnppl	TauD35
M5	Myorg	TauD35
M2	Dus3l	TauD35
M3	8030462N17Rik	TauD35
M1	Fam129b	TauD35
M2	Slc6a7	TauD35
M3	Itih3	TauD35
M2	Robo1	TauD35
M1	Fopnl	TauD35
M10	Mrps14	TauD35
M6	Gfra4	TauD35
M7	Trip4	TauD35
M2	Hapln2	TauD35
M3	Hif1an	TauD35
M1	Mpeg1	TauD35
M2	Gpr17	TauD35
M2	Bcl6	TauD35
M3	Atl3	TauD35
M3	Jph1	TauD35
M7	Mpi	TauD35
M2	Neu1	TauD35
M5	Rab3b	TauD35
M3	Bbip1	TauD35
M7	Elof1	TauD35
M1	Ephx1	TauD35
M7	Rbmxl1	TauD35
M3	Hs6st1	TauD35
M5	Cox19	TauD35
M6	Bdnf	TauD35
M1	Cfh	TauD35
M4	Ndufs6	TauD35
M6	Phpt1	TauD35
M4	Thsd4	TauD35
M9	Olfm2	TauD35
M2	Arl4c	TauD35
M6	Arl14ep	TauD35
M7	Trappc2l	TauD35
M7	Pigb	TauD35
M1	Agpat4	TauD35
M1	Rnase4	TauD35
M2	Fbxo45	TauD35
M2	Unkl	TauD35
M8	Gpr85	TauD35
M3	Shisa9	TauD35
M10	Acbd3	TauD35
M3	Abhd17b	TauD35
M8	Gm9794	TauD35
M2	Mrpl57	TauD35
M3	D1Ertd622e	TauD35
M1	Id3	TauD35
M10	Slc30a1	TauD35
M10	Klhl12	TauD35
M5	Zfp46	TauD35
M3	Per2	TauD35
M7	Atg4d	TauD35
M3	Minpp1	TauD35
M7	Med17	TauD35
M1	Tst	TauD35
M2	Paxbp1	TauD35
M3	Amer3	TauD35
M1	Prkcd	TauD35
M9	Aqp11	TauD35
M3	Sgms1	TauD35
M1	Lgals3bp	TauD35
M2	Paqr4	TauD35
M6	Eif3j1	TauD35
M6	Itpa	TauD35
M6	Kcnh7	TauD35
M3	Plpp6	TauD35
M1	Lyz2	TauD35
M6	Stk35	TauD35
M4	Shisa5	TauD35
M2	Mrps34	TauD35
M6	Kcnt1	TauD35
M6	Mrpl41	TauD35
M9	Tpm4	TauD35
M6	Uck1	TauD35
M5	Prkaa2	TauD35
M1	Man2b2	TauD35
M3	Cnnm2	TauD35
M1	Itgam	TauD35
M1	Unc13c	TauD35
M2	Hmgxb3	TauD35
M7	Dcaf1	TauD35
M2	Gm45234	TauD35
M1	H2-K1	TauD35
M3	Banf1	TauD35
M1	Csf1	TauD35
M6	Wtap	TauD35
M2	Heatr5b	TauD35
M7	Mapk6	TauD35
M3	AI837181	TauD35
M8	Mrpl51	TauD35
M5	Glmp	TauD35
M2	Plcxd2	TauD35
M1	Sbno2	TauD35
M2	Ubxn7	TauD35
M3	Chuk	TauD35
M1	Pmp22	TauD35
M6	Fat4	TauD35
M7	Pik3r4	TauD35
M2	Slc5a3	TauD35
M1	Hmox1	TauD35
M3	Unc50	TauD35
M7	Edc3	TauD35
M1	Arpc1b	TauD35
M8	Zfp384	TauD35
M2	Eif1a	TauD35
M2	Cramp1l	TauD35
M6	Phospho2	TauD35
M8	Podxl	TauD35
M8	Eif4a3	TauD35
M1	Ahnak	TauD35
M2	Cep19	TauD35
M9	Rpl10-ps1	TauD35
M9	Mmp15	TauD35
M3	Ier3ip1	TauD35
M1	Ecrg4	TauD35
M1	Slco2b1	TauD35
M1	Slc14a1	TauD35
M2	AW209491	TauD35
M3	Ttc9c	TauD35
M3	Setbp1	TauD35
M2	Pnp	TauD35
M7	Larp6	TauD35
M6	Foxo6	TauD35
M2	Rnf5	TauD35
M2	Plekhm3	TauD35
M1	Plek	TauD35
M5	Nfkbia	TauD35
M5	Lamtor3	TauD35
M8	H2aj	TauD35
M1	Ampd3	TauD35
M1	Tyrobp	TauD35
M1	Ccdc190	TauD35
M2	Txnl4a	TauD35
M2	Twsg1	TauD35
M4	Cgnl1	TauD35
M5	Mn1	TauD35
M3	Hbb-bt	TauD35
M3	1700066M21Rik	TauD35
M2	Msh2	TauD35
M1	Adamts4	TauD35
M6	St6galnac4	TauD35
M8	1700003E16Rik	TauD35
M6	Rpl36a-ps2	TauD35
M8	Jazf1	TauD35
M2	Zdhhc14	TauD35
M6	Zfp189	TauD35
M1	Sytl2	TauD35
M7	Cib2	TauD35
M5	Tomm5	TauD35
M3	Mrpl49	TauD35
M5	Lrrc8c	TauD35
M9	Efnb2	TauD35
M2	Epc1	TauD35
M3	Tmem109	TauD35
M1	Cavin1	TauD35
M8	Tada3	TauD35
M4	Lamb2	TauD35
M1	Prlr	TauD35
M1	Wdfy1	TauD35
M3	Klf7	TauD35
M4	Cmtm6	TauD35
M1	Nfe2l2	TauD35
M8	Phf5a	TauD35
M1	Glns-ps1	TauD35
M6	Mtln	TauD35
M2	Zfp598	TauD35
M3	Pank1	TauD35
M6	Gm14303	TauD35
M9	Zfp423	TauD35
M1	Mfrp	TauD35
M1	Aebp1	TauD35
M3	Gm50387	TauD35
M1	Zfp703	TauD35
M5	Adra2c	TauD35
M9	Zfp358	TauD35
M2	Gadd45g	TauD35
M5	Atad3a	TauD35
M2	Ldlrad4	TauD35
M6	Romo1	TauD35
M6	Pdcl	TauD35
M5	Zfp37	TauD35
M7	Tmem158	TauD35
M3	Utp14b	TauD35
M2	Osgep	TauD35
M1	Hspb8	TauD35
M3	Sarnp	TauD35
M2	Hspa1b	TauD35
M2	Styx	TauD35
M7	Oaf	TauD35
M4	Mrps35	TauD35
M6	Neurod1	TauD35
M3	Zfp397	TauD35
M8	Peg10	TauD35
M2	Rhbdl1	TauD35
M9	Tlnrd1	TauD35
M6	Rbm12	TauD35
M1	Spp1	TauD35
M5	Selplg	TauD35
M8	Etfrf1	TauD35
M10	Rabif	TauD35
M4	Gm4724	TauD35
M1	Cebpa	TauD35
M6	Pex2	TauD35
M8	Pgpep1	TauD35
M7	Tmod3	TauD35
M9	Rfwd3	TauD35
M2	Rnf168	TauD35
M1	S1pr3	TauD35
M7	Fdx2	TauD35
M1	Galnt6	TauD35
M6	Zbtb43	TauD35
M3	Adnp2	TauD35
M1	Olfml3	TauD35
M10	Ptgs2	TauD35
M2	Slc25a27	TauD35
M9	Slc5a5	TauD35
M7	Gm7666	TauD35
M5	Leprot	TauD35
M6	Tram1l1	TauD35
M2	Cystm1	TauD35
M1	Bgn	TauD35
M8	Pyurf	TauD35
M8	Psph	TauD35
M2	Gm49804	TauD35
M8	Lrfn3	TauD35
M3	Ino80d	TauD35
M7	Gm15920	TauD35
M9	Ldlr	TauD35
M3	Tmem223	TauD35
M9	Rnf26	TauD35
M5	Gm10443	TauD35
M2	Mas1	TauD35
M2	Zbtb14	TauD35
M1	Clic6	TauD35
M1	Vwf	TauD35
M6	Ahcy	TauD35
M5	Tmem119	TauD35
M1	Igfbp7	TauD35
M1	Trem2	TauD35
M3	Mrpl15	TauD35
M3	Pid1	TauD35
M5	Commd2	TauD35
M7	Zic1	TauD35
M5	Lurap1	TauD35
M6	Tmem203	TauD35
M1	Gusb	TauD35
M5	Gm20605	TauD35
M8	Zfp637	TauD35
M9	Scn4b	TauD35
M9	Tssc4	TauD35
M7	Irak1bp1	TauD35
M1	Nkx6-2	TauD35
M8	1700017B05Rik	TauD35
M3	Lrfn4	TauD35
M3	2810459M11Rik	TauD35
M1	Rnf213	TauD35
M6	Nrarp	TauD35
M9	Ing2	TauD35
M1	Sulf1	TauD35
M1	Lcp1	TauD35
M2	Fem1c	TauD35
M6	Cir1	TauD35
M5	Trim59	TauD35
M1	Slc13a4	TauD35
M8	Serhl	TauD35
M8	Fam136a	TauD35
M7	Sh3bgrl2	TauD35
M8	C1galt1	TauD35
M5	Immp1l	TauD35
M1	Tgfbr2	TauD35
M6	Cstf1	TauD35
M9	Fam181b	TauD35
M1	Tmem72	TauD35
M3	Gm4459	TauD35
M9	Sox1	TauD35
M1	Cldn2	TauD35
M2	Med4	TauD35
M2	Gm28048	TauD35
M3	Smndc1	TauD35
M3	Nanos1	TauD35
M2	1700123O20Rik	TauD35
M2	Ebpl	TauD35
M1	Mafb	TauD35
M1	Chil1	TauD35
M8	Panx1	TauD35
M8	Zfp428	TauD35
M3	Naa40	TauD35
M5	Adprhl2	TauD35
M9	Dnajc19	TauD35
M6	Zbtb6	TauD35
M1	Nedd9	TauD35
M1	Slc17a6	TauD35
M7	Pard6a	TauD35
M1	Fcrls	TauD35
M3	Pprc1	TauD35
M9	Gm20388	TauD35
M8	Tigd2	TauD35
M1	Serpinf1	TauD35
M1	A2m	TauD35
M3	Kansl1l	TauD35
M1	Bmp6	TauD35
M2	Cblb	TauD35
M8	Gpr12	TauD35
M1	Col8a1	TauD35
M1	Fam177a	TauD35
M2	Pcdhga11	TauD35
M1	S100a6	TauD35
M2	Snap29	TauD35
M1	Gpnmb	TauD35
M7	Fam219b	TauD35
M1	Vasn	TauD35
M3	Kank1	TauD35
M2	Zfp654	TauD35
M1	Tnfrsf1a	TauD35
M7	Nudt12	TauD35
M6	Brd3os	TauD35
M3	Il1r1	TauD35
M9	Ocel1	TauD35
M1	Ly86	TauD35
M5	Zfp518b	TauD35
M1	Fcgr3	TauD35
M9	Mrpl34	TauD35
M8	AI854703	TauD35
M10	Slc30a10	TauD35
M8	Krcc1	TauD35
M9	Gm19935	TauD35
M1	Itgb2	TauD35
M5	Garem2	TauD35
M6	Scand1	TauD35
M10	Ccdc3	TauD35
M5	Sod3	TauD35
M8	Snrpc	TauD35
M5	Gm12481	TauD35
M2	Nrip1	TauD35
M7	Gm10131	TauD35
M8	Commd5	TauD35
M8	Zfp422	TauD35
M9	Cavin3	TauD35
M9	Naf1	TauD35
M6	Snrpe	TauD35
M3	Emx2	TauD35
M7	Pdf	TauD35
M1	Cacng5	TauD35
M5	Utp3	TauD35
M6	Mrpl23-ps1	TauD35
M9	Ifitm10	TauD35
M5	Penk	TauD35
M1	Maml1	TauD35
M9	Rps13-ps2	TauD35
M2	Mtpap	TauD35
M10	Cdh20	TauD35
M1	Pld4	TauD35
M1	Phlda3	TauD35
M3	Sh3bp4	TauD35
M2	Hspa1a	TauD35
M6	Fam43b	TauD35
M1	H2bu2	TauD35
M2	Tmem254b	TauD35
M6	Zfp804a	TauD35
M2	0610012G03Rik	TauD35
M2	Hdac1	TauD35
M2	Lrfn2	TauD35
M10	C130074G19Rik	TauD35
M6	Arhgap15	TauD35
M10	Bcl2	TauD35
M9	Dchs1	TauD35
M8	Zik1	TauD35
M3	Mrpl44	TauD35
M3	Mars2	TauD35
M9	S1pr5	TauD35
M7	Coa6	TauD35
M3	Ints5	TauD35
M9	Zfp1	TauD35
M10	Ralb	TauD35
M8	Gm18609	TauD35
M8	Gabrg3	TauD35
M8	Rab43	TauD35
M2	Gm49909	TauD35
M1	Pros1	TauD35
M1	Foxj1	TauD35
M1	F5	TauD35
M4	Gm45837	TauD35
M1	H2-T23	TauD35
M1	Gm13394	TauD35
M2	Chmp1b	TauD35
M9	Kctd21	TauD35
M1	Ctsc	TauD35
M5	Fzd1	TauD35
M8	Gm42688	TauD35
M2	Slc35b2	TauD35
M3	Cnnm4	TauD35
M8	Myo7a	TauD35
M6	Trp53rka	TauD35
M1	Gm10052	TauD35
M3	Irs1	TauD35
M6	Cebpb	TauD35
M1	Tmem198b	TauD35
M5	Gm28036	TauD35
M8	Foxred2	TauD35
M1	Ccnq	TauD35
M6	Stom	TauD35
M2	Trmt10c	TauD35
M7	Pigyl	TauD35
M5	Hs3st1	TauD35
M7	Vipr1	TauD35
M2	Mylk	TauD35
M8	Zfp787	TauD35
M5	Nudt2	TauD35
M1	Gm14434	TauD35
M1	Aspg	TauD35
M1	Prss23	TauD35
M8	Eva1a	TauD35
M2	Syt2	TauD35
M5	Phf13	TauD35
M1	Kcnj13	TauD35
M1	Osmr	TauD35
M2	Wdr24	TauD35
M5	Ube2n-ps1	TauD35
M3	Ccdc115	TauD35
M1	Cd68	TauD35
M9	Armc5	TauD35
M7	Dclk3	TauD35
M1	Serping1	TauD35
M2	Zbtb34	TauD35
M5	Igsf3	TauD35
M2	Rem2	TauD35
M4	Abhd14b	TauD35
M1	Folr1	TauD35
M8	Tmem168	TauD35
M1	Ighm	TauD35
M5	Tmem60	TauD35
M6	Mocs3	TauD35
M1	Trim56	TauD35
M10	Btg2	TauD35
M5	Tmub1	TauD35
M1	Adgre1	TauD35
M1	Aqp1	TauD35
M9	Sprtn	TauD35
M1	Kcnj2	TauD35
M2	Myl12a	TauD35
M1	C3	TauD35
M6	Chrm4	TauD35
M3	Dusp5	TauD35
M6	Zfhx4	TauD35
M6	Sord	TauD35
M6	AL731706.1	TauD35
M6	Ier5l	TauD35
M6	Cd59a	TauD35
M5	B3galt6	TauD35
M3	Slc22a8	TauD35
M2	Bach1	TauD35
M9	Zfp958	TauD35
M10	Ackr1	TauD35
M1	Gm10146	TauD35
M3	Twnk	TauD35
M4	Gm28439	TauD35
M2	Btd	TauD35
M5	Rbis	TauD35
M7	Osbpl10	TauD35
M8	Sdhaf1	TauD35
M3	Ackr3	TauD35
M9	C1qtnf5	TauD35
M1	Fbln5	TauD35
M1	C1ql1	TauD35
M3	Avpi1	TauD35
M1	Aldh1l2	TauD35
M1	Irgm1	TauD35
M1	Lag3	TauD35
M2	Med20	TauD35
M8	Chadl	TauD35
M1	Cd74	TauD35
M8	C030006K11Rik	TauD35
M8	Zfp580	TauD35
M7	Islr	TauD35
M1	Dnajc7	TauD35
M2	Snrpg	TauD35
M8	Gprin3	TauD35
M3	Znhit2	TauD35
M1	Mvp	TauD35
M5	Zscan21	TauD35
M2	Olig2	TauD35
M2	Gm8730	TauD35
M3	Zdhhc24	TauD35
M2	Gpx8	TauD35
M2	Pkd2l2	TauD35
M2	Otx2	TauD35
M8	Zfp626	TauD35
M1	Ccl6	TauD35
M9	Gm49388	TauD35
M1	Kcnk12	TauD35
M5	Siah2	TauD35
M3	Uqcc3	TauD35
M1	Gm10240	TauD35
M1	Gm13370	TauD35
M3	Dusp28	TauD35
M3	Kcnb2	TauD35
M1	Fmod	TauD35
M1	Ifitm3	TauD35
M3	Fzd7	TauD35
M7	Gm9531	TauD35
M5	Hes5	TauD35
M3	St8sia4	TauD35
M1	Tmem86a	TauD35
M1	P4ha3	TauD35
M6	Lrrc55	TauD35
M2	Gm9625	TauD35
M7	Pcdhga3	TauD35
M2	Zfp35	TauD35
M5	Slc31a2	TauD35
M1	Cd33	TauD35
M1	Hfe	TauD35
M9	Lig4	TauD35
M5	Plekhf2	TauD35
M7	Kbtbd3	TauD35
M8	Wnt7a	TauD35
M5	H2bc21	TauD35
M2	Pelo	TauD35
M7	Tmppe	TauD35
M5	E130308A19Rik	TauD35
M1	Pgk1-rs7	TauD35
M2	Fbl	TauD35
M4	Gpr101	TauD35
M1	Naglu	TauD35
M7	Anapc10	TauD35
M1	Sostdc1	TauD35
M5	Dpm3	TauD35
M1	Ccn1	TauD35
M8	Zfp526	TauD35
M5	Isg20l2	TauD35
M1	Ptprc	TauD35
M3	Fer1l5	TauD35
M9	Zfp90	TauD35
M8	Rps4l	TauD35
M2	Gjb2	TauD35
M5	Gpr61	TauD35
M2	Myh11	TauD35
M1	Flnc	TauD35
M1	Ifit3	TauD35
M5	Espn	TauD35
M3	Fbxl15	TauD35
M1	Angptl2	TauD35
M7	Lactb	TauD35
M1	Hvcn1	TauD35
M6	Zbtb26	TauD35
M1	Gm7332	TauD35
M5	Kti12	TauD35
M2	Cdkn1c	TauD35
M5	Ddit4l	TauD35
M6	Ankrd63	TauD35
M5	Gm14288	TauD35
M3	Bag2	TauD35
M9	Zfp768	TauD35
M2	Usp49	TauD35
M9	Dand5	TauD35
M5	Bend4	TauD35
M1	Pon3	TauD35
M5	P2ry13	TauD35
M8	Emx1	TauD35
M6	Crb2	TauD35
M1	Htr5b	TauD35
M1	Irf8	TauD35
M1	Cd84	TauD35
M9	Tmem215	TauD35
M9	Aldh1b1	TauD35
M8	Dynlt1f	TauD35
M1	Ankrd9	TauD35
M3	Inha	TauD35
M8	Zbtb8a	TauD35
M1	Iba57	TauD35
M6	Ttf1	TauD35
M1	Itpripl2	TauD35
M1	Icam1	TauD35
M3	Frat2	TauD35
M3	Flrt1	TauD35
M1	Senp8	TauD35
M3	Fam122a	TauD35
M10	Fam163a	TauD35
M5	Gpr153	TauD35
M6	Zswim3	TauD35
M10	Steap3	TauD35
M9	Gm45799	TauD35
M1	Mdfic	TauD35
M1	Pik3cg	TauD35
M1	Ggta1	TauD35
M10	AA414768	TauD35
M9	Pskh1	TauD35
M1	Kcne2	TauD35
M3	Ccnj	TauD35
M1	Tax1bp3	TauD35
M7	Kpna2	TauD35
M6	Plagl2	TauD35
M7	Gpr62	TauD35
M9	Npy5r	TauD35
M1	Tent5c	TauD35
M6	Mcts2	TauD35
M10	Pigc	TauD35
M2	Pcdhac1	TauD35
M2	Cbln2	TauD35
M5	Fcf1	TauD35
M6	Prpf40a	TauD35
M8	Trmt12	TauD35
M10	Znrd2	TauD35
M5	FO907130.1	TauD35
M1	Galnt15	TauD35
M8	Jrk	TauD35
M2	Olfr648	TauD35
M1	Cd44	TauD35
M7	Naa80	TauD35
M1	Sfrp1	TauD35
M7	Zfp524	TauD35
M1	Fcgr2b	TauD35
M7	Hspb1	TauD35
M1	Lbhd1	TauD35
M4	Fgfbp3	TauD35
M6	Hacd1	TauD35
M1	Klk6	TauD35
M2	Zfp72	TauD35
M9	Zfp59	TauD35
M5	1110032F04Rik	TauD35
M1	Gm4149	TauD35
M9	Map10	TauD35
M2	Lrrc3b	TauD35
M3	Adra2a	TauD35
M10	BC034090	TauD35
M6	Gm20458	TauD35
M6	Kcns1	TauD35
M8	Dnhd1	TauD35
M2	Gm6851	TauD35
M2	Zfp503	TauD35
M1	Atf3	TauD35
M1	Hspb6	TauD35
M2	Nfkbil1	TauD35
M2	Dnajc28	TauD35
M5	Rest	TauD35
M9	Lipt2	TauD35
M5	Bola1	TauD35
M8	Zfp174	TauD35
M1	Adamtsl3	TauD35
M3	Shisa2	TauD35
M6	Gm4737	TauD35
M2	Lpar6	TauD35
M2	Zbtb9	TauD35
M1	Tlr4	TauD35
M4	Inka1	TauD35
M7	2310009A05Rik	TauD35
M10	Pars2	TauD35
M6	Gm44503	TauD35
M2	Pirt	TauD35
M5	Gm49027	TauD35
M1	Bdkrb2	TauD35
M2	Ccnyl1	TauD35
M10	Tmem177	TauD35
M7	Dynlt1b	TauD35
M1	Nfe2l3	TauD35
M7	Gm2260	TauD35
M8	Gm8203	TauD35
M8	Leng9	TauD35
M10	Rnf113a1	TauD35
M1	Col8a2	TauD35
M5	Bloc1s4	TauD35
M9	Il10ra	TauD35
M1	Klf11	TauD35
M1	Ubxn10	TauD35
M1	Gm7334	TauD35
M1	Lgals3	TauD35
M8	Chml	TauD35
M1	Gm44502	TauD35
M4	Arsi	TauD35
M3	Spry4	TauD35
M8	H1f4	TauD35
M5	Gm14440	TauD35
M1	Foxf2	TauD35
M3	Fam89b	TauD35
M2	Tmem252	TauD35
M5	Syna	TauD35
M10	Pdcd5-ps	TauD35
M5	Gm15501	TauD35
M1	Cd180	TauD35
M2	Morf4l1-ps1	TauD35
M1	Gm4070	TauD35
M5	Fam167a	TauD35
M2	Gm28539	TauD35
M3	Kcnj12	TauD35
M2	Gm20517	TauD35
M1	Prr32	TauD35
M2	H2-T24	TauD35
M9	1700030J22Rik	TauD35
M6	Naif1	TauD35
M7	Dynlt1a	TauD35
M6	Fam110a	TauD35
M10	Inhbb	TauD35
M8	Gdpgp1	TauD35
M9	Tpbgl	TauD35
M1	Cmklr1	TauD35
M8	Acrbp	TauD35
M2	Shld3	TauD35
M9	Hs3st2	TauD35
M2	Kcng3	TauD35
M9	Gm5831	TauD35
M9	Ino80b	TauD35
M3	Pcdhb3	TauD35
M7	Trim71	TauD35
M1	Slc43a3	TauD35
M7	Rpp25	TauD35
M7	Gm13301	TauD35
M8	Rpl38-ps2	TauD35
M1	Cxcl16	TauD35
M10	Myoc	TauD35
M2	Kctd8	TauD35
M1	4933428G20Rik	TauD35
M5	Gm6863	TauD35
M2	Fen1	TauD35
M6	Ppp1r3d	TauD35
M5	Kcna3	TauD35
M1	Tlr2	TauD35
M8	Bcdin3d	TauD35
M3	Marveld1	TauD35
M7	Htr1b	TauD35
M3	Sft2d3	TauD35
M5	Lor	TauD35
M2	AL935121.1	TauD35
M2	Mex3a	TauD35
M1	Itgax	TauD35
M2	Nudt15	TauD35
M3	Gm13092	TauD35
M3	Ap5b1	TauD35
M2	Gm45713	TauD35
M8	Ptges3-ps	TauD35
M1	Serpina3i	TauD35
M5	Zfp691	TauD35
M8	Setmar	TauD35
M7	Tmem86b	TauD35
M1	Gprin2	TauD35
M5	Slc30a2	TauD35
M1	Dio3	TauD35
M5	Ttc34	TauD35
M6	Fastkd5	TauD35
M1	Gm7694	TauD35
M6	Cysrt1	TauD35
M10	Gm5069	TauD35
M10	Gm50253	TauD35
M9	Gm7600	TauD35
M5	Gm7658	TauD35
M5	Hpdl	TauD35
M2	Pcdha3	TauD35
M7	3000002C10Rik	TauD35
M8	Gm18537	TauD35
M1	Serpinf2	TauD35
M8	Ccnb2-ps	TauD35
M2	Pcdhb4	TauD35
M1	Gpr182	TauD35
M3	Brms1	TauD35
M5	Gm20503	TauD35
M6	Fibin	TauD35
M1	Dcst1	TauD35
M6	Fam83d	TauD35
M5	Fzd9	TauD35
M3	Gm50364	TauD35
M2	Hspa1l	TauD35
M5	Exo5	TauD35
M4	Gm21972	TauD35
M1	Gm17383	TauD35
M3	Ang	TauD35
M1	Zbtb3	TauD35
M1	Lcn2	TauD35
M4	Gm5859	TauD35
M7	Znf41-ps	TauD35
M1	Tgtp1	TauD35
M5	Fv1	TauD35
M8	Onecut1	TauD35
M1	Socs3	TauD35
M7	Zfp784	TauD35
M7	Gm49373	TauD35
M1	Sp8	TauD35
M1	Cxcl5	TauD35
M1	Ngfr	TauD35
M2	Trerf1	TauD35
M9	Gm8430	TauD35
M1	Zfp469	TauD35
M1	Tor4a	TauD35
M4	Tmem74b	TauD35
M4	Hsp25-ps1	TauD35
M8	Prx	TauD35
M8	Apold1	TauD35
M5	Ufsp1	TauD35
M7	Gm48128	TauD35
M9	Map3k21	TauD35
M1	Clec7a	TauD35
M4	Adra1b	TauD35
M2	Evpl	TauD35
M1	Gldn	TauD35
M4	Pcdha1	TauD35
M1	Rps12l1	TauD35
M8	Clec2d	TauD35
M3	Gm45928	TauD35
M2	Tchh	TauD35
M1	C3ar1	TauD35
M1	Cst7	TauD35
M5	1700028K03Rik	TauD35
M7	Gm2274	TauD35
M1	Serpina3h	TauD35
M5	Sowahb	TauD35
M8	Gm10120	TauD35
M1	Gm49342	TauD35
M6	Pard6b	TauD35
M2	Gm8186	TauD35
M2	Fstl3	TauD35
