## Supplementary material for "Analysis of modular gene co-expression networks reveals molecular pathways underlying Alzheimer’s disease and progressive supranuclear palsy": Table S1 (part 1 of 2)

### Sheet: human_TCX_DEG
Gene_Symbol	log2FoldChange	padj	DEG	UP_DOWN	Age_Group	Group
A2ML1	1.1733	0.000157176	DEG	Up	A	AD
AAAS	-0.387062	0.00713436	DEG	Down	A	AD
AADAT	-0.382716	0.00828316	DEG	Down	A	AD
AANAT	-1.00095	0.00470025	DEG	Down	A	AD
ABCB8	-0.520833	2.5626e-06	DEG	Down	A	AD
ABLIM1	0.581441	0.0047447	DEG	Up	A	AD
AC004890.2	-0.813037	0.00014986	DEG	Down	A	AD
AC005041.1	-0.908753	7.48894e-06	DEG	Down	A	AD
AC005041.2	-1.27715	0.00228256	DEG	Down	A	AD
AC005077.4	-0.772514	0.00999278	DEG	Down	A	AD
AC005154.2	-0.578135	0.00232695	DEG	Down	A	AD
AC005324.4	-1.1867	0.00118024	DEG	Down	A	AD
AC006254.1	-1.06271	0.000240787	DEG	Down	A	AD
AC009093.9	-0.790908	0.00394343	DEG	Down	A	AD
AC009120.1	-0.647654	0.00646174	DEG	Down	A	AD
AC009690.1	-0.696386	0.0082816	DEG	Down	A	AD
AC011043.2	-1.45434	0.00260863	DEG	Down	A	AD
AC011841.1	-1.45434	0.00260863	DEG	Down	A	AD
AC012651.1	-0.770293	0.00699426	DEG	Down	A	AD
AC068896.1	-1.06376	0.000672801	DEG	Down	A	AD
AC074141.1	-0.537161	0.00213531	DEG	Down	A	AD
AC074143.1	-0.857216	0.000935499	DEG	Down	A	AD
AC091390.3	-0.920459	0.00912468	DEG	Down	A	AD
AC092821.1	-0.659174	0.00136862	DEG	Down	A	AD
AC093520.2	-2.08506	0.000413183	DEG	Down	A	AD
AC093668.3	-0.834516	0.00559604	DEG	Down	A	AD
AC104389.4	-0.547627	0.00901472	DEG	Down	A	AD
AC104452.1	-0.755732	0.00363812	DEG	Down	A	AD
AC110079.1	-0.595898	0.00505851	DEG	Down	A	AD
AC119396.1	-0.817509	0.00814977	DEG	Down	A	AD
AC124944.2	-0.789566	0.00655584	DEG	Down	A	AD
AC138207.6	-0.930593	0.0031566	DEG	Down	A	AD
AC138409.1	-1.29244	0.00794434	DEG	Down	A	AD
AC142086.3	-1.6297	0.00170876	DEG	Down	A	AD
AC231533.2	-1.72614	7.12115e-05	DEG	Down	A	AD
AC244197.3	-0.768854	0.000494938	DEG	Down	A	AD
AC245884.3	-0.797515	0.00246563	DEG	Down	A	AD
ACAP3	-0.651769	0.00735797	DEG	Down	A	AD
ACSS3	0.906676	0.00250254	DEG	Up	A	AD
ACTG1P17	-1.27071	0.000450047	DEG	Down	A	AD
ACY3	-1.47299	0.00882067	DEG	Down	A	AD
ADAM28	-1.49979	0.00078453	DEG	Down	A	AD
ADAM8	-1.11954	0.000400278	DEG	Down	A	AD
ADAMTS2	0.998533	0.000142839	DEG	Up	A	AD
ADAT2	-0.751836	1.63592e-06	DEG	Down	A	AD
ADCK1	-0.574151	0.00079393	DEG	Down	A	AD
ADCY2	0.715767	0.00214601	DEG	Up	A	AD
ADCY7	-0.825607	0.000378794	DEG	Down	A	AD
ADGB	-0.679697	0.00903449	DEG	Down	A	AD
ADGRG5	-1.41637	0.000462734	DEG	Down	A	AD
ADSSL1	-1.05343	7.03283e-06	DEG	Down	A	AD
AFMID	-0.705796	0.00252542	DEG	Down	A	AD
AGAP4	-0.464316	0.00845905	DEG	Down	A	AD
AGER	-0.980469	0.00327583	DEG	Down	A	AD
AGFG2	0.567853	0.000699036	DEG	Up	A	AD
AGPAT4	-0.629726	0.00505104	DEG	Down	A	AD
AHCYL2	0.663349	0.00450519	DEG	Up	A	AD
AHNAK	1.11019	0.00144046	DEG	Up	A	AD
AIF1	-1.21947	0.00440652	DEG	Down	A	AD
AKR1C2	1.12728	0.000271877	DEG	Up	A	AD
AL132640.2	-1.14714	0.00103444	DEG	Down	A	AD
AL133352.1	-0.873244	0.00835155	DEG	Down	A	AD
AL160269.1	-1.09418	0.00699426	DEG	Down	A	AD
AL359091.2	-1.58015	0.000905069	DEG	Down	A	AD
AL390726.5	-1.33067	0.0048792	DEG	Down	A	AD
AL928711.1	-1.01203	0.00895747	DEG	Down	A	AD
ALLC	2.65622	0.000139313	DEG	Up	A	AD
ANAPC2	-0.528246	0.00101889	DEG	Down	A	AD
ANAPC5	-0.460562	0.000751807	DEG	Down	A	AD
ANKMY1	-0.432153	0.00751695	DEG	Down	A	AD
ANKRD18A	-1.15055	0.00614392	DEG	Down	A	AD
ANO6	0.930871	0.000573835	DEG	Up	A	AD
ANTXR2	0.893924	0.00105171	DEG	Up	A	AD
AOAH	-0.78371	0.00630131	DEG	Down	A	AD
AP000347.1	-0.50298	0.00738138	DEG	Down	A	AD
AP4B1	-0.496798	2.37146e-05	DEG	Down	A	AD
APBB1IP	-1.12686	0.00570135	DEG	Down	A	AD
APBB3	-0.496774	5.36591e-05	DEG	Down	A	AD
ARHGAP22	-0.809208	0.000233711	DEG	Down	A	AD
ARHGAP27	-0.67689	0.00091191	DEG	Down	A	AD
ARHGAP30	-0.910419	0.00202744	DEG	Down	A	AD
ARHGAP33	-0.607573	0.000130099	DEG	Down	A	AD
ARHGEF1	-0.922715	0.000627283	DEG	Down	A	AD
ARHGEF12	0.521302	0.000337501	DEG	Up	A	AD
ART2P	-2.00344	0.00672862	DEG	Down	A	AD
ASB16	-0.638458	0.0047447	DEG	Down	A	AD
ASCL2	-1.3477	0.000320244	DEG	Down	A	AD
ASH2LP3	1.51369	0.00307337	DEG	Up	A	AD
ASPHD1	-0.542538	0.00845905	DEG	Down	A	AD
ATP6V1C2	-0.672992	0.00732579	DEG	Down	A	AD
ATP8B4	-0.941102	0.00079393	DEG	Down	A	AD
AZIN2	-0.543801	0.000905069	DEG	Down	A	AD
BAIAP2L2	-0.693625	0.000347501	DEG	Down	A	AD
BEND7	0.74994	0.000457287	DEG	Up	A	AD
BID	0.553006	0.000271431	DEG	Up	A	AD
BIN2	-0.742207	0.00472834	DEG	Down	A	AD
BLNK	-1.25146	0.00016737	DEG	Down	A	AD
BMP5	4.167	9.69213e-07	DEG	Up	A	AD
BMP6	1.19396	0.00505392	DEG	Up	A	AD
BMPR1A	0.756099	0.000409348	DEG	Up	A	AD
BPTFP1	-0.604985	0.000258709	DEG	Down	A	AD
BTBD6	0.433025	0.00472704	DEG	Up	A	AD
BTK	-1.13802	0.00122185	DEG	Down	A	AD
C11orf24	-0.461529	0.00753271	DEG	Down	A	AD
C11orf52	1.31836	0.006976	DEG	Up	A	AD
C11orf88	-2.31409	1.63592e-06	DEG	Down	A	AD
C12orf56	-1.07402	0.00118024	DEG	Down	A	AD
C12orf76	-0.399063	0.000487718	DEG	Down	A	AD
C19orf38	-0.922616	0.00246964	DEG	Down	A	AD
C1orf210	-0.876382	0.00230837	DEG	Down	A	AD
C1QTNF6	-0.643974	0.000380198	DEG	Down	A	AD
C4BPA	-0.773334	0.00503149	DEG	Down	A	AD
C4orf36	-0.677816	0.0014844	DEG	Down	A	AD
C5AR2	-0.6902	0.000733413	DEG	Down	A	AD
C5orf49	0.680349	0.00551714	DEG	Up	A	AD
C7	1.56734	0.00440377	DEG	Up	A	AD
C8orf44	-0.401428	0.00218473	DEG	Down	A	AD
C8orf88	1.26807	0.00058124	DEG	Up	A	AD
CA14	-1.08193	0.00124447	DEG	Down	A	AD
CAB39L	0.761736	4.71972e-05	DEG	Up	A	AD
CAPN2	0.601501	0.00535722	DEG	Up	A	AD
CARNS1	-1.62278	0.000388953	DEG	Down	A	AD
CASP12	1.38084	0.0098634	DEG	Up	A	AD
CASTOR3	-0.42686	0.00609274	DEG	Down	A	AD
CBY3	-0.666545	0.00658812	DEG	Down	A	AD
CCDC114	-1.01589	0.00166985	DEG	Down	A	AD
CCDC130	-0.418243	0.00986199	DEG	Down	A	AD
CCDC159	-0.746204	0.00732241	DEG	Down	A	AD
CCDC160	0.769767	0.00586591	DEG	Up	A	AD
CCDC188	-0.84068	0.00931399	DEG	Down	A	AD
CCDC200	-0.724841	0.00153917	DEG	Down	A	AD
CCDC33	-1.55527	0.00479999	DEG	Down	A	AD
CCDC82	-0.398559	0.0026059	DEG	Down	A	AD
CCNB2	-1.46124	1.66417e-05	DEG	Down	A	AD
CD22	-1.212	0.0082974	DEG	Down	A	AD
CD226	-0.852501	0.00744829	DEG	Down	A	AD
CD27	-0.513511	0.000699036	DEG	Down	A	AD
CD300A	-1.26882	0.00186841	DEG	Down	A	AD
CD300C	-1.1906	0.00535722	DEG	Down	A	AD
CD59	0.729504	0.00412259	DEG	Up	A	AD
CD96	-0.947341	0.00145626	DEG	Down	A	AD
CDC25A	0.644115	0.00891544	DEG	Up	A	AD
CDHR5	-1.41935	0.000707641	DEG	Down	A	AD
CDK18	-0.890681	0.00930813	DEG	Down	A	AD
CEBPG	0.596683	0.000105553	DEG	Up	A	AD
CECR2	-0.876896	0.00450519	DEG	Down	A	AD
CENPO	0.474963	0.00607282	DEG	Up	A	AD
CEP164	-0.637606	0.00107867	DEG	Down	A	AD
CEP192	-0.471425	0.00583733	DEG	Down	A	AD
CEP290	-0.478386	0.00423268	DEG	Down	A	AD
CEP295NL	-1.32585	0.0026059	DEG	Down	A	AD
CERCAM	-1.44229	0.000542376	DEG	Down	A	AD
CES4A	-1.14216	1.07101e-05	DEG	Down	A	AD
CFAP157	-1.07157	8.69592e-05	DEG	Down	A	AD
CFAP43	-0.649848	0.00294864	DEG	Down	A	AD
CFAP73	-1.2879	0.00135918	DEG	Down	A	AD
CHADL	-0.942729	0.00671633	DEG	Down	A	AD
CHD1L	-0.426124	0.00173517	DEG	Down	A	AD
CHDH	0.730495	0.0046734	DEG	Up	A	AD
CHKA	-0.437862	0.00557161	DEG	Down	A	AD
CHPT1	0.451477	0.00486319	DEG	Up	A	AD
CHRDL2	-1.05666	0.00887174	DEG	Down	A	AD
CIRBP	-0.728165	0.00781465	DEG	Down	A	AD
CLEC17A	-1.77258	2.41413e-06	DEG	Down	A	AD
CLEC9A	-1.34749	0.00208979	DEG	Down	A	AD
CLU	0.613438	0.00403191	DEG	Up	A	AD
CMBL	0.554937	0.000207501	DEG	Up	A	AD
CMTM4	0.573578	1.38379e-07	DEG	Up	A	AD
CMTM5	-1.45766	0.000606393	DEG	Down	A	AD
COL11A2	-0.860353	0.0017814	DEG	Down	A	AD
COL16A1	-1.17624	1.54974e-05	DEG	Down	A	AD
COL2A1	1.77398	0.00471023	DEG	Up	A	AD
COL3A1	1.87149	0.0020264	DEG	Up	A	AD
COL6A3	0.963286	0.00556351	DEG	Up	A	AD
COL9A2	-0.820439	0.00948825	DEG	Down	A	AD
COL9A3	-1.18459	0.000171351	DEG	Down	A	AD
CORO7	-0.470858	0.00764246	DEG	Down	A	AD
CRABP1	1.99888	1.66417e-05	DEG	Up	A	AD
CREBL2	0.405262	0.00605437	DEG	Up	A	AD
CSAD	-0.648402	1.0181e-05	DEG	Down	A	AD
CSF1R	-1.04496	0.00232324	DEG	Down	A	AD
CSF2RA	-1.02688	0.00016737	DEG	Down	A	AD
CTGF	1.21403	0.00218473	DEG	Up	A	AD
CTNS	-0.683636	0.0013716	DEG	Down	A	AD
CTSV	-1.1784	0.000573835	DEG	Down	A	AD
CX3CR1	-2.45466	4.01444e-06	DEG	Down	A	AD
CXCL6	1.66317	0.00230837	DEG	Up	A	AD
CXorf21	-1.19946	0.00166985	DEG	Down	A	AD
CYP2D6	-0.873691	0.0046734	DEG	Down	A	AD
CYP2D7	-0.863203	0.00638819	DEG	Down	A	AD
CYP2D8P	-1.03955	0.00398037	DEG	Down	A	AD
CYP4F12	-1.27709	0.00738184	DEG	Down	A	AD
CYSTM1	0.64663	0.000699036	DEG	Up	A	AD
CYTH4	-0.840076	0.00284414	DEG	Down	A	AD
DAPK2	-0.765458	0.00217326	DEG	Down	A	AD
DBF4B	-0.540852	0.00646174	DEG	Down	A	AD
DCDC2C	1.9995	0.00478121	DEG	Up	A	AD
DCLK2	0.387213	0.00690481	DEG	Up	A	AD
DCLRE1B	0.426858	0.00912062	DEG	Up	A	AD
DCN	1.2185	0.00214601	DEG	Up	A	AD
DCST1	-0.851804	0.00524724	DEG	Down	A	AD
DCST2	-0.999167	0.00458432	DEG	Down	A	AD
DEF6	-0.745963	0.00409281	DEG	Down	A	AD
DEFB1	4.03701	0.000902121	DEG	Up	A	AD
DENND3	-0.598586	0.00833226	DEG	Down	A	AD
DHRS9	-1.47665	0.00250721	DEG	Down	A	AD
DIP2A	-0.517949	0.000537224	DEG	Down	A	AD
DKK3	0.522984	0.00531261	DEG	Up	A	AD
DMRTA2	-1.43317	0.00156027	DEG	Down	A	AD
DNAH1	-0.93126	3.11233e-05	DEG	Down	A	AD
DNAI2	-2.50958	7.07342e-05	DEG	Down	A	AD
DNM1P47	-1.67282	0.000323663	DEG	Down	A	AD
DNMBP	0.392646	0.00443339	DEG	Up	A	AD
DOCK8	-0.923116	0.00535492	DEG	Down	A	AD
DPH7	-0.469938	0.000606393	DEG	Down	A	AD
DPYSL5	-0.673408	0.00706623	DEG	Down	A	AD
DRAXIN	0.894562	0.000961059	DEG	Up	A	AD
DSC3	2.08786	0.000942177	DEG	Up	A	AD
DSCAML1	-0.484677	0.0050335	DEG	Down	A	AD
DSG2	1.68073	0.00578836	DEG	Up	A	AD
DSP	2.02542	0.000378113	DEG	Up	A	AD
DSTNP2	0.546076	0.000228519	DEG	Up	A	AD
DTNA	0.794272	0.00328882	DEG	Up	A	AD
DTX4	-0.594844	0.000556503	DEG	Down	A	AD
DUSP14	0.520704	0.00232324	DEG	Up	A	AD
DYRK3	0.599996	0.00196775	DEG	Up	A	AD
ECM2	1.51709	0.00427464	DEG	Up	A	AD
EEF1A1P34	1.58092	0.00773622	DEG	Up	A	AD
EFHC2	0.783006	0.00413507	DEG	Up	A	AD
EFS	-0.82004	0.00783136	DEG	Down	A	AD
EGFEM1P	-0.805984	0.00912468	DEG	Down	A	AD
ELK1	1.16846	5.32942e-06	DEG	Up	A	AD
ELL3	0.868061	0.000222573	DEG	Up	A	AD
EME2	-0.628136	0.00811292	DEG	Down	A	AD
EMP1	1.24315	0.00695723	DEG	Up	A	AD
EMP3	1.06741	0.00105929	DEG	Up	A	AD
ENOSF1	-1.37741	0.000144906	DEG	Down	A	AD
ERBB3	-0.972551	0.00930813	DEG	Down	A	AD
ERICH1	-0.473368	0.000905069	DEG	Down	A	AD
ETV4	1.09442	0.00535722	DEG	Up	A	AD
EVI2B	-1.0016	0.00830878	DEG	Down	A	AD
EXD3	-0.662618	0.00705857	DEG	Down	A	AD
EZR	0.827153	0.00321514	DEG	Up	A	AD
F10	0.892932	0.000905069	DEG	Up	A	AD
FAAH	-0.817483	3.11233e-05	DEG	Down	A	AD
FAM117A	0.451943	0.00983416	DEG	Up	A	AD
FAM160A2	-0.45301	0.000320244	DEG	Down	A	AD
FAM90A1	-0.480163	0.00355099	DEG	Down	A	AD
FAM90A11P	-1.04439	0.00235853	DEG	Down	A	AD
FAM92B	-1.21407	0.00734782	DEG	Down	A	AD
FAM95C	-0.913377	0.00391401	DEG	Down	A	AD
FAR1	-0.500145	0.006976	DEG	Down	A	AD
FBLN5	0.564951	0.00901472	DEG	Up	A	AD
FBN3	-1.36974	0.00291641	DEG	Down	A	AD
FBXL8	-0.470337	0.00626091	DEG	Down	A	AD
FBXO2	0.785967	0.000400278	DEG	Up	A	AD
FBXO7	-0.542239	0.00596958	DEG	Down	A	AD
FCGR3A	-1.50633	0.00695723	DEG	Down	A	AD
FER1L6	4.57943	8.381e-09	DEG	Up	A	AD
FFAR1	-1.52103	0.000171351	DEG	Down	A	AD
FFAR3	-2.16528	0.0022565	DEG	Down	A	AD
FMN2	0.393617	0.00745723	DEG	Up	A	AD
FMOD	2.42458	7.14796e-06	DEG	Up	A	AD
FNDC11	1.27894	0.0050335	DEG	Up	A	AD
FNDC3B	0.557135	0.00332519	DEG	Up	A	AD
FOXC2	2.14949	0.00074463	DEG	Up	A	AD
FOXD2	2.0546	0.00117715	DEG	Up	A	AD
FSTL1	0.835388	0.00401876	DEG	Up	A	AD
FURIN	0.398491	0.00404385	DEG	Up	A	AD
FYN	0.451974	0.002086	DEG	Up	A	AD
GAA	-0.498963	0.000389468	DEG	Down	A	AD
GAREM2	0.910917	0.00979281	DEG	Up	A	AD
GARNL3	-0.4905	0.000223497	DEG	Down	A	AD
GAS1	1.20942	0.00237477	DEG	Up	A	AD
GATA1	-1.57007	0.00217377	DEG	Down	A	AD
GCHFR	0.677527	0.00955035	DEG	Up	A	AD
GCK	0.654046	0.00144046	DEG	Up	A	AD
GCLM	0.755763	0.000408501	DEG	Up	A	AD
GEM	1.33286	0.000537224	DEG	Up	A	AD
GFPT2	0.555072	0.00293546	DEG	Up	A	AD
GFRA3	1.83334	0.00429624	DEG	Up	A	AD
GIT1	0.459981	0.00327583	DEG	Up	A	AD
GJB2	2.53103	1.9967e-05	DEG	Up	A	AD
GLI1	1.21968	0.00912916	DEG	Up	A	AD
GLP1R	1.74947	0.000665408	DEG	Up	A	AD
GLYCTK	-0.565201	0.00638819	DEG	Down	A	AD
GMNC	1.52678	0.00914351	DEG	Up	A	AD
GNG12	0.788469	0.00362268	DEG	Up	A	AD
GNLY	-1.34524	0.00232695	DEG	Down	A	AD
GOLGA8A	-0.759481	0.000740081	DEG	Down	A	AD
GOLGA8VP	-1.79607	0.000347793	DEG	Down	A	AD
GOLM1	0.393528	0.00339651	DEG	Up	A	AD
GPC3	1.38105	0.00262062	DEG	Up	A	AD
GPC4	0.780041	0.00320333	DEG	Up	A	AD
GPR132	-0.681718	0.00227466	DEG	Down	A	AD
GPR160	-0.708616	0.00118943	DEG	Down	A	AD
GPR34	-1.45465	0.00479999	DEG	Down	A	AD
GREB1L	-0.824263	0.00559604	DEG	Down	A	AD
GRIN3B	-1.65282	1.07101e-05	DEG	Down	A	AD
GTF2IP12	-0.650725	0.00224269	DEG	Down	A	AD
GTF2IP20	-0.82262	0.00170876	DEG	Down	A	AD
GYG1	0.491482	0.000665408	DEG	Up	A	AD
GYS1	-0.463369	0.00821582	DEG	Down	A	AD
HAVCR2	-0.828501	0.0024589	DEG	Down	A	AD
HBG2	-2.10537	0.00398904	DEG	Down	A	AD
HEBP2	0.503178	0.00751695	DEG	Up	A	AD
HGF	1.24809	0.00764554	DEG	Up	A	AD
HHATL	-1.18347	0.000266936	DEG	Down	A	AD
HIP1R	-0.738871	0.00208979	DEG	Down	A	AD
HIPK1	0.467504	0.000148527	DEG	Up	A	AD
HIPK3	0.392212	0.00515938	DEG	Up	A	AD
HIST1H2BH	-2.03997	0.00343086	DEG	Down	A	AD
HIST1H2BN	-0.637164	0.00646174	DEG	Down	A	AD
HK2	-1.51829	0.000470723	DEG	Down	A	AD
HLA-DOA	-1.10271	0.00418026	DEG	Down	A	AD
HMGN1	-0.405228	0.00047637	DEG	Down	A	AD
HMGN2	-0.631816	0.000469407	DEG	Down	A	AD
HOXD1	-1.33944	0.00948233	DEG	Down	A	AD
HOXD3	-1.82028	0.00269222	DEG	Down	A	AD
HPGDS	-1.1508	0.00910602	DEG	Down	A	AD
HPSE	-0.863193	0.000325271	DEG	Down	A	AD
HS2ST1	0.456861	0.00893291	DEG	Up	A	AD
HS3ST3B1	1.11234	0.00471023	DEG	Up	A	AD
HS6ST1	0.559321	0.000298112	DEG	Up	A	AD
HSD11B2	1.70011	4.61809e-05	DEG	Up	A	AD
HSF4	-0.676728	0.00970806	DEG	Down	A	AD
HSPB2	0.789049	0.00303435	DEG	Up	A	AD
HSPB7	1.35891	0.00112467	DEG	Up	A	AD
HSPB8	0.735343	0.00321514	DEG	Up	A	AD
HYDIN2	-0.469343	0.00895747	DEG	Down	A	AD
IFT80	-0.730693	0.000228335	DEG	Down	A	AD
IGF2	1.67377	0.00431834	DEG	Up	A	AD
IGSF6	-0.806128	0.00208979	DEG	Down	A	AD
IL12RB1	-0.559377	0.000778532	DEG	Down	A	AD
IL17RB	0.956501	0.00157801	DEG	Up	A	AD
IL21R	-0.724622	0.00450519	DEG	Down	A	AD
INF2	-0.828532	0.00153917	DEG	Down	A	AD
ING1	0.385343	0.00652997	DEG	Up	A	AD
IPO13	-0.614013	0.00555801	DEG	Down	A	AD
IRF8	-1.3479	0.00114497	DEG	Down	A	AD
ITFG2	-0.431651	0.000820018	DEG	Down	A	AD
ITGAX	-0.914574	0.00677422	DEG	Down	A	AD
ITGBL1	1.58485	0.00853351	DEG	Up	A	AD
ITIH2	1.27754	0.000493756	DEG	Up	A	AD
ITIH4	-1.00477	0.000905069	DEG	Down	A	AD
ITPKB	0.856252	0.00105171	DEG	Up	A	AD
JMJD7-PLA2G4B	-0.763852	0.00202821	DEG	Down	A	AD
KANK2	0.924618	0.000870344	DEG	Up	A	AD
KCNH8	-1.27805	0.00468575	DEG	Down	A	AD
KCNJ5	-0.646296	0.00943754	DEG	Down	A	AD
KEL	-1.54987	8.63137e-05	DEG	Down	A	AD
KLHDC7A	3.84597	0.000139313	DEG	Up	A	AD
KPNA2P3	-0.573601	0.000142839	DEG	Down	A	AD
KREMEN2	-0.812506	0.00196775	DEG	Down	A	AD
KRT8P13	-1.58603	0.00557161	DEG	Down	A	AD
KRT8P23	-1.47743	0.00938385	DEG	Down	A	AD
KRT8P7	-1.73622	0.00545142	DEG	Down	A	AD
L3MBTL1	-0.510771	0.000905069	DEG	Down	A	AD
LAMC1	0.678624	0.00375426	DEG	Up	A	AD
LAS1L	-0.523965	0.00545142	DEG	Down	A	AD
LCA5	0.43489	0.00705857	DEG	Up	A	AD
LDB3	-1.57826	0.000142839	DEG	Down	A	AD
LDLRAD4	-0.663545	0.0022565	DEG	Down	A	AD
LENG8	-0.937529	0.000625199	DEG	Down	A	AD
LILRA1	-1.10352	0.00355099	DEG	Down	A	AD
LILRB1	-0.950259	0.00626329	DEG	Down	A	AD
LILRB4	-1.3213	0.00047864	DEG	Down	A	AD
LIN9	0.433384	0.00554889	DEG	Up	A	AD
LLCFC1	-1.7633	4.83269e-05	DEG	Down	A	AD
LMF1	-0.559854	0.00115256	DEG	Down	A	AD
LNX2	0.408409	0.00685708	DEG	Up	A	AD
LONRF3	0.974393	0.00135625	DEG	Up	A	AD
LPAR5	-1.37759	0.000665408	DEG	Down	A	AD
LPXN	-0.387436	0.00781465	DEG	Down	A	AD
LRP2BP	-0.580545	0.00345468	DEG	Down	A	AD
LRR1	0.521413	0.00444497	DEG	Up	A	AD
LRRC18	-1.31961	0.00491359	DEG	Down	A	AD
LRRC8A	0.487361	0.00669223	DEG	Up	A	AD
LST1	-0.959388	0.0021413	DEG	Down	A	AD
LTBP2	0.977888	1.66417e-05	DEG	Up	A	AD
LTC4S	-0.810512	0.00307389	DEG	Down	A	AD
LUC7L2	-0.386287	6.88595e-05	DEG	Down	A	AD
LUC7L3	-0.389421	0.00646174	DEG	Down	A	AD
LY6G5B	-0.779703	0.00912916	DEG	Down	A	AD
LY86	-1.31921	0.000320244	DEG	Down	A	AD
MAGEC3	-1.26906	0.0075554	DEG	Down	A	AD
MAMDC4	-0.983738	0.00897444	DEG	Down	A	AD
MAN2A2	-0.516039	0.00735797	DEG	Down	A	AD
MAN2C1	-0.528856	0.00811292	DEG	Down	A	AD
MAP3K20	0.625243	0.00206506	DEG	Up	A	AD
MAP3K5	0.549064	0.0023099	DEG	Up	A	AD
MAPK15	-1.97803	1.87288e-05	DEG	Down	A	AD
MAPK4	0.919654	0.000223497	DEG	Up	A	AD
MAPKAP1	0.394809	0.000315883	DEG	Up	A	AD
MARCKSL1	-0.705996	0.00275894	DEG	Down	A	AD
MAU2	-0.476117	0.00596347	DEG	Down	A	AD
MBP	-1.36264	0.00408669	DEG	Down	A	AD
MED12L	-0.67913	0.001043	DEG	Down	A	AD
MEIS1	-0.721932	0.00901472	DEG	Down	A	AD
MEIS3P1	0.955856	0.00429624	DEG	Up	A	AD
MEP1A	-1.53432	0.00361235	DEG	Down	A	AD
METTL7B	1.58989	1.8759e-06	DEG	Up	A	AD
MFAP2	1.67337	0.00617907	DEG	Up	A	AD
MFAP4	1.25736	0.00056643	DEG	Up	A	AD
MFHAS1	0.604919	0.00100846	DEG	Up	A	AD
MGP	1.45447	0.00611687	DEG	Up	A	AD
MICAL1	-0.575798	0.00760969	DEG	Down	A	AD
MILR1	-0.95582	0.00155147	DEG	Down	A	AD
MMP9	1.46372	0.00671633	DEG	Up	A	AD
MOBP	-1.39887	0.0023391	DEG	Down	A	AD
MORC1	-1.91825	0.00220948	DEG	Down	A	AD
MPP6	0.558252	0.00609274	DEG	Up	A	AD
MRAS	1.11197	4.33309e-06	DEG	Up	A	AD
MRGPRF	1.73967	3.47079e-05	DEG	Up	A	AD
MRPS6	0.76805	0.000613046	DEG	Up	A	AD
MSH5	-0.785769	0.000759445	DEG	Down	A	AD
MSLN	-1.79147	9.43437e-05	DEG	Down	A	AD
MSRB3	0.543673	0.00646174	DEG	Up	A	AD
MSTO1	-0.461558	0.000294872	DEG	Down	A	AD
MSX2	2.11919	9.6643e-05	DEG	Up	A	AD
MTDHP1	0.745154	0.00397503	DEG	Up	A	AD
MUC21	-0.885427	0.00832301	DEG	Down	A	AD
MUC6	-1.71765	0.00555801	DEG	Down	A	AD
MX2	-0.610191	0.00170876	DEG	Down	A	AD
MYH7B	-0.91208	0.000487718	DEG	Down	A	AD
MYO15B	-1.2078	1.9967e-05	DEG	Down	A	AD
MYO19	-0.43447	0.00155147	DEG	Down	A	AD
MYO9B	-0.760603	0.00391401	DEG	Down	A	AD
NABP1	-0.515751	0.00757714	DEG	Down	A	AD
NACAD	-0.577974	0.00887174	DEG	Down	A	AD
NACC2	0.617013	0.00732241	DEG	Up	A	AD
NADSYN1	-0.645301	0.00179518	DEG	Down	A	AD
NAPSB	-1.39899	0.00478121	DEG	Down	A	AD
NBPF12	-0.561779	0.000665408	DEG	Down	A	AD
NCBP3	-0.560854	0.00234674	DEG	Down	A	AD
NCF1	-1.04129	0.00056643	DEG	Down	A	AD
NCF1B	-1.37255	0.00118524	DEG	Down	A	AD
NCF1C	-1.77855	7.1705e-06	DEG	Down	A	AD
NCKAP1L	-0.939662	0.00105567	DEG	Down	A	AD
NCOA1	0.434717	8.81782e-05	DEG	Up	A	AD
NDNF	1.65893	0.000709448	DEG	Up	A	AD
NDUFB4P10	-1.51874	0.00196583	DEG	Down	A	AD
NEBL	0.743695	0.000344393	DEG	Up	A	AD
NEK3	-0.974558	0.00880574	DEG	Down	A	AD
NKX2-8	-1.51824	0.00879481	DEG	Down	A	AD
NMUR1	-0.494744	0.00677422	DEG	Down	A	AD
NOG	0.719074	0.0066383	DEG	Up	A	AD
NPHS1	-0.990882	0.000394293	DEG	Down	A	AD
NPNT	1.23631	1.8759e-06	DEG	Up	A	AD
NRBP2	-0.891188	7.29867e-07	DEG	Down	A	AD
NSUN5P1	-0.575348	0.00262847	DEG	Down	A	AD
NTN5	-0.826289	0.0062993	DEG	Down	A	AD
NUP210	-0.467848	0.000537224	DEG	Down	A	AD
ODF3B	-1.8406	7.12115e-05	DEG	Down	A	AD
OGFRL1	0.576608	0.00748702	DEG	Up	A	AD
OGN	4.43093	8.381e-09	DEG	Up	A	AD
OLR1	-1.33234	0.000810039	DEG	Down	A	AD
OR1M1	-0.865227	0.000929765	DEG	Down	A	AD
OR2K2	-2.19392	0.000956885	DEG	Down	A	AD
OR6V1	-2.07093	0.00912468	DEG	Down	A	AD
OR8B8	-0.578033	0.0022565	DEG	Down	A	AD
OR9A2	-1.69545	0.00942217	DEG	Down	A	AD
ORAOV1P1	-1.04704	0.00320333	DEG	Down	A	AD
OSGIN2	0.683687	5.29365e-05	DEG	Up	A	AD
OSR1	1.72823	0.000203601	DEG	Up	A	AD
P2RY12	-2.10445	0.000144906	DEG	Down	A	AD
P2RY13	-1.50857	0.00014977	DEG	Down	A	AD
PAAF1	-0.555007	0.00288109	DEG	Down	A	AD
PAFAH1B3	0.614609	0.000381374	DEG	Up	A	AD
PALD1	-0.637347	0.00979202	DEG	Down	A	AD
PALM3	0.778557	0.00156027	DEG	Up	A	AD
PAQR4	-0.634948	0.00676285	DEG	Down	A	AD
PAQR6	-1.28622	0.000699036	DEG	Down	A	AD
PARD3	0.925172	0.00235853	DEG	Up	A	AD
PARVA	0.501456	0.00761862	DEG	Up	A	AD
PCBP4	-0.637949	0.00828316	DEG	Down	A	AD
PCDHB4	0.921148	8.63137e-05	DEG	Up	A	AD
PCED1B	-0.814863	0.000647318	DEG	Down	A	AD
PDCL3P4	-0.921805	0.00596347	DEG	Down	A	AD
PDE6B	-1.26175	1.23245e-05	DEG	Down	A	AD
PDE8A	-0.942043	0.00220948	DEG	Down	A	AD
PDIA2	-1.08069	0.00289614	DEG	Down	A	AD
PDLIM4	0.91964	0.00590975	DEG	Up	A	AD
PFKFB4	-0.76955	4.61809e-05	DEG	Down	A	AD
PFKL	-0.44397	0.000106491	DEG	Down	A	AD
PGAP2	-0.664231	8.81782e-05	DEG	Down	A	AD
PHEX	0.773993	0.00673931	DEG	Up	A	AD
PHLDB1	-0.928276	0.00718025	DEG	Down	A	AD
PHYKPL	-0.521195	0.0069715	DEG	Down	A	AD
PIK3R3	0.572253	0.00493755	DEG	Up	A	AD
PIK3R6	-0.915618	0.00642955	DEG	Down	A	AD
PKMYT1	-0.871833	0.000368562	DEG	Down	A	AD
PLA2G6	-0.644392	0.000722697	DEG	Down	A	AD
PLA2G7	-0.653509	0.00815943	DEG	Down	A	AD
PLAC8	-1.31019	0.00401827	DEG	Down	A	AD
PLAG1	-0.735239	0.000193121	DEG	Down	A	AD
PLCB2	-0.640388	0.00324372	DEG	Down	A	AD
PLD4	-1.17559	2.91515e-05	DEG	Down	A	AD
PLEKHG3	-0.968142	0.00744518	DEG	Down	A	AD
PLEKHH1	-1.18878	0.00214843	DEG	Down	A	AD
PLEKHM1P1	-0.648683	0.00114497	DEG	Down	A	AD
PMS2P3	-0.47445	0.00120173	DEG	Down	A	AD
PNN	-0.471283	0.000118438	DEG	Down	A	AD
POGZ	-0.451972	0.000942177	DEG	Down	A	AD
POLG2	-0.384653	0.00637074	DEG	Down	A	AD
PPIAP46	-0.458003	0.0024589	DEG	Down	A	AD
PPP1R1A	0.636337	0.0022565	DEG	Up	A	AD
PPP1R3E	-0.544796	0.00180565	DEG	Down	A	AD
PPWD1	-0.519603	0.000740163	DEG	Down	A	AD
PRAM1	-0.968012	0.00280559	DEG	Down	A	AD
PRCD	-0.73696	0.00795437	DEG	Down	A	AD
PRCP	0.695926	0.000974463	DEG	Up	A	AD
PRELP	1.09602	0.000699036	DEG	Up	A	AD
PRRX2	1.50706	0.00617907	DEG	Up	A	AD
PSMD10P2	-0.856513	0.00609274	DEG	Down	A	AD
PSRC1	-0.589734	0.00495129	DEG	Down	A	AD
PTAFR	-1.19382	0.000906868	DEG	Down	A	AD
PTCHD1	0.714003	0.00399318	DEG	Up	A	AD
PTGDR	2.583	7.12115e-05	DEG	Up	A	AD
PTGS1	-1.20717	0.000537544	DEG	Down	A	AD
PTK6	-1.47258	1.8759e-06	DEG	Down	A	AD
PTMS	0.611073	0.00753271	DEG	Up	A	AD
PTPN21	0.501282	0.000699036	DEG	Up	A	AD
PTPN9	0.51209	0.00227247	DEG	Up	A	AD
PTTG2	1.17293	0.00130189	DEG	Up	A	AD
PTX3	1.29435	0.000699036	DEG	Up	A	AD
PXK	-0.845043	0.00897444	DEG	Down	A	AD
RAB29	0.663486	0.00124447	DEG	Up	A	AD
RAI2	0.651737	7.12115e-05	DEG	Up	A	AD
RALBP1	0.378758	0.000223497	DEG	Up	A	AD
RANBP3L	1.17164	0.00290708	DEG	Up	A	AD
RASAL1	-0.777931	0.00511159	DEG	Down	A	AD
RASSF8	0.622169	0.00452098	DEG	Up	A	AD
RAVER2	0.575848	0.00355099	DEG	Up	A	AD
RBM25	-0.418232	0.00431834	DEG	Down	A	AD
RBM5	-0.425158	0.00202856	DEG	Down	A	AD
RBPMS2	0.889569	0.000735018	DEG	Up	A	AD
RFX4	0.725123	0.00764121	DEG	Up	A	AD
RGS10	-0.999679	0.00291641	DEG	Down	A	AD
RGS11	-0.817799	0.00104157	DEG	Down	A	AD
RGS9BP	0.646874	0.00924458	DEG	Up	A	AD
RHBDF2	-0.888042	0.00728757	DEG	Down	A	AD
RHOQ	0.578414	0.00339651	DEG	Up	A	AD
RNASET2	-0.891887	0.00068864	DEG	Down	A	AD
RNF125	-0.700335	0.00535492	DEG	Down	A	AD
RNF19A	0.625796	0.00217326	DEG	Up	A	AD
ROGDI	-0.469887	0.00794434	DEG	Down	A	AD
RPL10P9	-5.01854	4.71972e-05	DEG	Down	A	AD
RPL13P5	0.508349	0.000250036	DEG	Up	A	AD
RRAS2	0.538749	0.00014977	DEG	Up	A	AD
RRP7BP	-0.799669	0.000388953	DEG	Down	A	AD
RUFY2	-0.502948	0.00023903	DEG	Down	A	AD
S100A4	1.37079	0.00638819	DEG	Up	A	AD
S100A6	0.798473	0.000250756	DEG	Up	A	AD
S1PR3	0.989905	0.00165592	DEG	Up	A	AD
SALL2	0.420798	0.00894735	DEG	Up	A	AD
SAXO1	-0.607106	0.00284879	DEG	Down	A	AD
SCARA5	3.80897	7.03283e-06	DEG	Up	A	AD
SCART1	-1.07937	0.000240787	DEG	Down	A	AD
SEC14L5	-0.6592	0.00457507	DEG	Down	A	AD
SELPLG	-1.16783	0.00166985	DEG	Down	A	AD
SEMA4D	-0.931463	0.00156723	DEG	Down	A	AD
SERPIND1	2.23919	0.000117771	DEG	Up	A	AD
SESN2	0.655697	0.00367117	DEG	Up	A	AD
SFXN2	-0.49049	0.00286478	DEG	Down	A	AD
SGK2	-1.10804	0.00625236	DEG	Down	A	AD
SH2D7	1.01482	0.00556522	DEG	Up	A	AD
SH3GLB2	-0.455774	0.000881405	DEG	Down	A	AD
SH3PXD2A	-0.591851	0.00270536	DEG	Down	A	AD
SIDT2	-0.616188	8.39036e-05	DEG	Down	A	AD
SIGLEC10	-0.85317	0.00894735	DEG	Down	A	AD
SIGLEC8	-1.09176	0.00440652	DEG	Down	A	AD
SIX1	2.0309	0.00177104	DEG	Up	A	AD
SIX2	3.61149	8.72675e-06	DEG	Up	A	AD
SLC12A9	-0.572638	0.00355099	DEG	Down	A	AD
SLC13A4	2.39068	0.000122496	DEG	Up	A	AD
SLC16A12	1.54199	0.00531261	DEG	Up	A	AD
SLC16A3	-1.31094	0.000768701	DEG	Down	A	AD
SLC16A8	-1.03402	0.00104505	DEG	Down	A	AD
SLC22A2	2.90823	1.63592e-06	DEG	Up	A	AD
SLC22A8	2.42815	0.000592238	DEG	Up	A	AD
SLC25A18	0.710786	0.00845905	DEG	Up	A	AD
SLC25A29	-0.581379	0.0027875	DEG	Down	A	AD
SLC25A30	0.462307	0.0031988	DEG	Up	A	AD
SLC26A7	1.94694	0.00528992	DEG	Up	A	AD
SLC2A5	-1.09756	0.00238248	DEG	Down	A	AD
SLC34A3	-1.02375	0.00486492	DEG	Down	A	AD
SLC37A2	-0.666463	0.00699426	DEG	Down	A	AD
SLC38A2	0.822371	0.00753271	DEG	Up	A	AD
SLC38A4	2.29356	7.12115e-05	DEG	Up	A	AD
SLC39A5	-1.03613	0.00531261	DEG	Down	A	AD
SLC41A1	0.408952	0.00557161	DEG	Up	A	AD
SLC47A1	1.66733	0.000763961	DEG	Up	A	AD
SLC4A11	0.887545	0.00829301	DEG	Up	A	AD
SLC5A3	1.16969	0.00045493	DEG	Up	A	AD
SLC5A6	-0.838582	0.00179518	DEG	Down	A	AD
SLC6A20	1.07542	0.00617907	DEG	Up	A	AD
SLC7A2	1.72389	1.58894e-05	DEG	Up	A	AD
SLPI	3.93211	2.22964e-06	DEG	Up	A	AD
SMAD1	0.63766	0.00155147	DEG	Up	A	AD
SMARCA1	0.389988	0.00880574	DEG	Up	A	AD
SMIM5	-1.30465	0.000929765	DEG	Down	A	AD
SMPD5	-1.13768	0.00195888	DEG	Down	A	AD
SNN	0.635418	1.20961e-05	DEG	Up	A	AD
SNRNP40	-0.455515	9.00156e-05	DEG	Down	A	AD
SNRNP70	-0.584044	0.00955035	DEG	Down	A	AD
SNTB2	0.574238	0.000232495	DEG	Up	A	AD
SNX29P2	-0.630878	0.00551714	DEG	Down	A	AD
SNX31	1.24143	0.00510946	DEG	Up	A	AD
SOD2	1.05464	0.000224155	DEG	Up	A	AD
SORBS1	0.448667	0.00895747	DEG	Up	A	AD
SOX11	-0.571661	0.00236861	DEG	Down	A	AD
SPAG1	0.623628	0.000198995	DEG	Up	A	AD
SPAG6	-1.15691	0.00439697	DEG	Down	A	AD
SPAG8	-0.797875	0.00101444	DEG	Down	A	AD
SPDYE18	-0.677698	0.00337319	DEG	Down	A	AD
SPIRE1	0.454301	8.81782e-05	DEG	Up	A	AD
SPNS3	-1.06321	8.81782e-05	DEG	Down	A	AD
SRCIN1	-0.859266	0.000647318	DEG	Down	A	AD
SRGAP2	-0.465588	0.0023979	DEG	Down	A	AD
SRMS	-1.25028	0.00345468	DEG	Down	A	AD
SRRM1	-0.488144	0.00344941	DEG	Down	A	AD
SRSF5	-0.433705	0.00301341	DEG	Down	A	AD
SRSF6	-0.47626	0.00960988	DEG	Down	A	AD
SRXN1	0.730945	4.71972e-05	DEG	Up	A	AD
SSPO	-0.998493	0.00232695	DEG	Down	A	AD
SSX7	-1.25199	0.000627283	DEG	Down	A	AD
STAG3	-0.573843	0.000665408	DEG	Down	A	AD
STAG3L1	-0.757579	0.0012794	DEG	Down	A	AD
STAG3L3	-0.529826	0.000669166	DEG	Down	A	AD
STAT2	-0.586109	0.000942177	DEG	Down	A	AD
STEAP4	1.46759	0.00454826	DEG	Up	A	AD
STK17A	0.411661	0.00817058	DEG	Up	A	AD
SUCNR1	-1.88817	0.00506021	DEG	Down	A	AD
SUSD3	-1.38377	0.000323663	DEG	Down	A	AD
SYK	-1.1004	0.00403162	DEG	Down	A	AD
SYNC	0.93124	0.00112088	DEG	Up	A	AD
SYNM	0.612007	0.00175454	DEG	Up	A	AD
SYTL3	-0.948815	0.00154786	DEG	Down	A	AD
TAGAP	-0.677152	0.00978283	DEG	Down	A	AD
TBC1D1	0.402277	0.00345468	DEG	Up	A	AD
TBC1D10C	-0.680727	0.00345468	DEG	Down	A	AD
TBX15	1.31296	0.00705857	DEG	Up	A	AD
TBXAS1	-0.774248	0.00810139	DEG	Down	A	AD
TEAD1	0.593571	0.00493755	DEG	Up	A	AD
TEAD2	1.13835	0.00248384	DEG	Up	A	AD
TEN1-CDK3	-0.848916	0.000487718	DEG	Down	A	AD
TENT5B	1.53036	8.381e-09	DEG	Up	A	AD
TERB2	-1.38425	0.00450519	DEG	Down	A	AD
TEX101	1.01041	0.00185981	DEG	Up	A	AD
TEX45	-0.680417	0.00932036	DEG	Down	A	AD
TFDP2	0.389237	1.87288e-05	DEG	Up	A	AD
TGFB2	0.939914	0.0017107	DEG	Up	A	AD
TGFBR3	0.869035	0.00320333	DEG	Up	A	AD
THOC1	-0.44581	0.00638258	DEG	Down	A	AD
TIAF1	-0.816341	0.00442868	DEG	Down	A	AD
TIFAB	-3.31168	0.000740081	DEG	Down	A	AD
TIGD5	0.42553	0.00653144	DEG	Up	A	AD
TJAP1	-0.877995	0.00428006	DEG	Down	A	AD
TKT	0.435331	0.00894735	DEG	Up	A	AD
TLR10	-1.34927	0.000228519	DEG	Down	A	AD
TLR7	-1.34237	0.0033582	DEG	Down	A	AD
TM7SF2	-0.697306	0.000104653	DEG	Down	A	AD
TMC4	-0.685943	0.00161523	DEG	Down	A	AD
TMEM119	-0.913496	0.00444497	DEG	Down	A	AD
TMEM139	-1.19061	0.00211975	DEG	Down	A	AD
TMEM156	-0.904135	0.000744635	DEG	Down	A	AD
TMEM175	-0.426333	0.00637074	DEG	Down	A	AD
TMEM235	-1.19159	0.00777467	DEG	Down	A	AD
TMEM262	-0.905656	0.00471023	DEG	Down	A	AD
TMEM30B	2.58336	0.000154907	DEG	Up	A	AD
TMEM52B	-1.13641	0.000421793	DEG	Down	A	AD
TMEM63A	-1.34138	0.000740898	DEG	Down	A	AD
TMIGD2	-1.39014	5.32942e-06	DEG	Down	A	AD
TMSB4X	-0.499606	0.000942177	DEG	Down	A	AD
TMTC1	0.708855	0.0037896	DEG	Up	A	AD
TNFRSF12A	1.86496	8.72675e-06	DEG	Up	A	AD
TNFRSF13C	-0.883327	0.00211975	DEG	Down	A	AD
TP53AIP1	0.952963	0.00573598	DEG	Up	A	AD
TP53INP2	-1.30235	0.00166985	DEG	Down	A	AD
TP53TG5	-1.35096	0.000487718	DEG	Down	A	AD
TPD52L1	0.996547	0.00100901	DEG	Up	A	AD
TRAF3IP3	-0.943184	0.00097223	DEG	Down	A	AD
TRARG1	1.11017	0.00970806	DEG	Up	A	AD
TREH	-1.63939	0.000551196	DEG	Down	A	AD
TRIB3	0.720889	0.00673931	DEG	Up	A	AD
TRIM67	-0.817301	0.0094533	DEG	Down	A	AD
TRPV1	-0.580385	0.00770478	DEG	Down	A	AD
TRPV5	-1.5861	0.000487718	DEG	Down	A	AD
TSPAN8	-1.51206	0.00901472	DEG	Down	A	AD
TTC14	-0.51405	0.000954507	DEG	Down	A	AD
TTLL3	-0.681764	0.00034363	DEG	Down	A	AD
TTLL4	-0.575586	0.00831915	DEG	Down	A	AD
TTLL9	-0.683498	0.0061912	DEG	Down	A	AD
TWF1P1	-1.4687	0.00753271	DEG	Down	A	AD
TWNK	0.436256	0.0053138	DEG	Up	A	AD
TXNRD1	0.894809	9.37748e-06	DEG	Up	A	AD
U82695.1	-1.01211	0.00248384	DEG	Down	A	AD
UAP1	0.426608	0.00505104	DEG	Up	A	AD
UBA7	-0.700921	0.00612801	DEG	Down	A	AD
UBTD2	0.387014	0.00618766	DEG	Up	A	AD
UGT3A2	3.78876	0.00166985	DEG	Up	A	AD
UNC119B	0.462136	0.000401277	DEG	Up	A	AD
UNC13D	-1.23791	0.000176878	DEG	Down	A	AD
UNG	0.596227	0.000858371	DEG	Up	A	AD
UPK1B	3.31538	7.07342e-05	DEG	Up	A	AD
USP53	0.498601	0.00359189	DEG	Up	A	AD
VAV1	-0.62087	0.00910485	DEG	Down	A	AD
VAX1	-1.47535	0.000144906	DEG	Down	A	AD
VCL	0.534763	0.00254405	DEG	Up	A	AD
VEGFA	-1.31885	0.0027068	DEG	Down	A	AD
VENTXP5	1.77207	0.000312218	DEG	Up	A	AD
VIM	1.01148	0.00307389	DEG	Up	A	AD
VN1R83P	-1.07439	0.00137578	DEG	Down	A	AD
WDR64	1.80262	0.000870344	DEG	Up	A	AD
WDR76	0.46649	0.00557161	DEG	Up	A	AD
WDR97	-1.01706	0.00202466	DEG	Down	A	AD
WEE1	0.899861	0.00074463	DEG	Up	A	AD
WFDC21P	2.44992	0.000811033	DEG	Up	A	AD
WFS1	0.563319	0.0020264	DEG	Up	A	AD
WSB1	-0.759069	0.000881405	DEG	Down	A	AD
YAP1	1.00977	0.00209186	DEG	Up	A	AD
ZBTB7C	0.59109	0.000706499	DEG	Up	A	AD
ZFP57	-1.50552	0.000778532	DEG	Down	A	AD
ZFYVE16	-0.714821	0.00471023	DEG	Down	A	AD
ZHX3	0.489143	0.00301411	DEG	Up	A	AD
ZMAT1	-0.781692	0.00016964	DEG	Down	A	AD
ZNF106	0.47313	0.00254405	DEG	Up	A	AD
ZNF135	-0.618559	1.54974e-05	DEG	Down	A	AD
ZNF215	-0.514112	0.00677422	DEG	Down	A	AD
ZNF276	-0.525612	0.0060827	DEG	Down	A	AD
ZNF280D	-0.528809	0.00531295	DEG	Down	A	AD
ZNF333	-0.419876	0.00105929	DEG	Down	A	AD
ZNF334	-0.537088	0.00154786	DEG	Down	A	AD
ZNF37BP	-0.389394	0.000974463	DEG	Down	A	AD
ZNF418	-0.399455	0.00750368	DEG	Down	A	AD
ZNF471	-0.517709	0.00896828	DEG	Down	A	AD
ZNF536	-0.939675	0.00538207	DEG	Down	A	AD
ZNF594	-0.459499	0.00100901	DEG	Down	A	AD
ZNF596	-0.471178	0.0012565	DEG	Down	A	AD
ZNF602P	-1.00695	0.00510007	DEG	Down	A	AD
ZNF780B	-0.4524	0.00136992	DEG	Down	A	AD
ZNF783	-0.448489	0.00156561	DEG	Down	A	AD
ZNF789	-0.437346	0.00214476	DEG	Down	A	AD
ZNF83	-0.574274	0.00166985	DEG	Down	A	AD
ZSCAN31	0.893131	0.00220948	DEG	Up	A	AD
ZYG11A	-0.561062	0.00515938	DEG	Down	A	AD
A1BG	-0.621851	4.96004e-05	DEG	Down	B	AD
A2ML1	0.944606	1.44985e-06	DEG	Up	B	AD
A4GALT	0.881009	3.36022e-06	DEG	Up	B	AD
AADACP1	1.42019	0.00204632	DEG	Up	B	AD
ABCA17P	-0.447971	2.16825e-05	DEG	Down	B	AD
ABCA5	-0.450791	8.02893e-06	DEG	Down	B	AD
ABCC8	-0.639731	0.000520665	DEG	Down	B	AD
ABRA	-0.616432	0.0013006	DEG	Down	B	AD
AC004593.3	-0.707633	0.00987116	DEG	Down	B	AD
AC004890.2	-0.45478	0.00126578	DEG	Down	B	AD
AC004980.1	-0.463157	1.92842e-06	DEG	Down	B	AD
AC004980.5	-0.461433	2.34808e-06	DEG	Down	B	AD
AC005041.1	-0.67033	2.19795e-07	DEG	Down	B	AD
AC005041.2	-0.822972	0.00257789	DEG	Down	B	AD
AC005077.4	-0.593145	0.00154994	DEG	Down	B	AD
AC005622.1	-1.05404	0.00296358	DEG	Down	B	AD
AC005865.2	-0.468016	0.00100689	DEG	Down	B	AD
AC006254.1	-0.599599	0.00159937	DEG	Down	B	AD
AC007424.1	-0.691217	1.8211e-08	DEG	Down	B	AD
AC008481.2	-0.659049	0.00890774	DEG	Down	B	AD
AC008676.3	-1.22903	2.18295e-07	DEG	Down	B	AD
AC008770.2	-0.701578	0.000870437	DEG	Down	B	AD
AC009120.1	-0.399852	0.00900215	DEG	Down	B	AD
AC010424.1	0.820126	0.000302775	DEG	Up	B	AD
AC012213.5	-0.470229	0.00664828	DEG	Down	B	AD
AC017104.5	-0.531299	0.00192137	DEG	Down	B	AD
AC022905.1	-0.918932	0.00877961	DEG	Down	B	AD
AC023424.2	-0.629968	0.00834062	DEG	Down	B	AD
AC023509.5	-1.10686	0.00573487	DEG	Down	B	AD
AC024560.2	-0.451803	0.00333836	DEG	Down	B	AD
AC068587.5	-0.926887	0.00477696	DEG	Down	B	AD
AC068587.8	-0.63258	0.00160618	DEG	Down	B	AD
AC068896.1	-0.69621	0.000613636	DEG	Down	B	AD
AC072052.1	-1.17191	2.10231e-08	DEG	Down	B	AD
AC073869.1	-0.463886	0.00371152	DEG	Down	B	AD
AC074143.1	-0.503866	0.00301979	DEG	Down	B	AD
AC079140.3	-0.601731	0.000770094	DEG	Down	B	AD
AC084880.1	0.817657	0.000280212	DEG	Up	B	AD
AC090950.1	-0.464257	0.00337383	DEG	Down	B	AD
AC091390.3	-0.745673	0.000680234	DEG	Down	B	AD
AC091390.4	-0.485913	0.0014264	DEG	Down	B	AD
AC092943.1	-0.869997	0.006911	DEG	Down	B	AD
AC098818.1	1.12265	0.000998861	DEG	Up	B	AD
AC105339.4	-0.840581	0.000811128	DEG	Down	B	AD
AC114490.1	-0.411362	0.00730466	DEG	Down	B	AD
AC119674.2	0.610359	0.0051203	DEG	Up	B	AD
AC124242.2	-0.393207	0.00765559	DEG	Down	B	AD
AC124944.2	-0.764445	1.98528e-05	DEG	Down	B	AD
AC137630.5	-0.453405	0.00995161	DEG	Down	B	AD
AC138647.1	-0.908383	0.000861415	DEG	Down	B	AD
AC139491.5	-0.518452	0.00743987	DEG	Down	B	AD
AC211486.1	-0.525164	0.00591611	DEG	Down	B	AD
AC231533.2	-0.975517	0.000614475	DEG	Down	B	AD
AC233992.2	-0.649272	0.00220051	DEG	Down	B	AD
AC233992.6	-0.649272	0.00220051	DEG	Down	B	AD
AC246785.2	-0.519316	0.000240061	DEG	Down	B	AD
AC256236.3	-0.563317	0.00264965	DEG	Down	B	AD
AC270282.1	0.923762	0.00182797	DEG	Up	B	AD
AC270289.2	-1.20814	7.98052e-05	DEG	Down	B	AD
AC275565.3	-0.63258	0.00160618	DEG	Down	B	AD
AC275565.5	-0.799436	0.00210179	DEG	Down	B	AD
ACADL	0.534294	0.00838326	DEG	Up	B	AD
ACER2	0.641162	0.00859767	DEG	Up	B	AD
ACKR3	0.786102	0.000107058	DEG	Up	B	AD
ACMSD	-0.508603	0.00193822	DEG	Down	B	AD
ACP4	-0.491886	0.00589241	DEG	Down	B	AD
ACSBG1	0.621642	0.00191458	DEG	Up	B	AD
ACSL5	0.791328	0.000184234	DEG	Up	B	AD
ACSS3	0.606903	0.0016604	DEG	Up	B	AD
ACTA1	-0.523397	0.00626985	DEG	Down	B	AD
ACTA2	0.663846	0.000260326	DEG	Up	B	AD
ACTG1P17	-0.722346	0.00217823	DEG	Down	B	AD
ACTG2	1.02593	3.2384e-05	DEG	Up	B	AD
ACVR1	0.397692	0.000165933	DEG	Up	B	AD
ACVRL1	0.632518	0.0028494	DEG	Up	B	AD
ADAD2	-1.03276	0.000124712	DEG	Down	B	AD
ADAM11	-0.463069	0.00651474	DEG	Down	B	AD
ADAM12	0.762619	0.000136334	DEG	Up	B	AD
ADAM33	1.08435	7.6629e-06	DEG	Up	B	AD
ADAMTS1	0.830528	0.0015038	DEG	Up	B	AD
ADAMTS16	-0.561946	0.00254805	DEG	Down	B	AD
ADAMTS2	0.80051	1.25206e-06	DEG	Up	B	AD
ADAT2	-0.381962	0.000222347	DEG	Down	B	AD
ADCY8	0.39177	0.00404292	DEG	Up	B	AD
ADCYAP1	-0.95459	0.000528746	DEG	Down	B	AD
ADCYAP1R1	0.474384	0.00117768	DEG	Up	B	AD
ADGRA3	0.505632	0.00265498	DEG	Up	B	AD
ADGRF5	0.556271	0.0045871	DEG	Up	B	AD
ADGRG1	0.41795	0.00804558	DEG	Up	B	AD
ADGRG6	0.737076	0.00307981	DEG	Up	B	AD
ADGRL4	0.712983	0.0026991	DEG	Up	B	AD
ADH1B	1.30199	7.52396e-05	DEG	Up	B	AD
ADORA2B	0.565416	0.00205611	DEG	Up	B	AD
ADSSL1	-0.45322	0.0043585	DEG	Down	B	AD
AEBP1	1.21805	2.76534e-06	DEG	Up	B	AD
AEN	0.422093	0.00120482	DEG	Up	B	AD
AF274858.1	-0.436569	0.00542428	DEG	Down	B	AD
AFAP1L1	0.931217	1.07055e-05	DEG	Up	B	AD
AFF1	0.406922	2.76534e-06	DEG	Up	B	AD
AGFG2	0.61148	1.34231e-09	DEG	Up	B	AD
AGPAT4	-0.395115	0.00618423	DEG	Down	B	AD
AGTR1	1.67243	5.37743e-09	DEG	Up	B	AD
AHCYL2	0.679451	1.89052e-06	DEG	Up	B	AD
AHNAK	0.786276	0.000441514	DEG	Up	B	AD
AJUBA	0.587718	0.00340102	DEG	Up	B	AD
AK4	0.467542	0.000789033	DEG	Up	B	AD
AKAIN1	-1.79808	1.1708e-05	DEG	Down	B	AD
AKAP14	-0.866258	0.00164948	DEG	Down	B	AD
AKAP2	0.392678	0.000287144	DEG	Up	B	AD
AKR1C1	0.696237	0.000289901	DEG	Up	B	AD
AKR1C2	1.056	2.58639e-08	DEG	Up	B	AD
AKR1C3	0.585048	0.00469928	DEG	Up	B	AD
AL109811.4	-0.500318	0.00302195	DEG	Down	B	AD
AL136982.4	0.437286	0.00960985	DEG	Up	B	AD
AL137159.1	-0.558637	0.00957417	DEG	Down	B	AD
AL162231.1	-0.617485	0.000884431	DEG	Down	B	AD
AL355377.1	-0.715202	0.00228304	DEG	Down	B	AD
AL355987.5	-0.568023	0.00491158	DEG	Down	B	AD
AL365475.1	1.99974	8.59967e-06	DEG	Up	B	AD
AL450124.1	0.54021	0.00287785	DEG	Up	B	AD
AL589666.1	0.865317	0.000789033	DEG	Up	B	AD
AL591479.1	-0.638619	0.00895313	DEG	Down	B	AD
AL591866.1	-0.910209	0.00327463	DEG	Down	B	AD
AL606534.4	-0.609806	0.00622141	DEG	Down	B	AD
AL627230.7	-0.534105	0.000308347	DEG	Down	B	AD
AL807752.6	-0.553051	4.42064e-05	DEG	Down	B	AD
ALDH1L1	0.517524	0.00769236	DEG	Up	B	AD
ALKBH6	-0.477085	8.39372e-06	DEG	Down	B	AD
ALLC	2.26403	5.36704e-08	DEG	Up	B	AD
ALOX15B	0.877698	0.00582286	DEG	Up	B	AD
ALOX15P1	-0.425287	0.0010078	DEG	Down	B	AD
ALPL	0.890478	5.63116e-06	DEG	Up	B	AD
ALPP	-0.539212	0.00875889	DEG	Down	B	AD
ALX1	1.46101	0.0011269	DEG	Up	B	AD
ALX4	1.64876	6.01236e-08	DEG	Up	B	AD
AMOT	0.455538	0.00579131	DEG	Up	B	AD
ANGPT1	0.846536	0.000203545	DEG	Up	B	AD
ANGPT2	1.41447	3.95337e-05	DEG	Up	B	AD
ANGPTL5	1.05	1.19805e-05	DEG	Up	B	AD
ANGPTL6	-0.410655	0.00382238	DEG	Down	B	AD
ANGPTL7	-0.844799	0.00407448	DEG	Down	B	AD
ANK1	-0.858768	0.000721751	DEG	Down	B	AD
ANKRD18CP	-0.498755	0.00994566	DEG	Down	B	AD
ANKRD18DP	-0.899992	5.08747e-05	DEG	Down	B	AD
ANKRD19P	-0.623304	0.000154045	DEG	Down	B	AD
ANKRD20A5P	-0.510282	0.00162368	DEG	Down	B	AD
ANKRD36B	-0.408108	0.00109976	DEG	Down	B	AD
ANKRD36BP2	-0.412232	0.00213878	DEG	Down	B	AD
ANKRD45	0.384461	0.00233365	DEG	Up	B	AD
ANKRD7	-0.404975	0.00882554	DEG	Down	B	AD
ANO1	-0.565523	0.00212771	DEG	Down	B	AD
ANO2	0.753656	0.0016199	DEG	Up	B	AD
ANO6	0.828886	8.64653e-07	DEG	Up	B	AD
ANTXR1	0.699233	0.000107058	DEG	Up	B	AD
ANTXR2	0.64324	0.000243094	DEG	Up	B	AD
ANXA1	0.699379	0.00414927	DEG	Up	B	AD
ANXA2	1.1297	3.28026e-06	DEG	Up	B	AD
ANXA3	0.701186	0.000899995	DEG	Up	B	AD
ANXA5	0.387718	0.00333836	DEG	Up	B	AD
AOX1	1.07393	7.29751e-06	DEG	Up	B	AD
AP004607.3	1.35312	0.00100442	DEG	Up	B	AD
AP006285.3	-0.492001	0.00282346	DEG	Down	B	AD
AP1S1	-0.459445	0.00373567	DEG	Down	B	AD
AP3B2	-0.379766	0.00590347	DEG	Down	B	AD
APCDD1	0.76311	0.000120121	DEG	Up	B	AD
APLN	0.754147	0.000122811	DEG	Up	B	AD
APLNR	1.16921	0.00112325	DEG	Up	B	AD
APLP1	-0.426119	0.005703	DEG	Down	B	AD
APOB	0.742559	0.00450061	DEG	Up	B	AD
APOC4	-0.901033	0.00456085	DEG	Down	B	AD
APOL1	0.565774	0.00476183	DEG	Up	B	AD
AQP4	0.738377	0.00237123	DEG	Up	B	AD
ARC	-0.861566	0.000716315	DEG	Down	B	AD
AREG	-1.4265	0.00591611	DEG	Down	B	AD
ARHGAP29	0.491111	0.000237283	DEG	Up	B	AD
ARHGAP31	0.689942	0.00037327	DEG	Up	B	AD
ARHGAP42	0.587988	0.00132489	DEG	Up	B	AD
ARHGDIG	-0.443484	0.00941804	DEG	Down	B	AD
ARHGEF26	0.450336	0.00597905	DEG	Up	B	AD
ARHGEF5	0.736887	0.00188187	DEG	Up	B	AD
ARHGEF6	0.467272	0.00122186	DEG	Up	B	AD
ARL4C	-0.475416	0.0096246	DEG	Down	B	AD
ARL9	-0.441854	0.00915801	DEG	Down	B	AD
ARTN	-0.614708	0.00528019	DEG	Down	B	AD
ASCL1	0.516383	0.00438054	DEG	Up	B	AD
ASPHD1	-0.527425	2.93671e-05	DEG	Down	B	AD
ASXL2	0.405208	0.000103441	DEG	Up	B	AD
ATF7IP2	-0.623502	7.88499e-06	DEG	Down	B	AD
ATG9B	-0.437743	0.00299643	DEG	Down	B	AD
ATOH7	-0.642126	0.00959778	DEG	Down	B	AD
ATP11C	0.434973	0.00691929	DEG	Up	B	AD
ATP2C2	-0.43118	0.00116805	DEG	Down	B	AD
ATP4A	-1.13627	0.0015038	DEG	Down	B	AD
ATP5IF1	-0.402487	0.0020275	DEG	Down	B	AD
ATP6V0E2	-0.457051	0.000122225	DEG	Down	B	AD
ATR	-0.430092	3.73225e-05	DEG	Down	B	AD
AVP	-1.89564	4.18675e-06	DEG	Down	B	AD
AZIN2	-0.393509	0.00017997	DEG	Down	B	AD
AZU1	-1.32581	6.0836e-07	DEG	Down	B	AD
B4GALT1	0.60686	0.00474344	DEG	Up	B	AD
BAIAP2L2	-0.529494	1.61753e-05	DEG	Down	B	AD
BAMBI	0.517505	0.00216454	DEG	Up	B	AD
BDH2	0.518483	0.000240403	DEG	Up	B	AD
BDKRB2	-0.728344	0.00849268	DEG	Down	B	AD
BDNF	-0.640705	0.000697452	DEG	Down	B	AD
BEAN1	-0.394413	0.000840359	DEG	Down	B	AD
BEND5	-0.417666	0.0030998	DEG	Down	B	AD
BEND7	0.436831	0.00173141	DEG	Up	B	AD
BHLHE22	-0.811648	0.0012055	DEG	Down	B	AD
BHMT2	0.710152	0.000227	DEG	Up	B	AD
BLOC1S5	0.397266	2.96711e-05	DEG	Up	B	AD
BMP4	1.09885	0.000107058	DEG	Up	B	AD
BMP5	4.48081	1.9364e-19	DEG	Up	B	AD
BMP6	1.24407	1.67355e-06	DEG	Up	B	AD
BMPR1A	0.641759	1.76569e-06	DEG	Up	B	AD
BNC2	0.967507	0.000360737	DEG	Up	B	AD
BOC	0.440796	0.00131438	DEG	Up	B	AD
BSCL2	-0.503402	0.00775441	DEG	Down	B	AD
BSND	-0.514205	0.00542428	DEG	Down	B	AD
BX276092.7	-1.00191	0.00357922	DEG	Down	B	AD
C11orf21	-0.659278	0.0082175	DEG	Down	B	AD
C11orf86	2.17164	5.31192e-05	DEG	Up	B	AD
C11orf88	-1.31422	3.71554e-05	DEG	Down	B	AD
C12orf56	-0.663357	0.00261125	DEG	Down	B	AD
C15orf61	-0.400199	0.00925618	DEG	Down	B	AD
C16orf92	-0.794391	0.00586084	DEG	Down	B	AD
C19orf33	1.83055	6.00506e-07	DEG	Up	B	AD
C1QTNF2	-0.392428	0.00513857	DEG	Down	B	AD
C1QTNF5	0.717852	2.51483e-05	DEG	Up	B	AD
C1QTNF9B	-0.707352	0.00152363	DEG	Down	B	AD
C1R	0.920737	4.73236e-05	DEG	Up	B	AD
C1S	0.693277	0.000237283	DEG	Up	B	AD
C20orf204	-0.861037	0.000425849	DEG	Down	B	AD
C21orf62	1.23365	7.64441e-06	DEG	Up	B	AD
C2orf27AP3	-0.543791	0.00614723	DEG	Down	B	AD
C2orf40	1.31826	2.28293e-08	DEG	Up	B	AD
C2orf70	-0.645629	0.00374101	DEG	Down	B	AD
C4A	0.926041	0.00091925	DEG	Up	B	AD
C4B	0.895154	0.00308039	DEG	Up	B	AD
C4orf19	0.826226	6.44176e-05	DEG	Up	B	AD
C4orf54	-1.31437	0.000190567	DEG	Down	B	AD
C6orf141	-1.11049	6.05115e-06	DEG	Down	B	AD
C7	1.71139	2.58942e-07	DEG	Up	B	AD
C7orf50	-0.397639	0.00124802	DEG	Down	B	AD
C9orf135	-0.978324	0.000983916	DEG	Down	B	AD
C9orf24	-0.401179	0.00534988	DEG	Down	B	AD
CA2	0.672979	0.00118499	DEG	Up	B	AD
CA4	-0.592829	0.0080817	DEG	Down	B	AD
CA9	-2.08698	4.34096e-09	DEG	Down	B	AD
CAB39L	0.585601	7.7347e-07	DEG	Up	B	AD
CACNA1A	-0.626475	5.67435e-05	DEG	Down	B	AD
CACNA1F	-0.501527	0.000789033	DEG	Down	B	AD
CALB1	-0.589652	0.00301979	DEG	Down	B	AD
CALCRL	0.427488	0.00135389	DEG	Up	B	AD
CALD1	0.591239	2.51483e-05	DEG	Up	B	AD
CALML3	-1.21218	0.000377316	DEG	Down	B	AD
CALU	0.3786	0.000433048	DEG	Up	B	AD
CAMK2N2	-0.47686	0.00663371	DEG	Down	B	AD
CAPN2	0.588201	9.17855e-06	DEG	Up	B	AD
CAPN6	3.105	4.95478e-05	DEG	Up	B	AD
CARD6	0.600533	0.000457247	DEG	Up	B	AD
CARM1P1	-1.13819	0.000647764	DEG	Down	B	AD
CARMIL3	-0.446601	0.00890729	DEG	Down	B	AD
CARNS1	-0.851968	0.00471085	DEG	Down	B	AD
CASP4	0.708277	0.00466594	DEG	Up	B	AD
CATSPER2	-0.415765	0.0037243	DEG	Down	B	AD
CAVIN1	0.516891	0.00972964	DEG	Up	B	AD
CBWD6	-0.466954	0.00464001	DEG	Down	B	AD
CCDC102A	0.775725	0.000880715	DEG	Up	B	AD
CCDC136	-0.4838	0.000400808	DEG	Down	B	AD
CCDC160	0.71006	3.9004e-05	DEG	Up	B	AD
CCDC162P	-0.458362	0.0012192	DEG	Down	B	AD
CCDC175	-1.08408	9.25304e-06	DEG	Down	B	AD
CCDC180	-0.406238	0.00173566	DEG	Down	B	AD
CCDC183	-0.434355	0.00301416	DEG	Down	B	AD
CCDC184	-0.742706	0.00199158	DEG	Down	B	AD
CCDC187	-0.830529	0.00425109	DEG	Down	B	AD
CCDC188	-0.676852	0.000754599	DEG	Down	B	AD
CCDC50	0.415083	0.00534988	DEG	Up	B	AD
CCDC78	-0.682834	0.000142795	DEG	Down	B	AD
CCDC80	0.934109	0.000184135	DEG	Up	B	AD
CCDC84	-0.402308	0.0046042	DEG	Down	B	AD
CCL25	-1.51246	0.000219818	DEG	Down	B	AD
CCL26	2.82176	7.88499e-06	DEG	Up	B	AD
CCL4L2	-1.08183	0.00614723	DEG	Down	B	AD
CCNB2	-0.755721	0.00091925	DEG	Down	B	AD
CCR9	0.918169	0.0011835	DEG	Up	B	AD
CCSER1	-0.401124	0.00457755	DEG	Down	B	AD
CD109	0.645945	0.0026149	DEG	Up	B	AD
CD163	0.873737	0.00680297	DEG	Up	B	AD
CD164L2	-0.958715	0.00168394	DEG	Down	B	AD
CD177	1.32727	0.0028494	DEG	Up	B	AD
CD300E	-0.562914	0.00534988	DEG	Down	B	AD
CD34	0.847549	0.000585964	DEG	Up	B	AD
CD58	0.593518	9.22187e-05	DEG	Up	B	AD
CD59	0.831164	4.57986e-08	DEG	Up	B	AD
CDA	1.02294	0.000171073	DEG	Up	B	AD
CDC14A	0.609251	0.00147163	DEG	Up	B	AD
CDC25A	0.478625	0.00203164	DEG	Up	B	AD
CDC42EP4	0.530702	0.00091925	DEG	Up	B	AD
CDH11	0.418277	0.00363011	DEG	Up	B	AD
CDH23	0.563458	0.0080566	DEG	Up	B	AD
CDHR5	-0.805678	0.00338665	DEG	Down	B	AD
CDK2	0.80042	0.000142382	DEG	Up	B	AD
CDK2AP1	0.487618	0.000425849	DEG	Up	B	AD
CDK5R2	-0.586179	0.00577101	DEG	Down	B	AD
CDKN2C	0.461656	0.00329002	DEG	Up	B	AD
CDRT4	-0.435855	0.00160336	DEG	Down	B	AD
CEBPB	0.53138	0.00183882	DEG	Up	B	AD
CEMIP	1.00478	3.73491e-05	DEG	Up	B	AD
CEP164	-0.381333	0.00280907	DEG	Down	B	AD
CES4A	-0.744347	1.03294e-05	DEG	Down	B	AD
CFAP161	-0.658865	0.0091859	DEG	Down	B	AD
CFAP299	-0.503199	0.00925703	DEG	Down	B	AD
CFAP43	-0.417033	0.00315514	DEG	Down	B	AD
CFAP45	-1.09273	0.000147915	DEG	Down	B	AD
CFAP46	-0.507358	0.00450061	DEG	Down	B	AD
CFAP61	-0.478985	0.00669879	DEG	Down	B	AD
CFAP65	-0.549494	0.000991992	DEG	Down	B	AD
CFAP73	-0.787568	0.00257789	DEG	Down	B	AD
CFAP77	-1.4858	0.00339583	DEG	Down	B	AD
CFC1	-0.595532	0.00687544	DEG	Down	B	AD
CFH	0.939059	0.00098447	DEG	Up	B	AD
CFI	1.0138	8.80899e-05	DEG	Up	B	AD
CHDH	0.539877	0.000962563	DEG	Up	B	AD
CHI3L1	1.07764	0.00781876	DEG	Up	B	AD
CHRDL2	-1.07115	6.0627e-06	DEG	Down	B	AD
CHRNA6	-1.81119	3.64718e-09	DEG	Down	B	AD
CHRNB3	-1.00144	0.00247849	DEG	Down	B	AD
CHST14	0.456719	0.00141832	DEG	Up	B	AD
CHST4	1.48788	0.0013006	DEG	Up	B	AD
CHST6	0.610149	0.00438054	DEG	Up	B	AD
CHSY1	0.437087	0.000544897	DEG	Up	B	AD
CHTF18	-0.570969	0.00364959	DEG	Down	B	AD
CIRBP	-0.53376	0.00202898	DEG	Down	B	AD
CLDN10	0.715737	0.000508341	DEG	Up	B	AD
CLEC10A	1.15226	0.00341633	DEG	Up	B	AD
CLEC12A	-1.14048	0.00409947	DEG	Down	B	AD
CLEC14A	0.506833	0.00895313	DEG	Up	B	AD
CLEC1A	0.643569	0.00408625	DEG	Up	B	AD
CLEC2B	0.659059	0.00836821	DEG	Up	B	AD
CLEC4GP1	-1.21743	3.54809e-05	DEG	Down	B	AD
CLEC5A	1.06732	0.00149547	DEG	Up	B	AD
CLIC1	0.724403	0.00134942	DEG	Up	B	AD
CLIC2	0.433155	0.000482269	DEG	Up	B	AD
CLIC3	0.894281	0.0033677	DEG	Up	B	AD
CLIC6	1.85276	1.1708e-05	DEG	Up	B	AD
CLU	0.570838	1.47082e-05	DEG	Up	B	AD
CMAHP	0.535684	0.00219305	DEG	Up	B	AD
CMBL	0.379218	7.82585e-05	DEG	Up	B	AD
CMTM5	-0.892332	0.00124661	DEG	Down	B	AD
CMTM6	0.419238	0.00355956	DEG	Up	B	AD
CNN3	0.496063	0.00315514	DEG	Up	B	AD
COBLL1	0.460246	0.00873638	DEG	Up	B	AD
COL14A1	0.530515	0.00840131	DEG	Up	B	AD
COL1A1	1.22366	1.19805e-05	DEG	Up	B	AD
COL1A2	1.95534	5.18657e-12	DEG	Up	B	AD
COL2A1	1.39326	0.000276003	DEG	Up	B	AD
COL3A1	2.44429	5.18657e-12	DEG	Up	B	AD
COL6A2	0.999546	0.000102522	DEG	Up	B	AD
COL6A3	0.704168	0.00134934	DEG	Up	B	AD
COL9A3	-0.573687	0.00628012	DEG	Down	B	AD
COLEC12	0.506166	0.00329053	DEG	Up	B	AD
CORO6	-0.510326	0.00987116	DEG	Down	B	AD
CORT	-0.789874	2.97503e-05	DEG	Down	B	AD
CPA2	-0.918005	0.00829661	DEG	Down	B	AD
CPE	0.412085	0.00814579	DEG	Up	B	AD
CPLX3	-1.16091	1.13112e-06	DEG	Down	B	AD
CPNE7	-0.586477	0.00591701	DEG	Down	B	AD
CPQ	0.522165	9.98989e-05	DEG	Up	B	AD
CPXM1	1.11422	0.00118727	DEG	Up	B	AD
CPZ	1.55346	7.41997e-07	DEG	Up	B	AD
CRABP1	1.53632	1.86606e-07	DEG	Up	B	AD
CRB2	0.567209	0.000819471	DEG	Up	B	AD
CREB3L1	-0.394369	0.00325146	DEG	Down	B	AD
CRH	-2.00961	1.78932e-06	DEG	Down	B	AD
CRHBP	-0.636887	0.00233631	DEG	Down	B	AD
CRIM1	0.419818	9.98989e-05	DEG	Up	B	AD
CRTAP	0.464929	0.00254805	DEG	Up	B	AD
CRYBA4	-1.05935	0.0023134	DEG	Down	B	AD
CRYBB2P1	-0.44004	0.0058661	DEG	Down	B	AD
CRYGN	1.30838	5.77741e-05	DEG	Up	B	AD
CSF1	0.633435	0.00219184	DEG	Up	B	AD
CSN1S1	-1.60291	0.00357394	DEG	Down	B	AD
CSRP1	0.587441	0.000166173	DEG	Up	B	AD
CTF1	0.498044	0.00127036	DEG	Up	B	AD
CTGF	0.945827	0.00016833	DEG	Up	B	AD
CTRB2	-1.21764	0.00356336	DEG	Down	B	AD
CTSK	0.445931	0.000694643	DEG	Up	B	AD
CTSLP2	-0.546945	0.000620035	DEG	Down	B	AD
CTSV	-0.975641	6.28222e-06	DEG	Down	B	AD
CXCL5	0.562797	0.00640232	DEG	Up	B	AD
CXCR4	1.01136	0.00109657	DEG	Up	B	AD
CYB5B	0.381384	7.73326e-05	DEG	Up	B	AD
CYBRD1	0.560508	0.0043499	DEG	Up	B	AD
CYP1B1	2.23029	7.18296e-14	DEG	Up	B	AD
CYP2T1P	-0.391447	0.00287089	DEG	Down	B	AD
CYP39A1	0.626982	0.00413101	DEG	Up	B	AD
CYP4B1	0.960729	0.000673922	DEG	Up	B	AD
CYP4F3	-0.770829	0.00301317	DEG	Down	B	AD
CYSTM1	0.518058	1.70726e-05	DEG	Up	B	AD
CYYR1	0.714959	0.00091925	DEG	Up	B	AD
DAB2	0.454089	0.00345194	DEG	Up	B	AD
DAO	-0.894707	0.000391109	DEG	Down	B	AD
DBF4B	-0.394005	0.00171837	DEG	Down	B	AD
DBI	0.498618	0.000231146	DEG	Up	B	AD
DCAF12	0.381581	7.39711e-07	DEG	Up	B	AD
DCDC2B	-0.538792	0.00882267	DEG	Down	B	AD
DCN	1.38376	6.01307e-09	DEG	Up	B	AD
DCST1	-0.554441	0.00543351	DEG	Down	B	AD
DCTN1	-0.44803	0.000845064	DEG	Down	B	AD
DDAH2	0.50376	0.000983916	DEG	Up	B	AD
DDIT4L	1.03705	2.3681e-05	DEG	Up	B	AD
DDR2	0.717469	0.00033724	DEG	Up	B	AD
DEFA1	-3.65157	0.00010713	DEG	Down	B	AD
DEFA3	-5.23237	8.67756e-06	DEG	Down	B	AD
DEFB1	2.05913	0.00513857	DEG	Up	B	AD
DENND2D	0.653179	0.00329513	DEG	Up	B	AD
DEPDC1B	-0.523696	4.82057e-05	DEG	Down	B	AD
DEPP1	0.904386	0.00793097	DEG	Up	B	AD
DES	0.860822	0.00542428	DEG	Up	B	AD
DEUP1	-1.73592	2.34808e-06	DEG	Down	B	AD
DGKD	-0.408175	0.00233429	DEG	Down	B	AD
DHDH	-0.530466	0.00209286	DEG	Down	B	AD
DHFR	0.407609	0.00692686	DEG	Up	B	AD
DHRS11	-0.485064	0.00671978	DEG	Down	B	AD
DKK2	0.808306	0.00228304	DEG	Up	B	AD
DKK4	-1.27017	0.000525853	DEG	Down	B	AD
DLK2	-0.653858	0.000507171	DEG	Down	B	AD
DLX1	-0.734833	0.0047466	DEG	Down	B	AD
DMBT1P1	-0.98158	9.00684e-05	DEG	Down	B	AD
DMRT1	-0.74894	0.00635067	DEG	Down	B	AD
DMRTA2	-0.924846	0.00171337	DEG	Down	B	AD
DNAAF1	-0.580917	0.00245584	DEG	Down	B	AD
DNAH1	-0.535149	0.000274245	DEG	Down	B	AD
DNAJB7	-0.495729	0.00122246	DEG	Down	B	AD
DNAJC1	0.388874	9.39407e-05	DEG	Up	B	AD
DNAJC3	0.450901	4.27291e-05	DEG	Up	B	AD
DNAJC30	-0.399845	0.00286491	DEG	Down	B	AD
DNAJC5G	-0.815318	0.00147644	DEG	Down	B	AD
DNAL4	-0.467762	0.000394408	DEG	Down	B	AD
DNASE1L3	1.63972	8.7726e-07	DEG	Up	B	AD
DNM1P47	-0.916772	0.00270354	DEG	Down	B	AD
DPEP1	1.2916	0.00288713	DEG	Up	B	AD
DPT	-0.664014	0.00332975	DEG	Down	B	AD
DPYSL3	0.436139	0.000275332	DEG	Up	B	AD
DR1	0.404324	0.00579254	DEG	Up	B	AD
DSC3	2.01771	2.12926e-07	DEG	Up	B	AD
DSE	0.430558	0.00430239	DEG	Up	B	AD
DSG2	2.00049	2.63791e-08	DEG	Up	B	AD
DSG3	-0.623639	0.00287089	DEG	Down	B	AD
DSP	2.42917	5.13241e-13	DEG	Up	B	AD
DTNA	0.660844	9.91001e-05	DEG	Up	B	AD
DTNB	-0.425984	0.00124312	DEG	Down	B	AD
DTX4	-0.442131	5.73859e-05	DEG	Down	B	AD
DUOX1	-0.497419	0.000789033	DEG	Down	B	AD
DUOXA1	-0.771259	0.00443685	DEG	Down	B	AD
DUSP1	0.747047	0.000983916	DEG	Up	B	AD
DUSP2	-0.664501	0.00125659	DEG	Down	B	AD
DUSP27	-0.827396	0.000615431	DEG	Down	B	AD
DUSP4	-0.68299	0.0045871	DEG	Down	B	AD
DUSP8P3	-0.567749	0.00839012	DEG	Down	B	AD
DUX4L37	-0.661335	0.0080701	DEG	Down	B	AD
DUX4L50	-0.378944	0.00696153	DEG	Down	B	AD
DYDC2	-0.87763	0.00101838	DEG	Down	B	AD
ECE1	0.410281	0.0018496	DEG	Up	B	AD
ECEL1	1.72254	1.2446e-05	DEG	Up	B	AD
ECM2	1.55245	1.69354e-06	DEG	Up	B	AD
EDA	0.432886	0.00161798	DEG	Up	B	AD
EDC4	-0.392684	0.000977992	DEG	Down	B	AD
EEF1A1P5	0.507256	0.00124361	DEG	Up	B	AD
EEF1A1P6	0.491766	0.0045827	DEG	Up	B	AD
EFHC2	0.481885	0.00619803	DEG	Up	B	AD
EFNB1	0.382432	0.00619803	DEG	Up	B	AD
EGF	0.68549	0.000351817	DEG	Up	B	AD
EGFLAM	1.18918	0.000203545	DEG	Up	B	AD
EGLN1	0.426096	1.47282e-05	DEG	Up	B	AD
EGR1	-1.01757	0.000178225	DEG	Down	B	AD
EGR2	-1.39481	6.32161e-05	DEG	Down	B	AD
EGR4	-1.36686	1.61753e-05	DEG	Down	B	AD
EHD2	0.508958	0.000318317	DEG	Up	B	AD
EID2B	-0.456035	0.00408625	DEG	Down	B	AD
ELF1	0.638035	0.000232809	DEG	Up	B	AD
ELFN1	-0.420513	0.00504289	DEG	Down	B	AD
EMCN	0.577786	0.0024974	DEG	Up	B	AD
EME2	-0.407398	0.00709253	DEG	Down	B	AD
EMILIN1	0.486968	0.00560833	DEG	Up	B	AD
EML6	-0.402848	0.00700297	DEG	Down	B	AD
EMP3	0.980976	1.48557e-06	DEG	Up	B	AD
EMX2	0.583548	0.0022697	DEG	Up	B	AD
ENAH	0.583697	1.98528e-05	DEG	Up	B	AD
ENOSF1	-0.732089	0.00219694	DEG	Down	B	AD
EPHA2	0.700932	0.00236146	DEG	Up	B	AD
EPHB4	0.468247	0.00357661	DEG	Up	B	AD
EPHX3	0.661856	0.00857242	DEG	Up	B	AD
EPS8	0.429285	0.00746404	DEG	Up	B	AD
ERAS	-0.531914	0.00355956	DEG	Down	B	AD
ERBIN	0.480018	0.00598745	DEG	Up	B	AD
ERFE	-0.704138	0.00134934	DEG	Down	B	AD
ERG	0.783004	0.000107058	DEG	Up	B	AD
ERP29P1	-1.55995	0.000113745	DEG	Down	B	AD
ESAM	0.625155	0.00111471	DEG	Up	B	AD
ESM1	2.25474	1.09584e-06	DEG	Up	B	AD
EVC	0.574492	0.00594432	DEG	Up	B	AD
EVC2	0.734983	0.00240594	DEG	Up	B	AD
EYA2	0.659814	0.000879079	DEG	Up	B	AD
EZR	0.767763	1.03236e-05	DEG	Up	B	AD
F10	0.53841	0.00191984	DEG	Up	B	AD
F13A1	1.45623	6.55238e-05	DEG	Up	B	AD
FAAH	-0.45065	0.000521156	DEG	Down	B	AD
FAAH2	-0.56553	0.00278475	DEG	Down	B	AD
FABP6	-0.44781	0.00713805	DEG	Down	B	AD
FAM107A	0.607073	0.0012192	DEG	Up	B	AD
FAM129B	0.468053	0.0087016	DEG	Up	B	AD
FAM153B	-0.648677	0.00748713	DEG	Down	B	AD
FAM153C	-0.672406	0.00189705	DEG	Down	B	AD
FAM167A	0.51505	0.00275904	DEG	Up	B	AD
FAM167B	1.10468	0.000143706	DEG	Up	B	AD
FAM178B	-0.655538	0.00760215	DEG	Down	B	AD
FAM180B	-0.533402	0.00671667	DEG	Down	B	AD
FAM181A	0.744293	0.000237283	DEG	Up	B	AD
FAM181B	0.58377	0.000118661	DEG	Up	B	AD
FAM183A	-1.34249	0.00918753	DEG	Down	B	AD
FAM20A	2.02948	3.61261e-10	DEG	Up	B	AD
FAM216B	-1.29687	0.000356036	DEG	Down	B	AD
FAM241B	-0.465846	0.00883429	DEG	Down	B	AD
FAM71E1	-0.40588	0.00333836	DEG	Down	B	AD
FAM71F1	-0.826624	0.000365397	DEG	Down	B	AD
FAM72A	-0.411337	0.00246202	DEG	Down	B	AD
FAM83E	-0.639862	0.00269938	DEG	Down	B	AD
FAM86B1	-0.38439	0.0080817	DEG	Down	B	AD
FAM89A	0.751834	0.000159563	DEG	Up	B	AD
FAM91A1	0.582998	3.27618e-06	DEG	Up	B	AD
FAM92B	-0.861401	0.00327591	DEG	Down	B	AD
FAM9B	-0.691784	0.000618692	DEG	Down	B	AD
FAT4	0.566611	0.00662108	DEG	Up	B	AD
FBLIM1	0.636942	0.000273343	DEG	Up	B	AD
FBLN1	0.647166	0.00144844	DEG	Up	B	AD
FBLN5	0.51942	9.79781e-05	DEG	Up	B	AD
FBXL7	0.453968	0.00133492	DEG	Up	B	AD
FBXO16	-0.591933	9.05375e-05	DEG	Down	B	AD
FBXO2	0.607934	1.54928e-05	DEG	Up	B	AD
FBXO24	-0.447061	0.0012055	DEG	Down	B	AD
FBXO5	0.40752	7.71642e-05	DEG	Up	B	AD
FBXO8	0.387891	0.000190507	DEG	Up	B	AD
FCGRT	0.487358	0.00534727	DEG	Up	B	AD
FCHSD2	0.427036	0.000367787	DEG	Up	B	AD
FCN3	0.780434	0.0068065	DEG	Up	B	AD
FER1L6	3.24849	1.40486e-10	DEG	Up	B	AD
FEZF1	-0.963808	0.000473637	DEG	Down	B	AD
FFAR1	-0.723874	0.00749297	DEG	Down	B	AD
FFAR2	-0.460048	0.00823178	DEG	Down	B	AD
FGD5	0.631382	3.09487e-05	DEG	Up	B	AD
FGF2	0.629496	0.00145264	DEG	Up	B	AD
FGF5	-0.655793	0.00021114	DEG	Down	B	AD
FGF8	-0.706277	0.00347136	DEG	Down	B	AD
FGFRL1	0.547825	0.00464001	DEG	Up	B	AD
FGL2	1.38484	6.5287e-05	DEG	Up	B	AD
FHL5	1.06935	0.00020951	DEG	Up	B	AD
FIBIN	0.527257	0.00416108	DEG	Up	B	AD
FIGN	0.441367	0.00143696	DEG	Up	B	AD
FIGNL2	-0.529332	0.000246382	DEG	Down	B	AD
FKBP5	0.712431	0.00266777	DEG	Up	B	AD
FLI1	0.552566	0.00829386	DEG	Up	B	AD
FLT1	0.80835	0.00223847	DEG	Up	B	AD
FLT3	-1.2384	7.16727e-05	DEG	Down	B	AD
FMO2	0.938114	0.000885692	DEG	Up	B	AD
FMOD	2.38513	3.10984e-13	DEG	Up	B	AD
FNDC11	1.14767	7.009e-05	DEG	Up	B	AD
FNDC3B	0.463725	0.00010114	DEG	Up	B	AD
FNDC5	-0.607953	0.000143308	DEG	Down	B	AD
FO681491.1	-0.715234	0.00671653	DEG	Down	B	AD
FOSB	-1.03616	0.000451853	DEG	Down	B	AD
FOXC1	1.40148	1.00884e-08	DEG	Up	B	AD
FOXC2	2.79164	9.38019e-14	DEG	Up	B	AD
FOXD1	1.44182	6.0836e-07	DEG	Up	B	AD
FOXD2	2.73367	2.26497e-13	DEG	Up	B	AD
FOXI2	1.93926	0.00030985	DEG	Up	B	AD
FOXO1	0.589921	7.67492e-05	DEG	Up	B	AD
FREM1	-0.633603	0.000122225	DEG	Down	B	AD
FRG1GP	-0.715406	0.00990019	DEG	Down	B	AD
FRMPD2	-0.774078	0.0016604	DEG	Down	B	AD
FRZB	1.31394	5.16674e-07	DEG	Up	B	AD
FSHB	-2.65396	3.16487e-05	DEG	Down	B	AD
FSTL1	0.668655	0.000246637	DEG	Up	B	AD
FUT2	-0.539436	0.000375338	DEG	Down	B	AD
FUT7	-0.716814	0.00460786	DEG	Down	B	AD
FXYD4	-1.05749	0.00316015	DEG	Down	B	AD
FXYD5	0.689664	0.000789033	DEG	Up	B	AD
FYCO1	0.41933	0.00542428	DEG	Up	B	AD
FYN	0.411718	6.77748e-06	DEG	Up	B	AD
FZD1	0.65989	3.21453e-05	DEG	Up	B	AD
FZD2	0.698717	0.00383696	DEG	Up	B	AD
FZD6	0.440529	0.00377941	DEG	Up	B	AD
FZD8	0.759867	0.00040296	DEG	Up	B	AD
FZD9	0.608185	0.00319782	DEG	Up	B	AD
G3BP1	0.441246	2.06006e-08	DEG	Up	B	AD
GABRD	-0.836595	0.000443687	DEG	Down	B	AD
GABRE	0.826347	3.59487e-05	DEG	Up	B	AD
GABRR2	1.36071	0.000103441	DEG	Up	B	AD
GAD1	-0.786364	0.00417272	DEG	Down	B	AD
GAD2	-0.877333	0.00598745	DEG	Down	B	AD
GALM	0.438166	0.000185402	DEG	Up	B	AD
GALNT12	-0.67633	0.000224308	DEG	Down	B	AD
GAMT	-0.426472	0.00223639	DEG	Down	B	AD
GAREM2	0.943761	1.04961e-05	DEG	Up	B	AD
GARNL3	-0.420915	3.88583e-07	DEG	Down	B	AD
GAS1	1.49781	2.1847e-10	DEG	Up	B	AD
GATA6	1.43564	0.000497995	DEG	Up	B	AD
GDA	-0.635276	0.00229014	DEG	Down	B	AD
GDNF	-0.748354	0.0037365	DEG	Down	B	AD
GEM	1.39929	1.77934e-09	DEG	Up	B	AD
GFAP	0.91925	0.00020586	DEG	Up	B	AD
GFI1	-1.08451	0.00216941	DEG	Down	B	AD
GFY	-0.607625	0.00810834	DEG	Down	B	AD
GGN	-0.561149	0.000272551	DEG	Down	B	AD
GIMAP4	0.550022	0.00545154	DEG	Up	B	AD
GIMAP5	0.606456	0.00635067	DEG	Up	B	AD
GIMAP6	0.677622	0.00591193	DEG	Up	B	AD
GIMAP7	0.566745	0.00854487	DEG	Up	B	AD
GJA1	0.765929	0.000716315	DEG	Up	B	AD
GJA5	0.996064	0.000508309	DEG	Up	B	AD
GJB2	2.09131	1.74772e-08	DEG	Up	B	AD
GJD2	-0.769543	0.00594406	DEG	Down	B	AD
GLI1	1.10258	0.000135833	DEG	Up	B	AD
GLIS3	0.562868	0.00246202	DEG	Up	B	AD
GLP1R	1.3322	3.58962e-05	DEG	Up	B	AD
GLUL	0.807231	4.24292e-06	DEG	Up	B	AD
GMNC	0.979519	0.0087016	DEG	Up	B	AD
GMPR	0.658654	0.00723026	DEG	Up	B	AD
GNA12	0.479699	0.000789033	DEG	Up	B	AD
GNA13	0.465884	0.00182797	DEG	Up	B	AD
GNG12	0.643503	0.000161417	DEG	Up	B	AD
GOLGA8A	-0.579137	5.41118e-05	DEG	Down	B	AD
GOLGA8B	-0.569478	0.00206089	DEG	Down	B	AD
GOLGA8J	-0.499672	0.000461757	DEG	Down	B	AD
GOLIM4	0.514942	0.00206586	DEG	Up	B	AD
GOLT1A	-0.653697	0.0015038	DEG	Down	B	AD
GPC3	1.2711	8.91804e-06	DEG	Up	B	AD
GPC4	0.633129	0.000146346	DEG	Up	B	AD
GPC6	1.15371	1.20886e-05	DEG	Up	B	AD
GPCPD1	-0.509033	0.0022655	DEG	Down	B	AD
GPER1	0.666017	0.00284246	DEG	Up	B	AD
GPHN	-0.432077	8.78456e-05	DEG	Down	B	AD
GPR20	0.784754	0.00845498	DEG	Up	B	AD
GPR3	-0.832706	0.000883377	DEG	Down	B	AD
GPR4	1.01019	0.000622962	DEG	Up	B	AD
GPR68	-0.679673	0.000461757	DEG	Down	B	AD
GPR75-ASB3	0.49175	0.00365523	DEG	Up	B	AD
GPRC5A	0.80286	0.00226834	DEG	Up	B	AD
GPRIN2	-1.40247	4.16796e-06	DEG	Down	B	AD
GPRIN3	-0.549086	0.00408625	DEG	Down	B	AD
GPS2P2	-0.667195	0.00491158	DEG	Down	B	AD
GPX8	1.39324	1.61753e-05	DEG	Up	B	AD
GRAMD2B	0.547486	0.00208181	DEG	Up	B	AD
GRB7	-0.945737	0.00125659	DEG	Down	B	AD
GREB1L	-0.519054	0.00659182	DEG	Down	B	AD
GRID2IP	-0.730228	1.04961e-05	DEG	Down	B	AD
GRIK1	-0.541085	0.000195324	DEG	Down	B	AD
GRIN3B	-0.92093	0.000232785	DEG	Down	B	AD
GRP	-1.06778	0.000222276	DEG	Down	B	AD
GRTP1	0.579723	5.23604e-05	DEG	Up	B	AD
GSTA1	-2.3583	5.6735e-05	DEG	Down	B	AD
GSTA4	-0.418368	0.000176042	DEG	Down	B	AD
GTF2IRD1P1	-0.57691	0.0097438	DEG	Down	B	AD
GXYLT2	0.405712	0.00591193	DEG	Up	B	AD
GYPC	0.534706	0.00944849	DEG	Up	B	AD
HAS1	-0.551654	0.00586027	DEG	Down	B	AD
HEATR5A	0.380444	0.00117248	DEG	Up	B	AD
HEG1	0.556835	0.00762303	DEG	Up	B	AD
HEPH	0.446134	0.00697317	DEG	Up	B	AD
HFE	0.504985	0.00663371	DEG	Up	B	AD
HGF	0.958176	0.00115818	DEG	Up	B	AD
HHATL	-0.595967	0.00559857	DEG	Down	B	AD
HIPK3	0.380811	9.90619e-06	DEG	Up	B	AD
HIST1H2BN	-0.412173	0.00620274	DEG	Down	B	AD
HNRNPA1P16	-0.404899	0.0053049	DEG	Down	B	AD
HNRNPF	0.423637	0.000253982	DEG	Up	B	AD
HNRNPKP5	-1.18947	0.00173566	DEG	Down	B	AD
HPGD	0.802519	0.00479017	DEG	Up	B	AD
HPSE2	0.757222	0.00123325	DEG	Up	B	AD
HPX	-0.819131	0.00269921	DEG	Down	B	AD
HR	-0.46345	0.000532738	DEG	Down	B	AD
HRH1	0.412363	0.00896853	DEG	Up	B	AD
HS3ST1	-0.491761	0.00366142	DEG	Down	B	AD
HS3ST3B1	0.724522	0.0040926	DEG	Up	B	AD
HSPA6	1.04165	0.00619894	DEG	Up	B	AD
HSPB3	-0.825857	0.00102657	DEG	Down	B	AD
HSPB8	0.59473	0.000157437	DEG	Up	B	AD
HSPE1-MOB4	1.11891	0.00571894	DEG	Up	B	AD
HTRA3	1.40418	4.24292e-06	DEG	Up	B	AD
HVCN1	0.572366	0.00399533	DEG	Up	B	AD
HYAL2	0.788469	7.84555e-06	DEG	Up	B	AD
IAPP	-0.603607	0.00713805	DEG	Down	B	AD
ICAM1	0.86452	0.00460808	DEG	Up	B	AD
ICAM2	0.702617	0.00049253	DEG	Up	B	AD
ID1	0.604186	0.00467768	DEG	Up	B	AD
ID3	0.938873	7.03875e-05	DEG	Up	B	AD
ID4	0.686409	0.000205045	DEG	Up	B	AD
IFITM1	0.657733	0.00534913	DEG	Up	B	AD
IFITM2	0.863854	0.000789033	DEG	Up	B	AD
IFNE	-0.863143	0.00126628	DEG	Down	B	AD
IGF2	2.09463	1.34231e-09	DEG	Up	B	AD
IGFBP4	0.580786	0.00586769	DEG	Up	B	AD
IGFBP5	1.15454	0.000120185	DEG	Up	B	AD
IGFL1P1	-0.566686	0.00631127	DEG	Down	B	AD
IGFL2	-0.527094	0.0084902	DEG	Down	B	AD
IGHG1	2.20844	1.7162e-05	DEG	Up	B	AD
IGLON5	-0.48706	0.00273278	DEG	Down	B	AD
IKBIP	0.434608	0.00227799	DEG	Up	B	AD
IL13RA2	-0.681499	0.00942498	DEG	Down	B	AD
IL16	-0.66752	0.000637125	DEG	Down	B	AD
IL17RB	0.812391	1.95293e-05	DEG	Up	B	AD
IL17RE	-0.863393	3.44692e-05	DEG	Down	B	AD
IL18RAP	1.01957	0.00542428	DEG	Up	B	AD
IL1R1	0.96665	0.00030985	DEG	Up	B	AD
IL2RG	0.58867	0.00843497	DEG	Up	B	AD
IL9	1.04288	0.00197863	DEG	Up	B	AD
INHBB	0.614108	0.000224336	DEG	Up	B	AD
INMT	0.718276	0.000246382	DEG	Up	B	AD
INPP5J	-0.464888	0.00799736	DEG	Down	B	AD
INPPL1	0.444114	0.00256735	DEG	Up	B	AD
INSM1	-0.723484	2.02144e-05	DEG	Down	B	AD
INTS4P1	-0.472759	0.000977119	DEG	Down	B	AD
INTS6L	-0.417173	0.00142311	DEG	Down	B	AD
IQCJ-SCHIP1	-0.592779	0.000194115	DEG	Down	B	AD
IQCK	0.400856	2.96711e-05	DEG	Up	B	AD
IRAK1	0.400693	3.84781e-05	DEG	Up	B	AD
IRAK3	0.573572	0.00730466	DEG	Up	B	AD
IRS4	0.779598	0.00360651	DEG	Up	B	AD
IRX1	-1.79579	0.00209361	DEG	Down	B	AD
ISLR	0.597041	0.000746793	DEG	Up	B	AD
ISYNA1	0.688119	0.000360737	DEG	Up	B	AD
ITGA10	0.744161	0.000708827	DEG	Up	B	AD
ITGA5	0.739158	0.000757145	DEG	Up	B	AD
ITGA6	0.634795	0.000307714	DEG	Up	B	AD
ITGB1	0.501008	0.000828472	DEG	Up	B	AD
ITGB5	0.578621	0.000961672	DEG	Up	B	AD
ITGB8	0.519001	0.0014494	DEG	Up	B	AD
ITGBL1	2.10206	2.15006e-09	DEG	Up	B	AD
ITIH2	1.03713	6.86097e-06	DEG	Up	B	AD
ITIH4	-0.62593	0.0014421	DEG	Down	B	AD
ITPKB	0.89521	1.8211e-08	DEG	Up	B	AD
ITPR2	0.533115	0.00616981	DEG	Up	B	AD
ITPR3	0.644293	0.0018496	DEG	Up	B	AD
ITPRIP	0.599532	0.0032669	DEG	Up	B	AD
ITPRIPL2	0.485539	0.00162368	DEG	Up	B	AD
ITSN1	0.394457	0.00109976	DEG	Up	B	AD
JAM2	0.658167	2.62056e-05	DEG	Up	B	AD
JMJD7-PLA2G4B	-0.458338	0.00436737	DEG	Down	B	AD
KANK2	1.05489	2.19007e-10	DEG	Up	B	AD
KANK4	-0.787244	0.00226834	DEG	Down	B	AD
KCNAB3	-0.752056	8.74633e-05	DEG	Down	B	AD
KCNE4	0.654425	0.000495109	DEG	Up	B	AD
KCNF1	-0.534361	0.00353573	DEG	Down	B	AD
KCNG2	-0.612131	0.00135389	DEG	Down	B	AD
KCNJ10	0.479928	0.00259556	DEG	Up	B	AD
KCNJ12	-0.563238	0.00618398	DEG	Down	B	AD
KCNJ13	0.824695	0.00111257	DEG	Up	B	AD
KCNJ8	0.507267	0.000251652	DEG	Up	B	AD
KCNMB3	-0.8948	0.00251821	DEG	Down	B	AD
KCNN3	0.645828	0.000954865	DEG	Up	B	AD
KDELC2	0.529004	7.39232e-05	DEG	Up	B	AD
KDM1B	0.387597	5.77741e-05	DEG	Up	B	AD
KDR	0.715111	0.000576081	DEG	Up	B	AD
KHDC1L	-0.659335	0.00857242	DEG	Down	B	AD
KIAA0040	0.780829	0.00997389	DEG	Up	B	AD
KIAA0895L	-0.395583	8.06107e-06	DEG	Down	B	AD
KIAA1024	-0.650286	0.00014192	DEG	Down	B	AD
KIAA1257	-0.406678	0.000299944	DEG	Down	B	AD
KIF12	-0.664627	0.00608576	DEG	Down	B	AD
KIF5A	0.562906	0.00280987	DEG	Up	B	AD
KIF7	0.380507	0.00745111	DEG	Up	B	AD
KIRREL1	0.439876	0.00946101	DEG	Up	B	AD
KLF15	0.54087	0.00591611	DEG	Up	B	AD
KLF2	0.714619	0.00853043	DEG	Up	B	AD
KLF3	0.387844	0.000709261	DEG	Up	B	AD
KLF4	0.822232	0.0027902	DEG	Up	B	AD
KLF5	1.11948	5.60102e-05	DEG	Up	B	AD
KLHDC7A	2.18342	0.000479962	DEG	Up	B	AD
KLK1	2.37574	0.00119987	DEG	Up	B	AD
KLRB1	0.665362	0.00987116	DEG	Up	B	AD
KMO	-0.516979	0.00321441	DEG	Down	B	AD
KREMEN2	-0.712275	1.28943e-05	DEG	Down	B	AD
KRT16P2	-2.20517	0.000725347	DEG	Down	B	AD
KRT17P2	-0.83157	0.00091925	DEG	Down	B	AD
KRT17P6	-0.765151	0.00991427	DEG	Down	B	AD
KRT5	-1.16103	0.00228192	DEG	Down	B	AD
KRT8P23	-1.02827	0.005088	DEG	Down	B	AD
L3MBTL1	-0.437137	6.59356e-06	DEG	Down	B	AD
LAMC1	0.566846	0.000112054	DEG	Up	B	AD
LATS2	0.658364	0.000299944	DEG	Up	B	AD
LBH	-0.520223	0.00857242	DEG	Down	B	AD
LCN15	-0.75917	0.00190774	DEG	Down	B	AD
LCN8	-1.21063	0.000488343	DEG	Down	B	AD
LDB3	-0.959881	0.000370578	DEG	Down	B	AD
LDLRAD3	0.532425	0.000232492	DEG	Up	B	AD
LEPR	1.5471	6.2428e-10	DEG	Up	B	AD
LETM1P2	-0.382254	0.00748128	DEG	Down	B	AD
LGI2	-0.543689	0.00441403	DEG	Down	B	AD
LIMD2	-0.414694	0.00377555	DEG	Down	B	AD
LIMK2	0.5082	0.00895313	DEG	Up	B	AD
LINGO3	-0.401003	0.00896853	DEG	Down	B	AD
LINGO4	-1.30619	0.000126034	DEG	Down	B	AD
LLCFC1	-0.872789	0.00275793	DEG	Down	B	AD
LMNTD1	0.516319	0.00441707	DEG	Up	B	AD
LOR	-0.976544	0.000243094	DEG	Down	B	AD
LOXHD1	-0.645547	0.00941333	DEG	Down	B	AD
LPAL2	-0.510057	0.00315272	DEG	Down	B	AD
LPO	-0.42504	0.00121474	DEG	Down	B	AD
LPP	0.475441	0.000433048	DEG	Up	B	AD
LRIG1	0.591153	0.000235037	DEG	Up	B	AD
LRP10	0.608368	0.00179764	DEG	Up	B	AD
LRP4	0.622291	0.000400808	DEG	Up	B	AD
LRR1	0.512968	4.90631e-06	DEG	Up	B	AD
LRRC26	-0.857877	0.00213878	DEG	Down	B	AD
LRRC49	-0.423344	0.000676124	DEG	Down	B	AD
LRRC71	-1.02664	0.00387627	DEG	Down	B	AD
LRRFIP1P1	0.419945	0.0055123	DEG	Up	B	AD
LRRN4CL	0.715406	0.000793629	DEG	Up	B	AD
LTBP1	0.662904	5.03996e-05	DEG	Up	B	AD
LTBP2	0.825431	5.38015e-09	DEG	Up	B	AD
LTBR	0.539868	0.000944287	DEG	Up	B	AD
LUM	1.1587	1.04961e-05	DEG	Up	B	AD
LYSMD4	-0.427352	0.00216941	DEG	Down	B	AD
LYVE1	0.863374	0.00990019	DEG	Up	B	AD
LYZL4	-0.687042	0.00546543	DEG	Down	B	AD
MADCAM1	-0.853603	2.70385e-08	DEG	Down	B	AD
MAFF	1.05154	0.000433048	DEG	Up	B	AD
MAGIX	-0.401011	0.000637125	DEG	Down	B	AD
MALL	0.428695	0.00924249	DEG	Up	B	AD
MAML2	0.491649	0.00339537	DEG	Up	B	AD
MAOB	0.392147	0.00421558	DEG	Up	B	AD
MAP1LC3A	-0.550485	2.52199e-05	DEG	Down	B	AD
MAP1LC3B2	-0.575251	0.00692066	DEG	Down	B	AD
MAP1LC3C	0.730139	0.00674469	DEG	Up	B	AD
MAP3K20	0.595587	2.1239e-06	DEG	Up	B	AD
MAP7D3	0.379819	0.0036928	DEG	Up	B	AD
MAPK15	-0.923042	0.0031403	DEG	Down	B	AD
MAPK4	0.669136	2.57099e-05	DEG	Up	B	AD
MAPKAPK2	0.472582	0.00228054	DEG	Up	B	AD
MAPRE1	0.417228	0.000292049	DEG	Up	B	AD
MARCH4	-0.692282	0.00211464	DEG	Down	B	AD
MARCO	1.60878	0.000463681	DEG	Up	B	AD
MARVELD2	0.408329	0.00981375	DEG	Up	B	AD
MAT1A	1.07693	0.00289751	DEG	Up	B	AD
MC1R	-0.461009	0.00838326	DEG	Down	B	AD
MCL1	0.388728	0.007723	DEG	Up	B	AD
MDFI	0.839095	0.000176768	DEG	Up	B	AD
MECOM	0.573235	0.00269938	DEG	Up	B	AD
MEDAG	0.905896	0.000570072	DEG	Up	B	AD
MEGF10	0.461409	0.00904797	DEG	Up	B	AD
MEGF9	0.431329	0.000231495	DEG	Up	B	AD
MEIS1	-0.516337	0.00314742	DEG	Down	B	AD
MEIS3P1	0.819556	9.44576e-05	DEG	Up	B	AD
MEOX2	0.810375	7.84894e-05	DEG	Up	B	AD
METTL24	0.511468	0.0015038	DEG	Up	B	AD
METTL7A	0.453876	0.00635638	DEG	Up	B	AD
METTL7B	1.1223	1.18707e-07	DEG	Up	B	AD
MEX3A	0.486204	0.00505092	DEG	Up	B	AD
MFAP2	1.80873	5.53566e-07	DEG	Up	B	AD
MFAP3	0.414417	0.00515841	DEG	Up	B	AD
MFAP4	1.40309	1.24257e-10	DEG	Up	B	AD
MGP	1.51899	2.53425e-06	DEG	Up	B	AD
MICAL2	-0.491554	0.0055087	DEG	Down	B	AD
MID1IP1	0.641816	0.00534988	DEG	Up	B	AD
MID2	0.484927	0.00705595	DEG	Up	B	AD
MLPH	0.946084	8.78456e-05	DEG	Up	B	AD
MMEL1	0.921765	0.00228304	DEG	Up	B	AD
MMP14	0.599263	0.0063394	DEG	Up	B	AD
MMP24	-0.526262	0.00238841	DEG	Down	B	AD
MMRN1	1.82769	8.13986e-06	DEG	Up	B	AD
MMRN2	0.743503	4.80367e-05	DEG	Up	B	AD
MOBP	-0.796513	0.00807305	DEG	Down	B	AD
MOV10L1	-0.380781	0.00452715	DEG	Down	B	AD
MPP3	-0.825984	1.40412e-07	DEG	Down	B	AD
MPZL2	1.2696	0.000112054	DEG	Up	B	AD
MRAP	1.58225	8.90122e-07	DEG	Up	B	AD
MRAS	0.857224	1.74772e-08	DEG	Up	B	AD
MRGPRF	1.22809	5.34504e-06	DEG	Up	B	AD
MRPS6	0.532919	0.000211327	DEG	Up	B	AD
MRVI1	0.639622	0.000937581	DEG	Up	B	AD
MS4A8	-1.21838	0.00327463	DEG	Down	B	AD
MSN	0.460635	0.00578832	DEG	Up	B	AD
MSRB3	0.450984	0.000296288	DEG	Up	B	AD
MSX1	0.923327	6.37681e-05	DEG	Up	B	AD
MSX2	1.49742	1.34646e-05	DEG	Up	B	AD
MT1A	1.34865	9.31201e-05	DEG	Up	B	AD
MT1DP	1.01548	0.00100542	DEG	Up	B	AD
MT1F	1.04829	0.000527339	DEG	Up	B	AD
MT1G	1.0452	0.000347444	DEG	Up	B	AD
MT1H	1.33766	0.00132489	DEG	Up	B	AD
MT1JP	1.41054	7.6629e-06	DEG	Up	B	AD
MT1L	0.843815	0.00162368	DEG	Up	B	AD
MT1M	0.869282	0.000369357	DEG	Up	B	AD
MT1X	0.689484	0.0096995	DEG	Up	B	AD
MT2A	0.703223	0.00137223	DEG	Up	B	AD
MTCL1	-0.836594	1.01649e-05	DEG	Down	B	AD
MTM1	0.442133	0.000509597	DEG	Up	B	AD
MUC1	0.720967	0.00671978	DEG	Up	B	AD
MUC6	-1.12443	0.00449182	DEG	Down	B	AD
MYB	-0.894691	0.000232809	DEG	Down	B	AD
MYBPC1	0.598937	0.0021492	DEG	Up	B	AD
MYCT1	0.633315	0.00245584	DEG	Up	B	AD
MYD88	0.500423	0.00935175	DEG	Up	B	AD
MYH11	0.74597	0.000495109	DEG	Up	B	AD
MYH7B	-0.527393	0.00203164	DEG	Down	B	AD
MYL12A	0.538461	0.00017997	DEG	Up	B	AD
MYL5	-0.529212	0.00730466	DEG	Down	B	AD
MYLK2	-0.763578	0.00624172	DEG	Down	B	AD
MYO10	0.471846	0.00476183	DEG	Up	B	AD
MYO1C	0.437724	0.00271232	DEG	Up	B	AD
MYOCD	1.17557	3.06942e-06	DEG	Up	B	AD
NAA80	-0.401014	0.00464001	DEG	Down	B	AD
NACC2	0.476127	0.000987792	DEG	Up	B	AD
NAGLU	0.399739	0.0036424	DEG	Up	B	AD
NAGS	0.458542	0.00774561	DEG	Up	B	AD
NAT16	-0.727811	0.000159466	DEG	Down	B	AD
NBEAP3	-1.34459	0.00464001	DEG	Down	B	AD
NCAN	0.468053	0.00452771	DEG	Up	B	AD
NDNF	1.75121	3.64718e-09	DEG	Up	B	AD
NEBL	0.554297	2.74025e-05	DEG	Up	B	AD
NEDD1	0.500858	0.00137223	DEG	Up	B	AD
NEDD9	0.464234	0.00302014	DEG	Up	B	AD
NEK6	0.46467	0.00362619	DEG	Up	B	AD
NENF	-0.420751	0.005703	DEG	Down	B	AD
NES	0.390635	0.00960985	DEG	Up	B	AD
NEUROD1	-1.2855	4.04565e-05	DEG	Down	B	AD
NFKB1	0.419676	0.000222276	DEG	Up	B	AD
NFKBIA	0.677917	1.2446e-05	DEG	Up	B	AD
NFKBIE	-0.42854	0.00202466	DEG	Down	B	AD
NID1	0.68867	0.00363011	DEG	Up	B	AD
NKPD1	-0.427527	0.00168348	DEG	Down	B	AD
NKX6-3	-1.04395	2.86074e-05	DEG	Down	B	AD
NME7	-0.831438	0.006911	DEG	Down	B	AD
NMRK2	-1.13973	0.000113699	DEG	Down	B	AD
NMU	-1.3522	0.000147945	DEG	Down	B	AD
NMUR1	-0.411455	0.00030985	DEG	Down	B	AD
NNMT	0.542658	0.00414383	DEG	Up	B	AD
NOC2LP1	-1.27766	2.70721e-05	DEG	Down	B	AD
NOG	0.45207	0.00765702	DEG	Up	B	AD
NOTCH2	0.596727	0.00845498	DEG	Up	B	AD
NOV	0.86355	0.00141447	DEG	Up	B	AD
NOVA1	-0.387737	0.000112058	DEG	Down	B	AD
NOXA1	-0.567608	0.00256464	DEG	Down	B	AD
NPAP1	-0.421924	0.0080817	DEG	Down	B	AD
NPAS4	-2.08159	1.41981e-05	DEG	Down	B	AD
NPB	-0.60186	0.0014963	DEG	Down	B	AD
NPNT	1.26009	7.71311e-16	DEG	Up	B	AD
NQO1	0.721192	0.00871874	DEG	Up	B	AD
NRAP	0.633011	0.00095272	DEG	Up	B	AD
NRBP2	-0.397126	0.00095272	DEG	Down	B	AD
NREP	-0.531646	0.00223639	DEG	Down	B	AD
NRK	-0.587467	0.00833848	DEG	Down	B	AD
NRXN3	-0.611727	0.00133655	DEG	Down	B	AD
NSUN5P2	-0.494329	0.00823178	DEG	Down	B	AD
NUDT18	-0.417533	0.0085133	DEG	Down	B	AD
NUPR1	0.890095	0.00132379	DEG	Up	B	AD
NUTM2D	-0.474953	0.00896853	DEG	Down	B	AD
NVL	-0.390132	0.000542863	DEG	Down	B	AD
NXPH3	-0.403685	0.00594432	DEG	Down	B	AD
NXPH4	-0.79011	0.00143509	DEG	Down	B	AD
OCM	-0.601132	0.00459861	DEG	Down	B	AD
ODF3	-0.709036	0.00616175	DEG	Down	B	AD
OGN	4.28548	1.9364e-19	DEG	Up	B	AD
OLFML1	0.729601	0.0033677	DEG	Up	B	AD
OLFML2A	1.48284	5.0545e-09	DEG	Up	B	AD
OMD	1.11425	0.000647764	DEG	Up	B	AD
OR2A9P	0.549051	0.00189705	DEG	Up	B	AD
OR2K2	-1.4496	0.00150781	DEG	Down	B	AD
OR4D1	-0.38001	0.00245584	DEG	Down	B	AD
ORAI1	0.609902	0.00013045	DEG	Up	B	AD
OSBPL11	0.463169	0.000789033	DEG	Up	B	AD
OSGEP	-0.382706	0.00286754	DEG	Down	B	AD
OSMR	0.762705	0.00169896	DEG	Up	B	AD
OSR1	1.23264	2.55695e-05	DEG	Up	B	AD
OXCT2	-0.46721	0.00206505	DEG	Down	B	AD
OXGR1	-0.962596	0.000205045	DEG	Down	B	AD
P2RX1	-0.599603	0.00601749	DEG	Down	B	AD
P2RX2	-2.0193	7.14063e-06	DEG	Down	B	AD
P2RX6	-0.432544	0.00700297	DEG	Down	B	AD
P2RY2	0.838627	0.00132489	DEG	Up	B	AD
P4HA3	-0.700988	0.00135559	DEG	Down	B	AD
PABPC4L	0.820151	0.00154922	DEG	Up	B	AD
PALLD	0.512445	0.00589241	DEG	Up	B	AD
PAPSS2	0.558472	0.00280145	DEG	Up	B	AD
PAQR5	0.772445	0.000196641	DEG	Up	B	AD
PAQR6	-0.683357	0.00629352	DEG	Down	B	AD
PARD3	0.737955	0.000127378	DEG	Up	B	AD
PARD3B	0.632561	0.000307714	DEG	Up	B	AD
PARP9	0.54128	0.00608576	DEG	Up	B	AD
PARVA	0.422283	0.000308662	DEG	Up	B	AD
PBX3	0.436549	2.02144e-05	DEG	Up	B	AD
PBXIP1	0.498224	0.00662108	DEG	Up	B	AD
PCBP4	-0.426577	0.00552052	DEG	Down	B	AD
PCDH18	0.834344	9.53594e-06	DEG	Up	B	AD
PCDHA1	-0.658573	5.23771e-07	DEG	Down	B	AD
PCDHA13	-0.717572	0.00440936	DEG	Down	B	AD
PCDHA8	-0.539909	0.00924686	DEG	Down	B	AD
PCDHB4	0.553875	0.000284704	DEG	Up	B	AD
PCDHB7	0.831085	9.38795e-07	DEG	Up	B	AD
PCDHGA12	0.737792	0.00147481	DEG	Up	B	AD
PCDHGB2	0.563016	0.00585985	DEG	Up	B	AD
PCP4	-0.817364	0.000220155	DEG	Down	B	AD
PCYOX1L	-0.507489	0.00662108	DEG	Down	B	AD
PDGFD	1.30844	5.39069e-05	DEG	Up	B	AD
PDIA2	-0.938721	3.53541e-05	DEG	Down	B	AD
PDLIM1	1.3375	2.68433e-05	DEG	Up	B	AD
PDLIM4	0.659263	0.00183882	DEG	Up	B	AD
PDLIM5	0.500052	0.000224308	DEG	Up	B	AD
PEAR1	0.654086	0.00414383	DEG	Up	B	AD
PECAM1	0.876496	2.78182e-05	DEG	Up	B	AD
PENK	-2.26319	3.70162e-12	DEG	Down	B	AD
PERP	0.676716	0.000573013	DEG	Up	B	AD
PEX2	0.44443	3.12154e-05	DEG	Up	B	AD
PFKFB3	0.448482	0.00226834	DEG	Up	B	AD
PFKP	0.539387	0.000578584	DEG	Up	B	AD
PGF	0.75822	0.00154026	DEG	Up	B	AD
PGLYRP1	-0.75288	0.00250201	DEG	Down	B	AD
PGM2	0.549406	0.000463681	DEG	Up	B	AD
PGR	1.18694	3.36022e-06	DEG	Up	B	AD
PHACTR2	0.435127	0.00110835	DEG	Up	B	AD
PHETA2	0.56756	0.000213178	DEG	Up	B	AD
PHEX	0.642641	0.000313971	DEG	Up	B	AD
PHGDH	0.475564	0.0015038	DEG	Up	B	AD
PHLDB2	1.42105	1.40412e-07	DEG	Up	B	AD
PHYHD1	0.773675	0.000639766	DEG	Up	B	AD
PIGB	-0.473763	0.000883413	DEG	Down	B	AD
PIM3	0.46949	0.0021843	DEG	Up	B	AD
PIP5KL1	-0.455028	0.000172664	DEG	Down	B	AD
PIRT	1.03082	0.00741329	DEG	Up	B	AD
PITPNC1	0.499254	0.00134934	DEG	Up	B	AD
PKHD1L1	1.47276	0.00414383	DEG	Up	B	AD
PKMYT1	-0.598863	0.000137957	DEG	Down	B	AD
PKP2	1.16229	1.27174e-05	DEG	Up	B	AD
PLA1A	1.04687	0.00108588	DEG	Up	B	AD
PLA2G2A	2.56525	0.000252255	DEG	Up	B	AD
PLAGL1	-0.439552	0.00148069	DEG	Down	B	AD
PLCD3	0.415697	0.00553015	DEG	Up	B	AD
PLCE1	0.699608	1.07805e-06	DEG	Up	B	AD
PLCH2	-0.674272	2.7832e-06	DEG	Down	B	AD
PLEKHA4	0.590087	0.00432269	DEG	Up	B	AD
PLEKHD1	-0.7838	2.25635e-06	DEG	Down	B	AD
PLEKHO2	0.497711	0.00210735	DEG	Up	B	AD
PLGLB1	-0.37954	0.00873349	DEG	Down	B	AD
PLGLB2	-0.850468	0.00737079	DEG	Down	B	AD
PLN	1.39138	1.86861e-07	DEG	Up	B	AD
PLOD2	0.42465	0.00414383	DEG	Up	B	AD
PLPP1	0.420594	1.25206e-06	DEG	Up	B	AD
PLSCR4	0.685684	0.00021327	DEG	Up	B	AD
PLTP	0.546234	0.000967396	DEG	Up	B	AD
PNOC	-1.23129	9.22187e-05	DEG	Down	B	AD
PNP	0.689337	0.00115477	DEG	Up	B	AD
PNRC1	0.455454	0.000172664	DEG	Up	B	AD
PODN	0.679591	0.001604	DEG	Up	B	AD
POLRMT	-0.479798	0.00896853	DEG	Down	B	AD
POU2F2	-0.381612	0.00589241	DEG	Down	B	AD
PPDPF	-0.438446	0.00120482	DEG	Down	B	AD
PPEF1	-0.713443	0.00196181	DEG	Down	B	AD
PPIAL4G	-0.414966	0.00712299	DEG	Down	B	AD
PPIAP4	-0.570477	0.00215367	DEG	Down	B	AD
PPIC	0.655582	5.77741e-05	DEG	Up	B	AD
PPIEL	-0.422613	0.00746404	DEG	Down	B	AD
PPP1R14A	-0.77723	0.00839012	DEG	Down	B	AD
PPP1R15A	-0.432081	0.00875583	DEG	Down	B	AD
PPP1R2P1	0.96541	0.00337383	DEG	Up	B	AD
PPP1R3E	-0.386751	0.0005493	DEG	Down	B	AD
PRAG1	-0.693523	0.000208968	DEG	Down	B	AD
PRCD	-0.568022	0.00116318	DEG	Down	B	AD
PRCP	0.615611	3.36022e-06	DEG	Up	B	AD
PRDM12	-0.517559	0.00671653	DEG	Down	B	AD
PRDM6	0.926948	9.65958e-05	DEG	Up	B	AD
PRELP	1.27237	3.55264e-11	DEG	Up	B	AD
PRICKLE3	0.43215	0.0085133	DEG	Up	B	AD
PRICKLE4	-0.427672	0.00833126	DEG	Down	B	AD
PRKD3	0.539517	4.73236e-05	DEG	Up	B	AD
PRKG1	0.401447	0.000737429	DEG	Up	B	AD
PRLHR	-0.753107	0.00165948	DEG	Down	B	AD
PRLR	0.630824	0.00362352	DEG	Up	B	AD
PRMT7	-0.411457	6.28867e-05	DEG	Down	B	AD
PROB1	0.422489	0.00301006	DEG	Up	B	AD
PROKR1	2.96402	3.4321e-10	DEG	Up	B	AD
PROSER2	0.865427	7.44247e-05	DEG	Up	B	AD
PRPF8	-0.387191	0.00423422	DEG	Down	B	AD
PRR22	-0.597726	0.00873638	DEG	Down	B	AD
PRRX1	0.782516	0.000207062	DEG	Up	B	AD
PRRX2	1.18722	0.000494127	DEG	Up	B	AD
PRSS23	0.540321	3.06129e-05	DEG	Up	B	AD
PRSS51	-0.587397	0.00763712	DEG	Down	B	AD
PRSS8	-0.583135	0.00217464	DEG	Down	B	AD
PRX	0.737013	0.000349136	DEG	Up	B	AD
PSAT1	0.439055	0.00129124	DEG	Up	B	AD
PSCA	-0.670031	0.00548651	DEG	Down	B	AD
PSD2	0.629599	0.000184487	DEG	Up	B	AD
PSD4	0.457045	0.00147397	DEG	Up	B	AD
PSG6	-0.96564	0.00577996	DEG	Down	B	AD
PTAR1	0.570112	0.000221115	DEG	Up	B	AD
PTCHD1	0.418851	0.00899565	DEG	Up	B	AD
PTGDR	2.65492	6.3995e-12	DEG	Up	B	AD
PTGER2	0.851694	0.00534988	DEG	Up	B	AD
PTGFR	0.86457	0.00154026	DEG	Up	B	AD
PTK6	-0.865131	1.91837e-05	DEG	Down	B	AD
PTP4A3	0.512643	0.00287089	DEG	Up	B	AD
PTPN13	0.559117	0.00021128	DEG	Up	B	AD
PTPN21	0.412189	9.90619e-06	DEG	Up	B	AD
PTPRB	0.636114	0.00131875	DEG	Up	B	AD
PTPRH	-0.819163	0.00399533	DEG	Down	B	AD
PTPRVP	-0.72272	0.0022697	DEG	Down	B	AD
PTTG1IP	0.541388	0.000111466	DEG	Up	B	AD
PVALB	-0.984601	0.00998879	DEG	Down	B	AD
PVALEF	-0.596083	0.00845505	DEG	Down	B	AD
PXDC1	0.598429	0.00127036	DEG	Up	B	AD
PYGM	0.70688	0.000818003	DEG	Up	B	AD
QDPR	0.583164	0.00151102	DEG	Up	B	AD
RAB13	0.550374	0.0081609	DEG	Up	B	AD
RAB23	0.393402	0.0018665	DEG	Up	B	AD
RAB27A	0.42561	0.0044039	DEG	Up	B	AD
RAB29	0.70579	1.63968e-08	DEG	Up	B	AD
RAB31	0.452986	0.00344554	DEG	Up	B	AD
RAB37	-0.647822	0.000252844	DEG	Down	B	AD
RAB3IL1	0.530803	0.00030985	DEG	Up	B	AD
RAB44	-1.69773	6.37681e-05	DEG	Down	B	AD
RAB9A	0.45604	4.90273e-05	DEG	Up	B	AD
RAET1L	-1.48046	0.00254805	DEG	Down	B	AD
RAMP3	0.579347	0.00364464	DEG	Up	B	AD
RANBP3L	0.984887	6.8397e-05	DEG	Up	B	AD
RASAL1	-0.541708	0.00219184	DEG	Down	B	AD
RASGEF1C	-0.529857	9.50443e-05	DEG	Down	B	AD
RASGRF1	-0.711879	0.000252255	DEG	Down	B	AD
RASSF8	0.588583	1.28943e-05	DEG	Up	B	AD
RBMS2	0.501804	0.00277912	DEG	Up	B	AD
RBPMS	0.525233	0.00977032	DEG	Up	B	AD
RBPMS2	0.767401	3.36022e-06	DEG	Up	B	AD
RCAN3	-0.729266	0.000102522	DEG	Down	B	AD
RCC1	0.407844	0.00209001	DEG	Up	B	AD
RCOR2	-0.572047	0.000325867	DEG	Down	B	AD
RDH10	0.810795	5.43577e-07	DEG	Up	B	AD
RECQL	0.446735	0.00399533	DEG	Up	B	AD
RELA	0.379622	0.00844942	DEG	Up	B	AD
RELL1	0.872456	0.000544897	DEG	Up	B	AD
RFLNA	0.647866	0.0022766	DEG	Up	B	AD
RFTN2	0.51644	0.00579251	DEG	Up	B	AD
RFX4	0.601266	0.00039802	DEG	Up	B	AD
RGMA	0.454655	0.000724193	DEG	Up	B	AD
RGR	1.11531	0.000251651	DEG	Up	B	AD
RGS11	-0.686387	1.27178e-05	DEG	Down	B	AD
RGS8	-0.811111	0.0057334	DEG	Down	B	AD
RGS9BP	0.600984	8.78456e-05	DEG	Up	B	AD
RHOC	0.493447	0.00203589	DEG	Up	B	AD
RHOJ	0.715401	4.62741e-05	DEG	Up	B	AD
RHOQ	0.579147	1.78932e-06	DEG	Up	B	AD
RIIAD1	-0.678487	0.000804229	DEG	Down	B	AD
RIN2	0.387156	0.0033328	DEG	Up	B	AD
RIPK4	3.61473	6.40845e-08	DEG	Up	B	AD
RNA5SP283	-0.589272	0.00842355	DEG	Down	B	AD
RNF112	-0.422017	0.00124197	DEG	Down	B	AD
RNF165	-0.52208	0.00357322	DEG	Down	B	AD
RNF19A	0.419114	0.00142596	DEG	Up	B	AD
RNF212	-0.605097	0.00115477	DEG	Down	B	AD
RNMT	-0.436467	0.000539816	DEG	Down	B	AD
ROCK1P1	-0.531402	0.000977019	DEG	Down	B	AD
ROGDI	-0.425434	0.00010114	DEG	Down	B	AD
RPH3A	-0.78874	0.00130699	DEG	Down	B	AD
RPL13P5	0.433469	6.07432e-07	DEG	Up	B	AD
RPL39P40	-0.624051	0.00850487	DEG	Down	B	AD
RPL3P4	-3.62789	3.28026e-06	DEG	Down	B	AD
RPL7P38	0.862544	2.84122e-05	DEG	Up	B	AD
RPLP0P2	-0.57174	0.00567941	DEG	Down	B	AD
RRP7BP	-0.408063	0.00615393	DEG	Down	B	AD
RSU1	0.388073	7.18704e-05	DEG	Up	B	AD
S100A10	0.756692	0.000987792	DEG	Up	B	AD
S100A4	1.31647	1.99628e-05	DEG	Up	B	AD
S100A6	0.502644	0.000384479	DEG	Up	B	AD
S1PR1	0.480454	0.00940095	DEG	Up	B	AD
S1PR3	1.14067	1.40167e-09	DEG	Up	B	AD
SAMD10	-0.432806	0.00214944	DEG	Down	B	AD
SAMD11	1.08242	0.000805932	DEG	Up	B	AD
SAMD14	-0.474475	0.000987792	DEG	Down	B	AD
SAMD4A	0.603243	0.000409676	DEG	Up	B	AD
SASH1	0.604102	1.79123e-05	DEG	Up	B	AD
SCARA3	0.618152	0.000696278	DEG	Up	B	AD
SCARA5	4.11473	4.24527e-16	DEG	Up	B	AD
SCG2	-0.767246	0.00221199	DEG	Down	B	AD
SCRT2	-0.865994	0.00919915	DEG	Down	B	AD
SDC2	0.658462	0.00135839	DEG	Up	B	AD
SELENBP1	0.46175	0.00558188	DEG	Up	B	AD
SELP	1.17737	0.000987792	DEG	Up	B	AD
SEMA3C	0.886028	0.000190507	DEG	Up	B	AD
SEMA3F	0.83982	0.00139955	DEG	Up	B	AD
SERPINA5	1.598	0.000238449	DEG	Up	B	AD
SERPIND1	2.06241	6.66214e-09	DEG	Up	B	AD
SERPING1	0.510019	0.000883838	DEG	Up	B	AD
SEZ6	-0.765042	3.59332e-05	DEG	Down	B	AD
SEZ6L2	-0.481147	0.00687543	DEG	Down	B	AD
SFRP2	1.33524	7.25801e-06	DEG	Up	B	AD
SGCD	0.496675	0.000427171	DEG	Up	B	AD
SH2D4A	0.448315	0.00393697	DEG	Up	B	AD
SH2D7	0.699026	0.00278475	DEG	Up	B	AD
SHE	0.49099	0.00839012	DEG	Up	B	AD
SHF	-0.609847	2.72777e-05	DEG	Down	B	AD
SHH	-0.572807	0.00382166	DEG	Down	B	AD
SHOX2	-1.28971	0.00357394	DEG	Down	B	AD
SIGLEC1	1.01238	0.00212506	DEG	Up	B	AD
SIX1	2.68024	1.79817e-12	DEG	Up	B	AD
SIX2	4.17354	8.8145e-18	DEG	Up	B	AD
SLC13A4	2.32456	8.0087e-10	DEG	Up	B	AD
SLC16A12	1.92622	3.59186e-09	DEG	Up	B	AD
SLC16A4	0.436307	0.000994423	DEG	Up	B	AD
SLC16A8	-0.539115	0.00994009	DEG	Down	B	AD
SLC16A9	0.672365	0.00662108	DEG	Up	B	AD
SLC17A4	-0.97502	0.00530416	DEG	Down	B	AD
SLC18B1	0.396684	0.00561201	DEG	Up	B	AD
SLC1A6	-0.597281	0.00038416	DEG	Down	B	AD
SLC22A2	2.14854	7.59561e-09	DEG	Up	B	AD
SLC22A3	0.563767	0.00751598	DEG	Up	B	AD
SLC22A6	1.20947	0.000585286	DEG	Up	B	AD
SLC22A8	2.01119	5.92315e-06	DEG	Up	B	AD
SLC25A18	0.583192	0.000542863	DEG	Up	B	AD
SLC25A30	0.460551	1.77106e-06	DEG	Up	B	AD
SLC25A45	-0.407281	0.00113123	DEG	Down	B	AD
SLC26A10	-0.747416	0.000525643	DEG	Down	B	AD
SLC26A2	1.44503	1.74772e-08	DEG	Up	B	AD
SLC26A7	2.98188	8.00524e-14	DEG	Up	B	AD
SLC2A1	0.52713	0.00251538	DEG	Up	B	AD
SLC2A10	0.582334	0.0028494	DEG	Up	B	AD
SLC2A4	0.742347	0.00018011	DEG	Up	B	AD
SLC30A1	0.526179	0.000460098	DEG	Up	B	AD
SLC30A3	-0.704386	0.00932417	DEG	Down	B	AD
SLC32A1	-0.918511	0.00881085	DEG	Down	B	AD
SLC35F4	-0.590221	0.00314125	DEG	Down	B	AD
SLC38A2	1.10464	7.284e-10	DEG	Up	B	AD
SLC38A4	1.93562	2.22354e-08	DEG	Up	B	AD
SLC39A1	0.430606	0.00031798	DEG	Up	B	AD
SLC39A11	0.561392	1.46615e-05	DEG	Up	B	AD
SLC39A12	0.908213	6.9916e-05	DEG	Up	B	AD
SLC39A8	0.41685	0.00975921	DEG	Up	B	AD
SLC3A2	0.388582	0.000961672	DEG	Up	B	AD
SLC43A3	0.661129	0.000142382	DEG	Up	B	AD
SLC44A5	-0.42196	0.00889473	DEG	Down	B	AD
SLC47A1	2.04577	2.94794e-12	DEG	Up	B	AD
SLC4A11	0.762349	0.000259357	DEG	Up	B	AD
SLC52A3	0.820967	0.00322826	DEG	Up	B	AD
SLC5A2	-0.530838	0.00357322	DEG	Down	B	AD
SLC5A3	1.02937	7.39711e-07	DEG	Up	B	AD
SLC6A12	0.692707	0.000318317	DEG	Up	B	AD
SLC6A13	0.645189	0.00684989	DEG	Up	B	AD
SLC6A20	1.2184	2.19795e-07	DEG	Up	B	AD
SLC7A1	0.525277	0.000334315	DEG	Up	B	AD
SLC7A2	1.71239	1.79817e-12	DEG	Up	B	AD
SLCO4A1	0.875457	0.00237098	DEG	Up	B	AD
SLFN11	0.757876	0.000154066	DEG	Up	B	AD
SLFN12	0.494052	0.00313063	DEG	Up	B	AD
SLN	-1.48725	5.77741e-05	DEG	Down	B	AD
SLPI	4.12262	1.44145e-16	DEG	Up	B	AD
SLX4	-0.398479	3.36022e-06	DEG	Down	B	AD
SMAD1	0.495711	0.000107058	DEG	Up	B	AD
SMAD2	0.419956	2.57099e-05	DEG	Up	B	AD
SMAGP	0.546128	0.00174432	DEG	Up	B	AD
SMIM18	-0.704787	0.00116508	DEG	Down	B	AD
SMO	0.639925	0.00141652	DEG	Up	B	AD
SMOX	0.481501	0.00333836	DEG	Up	B	AD
SMTNL2	0.862498	0.00237403	DEG	Up	B	AD
SNRPGP15	-0.615096	0.00960985	DEG	Down	B	AD
SNTB1	0.493155	0.00262935	DEG	Up	B	AD
SNX29P2	-0.413247	0.00444562	DEG	Down	B	AD
SNX33	0.574267	0.00033724	DEG	Up	B	AD
SOCS1	-0.969408	0.00408625	DEG	Down	B	AD
SOX11	-0.47588	6.30506e-05	DEG	Down	B	AD
SOX5	0.539376	0.000645136	DEG	Up	B	AD
SPAG6	-0.703295	0.00740785	DEG	Down	B	AD
SPAG8	-0.479669	0.00247141	DEG	Down	B	AD
SPARC	0.753696	0.000961672	DEG	Up	B	AD
SPATA2L	-0.435515	0.00228304	DEG	Down	B	AD
SPDYE15P	-0.488489	0.000262497	DEG	Down	B	AD
SPDYE3	-0.449761	0.000557398	DEG	Down	B	AD
SPDYE5	-0.498075	0.0053458	DEG	Down	B	AD
SPEF1	-0.608515	0.000544897	DEG	Down	B	AD
SPHAR	-47.949	1.72879e-65	DEG	Down	B	AD
SPHK1	0.785949	0.00226834	DEG	Up	B	AD
SPHKAP	-0.842523	0.00204293	DEG	Down	B	AD
SPINT1	-0.81611	0.00203164	DEG	Down	B	AD
SPNS3	-0.551229	0.00200333	DEG	Down	B	AD
SPON2	-0.957135	8.16538e-06	DEG	Down	B	AD
SPR	0.733229	8.75765e-05	DEG	Up	B	AD
SPRED3	-0.58987	6.10867e-05	DEG	Down	B	AD
SPRR2G	-1.1484	0.00765596	DEG	Down	B	AD
SPTB	-0.573956	0.0015038	DEG	Down	B	AD
SPTBN5	-0.827001	0.000713521	DEG	Down	B	AD
SPTLC3	0.844073	1.04961e-05	DEG	Up	B	AD
SQOR	0.579461	0.00207363	DEG	Up	B	AD
SRMS	-0.816362	0.00339537	DEG	Down	B	AD
SRRM3	-0.502542	0.00876866	DEG	Down	B	AD
SSC5D	0.602345	0.000883413	DEG	Up	B	AD
SSPN	0.482837	0.00807122	DEG	Up	B	AD
SST	-1.56149	6.05115e-06	DEG	Down	B	AD
SSTR5	-1.25196	0.00455199	DEG	Down	B	AD
SSX7	-0.770057	0.00127036	DEG	Down	B	AD
ST6GAL2	-0.647398	1.58161e-05	DEG	Down	B	AD
ST6GALNAC3	0.712065	1.95293e-05	DEG	Up	B	AD
ST8SIA2	-0.958961	0.00170441	DEG	Down	B	AD
ST8SIA6	0.79574	0.000571053	DEG	Up	B	AD
STAG1	0.405247	6.44176e-05	DEG	Up	B	AD
STAG3L1	-0.409569	0.00835549	DEG	Down	B	AD
STAG3L2	-0.414223	0.00020586	DEG	Down	B	AD
STARD5	-0.538629	0.00069356	DEG	Down	B	AD
STAT3	0.536349	7.23769e-05	DEG	Up	B	AD
STEAP3	0.678831	0.00199016	DEG	Up	B	AD
STEAP4	1.73492	1.69191e-08	DEG	Up	B	AD
STOM	0.55091	0.00419916	DEG	Up	B	AD
SUCNR1	-1.25518	0.00301317	DEG	Down	B	AD
SUGT1P1	-0.441988	0.00655973	DEG	Down	B	AD
SULT1B1	0.40804	0.00131875	DEG	Up	B	AD
SWAP70	0.598029	1.08287e-06	DEG	Up	B	AD
SYCE1L	-0.66814	0.00873349	DEG	Down	B	AD
SYDE1	0.783091	1.90898e-05	DEG	Up	B	AD
SYF2P2	-1.10905	0.00870624	DEG	Down	B	AD
SYNC	0.80484	7.62933e-06	DEG	Up	B	AD
SYNE4	-1.15031	8.67e-06	DEG	Down	B	AD
SYNGR4	-0.797268	0.00671667	DEG	Down	B	AD
SYNM	0.517334	2.60457e-05	DEG	Up	B	AD
SYPL2	0.622258	0.00478654	DEG	Up	B	AD
SYT12	-0.50376	0.00417272	DEG	Down	B	AD
SYT6	-0.665828	0.000977992	DEG	Down	B	AD
TAB2	0.630282	6.55238e-05	DEG	Up	B	AD
TAC1	-1.01153	0.00196845	DEG	Down	B	AD
TACR1	-0.710371	0.00905041	DEG	Down	B	AD
TARBP1	-0.629549	0.000461757	DEG	Down	B	AD
TAS2R14	-0.433111	0.00360651	DEG	Down	B	AD
TBC1D10C	-0.425416	0.00460722	DEG	Down	B	AD
TBL1X	0.51544	7.82585e-05	DEG	Up	B	AD
TBX15	1.84259	7.19227e-11	DEG	Up	B	AD
TBX18	1.18769	6.41242e-06	DEG	Up	B	AD
TBX3	0.655721	0.009967	DEG	Up	B	AD
TCEA3	0.560993	9.60691e-05	DEG	Up	B	AD
TCF12	0.385713	0.00901484	DEG	Up	B	AD
TCTE1	-0.844772	7.7347e-07	DEG	Down	B	AD
TEAD1	0.578768	8.12813e-06	DEG	Up	B	AD
TEAD2	1.19588	2.01509e-07	DEG	Up	B	AD
TEAD3	0.654776	0.000360737	DEG	Up	B	AD
TEAD4	0.664562	0.00573336	DEG	Up	B	AD
TECTA	-0.469443	3.38754e-05	DEG	Down	B	AD
TEDC1	-0.387725	0.00442738	DEG	Down	B	AD
TEK	0.484324	0.0031682	DEG	Up	B	AD
TENM1	-0.599817	0.000899995	DEG	Down	B	AD
TENT5B	0.854254	8.7726e-07	DEG	Up	B	AD
TERF1P5	-0.852012	0.00600269	DEG	Down	B	AD
TES	0.618617	0.00080765	DEG	Up	B	AD
TEX45	-0.4548	0.00623501	DEG	Down	B	AD
TFAP2C	0.785793	0.000122811	DEG	Up	B	AD
TFAP2E	-0.556299	0.000587635	DEG	Down	B	AD
TGFB1I1	0.511187	0.00637709	DEG	Up	B	AD
TGFB2	0.762017	5.84719e-05	DEG	Up	B	AD
TGFBI	1.0372	0.000861415	DEG	Up	B	AD
TGFBR2	0.703013	0.0036424	DEG	Up	B	AD
TGFBR3	0.837248	4.24292e-06	DEG	Up	B	AD
TGFBR3L	-0.593743	0.0037331	DEG	Down	B	AD
TGIF2	0.4096	0.00712299	DEG	Up	B	AD
TGM2	0.71243	0.00569707	DEG	Up	B	AD
THSD4	1.37063	7.0743e-09	DEG	Up	B	AD
TIAM1	-0.511339	0.000157437	DEG	Down	B	AD
TIMELESS	0.449991	0.00162368	DEG	Up	B	AD
TIMP1	0.740322	0.00525138	DEG	Up	B	AD
TIMP3	0.677274	7.17936e-05	DEG	Up	B	AD
TINAGL1	0.632396	0.00464001	DEG	Up	B	AD
TLCD2	0.395431	0.00560179	DEG	Up	B	AD
TLE6	-0.43698	0.0036424	DEG	Down	B	AD
TLR4	0.649848	0.00477696	DEG	Up	B	AD
TM4SF1	0.797564	0.00120825	DEG	Up	B	AD
TM4SF18	1.08352	1.17547e-05	DEG	Up	B	AD
TM7SF2	-0.495203	1.61753e-05	DEG	Down	B	AD
TMC2	-0.45159	0.000880715	DEG	Down	B	AD
TMC4	-0.548079	6.5287e-05	DEG	Down	B	AD
TMEM102	0.57707	0.00150492	DEG	Up	B	AD
TMEM120B	-0.411575	0.000221108	DEG	Down	B	AD
TMEM139	-0.786087	0.00165948	DEG	Down	B	AD
TMEM145	-0.517064	0.000867562	DEG	Down	B	AD
TMEM151A	-0.426715	0.00410447	DEG	Down	B	AD
TMEM163	-0.443349	0.0018496	DEG	Down	B	AD
TMEM176A	0.613082	0.00137223	DEG	Up	B	AD
TMEM178A	-0.738474	4.67281e-07	DEG	Down	B	AD
TMEM179	-0.406576	0.0049839	DEG	Down	B	AD
TMEM184A	-0.689521	0.0014264	DEG	Down	B	AD
TMEM238L	1.19848	0.00125217	DEG	Up	B	AD
TMEM249	-0.63786	0.000749479	DEG	Down	B	AD
TMEM266	-0.593068	6.30506e-05	DEG	Down	B	AD
TMEM30B	2.7964	6.3995e-12	DEG	Up	B	AD
TMEM47	0.427985	0.0085133	DEG	Up	B	AD
TMPRSS13	-0.620974	0.000507171	DEG	Down	B	AD
TMPRSS3	0.754934	0.00484821	DEG	Up	B	AD
TMPRSS9	-0.679464	0.00198236	DEG	Down	B	AD
TMSB4XP4	-0.496789	0.00357661	DEG	Down	B	AD
TMTC1	0.645035	2.15244e-05	DEG	Up	B	AD
TMX1	0.470817	0.00262515	DEG	Up	B	AD
TNFRSF10A	0.771872	0.0014753	DEG	Up	B	AD
TNFRSF10B	0.448696	0.00671667	DEG	Up	B	AD
TNFRSF10D	1.03061	0.000605796	DEG	Up	B	AD
TNFRSF11B	1.65121	2.81438e-09	DEG	Up	B	AD
TNFRSF12A	0.955817	0.000664796	DEG	Up	B	AD
TNFRSF13B	-0.520478	0.000325223	DEG	Down	B	AD
TNFRSF1A	0.679496	0.000176768	DEG	Up	B	AD
TNFSF9	-0.508476	0.00560982	DEG	Down	B	AD
TNIP2	0.47732	0.00212886	DEG	Up	B	AD
TNK1	-0.461119	0.00410234	DEG	Down	B	AD
TNNI3K	-0.497011	0.00177643	DEG	Down	B	AD
TOX3	-0.537188	0.000754719	DEG	Down	B	AD
TP53TG5	-0.785695	0.00189732	DEG	Down	B	AD
TP73	-1.00542	7.09853e-06	DEG	Down	B	AD
TPD52L1	0.730489	0.000172664	DEG	Up	B	AD
TPST2	0.410779	0.000217086	DEG	Up	B	AD
TRABD2B	1.50936	7.25801e-06	DEG	Up	B	AD
TRAM1	0.388479	0.000613636	DEG	Up	B	AD
TRAM2	0.382144	0.000356036	DEG	Up	B	AD
TRANK1	-0.580913	0.00327463	DEG	Down	B	AD
TRAPPC6A	-0.389351	0.00524708	DEG	Down	B	AD
TRBC2	-0.894162	0.000145703	DEG	Down	B	AD
TRIM17	-0.514075	0.00363011	DEG	Down	B	AD
TRIM45	-0.457029	0.000339683	DEG	Down	B	AD
TRIM46	-0.415766	0.000252255	DEG	Down	B	AD
TRIM47	0.632863	0.00205634	DEG	Up	B	AD
TRIM5	0.677736	7.67492e-05	DEG	Up	B	AD
TRIM54	-0.864132	0.000867562	DEG	Down	B	AD
TRIM66	-0.43152	0.000805932	DEG	Down	B	AD
TRIM67	-1.22925	6.64753e-12	DEG	Down	B	AD
TRIM7	-0.669387	9.3064e-06	DEG	Down	B	AD
TRIM72	-0.568618	1.20358e-05	DEG	Down	B	AD
TRIM73	-0.484872	0.00197873	DEG	Down	B	AD
TRIP10	0.954544	5.55607e-05	DEG	Up	B	AD
TRIP6	0.401927	0.0091859	DEG	Up	B	AD
TRMT9B	-0.395313	0.00488697	DEG	Down	B	AD
TRPC3	-0.582178	0.00711755	DEG	Down	B	AD
TRPS1	0.428941	0.00981483	DEG	Up	B	AD
TSC2	-0.402797	0.00322826	DEG	Down	B	AD
TSC22D3	0.410786	0.00150215	DEG	Up	B	AD
TSKU	0.463322	0.00161175	DEG	Up	B	AD
TSLP	0.969044	0.00127604	DEG	Up	B	AD
TSPAN16	-0.736818	0.0011835	DEG	Down	B	AD
TSPAN6	0.444725	0.00221199	DEG	Up	B	AD
TSPOAP1	-0.395291	0.0074548	DEG	Down	B	AD
TTC23	0.441856	1.67074e-05	DEG	Up	B	AD
TUBA4B	-1.10905	0.00351918	DEG	Down	B	AD
TWSG1	0.39472	0.00010114	DEG	Up	B	AD
UBAP1L	-0.475817	0.000789033	DEG	Down	B	AD
UBASH3B	-0.545903	0.00749498	DEG	Down	B	AD
UBL4B	0.840379	0.00449182	DEG	Up	B	AD
UGT3A2	3.20069	6.05115e-06	DEG	Up	B	AD
UHRF1	0.678649	0.000789033	DEG	Up	B	AD
UNG	0.402484	0.000495109	DEG	Up	B	AD
UPK1B	3.68873	9.38019e-14	DEG	Up	B	AD
UPP1	-0.390934	0.00182864	DEG	Down	B	AD
USH1G	-0.708416	0.00132489	DEG	Down	B	AD
UTRN	0.494177	0.00357661	DEG	Up	B	AD
VASN	0.612828	0.00107363	DEG	Up	B	AD
VASP	0.3999	0.0059318	DEG	Up	B	AD
VAX1	-1.06313	1.79123e-05	DEG	Down	B	AD
VAX2	-0.682009	0.00619803	DEG	Down	B	AD
VGF	-1.55702	1.53906e-07	DEG	Down	B	AD
VIL1	-2.66336	3.20992e-07	DEG	Down	B	AD
VIM	0.891303	2.92896e-05	DEG	Up	B	AD
VIP	-0.935421	0.00124197	DEG	Down	B	AD
VN2R17P	-0.653469	0.0080566	DEG	Down	B	AD
VPS33B	-0.456187	0.000542863	DEG	Down	B	AD
VSIG10L2	-1.24125	0.00530163	DEG	Down	B	AD
VSIG8	-1.22299	5.36459e-07	DEG	Down	B	AD
VSTM4	0.429777	1.54928e-05	DEG	Up	B	AD
VTN	-0.574974	0.000134453	DEG	Down	B	AD
VWA5B2	-0.520174	0.0018063	DEG	Down	B	AD
VWA7	-0.572106	0.00192155	DEG	Down	B	AD
VWC2	-0.801734	0.000161417	DEG	Down	B	AD
WASH2P	-0.379121	0.00534783	DEG	Down	B	AD
WBP1L	0.407639	3.28254e-06	DEG	Up	B	AD
WDR64	1.02607	0.00288537	DEG	Up	B	AD
WDR97	-0.662798	0.00178628	DEG	Down	B	AD
WEE1	0.760551	6.27889e-06	DEG	Up	B	AD
WFDC21P	2.90375	1.80644e-11	DEG	Up	B	AD
WFS1	0.428938	0.000213178	DEG	Up	B	AD
WISP1	0.726131	0.0016199	DEG	Up	B	AD
WISP3	-0.492342	0.00150182	DEG	Down	B	AD
WLS	0.553683	0.000981242	DEG	Up	B	AD
WNT16	0.858604	0.00586029	DEG	Up	B	AD
WNT6	1.4216	9.53223e-08	DEG	Up	B	AD
WWTR1	0.917007	5.16674e-07	DEG	Up	B	AD
XIRP1	-1.19303	0.00198155	DEG	Down	B	AD
YAP1	0.803999	0.000105335	DEG	Up	B	AD
YBX3	0.829935	0.00309746	DEG	Up	B	AD
YES1	0.575957	7.49129e-05	DEG	Up	B	AD
YJEFN3	-0.49262	0.0043445	DEG	Down	B	AD
YPEL4	-0.386551	0.00095272	DEG	Down	B	AD
ZAR1	-0.966477	0.00132344	DEG	Down	B	AD
ZBED6	0.634453	0.00896853	DEG	Up	B	AD
ZBTB16	0.379133	0.00850487	DEG	Up	B	AD
ZBTB38	0.4041	0.000427187	DEG	Up	B	AD
ZBTB42	0.614879	0.000629492	DEG	Up	B	AD
ZDHHC2	0.484866	0.000433048	DEG	Up	B	AD
ZFP36L1	0.637248	0.00164047	DEG	Up	B	AD
ZFP36L2	0.451296	0.00960985	DEG	Up	B	AD
ZHX3	0.3818	0.000251651	DEG	Up	B	AD
ZNF106	0.382445	0.000112752	DEG	Up	B	AD
ZNF217	0.434445	0.00543351	DEG	Up	B	AD
ZNF366	0.605854	0.00858879	DEG	Up	B	AD
ZNF385A	0.396061	0.00305988	DEG	Up	B	AD
ZNF385C	-0.431145	0.000384479	DEG	Down	B	AD
ZNF423	0.470744	0.0025526	DEG	Up	B	AD
ZNF602P	-0.785794	0.000536594	DEG	Down	B	AD
ZNF695	-0.497774	0.00975084	DEG	Down	B	AD
ZNF789	-0.398192	7.22599e-06	DEG	Down	B	AD
ZNF81	0.394633	0.000325867	DEG	Up	B	AD
ZNF887P	-0.700517	0.00707685	DEG	Down	B	AD
ZPBP2	-0.420019	6.44176e-05	DEG	Down	B	AD
ZSCAN1	-0.571921	0.000657438	DEG	Down	B	AD
ZWINT	-0.511189	0.00334018	DEG	Down	B	AD
A1BG	-0.958929	1.80112e-06	DEG	Down	C	AD
A2ML1	0.81651	0.00268762	DEG	Up	C	AD
AAMDC	-0.522879	0.00311291	DEG	Down	C	AD
AARSD1	-0.564499	2.50608e-05	DEG	Down	C	AD
AASDH	0.382466	0.000466802	DEG	Up	C	AD
AATF	-0.413179	0.00254311	DEG	Down	C	AD
ABCA1	0.783065	0.00277228	DEG	Up	C	AD
ABCA17P	-0.389161	0.00809258	DEG	Down	C	AD
ABCB6	-0.471656	0.00885202	DEG	Down	C	AD
ABCC8	-0.755037	0.002129	DEG	Down	C	AD
ABHD11	-0.402103	0.00795988	DEG	Down	C	AD
ABHD17A	-0.61606	0.000255613	DEG	Down	C	AD
AC000078.1	0.858443	0.00432731	DEG	Up	C	AD
AC003042.2	0.966809	0.00438487	DEG	Up	C	AD
AC004890.2	-0.516573	0.00653896	DEG	Down	C	AD
AC004951.3	-0.49064	0.00453107	DEG	Down	C	AD
AC004980.3	-0.657614	0.00297812	DEG	Down	C	AD
AC005086.4	-0.673125	0.0033956	DEG	Down	C	AD
AC007731.2	0.676543	0.00709653	DEG	Up	C	AD
AC008676.3	-0.901651	0.00742004	DEG	Down	C	AD
AC009927.1	0.912565	0.00589764	DEG	Up	C	AD
AC010422.3	-1.98966	3.0274e-05	DEG	Down	C	AD
AC010424.1	0.946838	0.00211456	DEG	Up	C	AD
AC010627.1	1.14509	0.00378145	DEG	Up	C	AD
AC010733.1	1.0018	0.00396884	DEG	Up	C	AD
AC011295.2	1.05871	0.0016074	DEG	Up	C	AD
AC011511.4	-1.14654	0.00216145	DEG	Down	C	AD
AC011753.4	1.59228	0.00463986	DEG	Up	C	AD
AC012158.1	-0.682155	0.00123348	DEG	Down	C	AD
AC012314.1	-0.750105	2.943e-05	DEG	Down	C	AD
AC012314.16	-0.958161	6.23841e-06	DEG	Down	C	AD
AC012314.17	-0.750105	2.943e-05	DEG	Down	C	AD
AC012314.18	-0.750105	2.943e-05	DEG	Down	C	AD
AC012314.21	-0.750105	2.943e-05	DEG	Down	C	AD
AC012314.28	-0.750105	2.943e-05	DEG	Down	C	AD
AC012314.29	-0.958161	6.23841e-06	DEG	Down	C	AD
AC012314.31	-0.958161	6.23841e-06	DEG	Down	C	AD
AC012314.34	-0.750105	2.943e-05	DEG	Down	C	AD
AC012314.37	-0.958161	6.23841e-06	DEG	Down	C	AD
AC012314.4	-0.958161	6.23841e-06	DEG	Down	C	AD
AC012314.40	-0.750105	2.943e-05	DEG	Down	C	AD
AC012314.8	-0.750105	2.943e-05	DEG	Down	C	AD
AC012314.9	-0.958161	6.23841e-06	DEG	Down	C	AD
AC012441.2	-1.37618	0.0026922	DEG	Down	C	AD
AC013470.2	-0.987958	0.00358653	DEG	Down	C	AD
AC015813.2	-0.636767	0.00658913	DEG	Down	C	AD
AC018755.3	-0.501346	0.00207113	DEG	Down	C	AD
AC021087.1	0.977972	0.00940922	DEG	Up	C	AD
AC021097.3	-1.29369	0.00380165	DEG	Down	C	AD
AC026348.1	1.3674	0.000116875	DEG	Up	C	AD
AC064799.1	-1.29562	0.00481423	DEG	Down	C	AD
AC072052.1	-0.829437	0.00562633	DEG	Down	C	AD
AC073052.1	0.937802	0.00549001	DEG	Up	C	AD
AC078857.1	-0.832655	0.00555737	DEG	Down	C	AD
AC084880.1	0.815281	0.00854322	DEG	Up	C	AD
AC087641.1	0.99813	0.00992504	DEG	Up	C	AD
AC089998.3	1.32789	0.00941141	DEG	Up	C	AD
AC092104.1	1.0813	0.00154893	DEG	Up	C	AD
AC092447.7	1.76299	0.00927826	DEG	Up	C	AD
AC092641.1	0.981811	0.00197384	DEG	Up	C	AD
AC092691.2	1.37065	0.00231781	DEG	Up	C	AD
AC092718.8	-0.643068	0.00430622	DEG	Down	C	AD
AC092745.2	-0.707411	0.00585528	DEG	Down	C	AD
AC093012.1	0.910548	0.00275054	DEG	Up	C	AD
AC098484.3	-0.554007	0.000948754	DEG	Down	C	AD
AC104446.1	0.792568	0.00072965	DEG	Up	C	AD
AC105052.2	-0.75513	0.00655975	DEG	Down	C	AD
AC108488.2	-0.842236	0.00305593	DEG	Down	C	AD
AC112128.1	0.751143	9.84247e-05	DEG	Up	C	AD
AC112694.1	0.782799	0.00841571	DEG	Up	C	AD
AC114402.2	1.47183	0.00363071	DEG	Up	C	AD
AC114728.1	-1.08676	0.000317229	DEG	Down	C	AD
AC114801.3	-2.0622	8.67555e-05	DEG	Down	C	AD
AC115223.1	-0.691555	0.00328935	DEG	Down	C	AD
AC125611.1	-1.62869	0.00727116	DEG	Down	C	AD
AC126755.1	0.718934	0.00481423	DEG	Up	C	AD
AC135506.1	-0.481699	0.00882061	DEG	Down	C	AD
AC138647.1	-1.27151	0.00031212	DEG	Down	C	AD
AC138827.1	-1.25343	0.00197384	DEG	Down	C	AD
AC139495.1	-1.41975	0.000401161	DEG	Down	C	AD
AC139769.3	1.0518	0.0017928	DEG	Up	C	AD
AC183084.1	0.658807	0.00775133	DEG	Up	C	AD
AC231533.2	-1.02291	0.00785192	DEG	Down	C	AD
AC233723.1	-1.65929	5.63756e-07	DEG	Down	C	AD
AC241952.1	0.997793	1.56897e-06	DEG	Up	C	AD
AC243732.1	0.966809	0.00438487	DEG	Up	C	AD
AC243756.1	-2.30749	0.00019814	DEG	Down	C	AD
AC243791.2	0.88974	0.00380665	DEG	Up	C	AD
AC244489.1	-0.875573	0.00289911	DEG	Down	C	AD
AC244669.1	-0.641131	4.3614e-05	DEG	Down	C	AD
ACER2	0.980288	0.0021461	DEG	Up	C	AD
ACOXL	-0.59708	8.18462e-05	DEG	Down	C	AD
ACTA1	-0.715896	0.00538109	DEG	Down	C	AD
ACTB	-0.639921	1.19331e-05	DEG	Down	C	AD
ACTG1P17	-1.3234	1.1473e-05	DEG	Down	C	AD
ACY1	-0.565065	0.0022968	DEG	Down	C	AD
AD000671.1	-1.0577	0.00245784	DEG	Down	C	AD
ADAM15	-0.610803	0.00447351	DEG	Down	C	AD
ADAMTS2	0.75955	0.000823268	DEG	Up	C	AD
ADAMTS7P4	-0.77572	0.00521703	DEG	Down	C	AD
ADAMTSL3	0.490688	0.00345647	DEG	Up	C	AD
ADAP1	-0.409888	0.00638942	DEG	Down	C	AD
ADCK1	-0.464199	0.00163455	DEG	Down	C	AD
ADCY8	0.641308	0.000276236	DEG	Up	C	AD
ADD1	-0.512959	0.000280943	DEG	Down	C	AD
ADGRG6	0.892357	0.0077388	DEG	Up	C	AD
ADRA1A	0.834326	0.00152855	DEG	Up	C	AD
AF228730.5	-0.493934	0.000339704	DEG	Down	C	AD
AF235103.2	-1.08629	0.00691979	DEG	Down	C	AD
AF274858.1	-0.976019	9.40176e-07	DEG	Down	C	AD
AFDN	0.439475	0.000879194	DEG	Up	C	AD
AFF1	0.422638	0.000317229	DEG	Up	C	AD
AGER	-1.01432	0.000261158	DEG	Down	C	AD
AGPAT2	-0.546196	0.000749524	DEG	Down	C	AD
AHCTF1	0.478736	3.37644e-05	DEG	Up	C	AD
AHDC1	0.409859	0.00159511	DEG	Up	C	AD
AHNAK	0.884225	0.00325407	DEG	Up	C	AD
AIF1L	-0.988712	0.000653579	DEG	Down	C	AD
AK1	-0.436771	0.00701629	DEG	Down	C	AD
AK8	-0.632804	0.0084097	DEG	Down	C	AD
AKR1C1	0.70664	0.0070254	DEG	Up	C	AD
AKR1C2	0.777471	0.00418443	DEG	Up	C	AD
AKT1S1	-0.472243	0.00113785	DEG	Down	C	AD
AL022394.1	1.49854	0.00223922	DEG	Up	C	AD
AL035425.2	1.26676	0.0044048	DEG	Up	C	AD
AL049844.2	0.899284	0.00641285	DEG	Up	C	AD
AL117340.1	1.00233	0.00902612	DEG	Up	C	AD
AL121845.3	-0.64406	0.00600877	DEG	Down	C	AD
AL133517.1	0.729443	0.00523137	DEG	Up	C	AD
AL136360.1	1.33529	6.62578e-05	DEG	Up	C	AD
AL139082.2	-0.98893	0.0039396	DEG	Down	C	AD
AL139317.4	0.967419	0.00208289	DEG	Up	C	AD
AL162231.1	-1.17923	7.37398e-07	DEG	Down	C	AD
AL353625.1	0.6764	0.00232993	DEG	Up	C	AD
AL355916.2	0.42769	0.00382324	DEG	Up	C	AD
AL390726.5	-1.35509	0.000543726	DEG	Down	C	AD
AL390728.4	0.635922	0.00656272	DEG	Up	C	AD
AL583843.1	-2.24417	1.43805e-06	DEG	Down	C	AD
AL645728.2	-1.34454	0.000281992	DEG	Down	C	AD
AL669831.3	-0.550556	0.00180178	DEG	Down	C	AD
AL845552.1	-0.776809	0.000276468	DEG	Down	C	AD
ALAD	-0.478657	0.000280071	DEG	Down	C	AD
ALG5	-0.394273	0.000343195	DEG	Down	C	AD
ALG8	-0.419185	0.000124283	DEG	Down	C	AD
ALKBH2	-0.47257	0.000285453	DEG	Down	C	AD
ALKBH6	-0.662244	3.08008e-06	DEG	Down	C	AD
ALKBH7	-0.610442	1.43237e-05	DEG	Down	C	AD
ALPK3	0.504198	0.00732084	DEG	Up	C	AD
AMOTL1	0.460413	0.00363401	DEG	Up	C	AD
AMZ2	-0.456397	6.71866e-06	DEG	Down	C	AD
ANAPC15	-0.661212	2.75537e-06	DEG	Down	C	AD
ANGPT1	1.00933	0.000930795	DEG	Up	C	AD
ANGPT2	1.48729	0.00139125	DEG	Up	C	AD
ANGPTL5	1.06304	0.00129831	DEG	Up	C	AD
ANGPTL8	-0.940887	0.0075663	DEG	Down	C	AD
ANKRD18B	-0.933123	0.000318984	DEG	Down	C	AD
ANKRD20A7P	1.20226	0.00410904	DEG	Up	C	AD
ANKRD40	-1.04647	1.35349e-05	DEG	Down	C	AD
ANKS1A	0.416141	0.000314374	DEG	Up	C	AD
ANKS3	-0.553727	0.00028495	DEG	Down	C	AD
ANO6	0.834451	0.000272328	DEG	Up	C	AD
ANP32B	-1.25391	4.55018e-07	DEG	Down	C	AD
ANTXR2	0.796301	0.000659541	DEG	Up	C	AD
ANXA4	-0.512487	0.00402733	DEG	Down	C	AD
AP000295.1	0.669605	0.00824162	DEG	Up	C	AD
AP000346.2	-0.873831	0.0052766	DEG	Down	C	AD
AP000356.3	-1.14823	0.00111435	DEG	Down	C	AD
AP000705.2	0.820691	0.0042691	DEG	Up	C	AD
AP000705.5	0.820691	0.0042691	DEG	Up	C	AD
AP002373.2	0.790422	0.00507892	DEG	Up	C	AD
AP002884.3	1.38011	0.00557166	DEG	Up	C	AD
AP2S1	-0.491712	0.00620647	DEG	Down	C	AD
AP3M1	0.440804	0.00488119	DEG	Up	C	AD
APC	0.520948	0.00407289	DEG	Up	C	AD
APC2	0.452839	0.000496448	DEG	Up	C	AD
APLP1	-0.668591	0.000834535	DEG	Down	C	AD
APOA1	-1.11606	0.00031212	DEG	Down	C	AD
APOC4	-1.37692	0.00072263	DEG	Down	C	AD
APPL2	0.415611	0.00745607	DEG	Up	C	AD
APRT	-0.504577	5.92321e-05	DEG	Down	C	AD
AQP4	1.04616	0.00103229	DEG	Up	C	AD
ARFRP1	-0.496571	1.92151e-05	DEG	Down	C	AD
ARGLU1	0.461586	0.000712501	DEG	Up	C	AD
ARHGAP29	0.66161	0.000168518	DEG	Up	C	AD
ARHGAP31	0.754338	0.00396884	DEG	Up	C	AD
ARHGAP4	-0.589942	0.00915839	DEG	Down	C	AD
ARHGAP8	-0.90289	0.00161765	DEG	Down	C	AD
ARHGDIA	-0.452666	0.000276236	DEG	Down	C	AD
ARHGEF17	0.422435	0.00237392	DEG	Up	C	AD
ARHGEF6	0.50692	0.00957774	DEG	Up	C	AD
ARIH2OS	-0.488794	0.00534769	DEG	Down	C	AD
ARL16	-0.43777	0.000828175	DEG	Down	C	AD
ARL2	-0.391437	0.003002	DEG	Down	C	AD
ARL6IP4	-0.681894	2.65937e-06	DEG	Down	C	AD
ARMH1	-0.765539	0.00215721	DEG	Down	C	AD
ARSA	-0.503121	0.00113131	DEG	Down	C	AD
ASB1	-0.79074	1.4653e-05	DEG	Down	C	AD
ASB13	-0.619285	0.00012085	DEG	Down	C	AD
ASH2LP3	1.55291	0.000688794	DEG	Up	C	AD
ASIC3	-0.788546	0.000181536	DEG	Down	C	AD
ASIC4	-0.550795	0.00604315	DEG	Down	C	AD
ASPHD1	-1.06439	5.27274e-11	DEG	Down	C	AD
ASPSCR1	-0.644091	3.67372e-05	DEG	Down	C	AD
ASXL2	0.480236	0.000564323	DEG	Up	C	AD
ATF5	-0.495663	0.00144163	DEG	Down	C	AD
ATG2A	-0.553123	0.00031212	DEG	Down	C	AD
ATG2B	0.605951	0.00016618	DEG	Up	C	AD
ATG4D	-0.492023	0.00163356	DEG	Down	C	AD
ATIC	-0.418632	0.00182996	DEG	Down	C	AD
ATOX1	-0.630627	5.31471e-07	DEG	Down	C	AD
ATP10D	0.524665	0.00362381	DEG	Up	C	AD
ATP11A	0.597833	0.00980064	DEG	Up	C	AD
ATP5F1D	-1.02593	1.59322e-06	DEG	Down	C	AD
ATP5F1E	-0.570004	4.80306e-05	DEG	Down	C	AD
ATP5MC2	-0.414976	1.93233e-05	DEG	Down	C	AD
ATP5ME	-0.835815	4.50064e-08	DEG	Down	C	AD
ATP5MG	-0.408559	0.000121937	DEG	Down	C	AD
ATP5MPL	-0.418287	0.0025934	DEG	Down	C	AD
ATP6AP1L	-0.745072	3.21193e-05	DEG	Down	C	AD
ATP7B	0.556294	0.000817178	DEG	Up	C	AD
ATR	-0.416563	0.00360878	DEG	Down	C	AD
ATXN2L	-0.538682	0.00248824	DEG	Down	C	AD
ATXN7	0.394255	0.000107044	DEG	Up	C	AD
AURKAIP1	-0.478067	0.000256397	DEG	Down	C	AD
AURKC	-0.793101	0.00844729	DEG	Down	C	AD
AXIN2	0.430279	0.0012478	DEG	Up	C	AD
B3GALT5	0.438131	0.0060277	DEG	Up	C	AD
B3GAT2	0.601985	0.0022838	DEG	Up	C	AD
B3GAT3	-0.391659	0.00254311	DEG	Down	C	AD
B3GLCT	0.478158	0.00088629	DEG	Up	C	AD
B4GALNT2	0.382815	0.00425054	DEG	Up	C	AD
B4GALT2	-0.429304	0.00466061	DEG	Down	C	AD
BABAM1	-0.452063	0.000860178	DEG	Down	C	AD
BAD	-0.478022	0.00113097	DEG	Down	C	AD
BAG1	-0.626731	6.91759e-08	DEG	Down	C	AD
BAG6	-0.439485	0.00189814	DEG	Down	C	AD
BAIAP2L2	-0.624155	0.000140959	DEG	Down	C	AD
BANF1	-0.400344	0.00624067	DEG	Down	C	AD
BARD1	0.487718	0.00680279	DEG	Up	C	AD
BCAS1	-1.71911	1.33318e-06	DEG	Down	C	AD
BCL7C	-0.623543	0.000338314	DEG	Down	C	AD
BCL9L	0.571887	0.000353815	DEG	Up	C	AD
BEND5	-0.510323	0.00696121	DEG	Down	C	AD
BGLAP	-0.786904	0.00714944	DEG	Down	C	AD
BLOC1S1	-0.526473	9.84945e-05	DEG	Down	C	AD
BMP2K	0.437552	0.0089787	DEG	Up	C	AD
BMP5	2.74107	0.000204284	DEG	Up	C	AD
BMPR1A	0.637112	0.000484783	DEG	Up	C	AD
BOLA2B	-0.843514	7.87754e-06	DEG	Down	C	AD
BRD3OS	-0.380051	0.00127054	DEG	Down	C	AD
BRMS1	-0.399987	0.00653859	DEG	Down	C	AD
BRSK1	-0.425698	0.0027025	DEG	Down	C	AD
BSG	-0.486741	0.00124735	DEG	Down	C	AD
BUD13	-0.500023	1.51366e-05	DEG	Down	C	AD
BUD23	-0.406329	1.86244e-05	DEG	Down	C	AD
BX005195.1	0.58335	0.00788297	DEG	Up	C	AD
BX842568.4	-1.02621	0.00885202	DEG	Down	C	AD
C10orf143	-0.461278	0.00406425	DEG	Down	C	AD
C10orf67	-0.545227	0.00235891	DEG	Down	C	AD
C11orf24	-0.472715	0.000983395	DEG	Down	C	AD
C11orf42	0.77828	0.00250133	DEG	Up	C	AD
C11orf88	-1.30422	0.00275054	DEG	Down	C	AD
C11orf98	-0.541265	3.36661e-06	DEG	Down	C	AD
C12orf10	-0.559382	0.000249019	DEG	Down	C	AD
C12orf45	-0.578494	2.74149e-06	DEG	Down	C	AD
C12orf57	-0.430003	0.000109859	DEG	Down	C	AD
C14orf132	-0.508423	0.000284335	DEG	Down	C	AD
C14orf178	-0.7676	0.00311291	DEG	Down	C	AD
C16orf95	-0.385038	0.00586723	DEG	Down	C	AD
C17orf113	-0.423022	0.0023579	DEG	Down	C	AD
C17orf49	-0.686472	4.41508e-06	DEG	Down	C	AD
C19orf18	-1.30723	5.68532e-05	DEG	Down	C	AD
C19orf25	-0.410109	0.0016483	DEG	Down	C	AD
C19orf47	-0.680242	4.85713e-06	DEG	Down	C	AD
C19orf48	-0.552177	0.000957397	DEG	Down	C	AD
C19orf53	-0.474978	9.31022e-05	DEG	Down	C	AD
C19orf70	-0.568122	6.61318e-05	DEG	Down	C	AD
C19orf81	-0.76576	0.00197384	DEG	Down	C	AD
C1orf122	-0.504565	0.000247092	DEG	Down	C	AD
C1orf123	-0.382847	4.1282e-05	DEG	Down	C	AD
C1orf226	0.66061	0.000299953	DEG	Up	C	AD
C1orf61	-0.772659	0.000439744	DEG	Down	C	AD
C1QTNF12	-0.789823	0.00967226	DEG	Down	C	AD
C20orf204	-0.945285	0.00439372	DEG	Down	C	AD
C20orf27	-0.50529	0.00080567	DEG	Down	C	AD
C21orf62	1.09893	0.0049144	DEG	Up	C	AD
C22orf39	-0.407123	8.00036e-07	DEG	Down	C	AD
C22orf46	-0.893152	3.51834e-05	DEG	Down	C	AD
C2CD4B	-1.64707	0.00105364	DEG	Down	C	AD
C2orf15	-0.452215	0.000825145	DEG	Down	C	AD
C2orf27A	-0.436781	0.000325605	DEG	Down	C	AD
C4orf3	-0.631364	5.78244e-09	DEG	Down	C	AD
C4orf48	-1.08379	1.37734e-06	DEG	Down	C	AD
C5orf63	-0.728144	0.00208332	DEG	Down	C	AD
C6orf136	-0.59286	0.000535675	DEG	Down	C	AD
C6orf226	-0.497397	0.00295953	DEG	Down	C	AD
C6orf48	-0.693602	6.75519e-07	DEG	Down	C	AD
C6orf52	-0.704286	0.00106596	DEG	Down	C	AD
C7	1.24563	0.00834454	DEG	Up	C	AD
C7orf50	-0.700779	9.49272e-06	DEG	Down	C	AD
C9orf24	-0.646872	0.00051394	DEG	Down	C	AD
C9orf50	-0.86687	0.00427644	DEG	Down	C	AD
CA11	-0.565733	0.0016456	DEG	Down	C	AD
CACHD1	0.510962	0.00868106	DEG	Up	C	AD
CALCRL	0.560178	0.00154157	DEG	Up	C	AD
CALM2P2	0.699891	0.00933232	DEG	Up	C	AD
CAMK2N1	-0.456227	0.00674986	DEG	Down	C	AD
CAPN2	0.577169	0.0014178	DEG	Up	C	AD
CAPN9	-1.01715	0.00033911	DEG	Down	C	AD
CARD6	0.607102	0.00986849	DEG	Up	C	AD
CARS2	-0.418398	0.00526811	DEG	Down	C	AD
CASC3	-0.464011	0.00854322	DEG	Down	C	AD
CASTOR2	0.491393	0.00106418	DEG	Up	C	AD
CASTOR3	-0.635434	4.55018e-07	DEG	Down	C	AD
CATSPERZ	-0.681505	0.00727116	DEG	Down	C	AD
CBWD6	-0.658793	0.00240868	DEG	Down	C	AD
CBY1	-0.390959	0.00014055	DEG	Down	C	AD
CC2D1A	-0.421567	0.00996558	DEG	Down	C	AD
CCDC102B	-0.42677	9.60056e-05	DEG	Down	C	AD
CCDC106	-0.526321	0.00223808	DEG	Down	C	AD
CCDC107	-0.59223	0.000189507	DEG	Down	C	AD
CCDC12	-0.399334	0.000264093	DEG	Down	C	AD
CCDC124	-0.485196	4.25731e-05	DEG	Down	C	AD
CCDC134	0.545874	0.00122618	DEG	Up	C	AD
CCDC137	-0.42526	0.000553754	DEG	Down	C	AD
CCDC142	0.503313	0.00275054	DEG	Up	C	AD
CCDC152	-1.1371	1.52623e-05	DEG	Down	C	AD
CCDC159	-0.719063	0.00194623	DEG	Down	C	AD
CCDC167	-0.431096	0.00612646	DEG	Down	C	AD
CCDC39	0.540877	0.0076905	DEG	Up	C	AD
CCDC78	-0.687381	0.00503453	DEG	Down	C	AD
CCDC84	-0.624284	0.000719062	DEG	Down	C	AD
CCDC85B	-0.616335	0.00240868	DEG	Down	C	AD
CCDC93	0.410496	0.000439744	DEG	Up	C	AD
CCER2	-1.00162	0.000117221	DEG	Down	C	AD
CCHCR1	-0.538249	0.000545592	DEG	Down	C	AD
CCM2	-0.42242	0.00372486	DEG	Down	C	AD
CCNL2P1	0.947283	0.00821016	DEG	Up	C	AD
CCNQ	-0.469856	0.00104703	DEG	Down	C	AD
CCS	-0.473351	0.000957397	DEG	Down	C	AD
CCZ1	-0.414294	0.000510551	DEG	Down	C	AD
CD101	-0.616434	0.00197384	DEG	Down	C	AD
CD109	0.763347	0.00824043	DEG	Up	C	AD
CD160	-1.08553	0.00162447	DEG	Down	C	AD
CD177	2.34349	5.29425e-05	DEG	Up	C	AD
CD209	0.782128	0.00438487	DEG	Up	C	AD
CD44	1.73054	0.00144989	DEG	Up	C	AD
CD59	0.600692	0.0056935	DEG	Up	C	AD
CDC34	-0.52089	0.00141921	DEG	Down	C	AD
CDH11	0.593299	0.00167734	DEG	Up	C	AD
CDH2	0.380067	0.00320704	DEG	Up	C	AD
CDIPTOSP	-0.668474	0.000789458	DEG	Down	C	AD
CDK11B	-0.568147	1.31187e-06	DEG	Down	C	AD
CDK19	-0.634389	0.00305593	DEG	Down	C	AD
CDK2AP2P2	-0.762171	0.00422493	DEG	Down	C	AD
CDK5RAP1	-0.462377	6.93416e-05	DEG	Down	C	AD
CDK5RAP3	-0.804596	5.63096e-05	DEG	Down	C	AD
CDPF1	-0.486826	0.000396229	DEG	Down	C	AD
CEMIP	1.05545	0.00138026	DEG	Up	C	AD
CEMP1	-2.08382	0.000225839	DEG	Down	C	AD
CENPB	-1.24111	2.15643e-07	DEG	Down	C	AD
CENPP	-0.654276	0.00416878	DEG	Down	C	AD
CEP131	-0.793831	1.40155e-05	DEG	Down	C	AD
CEP89	-0.381053	0.000393315	DEG	Down	C	AD
CERCAM	-0.980368	0.00733992	DEG	Down	C	AD
CFAP410	-0.643493	7.34624e-06	DEG	Down	C	AD
CFI	0.96237	0.0066905	DEG	Up	C	AD
CHAF1A	-0.573847	4.71631e-05	DEG	Down	C	AD
CHCHD10	-0.584415	0.00107323	DEG	Down	C	AD
CHEK1	-0.480271	0.000335702	DEG	Down	C	AD
CHKB	-0.494438	0.00385133	DEG	Down	C	AD
CHMP2A	-0.428285	8.16949e-06	DEG	Down	C	AD
CHMP4A	-0.498032	0.000268419	DEG	Down	C	AD
CHST4	1.80795	0.00722092	DEG	Up	C	AD
CHTF18	-0.850659	0.000916747	DEG	Down	C	AD
CIB1	-0.569104	0.000565704	DEG	Down	C	AD
CICP16	0.907595	0.00295041	DEG	Up	C	AD
CICP3	1.05493	0.000319516	DEG	Up	C	AD
CIRBP	-0.714851	0.00170409	DEG	Down	C	AD
CITED4	-0.603475	0.0020439	DEG	Down	C	AD
CKB	-0.453644	0.00540824	DEG	Down	C	AD
CLASRP	-0.814008	0.00145213	DEG	Down	C	AD
CLCNKA	1.37975	0.00163883	DEG	Up	C	AD
CLDND2	-0.861543	0.000373612	DEG	Down	C	AD
CLEC11A	-0.737942	9.84945e-05	DEG	Down	C	AD
CLEC4D	2.2951	0.00154893	DEG	Up	C	AD
CLTA	-0.395405	0.000101258	DEG	Down	C	AD
CMTR2	0.425404	0.00750909	DEG	Up	C	AD
CNPY2	-0.420934	5.4626e-06	DEG	Down	C	AD
CNTNAP3	0.665077	0.00147065	DEG	Up	C	AD
CNTNAP3B	0.615587	0.00603877	DEG	Up	C	AD
COA3	-0.503579	3.30492e-05	DEG	Down	C	AD
COL11A2	-0.657651	0.00589764	DEG	Down	C	AD
COL21A1	0.873588	1.00955e-05	DEG	Up	C	AD
COL4A6	1.13777	0.00487719	DEG	Up	C	AD
COL7A1	-0.989087	0.00153895	DEG	Down	C	AD
COL9A3	-0.982971	0.000269362	DEG	Down	C	AD
COMMD4	-0.631978	1.30845e-05	DEG	Down	C	AD
COMMD6	-0.514622	5.51397e-05	DEG	Down	C	AD
COPE	-0.378925	7.38223e-05	DEG	Down	C	AD
COPS9	-0.468345	0.00124735	DEG	Down	C	AD
COQ3	-0.4046	0.00260642	DEG	Down	C	AD
COQ4	-0.394974	1.69947e-05	DEG	Down	C	AD
COX4I1	-0.527185	2.89097e-05	DEG	Down	C	AD
COX4I2	-1.28216	8.16084e-05	DEG	Down	C	AD
COX6B1	-0.395754	0.00151917	DEG	Down	C	AD
COX8A	-0.42149	0.00027991	DEG	Down	C	AD
CPNE1	-0.483537	0.0059489	DEG	Down	C	AD
CPSF3	-0.438193	4.47433e-06	DEG	Down	C	AD
CPT1C	-0.441994	0.00725152	DEG	Down	C	AD
CPTP	-0.391221	0.00469356	DEG	Down	C	AD
CPZ	1.19915	0.00692032	DEG	Up	C	AD
CR769775.3	-2.42968	1.09396e-05	DEG	Down	C	AD
CR769776.2	0.682885	0.00842147	DEG	Up	C	AD
CRAMP1	0.392613	0.00149235	DEG	Up	C	AD
CRB2	0.603481	0.00862527	DEG	Up	C	AD
CREBBP	0.528684	0.00264225	DEG	Up	C	AD
CRISPLD1	0.966772	0.00461656	DEG	Up	C	AD
CRY1	0.415802	0.0090997	DEG	Up	C	AD
CRYBA2	-0.857677	0.00407857	DEG	Down	C	AD
CRYZL2P	-0.392266	0.000763786	DEG	Down	C	AD
CSAG3	-1.68639	0.00458501	DEG	Down	C	AD
CSF3	-3.16994	0.000122311	DEG	Down	C	AD
CSKMT	-0.665073	0.000598075	DEG	Down	C	AD
CSMD2	0.618145	0.000469138	DEG	Up	C	AD
CSPG4P10	0.620069	0.00722875	DEG	Up	C	AD
CSPG4P11	1.0264	0.000134259	DEG	Up	C	AD
CTIF	-0.774547	2.88536e-06	DEG	Down	C	AD
CTNNA3	-1.31298	0.000155423	DEG	Down	C	AD
CTNNBL1	-0.644106	1.66938e-05	DEG	Down	C	AD
CTU2	-0.463749	0.00113089	DEG	Down	C	AD
CUL9	-0.624953	0.002789	DEG	Down	C	AD
CXCL1	-2.08426	0.000123457	DEG	Down	C	AD
CXCL2	-1.35099	0.00147782	DEG	Down	C	AD
CXCR2	1.44123	0.00122287	DEG	Up	C	AD
CXCR6	1.12471	0.000264093	DEG	Up	C	AD
CXXC5	-0.394024	0.00137369	DEG	Down	C	AD
CYCSP8	0.874771	0.00754989	DEG	Up	C	AD
CYP1B1	1.29062	0.00325407	DEG	Up	C	AD
CYP2R1	-0.463587	0.000554362	DEG	Down	C	AD
CYP2U1	0.398984	0.000484783	DEG	Up	C	AD
CYP4A11	-0.667512	0.000640745	DEG	Down	C	AD
D2HGDH	-0.447179	0.00509603	DEG	Down	C	AD
DAAM1	0.399894	0.00277807	DEG	Up	C	AD
DAAM2	-0.762126	0.0085199	DEG	Down	C	AD
DCAF15	-0.672614	0.000125503	DEG	Down	C	AD
DCHS1	0.525721	0.00321123	DEG	Up	C	AD
DCST2	-1.02692	0.000498014	DEG	Down	C	AD
DCTN1	-0.679726	9.3638e-05	DEG	Down	C	AD
DCXR	-0.735258	4.06369e-05	DEG	Down	C	AD
DDX39B	-0.472861	0.000106494	DEG	Down	C	AD
DDX41	-0.486301	0.000317229	DEG	Down	C	AD
DDX51	-0.433134	0.00157421	DEG	Down	C	AD
DDX54	-0.424959	0.00849842	DEG	Down	C	AD
DDX56	-0.526737	0.000396229	DEG	Down	C	AD
DENND4C	0.467633	0.00221375	DEG	Up	C	AD
DGCR6L	-0.571991	0.000138931	DEG	Down	C	AD
DGKG	0.562868	0.000354024	DEG	Up	C	AD
DGUOK	-0.406513	0.000650464	DEG	Down	C	AD
DHRS1	-0.590823	0.000108718	DEG	Down	C	AD
DHRS11	-0.623357	0.00908173	DEG	Down	C	AD
DHRS12	-0.501585	0.000319308	DEG	Down	C	AD
DHRS4L2	-0.544614	0.00137369	DEG	Down	C	AD
DHRS7B	-0.422292	3.27677e-05	DEG	Down	C	AD
DHX58	-0.480304	0.00169798	DEG	Down	C	AD
DLC1	0.406936	0.00823902	DEG	Up	C	AD
DMAC1	-0.490564	4.55179e-05	DEG	Down	C	AD
DNAH10	0.80199	0.000395834	DEG	Up	C	AD
DNAJC15	-0.499086	0.000396229	DEG	Down	C	AD
DNAJC3	0.465133	0.00183756	DEG	Up	C	AD
DNAJC30	-0.465659	0.00995615	DEG	Down	C	AD
DNAJC4	-0.700507	4.23293e-06	DEG	Down	C	AD
DNAJC7	-0.521531	4.24734e-05	DEG	Down	C	AD
DNPH1	-0.404421	0.00756492	DEG	Down	C	AD
DNTTIP2	-0.412332	0.00161507	DEG	Down	C	AD
DOHH	-0.739715	0.000124283	DEG	Down	C	AD
DPM3	-0.56588	0.000377355	DEG	Down	C	AD
DPP7	-0.850776	2.50763e-05	DEG	Down	C	AD
DPPA4	-0.694006	0.00812502	DEG	Down	C	AD
DRAP1	-0.504501	3.51834e-05	DEG	Down	C	AD
DRD4	-0.914679	0.000881619	DEG	Down	C	AD
DSC2	0.744809	0.00622209	DEG	Up	C	AD
DSC3	1.50919	0.007448	DEG	Up	C	AD
DSE	0.597536	0.00265851	DEG	Up	C	AD
DSN1	-0.385396	0.00153895	DEG	Down	C	AD
DSP	1.68041	0.00055218	DEG	Up	C	AD
DSTNP1	0.62982	0.00773281	DEG	Up	C	AD
DTNB	-0.788837	3.17053e-06	DEG	Down	C	AD
DUS1L	-0.553609	6.69446e-05	DEG	Down	C	AD
DUS3L	-0.427607	0.00642186	DEG	Down	C	AD
DUSP15	-0.608501	0.00217358	DEG	Down	C	AD
DYNC1LI2	-0.89572	1.24091e-05	DEG	Down	C	AD
DYNLL2	-0.514074	2.74149e-06	DEG	Down	C	AD
DZIP1L	0.739258	9.21759e-05	DEG	Up	C	AD
E2F1	-0.657246	0.000213066	DEG	Down	C	AD
EAF1	-0.509461	4.69019e-06	DEG	Down	C	AD
ECI1	-0.539917	0.000799702	DEG	Down	C	AD
ECM2	1.38972	0.00189814	DEG	Up	C	AD
EDF1	-0.528353	1.19774e-05	DEG	Down	C	AD
EEF1A1	-0.436952	0.00252572	DEG	Down	C	AD
EEF1B2	-0.76767	2.891e-08	DEG	Down	C	AD
EEF1D	-1.01751	5.27686e-06	DEG	Down	C	AD
EEF1G	-0.532077	3.94636e-05	DEG	Down	C	AD
EEF2	-0.500436	2.5584e-05	DEG	Down	C	AD
EFCAB2	-0.732341	4.62427e-05	DEG	Down	C	AD
EGF	0.957573	0.000172049	DEG	Up	C	AD
EGFL7	-0.597726	0.00200967	DEG	Down	C	AD
EGFL8	-0.733675	0.00524295	DEG	Down	C	AD
EGLN2	-0.454756	0.00308931	DEG	Down	C	AD
EHMT2	-0.54396	1.95255e-05	DEG	Down	C	AD
EIF2B4	-0.428761	0.000388248	DEG	Down	C	AD
EIF3F	-0.39382	8.18532e-06	DEG	Down	C	AD
EIF3G	-0.431354	9.81589e-05	DEG	Down	C	AD
EIF3L	-0.549186	1.83961e-06	DEG	Down	C	AD
EIF4EBP3	-0.698806	0.0047734	DEG	Down	C	AD
EIF5B	-0.440381	0.000261158	DEG	Down	C	AD
ELF1	0.650979	0.00589354	DEG	Up	C	AD
ELL3	0.547438	0.00908526	DEG	Up	C	AD
ELOB	-0.616024	3.36661e-06	DEG	Down	C	AD
ELOVL5	0.510444	0.00743731	DEG	Up	C	AD
ELP2	-0.443266	0.000107521	DEG	Down	C	AD
EMC9	-0.559555	0.000194105	DEG	Down	C	AD
EMD	-0.505408	1.2512e-05	DEG	Down	C	AD
EMSY	0.41789	0.00622142	DEG	Up	C	AD
ENHO	-0.91097	0.000510551	DEG	Down	C	AD
ENKD1	-0.436271	0.00485665	DEG	Down	C	AD
EP300	0.475375	2.69331e-05	DEG	Up	C	AD
EPB41L4A	-0.748226	1.7214e-08	DEG	Down	C	AD
EPM2A	-0.508872	1.15973e-05	DEG	Down	C	AD
ERCC5	-0.497483	0.000271624	DEG	Down	C	AD
ERGIC3	-0.474712	1.19774e-05	DEG	Down	C	AD
ERMARD	-0.464104	0.00158888	DEG	Down	C	AD
ERV3-1	0.533103	0.00387675	DEG	Up	C	AD
ESYT3	0.746886	0.000654528	DEG	Up	C	AD
ETFB	-0.594566	2.90282e-05	DEG	Down	C	AD
EVA1C	-0.819272	2.71212e-05	DEG	Down	C	AD
EVC	0.790574	0.00432731	DEG	Up	C	AD
F2R	0.671117	0.00434528	DEG	Up	C	AD
FAAP20	-0.703243	0.000317408	DEG	Down	C	AD
FAHD2CP	-0.955196	0.000149846	DEG	Down	C	AD
FAM173A	-0.745281	1.95255e-05	DEG	Down	C	AD
FAM174B	-0.401244	0.00328804	DEG	Down	C	AD
FAM177A1	-0.394061	0.0012478	DEG	Down	C	AD
FAM178B	-0.879976	0.00691769	DEG	Down	C	AD
FAM193B	-0.762985	0.000516642	DEG	Down	C	AD
FAM200B	-0.398343	0.000879194	DEG	Down	C	AD
FAM205A	1.12874	0.0054679	DEG	Up	C	AD
FAM216B	-1.88738	0.000125194	DEG	Down	C	AD
FAM228A	-0.584736	0.00277228	DEG	Down	C	AD
FAM228B	-0.535068	2.29358e-05	DEG	Down	C	AD
FAM229A	-0.897455	0.00127343	DEG	Down	C	AD
FAM229B	-0.484624	8.16949e-06	DEG	Down	C	AD
FAM238C	-0.744926	0.00747168	DEG	Down	C	AD
FAM3A	-0.498435	0.00014816	DEG	Down	C	AD
FAM47E	-0.454439	6.20183e-05	DEG	Down	C	AD
FAM47E-STBD1	-0.445585	0.00607487	DEG	Down	C	AD
FAM50A	-0.665991	1.80674e-05	DEG	Down	C	AD
FAM71E1	-0.613713	0.000691724	DEG	Down	C	AD
FANCG	-0.64848	0.00165948	DEG	Down	C	AD
FARP1	-0.381291	0.00639736	DEG	Down	C	AD
FAS	0.895727	0.0018807	DEG	Up	C	AD
FASTK	-0.604377	0.000128273	DEG	Down	C	AD
FAU	-0.84806	1.76436e-07	DEG	Down	C	AD
FBH1	-0.4161	0.00228137	DEG	Down	C	AD
FBL	-0.579741	4.80404e-06	DEG	Down	C	AD
FBXO30	0.381016	0.00828949	DEG	Up	C	AD
FBXW4	-1.1594	9.09894e-08	DEG	Down	C	AD
FCER1A	2.22044	0.00545507	DEG	Up	C	AD
FCGR2B	1.33262	0.00769126	DEG	Up	C	AD
FDX2	-0.533872	0.0020435	DEG	Down	C	AD
FER1L6	2.01899	0.0066905	DEG	Up	C	AD
FEZ1	-0.519937	0.00106812	DEG	Down	C	AD
FFAR2	-0.685078	0.00275054	DEG	Down	C	AD
FFAR3	-1.87422	0.00217793	DEG	Down	C	AD
FGF1	-0.930685	0.000884082	DEG	Down	C	AD
FGF22	-0.850268	7.50875e-06	DEG	Down	C	AD
FGFBP3	-0.714458	1.76532e-05	DEG	Down	C	AD
FGFR1	0.588499	0.00129621	DEG	Up	C	AD
FHIT	-0.411178	0.000252638	DEG	Down	C	AD
FIGN	0.553986	0.00265851	DEG	Up	C	AD
FIS1	-0.527102	7.01809e-06	DEG	Down	C	AD
FITM1	-1.22607	0.000825145	DEG	Down	C	AD
FKBP2	-0.425422	0.000681588	DEG	Down	C	AD
FKBP8	-0.546984	0.00103274	DEG	Down	C	AD
FLAD1	-0.50795	8.9894e-06	DEG	Down	C	AD
FLG	0.999244	0.0055188	DEG	Up	C	AD
FLOT1	-0.434343	0.000523479	DEG	Down	C	AD
FMC1	-0.708367	1.92151e-05	DEG	Down	C	AD
FMO2	1.03533	0.00654985	DEG	Up	C	AD
FMOD	1.47173	0.00216913	DEG	Up	C	AD
FNBP1L	0.455595	0.000258749	DEG	Up	C	AD
FNDC10	-0.682692	0.00557166	DEG	Down	C	AD
FNDC3B	0.561605	0.000414798	DEG	Up	C	AD
FO538757.1	-0.470228	0.00387043	DEG	Down	C	AD
FOXE3	-1.16108	0.00534769	DEG	Down	C	AD
FOXH1	-1.09276	0.00899499	DEG	Down	C	AD
FOXO4	-1.09867	0.000130321	DEG	Down	C	AD
FOXS1	-0.991092	0.00404887	DEG	Down	C	AD
FRA10AC1	-0.515282	0.000320695	DEG	Down	C	AD
FRMPD3	0.556797	0.00723045	DEG	Up	C	AD
FSTL1	0.680435	0.00619134	DEG	Up	C	AD
FTH1	-0.636402	2.50763e-05	DEG	Down	C	AD
FTH1P10	-1.0099	0.000608775	DEG	Down	C	AD
FTL	-0.752124	0.000619364	DEG	Down	C	AD
FUOM	-0.721838	0.00203905	DEG	Down	C	AD
FUS	-0.480629	8.67555e-05	DEG	Down	C	AD
FUT9	0.531024	0.00255977	DEG	Up	C	AD
FXYD4	-1.33632	0.00487463	DEG	Down	C	AD
FXYD7	-0.760349	0.00179458	DEG	Down	C	AD
G6PC3	-0.390756	0.00297812	DEG	Down	C	AD
GAB2	-0.964867	0.000261179	DEG	Down	C	AD
GABARAP	-0.395293	1.58814e-05	DEG	Down	C	AD
GABRR2	1.7427	0.00031212	DEG	Up	C	AD
GADD45GIP1	-0.538464	0.000996178	DEG	Down	C	AD
GAMT	-0.817644	4.66781e-06	DEG	Down	C	AD
GAREM1	0.398151	0.00739748	DEG	Up	C	AD
GAS2L3	0.469216	0.00308409	DEG	Up	C	AD
GBA	-0.610046	2.34305e-05	DEG	Down	C	AD
GCAT	-0.458587	0.000395112	DEG	Down	C	AD
GCN1	0.57694	7.26437e-05	DEG	Up	C	AD
GCNT7	0.765996	0.00446299	DEG	Up	C	AD
GCOM1	1.06543	0.00335618	DEG	Up	C	AD
GCSH	-0.711949	9.25914e-06	DEG	Down	C	AD
GDAP2	0.38942	0.000400816	DEG	Up	C	AD
GDF1	-0.79766	0.000628244	DEG	Down	C	AD
GEM	1.18591	0.000285366	DEG	Up	C	AD
GGT1	-0.735656	0.000334339	DEG	Down	C	AD
GIPC1	-0.514902	1.1473e-05	DEG	Down	C	AD
GLIS3	0.735463	0.0028858	DEG	Up	C	AD
GMFB	-0.433622	0.000374044	DEG	Down	C	AD
GNG12	0.609392	0.00928413	DEG	Up	C	AD
GNG8	-1.614	9.46935e-06	DEG	Down	C	AD
GNL2	-0.629455	1.94098e-06	DEG	Down	C	AD
GNL3L	0.409567	0.00358809	DEG	Up	C	AD
GOLGA6L7	0.475409	0.00461004	DEG	Up	C	AD
GOLT1A	-0.799051	0.00388694	DEG	Down	C	AD
GPATCH3	-0.801733	2.91613e-07	DEG	Down	C	AD
GPATCH4	-0.387595	0.000267655	DEG	Down	C	AD
GPHN	-0.506439	0.000572924	DEG	Down	C	AD
GPR174	-1.22395	0.00026796	DEG	Down	C	AD
GPR85	-0.498065	0.0059489	DEG	Down	C	AD
GPS1	-0.661942	1.11887e-06	DEG	Down	C	AD
GPS2	-0.441054	0.00189814	DEG	Down	C	AD
GPX4	-0.539165	1.39738e-05	DEG	Down	C	AD
GRP	-1.16691	0.00318634	DEG	Down	C	AD
GSS	-0.384265	0.00348491	DEG	Down	C	AD
GSTZ1	-0.609337	0.00893883	DEG	Down	C	AD
GTF3C1	-0.730364	0.000136913	DEG	Down	C	AD
GUCD1	-0.648698	4.48974e-05	DEG	Down	C	AD
GUK1	-0.468181	0.000373612	DEG	Down	C	AD
GUSB	-0.443624	0.00587421	DEG	Down	C	AD
H2AFJ	-0.656859	0.00445804	DEG	Down	C	AD
H2AFX	-0.428285	0.00727116	DEG	Down	C	AD
HACD4	0.433474	0.00971032	DEG	Up	C	AD
HADHAP1	1.12203	0.000442188	DEG	Up	C	AD
HAGHL	-0.518242	0.00845537	DEG	Down	C	AD
HAUS7	-1.05551	7.63055e-07	DEG	Down	C	AD
HAUS8	-0.485595	0.00461929	DEG	Down	C	AD
HBA1	-1.39233	0.00106742	DEG	Down	C	AD
HBA2	-1.44956	0.00174007	DEG	Down	C	AD
HBM	-1.30847	0.00622142	DEG	Down	C	AD
HCFC1R1	-0.559106	0.0011344	DEG	Down	C	AD
HCRT	-1.13123	0.00453104	DEG	Down	C	AD
HDAC4	0.554284	1.35349e-05	DEG	Up	C	AD
HDAC6	-0.397808	0.00686396	DEG	Down	C	AD
HDDC2	-0.394907	0.00166182	DEG	Down	C	AD
HEATR1	0.49829	0.00150626	DEG	Up	C	AD
HELZ2	0.707081	0.00985384	DEG	Up	C	AD
HEPN1	-0.749058	0.00721895	DEG	Down	C	AD
HERC2P3	1.19189	0.00313879	DEG	Up	C	AD
HERC3	0.552528	0.000453883	DEG	Up	C	AD
HES4	-0.975437	9.7311e-05	DEG	Down	C	AD
HGS	-0.464974	0.00204958	DEG	Down	C	AD
HHATL	-0.940557	0.000747612	DEG	Down	C	AD
HIF1A	0.399806	0.00523148	DEG	Up	C	AD
HINT2	-0.481574	0.000858356	DEG	Down	C	AD
HIPK2	-1.0307	0.000656985	DEG	Down	C	AD
HIRIP3	-0.491823	3.45778e-06	DEG	Down	C	AD
HIVEP3	0.436051	0.00123521	DEG	Up	C	AD
HLA-V	-0.853618	0.000155328	DEG	Down	C	AD
HMBS	-0.397984	0.00037946	DEG	Down	C	AD
HMGB1P17	-1.30873	0.00833776	DEG	Down	C	AD
HMGB3P22	-1.0897	6.27178e-06	DEG	Down	C	AD
HMGN2	-0.434314	0.00602097	DEG	Down	C	AD
HMX1	-0.852019	0.00216913	DEG	Down	C	AD
HNRNPA1	-0.541708	8.90948e-07	DEG	Down	C	AD
HNRNPA1P48	-0.729247	0.00011827	DEG	Down	C	AD
HRAS	-0.590455	0.000132989	DEG	Down	C	AD
HSD11B1L	-0.517679	0.0044048	DEG	Down	C	AD
HSD11B2	1.03305	0.00533883	DEG	Up	C	AD
HSD17B3	-1.79267	1.80674e-05	DEG	Down	C	AD
HSFX1	0.675824	0.00710714	DEG	Up	C	AD
HSPBP1	-0.411025	0.00499064	DEG	Down	C	AD
HSPD1P11	1.20749	0.000395834	DEG	Up	C	AD
HTRA3	1.4356	0.00050664	DEG	Up	C	AD
IDH3G	-0.386887	0.00274925	DEG	Down	C	AD
IFI27L2	-0.728733	0.00024514	DEG	Down	C	AD
IFT27	-0.383167	0.000216863	DEG	Down	C	AD
IGF1R	0.495566	1.35349e-05	DEG	Up	C	AD
IGF2R	0.389515	0.00651059	DEG	Up	C	AD
IGFBP5	1.26756	0.00168834	DEG	Up	C	AD
IGHG1	3.33684	7.11825e-07	DEG	Up	C	AD
IGSF10	0.840499	0.00373014	DEG	Up	C	AD
IGSF8	-0.410876	0.00525807	DEG	Down	C	AD
IGSF9B	0.95144	0.00415854	DEG	Up	C	AD
IL17RB	0.740229	0.00478212	DEG	Up	C	AD
IL18RAP	1.41993	0.003746	DEG	Up	C	AD
IL1R2	2.05903	0.00184206	DEG	Up	C	AD
ILKAP	-0.380401	0.00037946	DEG	Down	C	AD
INAFM1	-0.561189	0.00046862	DEG	Down	C	AD
INAFM2	-0.470331	0.00297199	DEG	Down	C	AD
INF2	-0.666043	0.00307728	DEG	Down	C	AD
INHA	-0.946284	0.00162535	DEG	Down	C	AD
INTS11	-0.4328	0.00978052	DEG	Down	C	AD
IQCJ-SCHIP1	-0.592001	0.00633019	DEG	Down	C	AD
IQUB	0.501675	0.00979012	DEG	Up	C	AD
IRF3	-0.447503	0.00438597	DEG	Down	C	AD
IRS4	1.25665	0.000367116	DEG	Up	C	AD
ITGA10	0.908401	0.00194899	DEG	Up	C	AD
ITGA5	0.925941	0.00147843	DEG	Up	C	AD
ITGAE	-0.4073	4.6311e-06	DEG	Down	C	AD
ITGB3	1.01061	0.00545137	DEG	Up	C	AD
ITGB8	0.591145	0.0070635	DEG	Up	C	AD
ITIH4	-0.745792	0.00461483	DEG	Down	C	AD
ITPA	-0.620394	9.57008e-06	DEG	Down	C	AD
ITPR2	0.792619	0.00183331	DEG	Up	C	AD
ITPR3	0.83761	0.00225897	DEG	Up	C	AD
IWS1	-0.401589	0.000760521	DEG	Down	C	AD
IZUMO4	-0.841898	0.000234017	DEG	Down	C	AD
JAK2	0.465891	0.0011044	DEG	Up	C	AD
JOSD2	-0.658712	0.00056387	DEG	Down	C	AD
JUND	-0.663586	0.00125669	DEG	Down	C	AD
KCNJ9	-0.492847	0.00048571	DEG	Down	C	AD
KCNK15	-2.26274	3.24731e-10	DEG	Down	C	AD
KCNK7	-0.847275	0.000800549	DEG	Down	C	AD
KCNMB3	-1.68091	9.38135e-06	DEG	Down	C	AD
KCNN3	0.76411	0.00347692	DEG	Up	C	AD
KDM3A	0.407379	0.000936838	DEG	Up	C	AD
KEL	-1.05031	0.00234511	DEG	Down	C	AD
KIAA1958	0.557821	0.00877558	DEG	Up	C	AD
KIF1C	-1.46853	1.3635e-05	DEG	Down	C	AD
KIF22	-0.527808	0.000146198	DEG	Down	C	AD
KISS1	-1.56763	0.000440005	DEG	Down	C	AD
KLF13	-0.63289	0.0002135	DEG	Down	C	AD
KLF7	0.417116	0.000738528	DEG	Up	C	AD
KLHDC4	-0.441806	0.000834535	DEG	Down	C	AD
KLHDC7A	3.0984	0.000248715	DEG	Up	C	AD
KLHDC9	-0.416343	0.00901422	DEG	Down	C	AD
KLHL5	-0.554351	0.00208474	DEG	Down	C	AD
KMT2C	0.414243	0.00267496	DEG	Up	C	AD
KMT2D	0.497865	0.00244063	DEG	Up	C	AD
KRT10	-0.418063	0.00177635	DEG	Down	C	AD
KRT17P6	-1.02715	0.00908697	DEG	Down	C	AD
KRT8P13	-1.30655	0.00757638	DEG	Down	C	AD
KRTAP5-7	-0.730995	0.00972612	DEG	Down	C	AD
KRTCAP2	-0.542536	0.000446511	DEG	Down	C	AD
LACC1	-1.00783	0.00381135	DEG	Down	C	AD
LAMA1	0.695799	0.00858513	DEG	Up	C	AD
LAMC1	0.642576	0.00110818	DEG	Up	C	AD
LAMTOR4	-0.63126	8.16949e-06	DEG	Down	C	AD
LAS1L	-0.644254	2.61361e-05	DEG	Down	C	AD
LCOR	0.40895	0.00197528	DEG	Up	C	AD
LENG9	-0.499087	0.00105606	DEG	Down	C	AD
LGALS4	-0.870792	0.00200967	DEG	Down	C	AD
LGR4	0.634254	0.00160819	DEG	Up	C	AD
LHFPL2	0.680473	0.00348121	DEG	Up	C	AD
LHPP	-0.965357	0.000993915	DEG	Down	C	AD
LHX4	0.620203	0.00235891	DEG	Up	C	AD
LIG1	-0.477298	0.0039396	DEG	Down	C	AD
LIME1	-0.721674	0.00410904	DEG	Down	C	AD
LIMS4	1.12827	0.00589354	DEG	Up	C	AD
LIN37	-0.469627	2.50763e-05	DEG	Down	C	AD
LIN7B	-0.521608	0.00349081	DEG	Down	C	AD
LINC00869	-0.424205	0.000134259	DEG	Down	C	AD
LMLN2	1.31075	0.00109847	DEG	Up	C	AD
LMOD3	-0.538128	0.00123785	DEG	Down	C	AD
LONRF3	0.769398	0.00384884	DEG	Up	C	AD
LPAR1	-1.31442	0.000152189	DEG	Down	C	AD
LRP1B	0.602046	0.00272798	DEG	Up	C	AD
LRRC23	-0.50878	0.000206471	DEG	Down	C	AD
LRRC24	-0.490103	0.00258618	DEG	Down	C	AD
LRRC27	-0.37907	0.00155824	DEG	Down	C	AD
LRRC75A	-0.399229	0.00147108	DEG	Down	C	AD
LRRCC1	-0.854001	0.000242675	DEG	Down	C	AD
LRTOMT	-0.515116	0.00381135	DEG	Down	C	AD
LSM2	-0.466503	0.000285453	DEG	Down	C	AD
LSM4	-0.462516	0.000176271	DEG	Down	C	AD
LSM7	-0.38067	0.00359072	DEG	Down	C	AD
LTB	-0.717044	0.00107164	DEG	Down	C	AD
LTBP1	0.616507	0.00610844	DEG	Up	C	AD
LTC4S	-0.670901	0.00428392	DEG	Down	C	AD
LTF	1.82319	0.00953384	DEG	Up	C	AD
LUC7L	-0.7937	3.19806e-05	DEG	Down	C	AD
LY6G5B	-0.7868	0.00152855	DEG	Down	C	AD
LYRM4	-0.382934	0.000746804	DEG	Down	C	AD
LYSMD3	0.428353	0.000420072	DEG	Up	C	AD
LYSMD4	-0.601851	0.000994729	DEG	Down	C	AD
LYVE1	1.18289	0.00772507	DEG	Up	C	AD
MAB21L1	0.7192	0.000272722	DEG	Up	C	AD
MACROD1	-0.474656	0.008781	DEG	Down	C	AD
MAD1L1	-0.627005	9.60056e-05	DEG	Down	C	AD
MADCAM1	-0.729381	0.00071535	DEG	Down	C	AD
MAFK	-0.953981	2.94098e-05	DEG	Down	C	AD
MAL	-0.877267	0.00901422	DEG	Down	C	AD
MALT1	0.420131	0.0010897	DEG	Up	C	AD
MAML2	0.636409	0.0044048	DEG	Up	C	AD
MAN1B1	-0.586194	3.15426e-05	DEG	Down	C	AD
MAP1LC3A	-0.594538	0.000728827	DEG	Down	C	AD
MAP1S	-0.577803	0.00364325	DEG	Down	C	AD
MAP2K2	-0.482473	7.9067e-05	DEG	Down	C	AD
MAP2K7	-0.497409	0.00088629	DEG	Down	C	AD
MAP3K6	-0.922336	0.00125551	DEG	Down	C	AD
MAP4	-0.939286	4.84209e-10	DEG	Down	C	AD
MAP4K4	-0.919281	0.00178007	DEG	Down	C	AD
MAPRE1P1	1.3138	0.00291137	DEG	Up	C	AD
MARK2P9	1.36417	0.0034011	DEG	Up	C	AD
MATN4	-1.09083	0.000470506	DEG	Down	C	AD
MAZ	-0.426033	0.00137369	DEG	Down	C	AD
MBP	-2.15359	1.92775e-08	DEG	Down	C	AD
MCEMP1	1.4822	0.00139125	DEG	Up	C	AD
MCM7	-1.08185	7.03669e-05	DEG	Down	C	AD
MCMDC2	-0.504518	3.32027e-06	DEG	Down	C	AD
MCOLN1	-0.55085	4.80404e-06	DEG	Down	C	AD
MCRIP1	-0.703168	2.7958e-05	DEG	Down	C	AD
MCRIP2	-0.665207	0.00658074	DEG	Down	C	AD
MCTP2	0.83099	0.000460225	DEG	Up	C	AD
MDGA1	0.791811	0.000261652	DEG	Up	C	AD
MDM2	-0.548527	9.40705e-05	DEG	Down	C	AD
MDP1	-0.513868	0.0001284	DEG	Down	C	AD
MED16	-0.685455	0.000414798	DEG	Down	C	AD
MED23	0.453298	5.40525e-05	DEG	Up	C	AD
MED28P8	-1.63004	0.0018297	DEG	Down	C	AD
MEGF10	0.633561	0.00686351	DEG	Up	C	AD
METRN	-1.08639	4.3614e-05	DEG	Down	C	AD
METTL1	-0.483006	0.00104529	DEG	Down	C	AD
METTL22	-0.40912	0.00904243	DEG	Down	C	AD
METTL26	-0.618364	0.000222834	DEG	Down	C	AD
METTL7B	0.837658	0.00553646	DEG	Up	C	AD
MFAP3	0.627154	0.00122562	DEG	Up	C	AD
MFHAS1	0.510298	0.00124735	DEG	Up	C	AD
MGAM2	1.32932	0.00999492	DEG	Up	C	AD
MGMT	-0.593365	0.000109676	DEG	Down	C	AD
MIB2	-0.600576	0.00251779	DEG	Down	C	AD
MICE	0.986831	0.00223567	DEG	Up	C	AD
MIF	-0.531851	0.00160433	DEG	Down	C	AD
MIIP	-0.552154	0.0016074	DEG	Down	C	AD
MINOS1	-0.394981	0.00589764	DEG	Down	C	AD
MIPEP	-0.512274	0.00158714	DEG	Down	C	AD
MISP3	-0.54847	0.00158942	DEG	Down	C	AD
MMAB	-0.418112	0.00156117	DEG	Down	C	AD
MMP24OS	-0.468268	0.00119019	DEG	Down	C	AD
MMP7	1.21553	0.000789458	DEG	Up	C	AD
MMP9	1.62012	0.000302142	DEG	Up	C	AD
MOBP	-1.82093	1.56897e-06	DEG	Down	C	AD
MOSPD3	-0.471442	0.000981664	DEG	Down	C	AD
MPG	-0.395321	0.00135859	DEG	Down	C	AD
MPST	-0.694377	0.00482691	DEG	Down	C	AD
MR1	0.489139	0.00565035	DEG	Up	C	AD
MRGPRE	1.23232	0.00557166	DEG	Up	C	AD
MROH8	-0.640842	3.35977e-05	DEG	Down	C	AD
MRPL1	-0.381228	0.0075663	DEG	Down	C	AD
MRPL12	-0.50442	0.000251204	DEG	Down	C	AD
MRPL21	-0.452783	0.00251292	DEG	Down	C	AD
MRPL23	-0.876454	0.000193922	DEG	Down	C	AD
MRPL24	-0.421484	5.45595e-05	DEG	Down	C	AD
MRPL28	-0.501282	0.000317229	DEG	Down	C	AD
MRPL38	-0.507422	0.0012478	DEG	Down	C	AD
MRPL41	-0.859607	6.1832e-05	DEG	Down	C	AD
MRPL51	-0.42904	0.000192312	DEG	Down	C	AD
MRPL52	-0.506953	4.24807e-05	DEG	Down	C	AD
MRPL53	-0.530612	1.75046e-05	DEG	Down	C	AD
MRPL55	-0.695121	3.65095e-05	DEG	Down	C	AD
MRPL58	-0.405293	1.10546e-05	DEG	Down	C	AD
MRPL9	-0.453899	6.47576e-05	DEG	Down	C	AD
MRPS15	-0.439338	0.000231923	DEG	Down	C	AD
MRPS25	-0.431593	7.96963e-05	DEG	Down	C	AD
MRPS26	-0.396895	0.000205795	DEG	Down	C	AD
MRPS9	-0.412012	1.05418e-05	DEG	Down	C	AD
MRTO4	-0.469303	0.00289911	DEG	Down	C	AD
MSH4	0.807306	0.00520887	DEG	Up	C	AD
MSLNL	-1.24909	0.00176692	DEG	Down	C	AD
MSRB1	-0.415518	0.00716585	DEG	Down	C	AD
MSRB2	-0.486208	0.00162535	DEG	Down	C	AD
MT-ATP6	-1.75215	5.07495e-08	DEG	Down	C	AD
MT-ATP8	-1.66635	5.23529e-08	DEG	Down	C	AD
MT-CO1	-1.65179	6.75519e-07	DEG	Down	C	AD
MT-CO2	-1.81546	1.07878e-08	DEG	Down	C	AD
MT-CO3	-1.80451	6.44112e-09	DEG	Down	C	AD
MT-CYB	-1.66257	6.52567e-07	DEG	Down	C	AD
MT-ND1	-1.90005	1.92775e-08	DEG	Down	C	AD
MT-ND2	-1.83519	1.82587e-08	DEG	Down	C	AD
MT-ND3	-1.77561	2.62673e-08	DEG	Down	C	AD
MT-ND4	-1.69273	5.42573e-07	DEG	Down	C	AD
MT-ND4L	-1.58292	6.53087e-07	DEG	Down	C	AD
MT-ND5	-1.53052	2.34305e-05	DEG	Down	C	AD
MT-ND6	-1.63594	5.40914e-05	DEG	Down	C	AD
MT3	-0.706729	0.00267496	DEG	Down	C	AD
MTATP6P1	-1.76888	9.07011e-07	DEG	Down	C	AD
MTCO1P12	-1.76563	3.48666e-05	DEG	Down	C	AD
MTCO1P22	-3.13259	7.47635e-08	DEG	Down	C	AD
MTCO2P12	-1.74971	1.58156e-07	DEG	Down	C	AD
MTCO3P12	-1.6025	0.00524295	DEG	Down	C	AD
MTCP1	-0.571076	0.0017928	DEG	Down	C	AD
MTCYBP18	-1.50242	0.00611319	DEG	Down	C	AD
MTM1	0.55425	0.00104069	DEG	Up	C	AD
MTND1P23	-2.09715	5.50154e-08	DEG	Down	C	AD
MTND2P28	-1.75496	0.00215721	DEG	Down	C	AD
MTND4P12	-1.8909	0.000860178	DEG	Down	C	AD
MTND6P4	-1.50506	0.000264093	DEG	Down	C	AD
MTRNR2L1	-1.80227	7.32836e-07	DEG	Down	C	AD
MTRNR2L11	-1.73567	9.40176e-07	DEG	Down	C	AD
MTRNR2L12	-1.56508	6.63137e-06	DEG	Down	C	AD
MTRNR2L13	-1.25211	0.00104704	DEG	Down	C	AD
MTRNR2L4	-1.68106	6.31663e-06	DEG	Down	C	AD
MTRNR2L5	-1.38281	0.000843065	DEG	Down	C	AD
MTRNR2L6	-1.6979	2.95562e-06	DEG	Down	C	AD
MTRNR2L7	-1.30602	0.00028495	DEG	Down	C	AD
MTRNR2L8	-2.02464	2.62321e-08	DEG	Down	C	AD
MTURN	-1.52846	3.00301e-08	DEG	Down	C	AD
MUSTN1	-1.11742	0.0090473	DEG	Down	C	AD
MXD3	-0.812625	0.000879194	DEG	Down	C	AD
MYC	0.862232	0.00138577	DEG	Up	C	AD
MYH14	-0.674313	0.000213451	DEG	Down	C	AD
MYH3	-0.978107	6.61991e-05	DEG	Down	C	AD
MYH7B	-0.770028	0.000549698	DEG	Down	C	AD
MYH9	0.428802	0.00264208	DEG	Up	C	AD
MYL5	-0.973465	0.000107204	DEG	Down	C	AD
MYL6	-0.399725	0.000785328	DEG	Down	C	AD
MYL7	-1.1095	0.00104704	DEG	Down	C	AD
MYO18A	-0.450443	0.00570383	DEG	Down	C	AD
MYOF	0.903302	0.00722092	DEG	Up	C	AD
MYOG	-1.17051	0.00217685	DEG	Down	C	AD
MZT2A	-0.651063	0.000156894	DEG	Down	C	AD
MZT2B	-0.682306	4.78209e-05	DEG	Down	C	AD
N4BP2	0.428229	0.00547817	DEG	Up	C	AD
NAA10	-0.620512	1.07356e-06	DEG	Down	C	AD
NAA38	-0.686235	1.69337e-05	DEG	Down	C	AD
NAGK	-0.402451	7.61016e-05	DEG	Down	C	AD
NANOS3	-0.608165	0.00896397	DEG	Down	C	AD
NAP1L1	-0.651192	3.93069e-08	DEG	Down	C	AD
NAPA	-0.543272	0.000606909	DEG	Down	C	AD
NARF	-0.47692	0.000850428	DEG	Down	C	AD
NASP	-0.588552	0.000346494	DEG	Down	C	AD
NAT1	0.712539	0.0096466	DEG	Up	C	AD
NAT14	-0.761351	0.000302371	DEG	Down	C	AD
NAT16	-0.833406	0.00124735	DEG	Down	C	AD
NAV2	0.551356	0.000879194	DEG	Up	C	AD
NBPF19	0.907483	0.0016483	DEG	Up	C	AD
NCLN	-0.724427	3.43937e-06	DEG	Down	C	AD
NCOA6	-0.507645	0.00649807	DEG	Down	C	AD
NDUFA10	-0.430312	5.20179e-05	DEG	Down	C	AD
NDUFA11	-0.409561	0.000102015	DEG	Down	C	AD
NDUFA13	-0.724723	9.24166e-07	DEG	Down	C	AD
NDUFA2	-0.50301	1.53164e-05	DEG	Down	C	AD
NDUFA3	-0.548909	0.000731417	DEG	Down	C	AD
NDUFA4L2	-0.738873	0.00308202	DEG	Down	C	AD
NDUFA7	-0.493647	4.939e-05	DEG	Down	C	AD
NDUFAF3	-0.504445	0.000162312	DEG	Down	C	AD
NDUFAF8	-0.661245	0.000355148	DEG	Down	C	AD
NDUFB1	-0.468963	0.000353118	DEG	Down	C	AD
NDUFB10	-0.392616	9.98991e-05	DEG	Down	C	AD
NDUFB4P11	-1.4699	0.00692704	DEG	Down	C	AD
NDUFB7	-0.516236	0.000114835	DEG	Down	C	AD
NDUFB8	-0.404661	0.00228229	DEG	Down	C	AD
NDUFS3	-0.418189	0.00163883	DEG	Down	C	AD
NDUFS5	-0.603021	0.000168438	DEG	Down	C	AD
NDUFS6	-0.423562	2.71271e-06	DEG	Down	C	AD
NDUFS7	-0.48496	5.2715e-05	DEG	Down	C	AD
NDUFS8	-0.609635	2.50763e-05	DEG	Down	C	AD
NDUFV1	-0.412773	9.21246e-06	DEG	Down	C	AD
NDUFV3	-0.423257	1.61397e-06	DEG	Down	C	AD
NEK3	-0.842429	0.00743831	DEG	Down	C	AD
NEK7	-0.707448	0.000910667	DEG	Down	C	AD
NELFE	-0.450442	4.46564e-05	DEG	Down	C	AD
NENF	-0.923758	1.61397e-06	DEG	Down	C	AD
NET1	-0.58876	0.00806173	DEG	Down	C	AD
NFE2L3P1	-0.863963	0.00794025	DEG	Down	C	AD
NFKBIB	-0.651287	0.000156561	DEG	Down	C	AD
NFKBIE	-0.520491	0.00519507	DEG	Down	C	AD
NFYB	-0.540369	8.68093e-08	DEG	Down	C	AD
NHP2	-0.39738	1.0687e-05	DEG	Down	C	AD
NIN	0.402318	1.09396e-05	DEG	Up	C	AD
NLRP2	-0.69953	0.0011044	DEG	Down	C	AD
NME2	-0.484715	0.00028495	DEG	Down	C	AD
NME3	-0.661366	0.000247573	DEG	Down	C	AD
NME7	-2.58907	1.33373e-11	DEG	Down	C	AD
NMRAL1	-0.719261	1.51641e-06	DEG	Down	C	AD
NOC2L	-0.411491	0.000699922	DEG	Down	C	AD
NOC4L	-0.557371	8.61756e-05	DEG	Down	C	AD
NOL3	-1.07754	9.24166e-07	DEG	Down	C	AD
NONOP2	1.02514	1.10546e-05	DEG	Up	C	AD
NOP53	-0.602392	1.1473e-05	DEG	Down	C	AD
NOSIP	-0.413524	0.000272328	DEG	Down	C	AD
NOVA1	-0.849613	4.46495e-11	DEG	Down	C	AD
NOXO1	-0.894459	0.00204003	DEG	Down	C	AD
NPB	-0.750326	0.00335212	DEG	Down	C	AD
NPDC1	-0.618806	0.000410156	DEG	Down	C	AD
NPEPPS	0.429296	0.000782671	DEG	Up	C	AD
NPIPB11	-1.03958	0.000329402	DEG	Down	C	AD
NPIPB12	-0.847145	0.0066118	DEG	Down	C	AD
NPM1P26	1.24114	0.0058979	DEG	Up	C	AD
NPM1P37	1.02534	0.00413703	DEG	Up	C	AD
NPNT	0.973239	1.54886e-05	DEG	Up	C	AD
NPRL2	-0.545756	1.70254e-05	DEG	Down	C	AD
NR1H3	-0.491186	0.00428393	DEG	Down	C	AD
NRL	-0.442578	0.00395567	DEG	Down	C	AD
NRP1	0.549054	0.00453107	DEG	Up	C	AD
NSRP1	-0.777004	3.24578e-06	DEG	Down	C	AD
NSUN5P2	-0.897198	0.000172049	DEG	Down	C	AD
NT5M	-0.656847	3.24248e-05	DEG	Down	C	AD
NTHL1	-0.730077	1.87332e-05	DEG	Down	C	AD
NTN5	-0.944137	0.000144333	DEG	Down	C	AD
NUBP2	-0.407968	0.00107069	DEG	Down	C	AD
NUDCD2	-0.520946	0.000590006	DEG	Down	C	AD
NUDT16	-0.866773	5.78244e-09	DEG	Down	C	AD
NUDT2	-0.48759	7.49251e-05	DEG	Down	C	AD
NUDT22	-0.509437	0.000280071	DEG	Down	C	AD
NUDT8	-0.736094	0.00137962	DEG	Down	C	AD
NUFIP2	0.404526	0.00296438	DEG	Up	C	AD
NUP214	-0.469603	0.000285086	DEG	Down	C	AD
NUP93	-0.385015	0.000834535	DEG	Down	C	AD
NVL	-0.56135	0.000136726	DEG	Down	C	AD
NYNRIN	0.876379	0.00118848	DEG	Up	C	AD
OCEL1	-0.588912	0.000127784	DEG	Down	C	AD
OGFR	-0.421708	0.0061262	DEG	Down	C	AD
OGFRL1	0.485438	0.00806518	DEG	Up	C	AD
OGN	2.37998	0.000728827	DEG	Up	C	AD
OGT	0.421453	0.000327929	DEG	Up	C	AD
OLIG1	-1.19899	3.24248e-05	DEG	Down	C	AD
OR51D1	-0.971907	0.000247317	DEG	Down	C	AD
OR5AK4P	1.80411	0.00745693	DEG	Up	C	AD
OR7E38P	-0.805313	0.000298532	DEG	Down	C	AD
OR7E47P	-2.16982	0.000142093	DEG	Down	C	AD
ORC6	-0.643792	6.75519e-07	DEG	Down	C	AD
OSGEP	-0.570718	0.000650464	DEG	Down	C	AD
OSMR	1.02626	0.00137962	DEG	Up	C	AD
OTUD4	0.392861	4.53148e-05	DEG	Up	C	AD
OVCA2	-0.55892	0.00188111	DEG	Down	C	AD
OXLD1	-0.623336	5.57681e-05	DEG	Down	C	AD
PAAF1	-0.911243	1.44514e-09	DEG	Down	C	AD
PABPN1	-0.590882	0.00031986	DEG	Down	C	AD
PAF1	-0.385095	0.000136726	DEG	Down	C	AD
PAIP2B	-1.86595	6.91759e-08	DEG	Down	C	AD
PAM16	-0.618668	2.13687e-05	DEG	Down	C	AD
PAQR6	-1.85983	2.52114e-09	DEG	Down	C	AD
PARL	-0.710737	2.35237e-06	DEG	Down	C	AD
PARP6	-0.458043	6.31965e-05	DEG	Down	C	AD
PAXX	-0.722238	9.17741e-05	DEG	Down	C	AD
PCBP4	-0.580778	0.00428392	DEG	Down	C	AD
PCDH18	0.693791	0.00853672	DEG	Up	C	AD
PCDHA13	-1.11175	0.000691724	DEG	Down	C	AD
PCDHB13	0.450339	0.000580298	DEG	Up	C	AD
PCDHB17P	0.562706	0.00146163	DEG	Up	C	AD
PCDHB19P	0.583365	0.00857826	DEG	Up	C	AD
PCDHB4	0.705116	0.000489935	DEG	Up	C	AD
PCDHB6	0.494359	0.00186169	DEG	Up	C	AD
PCDHB7	0.693137	0.00364325	DEG	Up	C	AD
PCDHB9	0.521197	0.000393315	DEG	Up	C	AD
PCDHGA11	0.726703	0.00823902	DEG	Up	C	AD
PCDHGA12	0.828173	0.00823432	DEG	Up	C	AD
PCDHGA2	0.777054	0.00806518	DEG	Up	C	AD
PCDHGA9	0.628797	0.00773281	DEG	Up	C	AD
PCDHGB3	0.696339	0.00664415	DEG	Up	C	AD
PCDHGB7	0.746718	0.00940922	DEG	Up	C	AD
PCED1A	-0.480717	0.000719062	DEG	Down	C	AD
PCNX2	-0.595416	0.000314374	DEG	Down	C	AD
PCOLCE2	0.892715	0.000653567	DEG	Up	C	AD
PDCL3P4	-0.792717	0.00520146	DEG	Down	C	AD
PDGFRL	-1.75551	3.9909e-07	DEG	Down	C	AD
PDIA2	-0.88628	0.00440857	DEG	Down	C	AD
PDLIM1P4	0.733076	0.00595421	DEG	Up	C	AD
PECAM1	0.775653	0.0073168	DEG	Up	C	AD
PELP1	-0.579424	3.13919e-07	DEG	Down	C	AD
PES1	-0.436781	1.69947e-05	DEG	Down	C	AD
PET100	-0.509911	2.8798e-05	DEG	Down	C	AD
PEX10	-0.392234	0.00142303	DEG	Down	C	AD
PEX11G	-0.825636	0.00181652	DEG	Down	C	AD
PEX16	-0.514002	4.60722e-05	DEG	Down	C	AD
PEX5	-0.712168	5.63756e-07	DEG	Down	C	AD
PFDN2	-0.632423	1.50534e-05	DEG	Down	C	AD
PFDN5	-0.803729	2.94401e-08	DEG	Down	C	AD
PFDN6	-0.442514	0.00106418	DEG	Down	C	AD
PFKFB3	0.605805	0.00176029	DEG	Up	C	AD
PFKP	0.588195	0.00541649	DEG	Up	C	AD
PGK1P2	-0.997808	0.00931731	DEG	Down	C	AD
PGM2	0.610444	0.0039396	DEG	Up	C	AD
PGPEP1	-0.580056	0.00131003	DEG	Down	C	AD
PHACTR3	-0.468578	0.000261336	DEG	Down	C	AD
PHC1P1	0.659182	0.00637541	DEG	Up	C	AD
PHF1	-0.414766	0.00917615	DEG	Down	C	AD
PHPT1	-0.570246	0.000135537	DEG	Down	C	AD
PIGB	-0.568706	0.00277036	DEG	Down	C	AD
PIGHP1	1.24191	0.00183844	DEG	Up	C	AD
PIGQ	-0.479437	0.00442893	DEG	Down	C	AD
PIK3CA	0.51696	0.00114582	DEG	Up	C	AD
PINK1	-0.385507	7.91479e-05	DEG	Down	C	AD
PJVK	-0.508492	0.00211901	DEG	Down	C	AD
PKHD1L1	2.02382	0.00386541	DEG	Up	C	AD
PKMYT1	-0.909425	9.38135e-06	DEG	Down	C	AD
PKN1	-0.531101	0.00108626	DEG	Down	C	AD
PKN2	0.411013	0.00250834	DEG	Up	C	AD
PKP4	-1.20753	5.91757e-07	DEG	Down	C	AD
PLA2G16	-0.820678	0.00230782	DEG	Down	C	AD
PLA2G2A	4.21808	5.4626e-06	DEG	Up	C	AD
PLAC8L1	-0.775663	0.00606336	DEG	Down	C	AD
PLCE1	0.711725	0.000264093	DEG	Up	C	AD
PLEKHA8P1	0.500749	0.00162535	DEG	Up	C	AD
PLEKHB1	-0.694455	0.00208474	DEG	Down	C	AD
PLG	0.522329	0.00202225	DEG	Up	C	AD
PLN	1.04157	0.00656272	DEG	Up	C	AD
PLOD2	0.568214	0.00381811	DEG	Up	C	AD
PMFBP1	-0.922009	0.000588864	DEG	Down	C	AD
PMS2P4	-0.429362	0.00396884	DEG	Down	C	AD
PMVK	-0.400162	0.000626726	DEG	Down	C	AD
PNRC1	0.491337	0.00265851	DEG	Up	C	AD
POLL	-0.425429	1.40196e-05	DEG	Down	C	AD
POLR2F	-0.507225	0.000164235	DEG	Down	C	AD
POLR2I	-0.622066	1.23318e-05	DEG	Down	C	AD
POLR2J	-0.384898	0.00698126	DEG	Down	C	AD
POLRMT	-1.02179	1.0845e-05	DEG	Down	C	AD
POMGNT1	-0.699039	2.63346e-07	DEG	Down	C	AD
POSTN	0.905908	0.00794595	DEG	Up	C	AD
POU2AF1	-0.641056	0.00170409	DEG	Down	C	AD
POU2F3	-0.668805	0.00902927	DEG	Down	C	AD
PPCDC	-0.442262	0.00428393	DEG	Down	C	AD
PPDPF	-0.698961	6.18981e-05	DEG	Down	C	AD
PPFIA3	-0.566878	0.00892286	DEG	Down	C	AD
PPIAP4	-0.698136	0.00587893	DEG	Down	C	AD
PPIEL	-0.718379	0.000398239	DEG	Down	C	AD
PPOX	-0.618802	1.19774e-05	DEG	Down	C	AD
PPP1R14A	-1.24363	0.00113189	DEG	Down	C	AD
PPP1R14BP3	-1.3077	0.00265851	DEG	Down	C	AD
PPP1R32	-0.529385	0.00842147	DEG	Down	C	AD
PPP1R35	-0.626339	0.000235338	DEG	Down	C	AD
PPP1R37	-0.432838	0.00439372	DEG	Down	C	AD
PPP1R3E	-0.627809	1.39738e-05	DEG	Down	C	AD
PPP2R1A	-0.568517	0.00139235	DEG	Down	C	AD
PPP2R3B	-0.608267	0.00736274	DEG	Down	C	AD
PRADC1	-0.413704	0.00154936	DEG	Down	C	AD
PRAP1	-0.936699	0.000304787	DEG	Down	C	AD
PRCD	-0.623861	0.00826932	DEG	Down	C	AD
PRCP	0.571739	0.0016486	DEG	Up	C	AD
PRKCSH	-0.554028	0.000492156	DEG	Down	C	AD
PRKD1	0.446161	0.000427375	DEG	Up	C	AD
PRKRIP1	-0.474338	2.69095e-06	DEG	Down	C	AD
PRLR	0.910383	0.0015625	DEG	Up	C	AD
PROK2	1.54731	0.00173246	DEG	Up	C	AD
PRPF19	-0.575275	0.00125669	DEG	Down	C	AD
PRPF8	-0.571815	0.0012265	DEG	Down	C	AD
PRR13	-0.386218	0.000100874	DEG	Down	C	AD
PRR14	-0.593339	0.00118566	DEG	Down	C	AD
PRR22	-1.09327	0.000174958	DEG	Down	C	AD
PRRC2A	-0.517345	4.13422e-05	DEG	Down	C	AD
PRSS27	-0.65034	0.00125669	DEG	Down	C	AD
PRTN3	-1.13524	0.00213537	DEG	Down	C	AD
PSMB10	-0.762724	5.18925e-05	DEG	Down	C	AD
PSMB3	-0.474825	0.000395364	DEG	Down	C	AD
PSMC3	-0.394938	2.32348e-05	DEG	Down	C	AD
PSMC3IP	-0.633534	0.000712501	DEG	Down	C	AD
PSMC5	-0.404954	0.000107044	DEG	Down	C	AD
PSMD13	-0.431426	0.00192548	DEG	Down	C	AD
PSMD4	-0.562903	1.3618e-05	DEG	Down	C	AD
PSME2	-0.489094	0.00161885	DEG	Down	C	AD
PSMG3	-0.551671	0.00106418	DEG	Down	C	AD
PTAR1	0.593246	0.00462342	DEG	Up	C	AD
PTCHD1	0.675189	0.00118848	DEG	Up	C	AD
PTGES2	-0.437735	0.00530927	DEG	Down	C	AD
PTGFRN	-0.840445	0.000314291	DEG	Down	C	AD
PTH1R	-1.07594	0.000119187	DEG	Down	C	AD
PTK6	-0.728782	0.00997234	DEG	Down	C	AD
PTOV1	-0.462273	0.0046828	DEG	Down	C	AD
PTP4A2	-1.00208	1.19774e-05	DEG	Down	C	AD
PTPN11	-0.487168	6.72726e-05	DEG	Down	C	AD
PTPRS	0.39895	0.00193416	DEG	Up	C	AD
PTPRVP	-0.86433	0.00686437	DEG	Down	C	AD
PUS7L	0.400519	0.00117246	DEG	Up	C	AD
PYM1	-0.450299	2.31382e-05	DEG	Down	C	AD
QARS	-0.616837	1.11633e-05	DEG	Down	C	AD
QPCTL	-0.479027	0.0017603	DEG	Down	C	AD
QSOX1	-0.410352	0.000703481	DEG	Down	C	AD
QTRT1	-0.896316	1.60683e-05	DEG	Down	C	AD
R3HCC1	-0.560185	1.4189e-05	DEG	Down	C	AD
R3HDM4	-0.463312	0.000373952	DEG	Down	C	AD
RAB11B	-0.441772	0.000490665	DEG	Down	C	AD
RAB11FIP4	-0.655187	1.19331e-05	DEG	Down	C	AD
RAB40B	-0.507722	0.000215309	DEG	Down	C	AD
RAB4B	-0.457127	0.000135537	DEG	Down	C	AD
RABAC1	-0.428101	0.0020887	DEG	Down	C	AD
RAC1	-0.438931	1.00875e-09	DEG	Down	C	AD
RACGAP1P	1.35528	0.00948515	DEG	Up	C	AD
RAD9A	-0.434176	0.00321137	DEG	Down	C	AD
RALGAPA1P1	1.12075	0.000533928	DEG	Up	C	AD
RALGAPA2	0.443584	0.00315308	DEG	Up	C	AD
RANBP3L	1.01147	0.00254311	DEG	Up	C	AD
RANGRF	-0.402149	0.000360161	DEG	Down	C	AD
RANP8	-1.48302	0.00422493	DEG	Down	C	AD
RAPGEF1	0.393209	0.00301148	DEG	Up	C	AD
RASEF	0.488386	0.000628244	DEG	Up	C	AD
RB1	0.428144	0.00908789	DEG	Up	C	AD
RBBP8	-0.380093	0.00743731	DEG	Down	C	AD
RBBP8NL	-1.84803	0.00408671	DEG	Down	C	AD
RBL2	0.579912	0.00214194	DEG	Up	C	AD
RBM12B	0.560345	0.00487463	DEG	Up	C	AD
RBM34	-0.455155	1.34222e-05	DEG	Down	C	AD
RBM6	-0.779168	0.000952359	DEG	Down	C	AD
RBMS3	-0.535314	0.0060277	DEG	Down	C	AD
RBMX2	-0.415029	9.82729e-06	DEG	Down	C	AD
RBP1	-0.833226	0.000842834	DEG	Down	C	AD
RBPJ	-0.562571	0.000690256	DEG	Down	C	AD
RBX1	-0.466915	2.0648e-05	DEG	Down	C	AD
RCAN1	-0.416033	0.000582493	DEG	Down	C	AD
REC8	-0.517611	0.00717667	DEG	Down	C	AD
RECQL5	-0.473002	0.00503417	DEG	Down	C	AD
REEP6	-0.479661	0.00223808	DEG	Down	C	AD
RELL1	1.10628	0.00096791	DEG	Up	C	AD
REST	-1.55723	3.73653e-06	DEG	Down	C	AD
REX1BD	-0.570382	0.000181643	DEG	Down	C	AD
RFXANK	-0.665531	0.000466759	DEG	Down	C	AD
RGS11	-0.575798	0.00862527	DEG	Down	C	AD
RIPK4	3.68964	0.000172179	DEG	Up	C	AD
RNA5-8SP6	-1.00168	0.00706184	DEG	Down	C	AD
RNF157	-0.440195	0.00649807	DEG	Down	C	AD
RNF167	-0.496528	0.000120828	DEG	Down	C	AD
RNF169	0.486198	0.00255977	DEG	Up	C	AD
RNF181	-0.451171	0.000144333	DEG	Down	C	AD
RNF19A	0.550826	0.00152182	DEG	Up	C	AD
RNF208	-0.630822	0.00698118	DEG	Down	C	AD
RNF25	-0.398384	0.00126891	DEG	Down	C	AD
RNF31	-0.691197	1.19331e-05	DEG	Down	C	AD
RNMT	-0.522587	0.00187733	DEG	Down	C	AD
RNPEPL1	-0.654828	0.00200219	DEG	Down	C	AD
ROGDI	-0.533904	0.000232958	DEG	Down	C	AD
ROMO1	-0.627184	1.62232e-05	DEG	Down	C	AD
RORA	0.477255	0.0018807	DEG	Up	C	AD
RP9	-0.419694	0.00137369	DEG	Down	C	AD
RPL10	-0.548556	0.000172179	DEG	Down	C	AD
RPL10A	-0.452077	5.44245e-05	DEG	Down	C	AD
RPL11	-0.730304	1.77272e-06	DEG	Down	C	AD
RPL12	-0.722827	2.74149e-06	DEG	Down	C	AD
RPL13	-0.791279	1.37734e-06	DEG	Down	C	AD
RPL13A	-0.693341	1.19774e-05	DEG	Down	C	AD
RPL13AP2	-2.31009	1.06711e-05	DEG	Down	C	AD
RPL15	-0.395413	2.69331e-05	DEG	Down	C	AD
RPL17	-0.634526	5.63756e-07	DEG	Down	C	AD
RPL18	-0.693031	9.37878e-06	DEG	Down	C	AD
RPL18A	-0.66583	7.29187e-06	DEG	Down	C	AD
RPL19	-0.638962	6.03268e-06	DEG	Down	C	AD
RPL21	-0.754928	6.84266e-07	DEG	Down	C	AD
RPL21P16	-0.740254	0.000792632	DEG	Down	C	AD
RPL22	-0.605742	8.00036e-07	DEG	Down	C	AD
RPL23	-0.45587	3.82606e-05	DEG	Down	C	AD
RPL23A	-0.533157	0.000317229	DEG	Down	C	AD
RPL23AP32	-1.26546	0.00503513	DEG	Down	C	AD
RPL23AP49	-0.677552	0.00465441	DEG	Down	C	AD
RPL24	-0.592764	2.47045e-06	DEG	Down	C	AD
RPL26	-0.523087	6.16249e-05	DEG	Down	C	AD
RPL27	-0.597524	2.65937e-06	DEG	Down	C	AD
RPL27A	-0.878003	1.14745e-06	DEG	Down	C	AD
RPL28	-1.02786	4.02177e-08	DEG	Down	C	AD
RPL29	-0.636608	2.74149e-06	DEG	Down	C	AD
RPL3	-0.550176	2.74149e-06	DEG	Down	C	AD
RPL30	-0.71496	1.15973e-05	DEG	Down	C	AD
RPL32	-0.754172	1.09745e-06	DEG	Down	C	AD
RPL34	-0.642563	1.35564e-05	DEG	Down	C	AD
RPL35	-0.912599	1.58156e-07	DEG	Down	C	AD
RPL35A	-0.437178	0.00018442	DEG	Down	C	AD
RPL36	-0.724328	7.84889e-06	DEG	Down	C	AD
RPL36A	-0.643949	1.34222e-05	DEG	Down	C	AD
RPL36AL	-0.519557	0.000119309	DEG	Down	C	AD
RPL37	-0.74455	3.30492e-05	DEG	Down	C	AD
RPL37A	-0.779052	4.55724e-06	DEG	Down	C	AD
RPL38	-0.554962	2.76836e-05	DEG	Down	C	AD
RPL39	-0.70325	3.47492e-06	DEG	Down	C	AD
RPL3P4	-5.83589	1.07878e-08	DEG	Down	C	AD
RPL4	-0.635924	1.92775e-08	DEG	Down	C	AD
RPL41	-0.399351	0.00251779	DEG	Down	C	AD
RPL41P2	-0.463764	0.00588469	DEG	Down	C	AD
RPL4P4	-0.767215	0.00576711	DEG	Down	C	AD
RPL5	-0.76865	1.15884e-07	DEG	Down	C	AD
RPL7	-0.415104	0.000264093	DEG	Down	C	AD
RPL7A	-0.406464	3.03431e-05	DEG	Down	C	AD
RPL7AP15	1.3117	0.00304904	DEG	Up	C	AD
RPL7P57	1.10076	0.00211068	DEG	Up	C	AD
RPL8	-0.748578	1.75862e-06	DEG	Down	C	AD
RPLP0	-0.439898	0.00204569	DEG	Down	C	AD
RPLP1	-0.791575	1.03782e-05	DEG	Down	C	AD
RPLP1P6	-1.28329	8.1664e-05	DEG	Down	C	AD
RPLP2	-1.04255	3.82898e-08	DEG	Down	C	AD
RPP21	-0.425475	0.0016995	DEG	Down	C	AD
RPS10	-0.672426	2.3285e-06	DEG	Down	C	AD
RPS11	-0.677326	2.04137e-05	DEG	Down	C	AD
RPS12	-0.708864	1.51582e-05	DEG	Down	C	AD
RPS12P26	0.890139	0.00941141	DEG	Up	C	AD
RPS13	-0.599275	8.16949e-06	DEG	Down	C	AD
RPS14	-0.609348	0.000179098	DEG	Down	C	AD
RPS15	-0.826714	2.21581e-07	DEG	Down	C	AD
RPS15A	-0.520398	0.000356254	DEG	Down	C	AD
RPS16	-0.658819	0.000172049	DEG	Down	C	AD
RPS17	-0.706317	2.95562e-06	DEG	Down	C	AD
RPS18	-0.541217	0.000272328	DEG	Down	C	AD
RPS19	-0.772232	2.30692e-05	DEG	Down	C	AD
RPS2	-0.6818	2.17534e-05	DEG	Down	C	AD
RPS20	-0.702968	4.96082e-06	DEG	Down	C	AD
RPS21	-0.54527	0.00096791	DEG	Down	C	AD
RPS23	-0.655697	3.76644e-05	DEG	Down	C	AD
RPS23P6	-2.31611	1.40196e-05	DEG	Down	C	AD
RPS24	-0.570262	2.03262e-05	DEG	Down	C	AD
RPS25	-0.500986	0.000114835	DEG	Down	C	AD
RPS27	-0.756806	1.21522e-05	DEG	Down	C	AD
RPS27A	-0.670947	6.79142e-07	DEG	Down	C	AD
RPS28	-0.893198	1.79059e-05	DEG	Down	C	AD
RPS28P7	-0.535891	0.00144163	DEG	Down	C	AD
RPS29	-0.681206	1.15698e-05	DEG	Down	C	AD
RPS3	-0.661671	1.53871e-05	DEG	Down	C	AD
RPS3A	-0.493625	5.4138e-05	DEG	Down	C	AD
RPS4X	-0.45012	0.000354024	DEG	Down	C	AD
RPS5	-0.642189	6.23841e-06	DEG	Down	C	AD
RPS6	-0.759203	4.87669e-06	DEG	Down	C	AD
RPS6KB2	-0.505163	0.00203838	DEG	Down	C	AD
RPS7	-0.389553	0.00109847	DEG	Down	C	AD
RPS8	-0.696024	6.5313e-07	DEG	Down	C	AD
RPS9	-0.61686	0.00168802	DEG	Down	C	AD
RPSA	-0.597505	2.80689e-05	DEG	Down	C	AD
RPSAP48	-1.41912	0.000488565	DEG	Down	C	AD
RPSAP72	1.48956	0.000993915	DEG	Up	C	AD
RPSAP9	-0.646264	0.00503453	DEG	Down	C	AD
RTL8A	-0.474365	0.00021813	DEG	Down	C	AD
RTL8C	-0.516768	0.000531749	DEG	Down	C	AD
RTN4IP1	-0.517145	0.000861366	DEG	Down	C	AD
S100A12	2.28565	0.00267208	DEG	Up	C	AD
S100A13	-0.785445	0.000959678	DEG	Down	C	AD
S100B	-0.669465	0.00992504	DEG	Down	C	AD
S1PR3	0.779344	0.00419156	DEG	Up	C	AD
SAC3D1	-0.573249	0.000454324	DEG	Down	C	AD
SAMD4B	-0.485391	0.00199346	DEG	Down	C	AD
SAP18	-0.662558	3.86562e-10	DEG	Down	C	AD
SAP25	-0.999923	0.00996524	DEG	Down	C	AD
SAPCD1	-1.04584	0.00171383	DEG	Down	C	AD
SARNP	-0.405755	3.82523e-05	DEG	Down	C	AD
SARS2	-0.545525	0.00121964	DEG	Down	C	AD
SART1	-0.78902	3.33241e-06	DEG	Down	C	AD
SAT2	-0.516779	0.000850588	DEG	Down	C	AD
SBDSP1	-0.442902	0.000225092	DEG	Down	C	AD
SCAMP3	-0.429203	7.4348e-05	DEG	Down	C	AD
SCAND1	-0.810387	2.0648e-05	DEG	Down	C	AD
SCARA5	2.45531	0.00100795	DEG	Up	C	AD
SCNM1	-0.427113	0.000247573	DEG	Down	C	AD
SDCCAG8	-0.589144	0.000446511	DEG	Down	C	AD
SDHA	-0.458063	1.54886e-05	DEG	Down	C	AD
SDHAF4	-0.402599	0.00658913	DEG	Down	C	AD
SDK2	0.490303	0.00198136	DEG	Up	C	AD
SEC24A	0.405493	0.000762341	DEG	Up	C	AD
SEC24AP1	1.71784	0.00200397	DEG	Up	C	AD
SEC24D	0.543183	0.00169884	DEG	Up	C	AD
SELENOO	-0.525596	0.00319217	DEG	Down	C	AD
SELENOW	-0.48223	0.000275859	DEG	Down	C	AD
SEM1	-0.426275	0.000320936	DEG	Down	C	AD
SEMA3D	0.941767	0.00113711	DEG	Up	C	AD
SEMA6C	-0.559305	0.00756492	DEG	Down	C	AD
SEPT1	-0.722233	8.51173e-05	DEG	Down	C	AD
SEPT14	0.433088	0.00408345	DEG	Up	C	AD
SEPT4	-1.50108	4.55018e-07	DEG	Down	C	AD
SEPT7	-0.434394	0.000887006	DEG	Down	C	AD
SEPT7P2	-0.496541	1.59585e-05	DEG	Down	C	AD
SERBP1P3	-2.76065	6.31663e-06	DEG	Down	C	AD
SERF2	-0.708881	9.44223e-05	DEG	Down	C	AD
SERPINA5	1.66345	0.00503453	DEG	Up	C	AD
SERPIND1	1.59554	0.00176444	DEG	Up	C	AD
SERPINI2	0.904667	0.00394201	DEG	Up	C	AD
SERTAD3	-0.57567	0.00600374	DEG	Down	C	AD
SESTD1	-0.559449	0.00886947	DEG	Down	C	AD
SF3A2	-0.444927	0.00204569	DEG	Down	C	AD
SF3B5	-0.417765	4.75572e-05	DEG	Down	C	AD
SFRP2	1.12484	0.00658672	DEG	Up	C	AD
SFXN4	-0.396396	0.000304787	DEG	Down	C	AD
SGMS2	-1.36512	9.42132e-05	DEG	Down	C	AD
SH2D4A	0.654837	0.00147482	DEG	Up	C	AD
SH3GL3	-0.829886	1.34222e-05	DEG	Down	C	AD
SH3GLB2	-0.421145	0.000280935	DEG	Down	C	AD
SH3PXD2A	-0.693951	1.92151e-05	DEG	Down	C	AD
SHARPIN	-0.506851	0.000381288	DEG	Down	C	AD
SHC2	-0.47616	0.00972773	DEG	Down	C	AD
SHISA4	-0.464738	0.000311377	DEG	Down	C	AD
SHISA8	-0.762383	0.00479372	DEG	Down	C	AD
SHTN1	-1.12038	2.53052e-05	DEG	Down	C	AD
SIGIRR	-0.746555	0.000705675	DEG	Down	C	AD
SIGLEC1	1.30048	0.0031912	DEG	Up	C	AD
SIRT6	-0.45423	0.00292143	DEG	Down	C	AD
SIVA1	-0.46281	0.000367116	DEG	Down	C	AD
SLC10A7	0.452679	0.0021769	DEG	Up	C	AD
SLC13A4	1.82943	0.000650464	DEG	Up	C	AD
SLC15A5	0.871901	0.00587595	DEG	Up	C	AD
SLC16A12	1.30871	0.00555772	DEG	Up	C	AD
SLC22A13	0.944612	0.00557166	DEG	Up	C	AD
SLC22A16	-0.391046	0.0031023	DEG	Down	C	AD
SLC22A2	1.68629	0.0015625	DEG	Up	C	AD
SLC22A4	0.425457	0.00702901	DEG	Up	C	AD
SLC24A1	-0.520663	0.000300223	DEG	Down	C	AD
SLC25A10	-0.426708	0.0086931	DEG	Down	C	AD
SLC25A28	-0.434707	0.000552528	DEG	Down	C	AD
SLC25A45	-0.596082	0.000253872	DEG	Down	C	AD
SLC27A3	-0.619759	0.00717109	DEG	Down	C	AD
SLC27A4	-0.410693	0.00482691	DEG	Down	C	AD
SLC27A5	-0.683125	1.21376e-05	DEG	Down	C	AD
SLC2A4RG	-0.571507	0.00540336	DEG	Down	C	AD
SLC2A8	-0.640333	9.58444e-06	DEG	Down	C	AD
SLC35G6	1.27253	0.00125669	DEG	Up	C	AD
SLC38A2	0.891313	0.000423806	DEG	Up	C	AD
SLC39A14	0.797063	0.00719853	DEG	Up	C	AD
SLC5A3	1.03756	0.000247573	DEG	Up	C	AD
SLC7A1	0.52396	0.00885335	DEG	Up	C	AD
SLC7A2	1.45558	2.19809e-05	DEG	Up	C	AD
SLC9A3R2	-0.712606	0.000763786	DEG	Down	C	AD
SLCO1A2	-0.91932	0.00557166	DEG	Down	C	AD
SLFN12	0.608803	0.00751641	DEG	Up	C	AD
SLIRP	-0.479794	0.000261995	DEG	Down	C	AD
SLPI	2.68222	0.000231795	DEG	Up	C	AD
SMAD1	0.681458	5.20179e-05	DEG	Up	C	AD
SMAD4	0.471685	0.000747612	DEG	Up	C	AD
SMARCA4	-0.546364	7.67209e-06	DEG	Down	C	AD
SMARCAD1	0.422231	0.000885069	DEG	Up	C	AD
SMCHD1	0.536669	0.000116875	DEG	Up	C	AD
SMIM10L1	-0.553439	5.07495e-08	DEG	Down	C	AD
SMIM27	-0.581283	7.14667e-07	DEG	Down	C	AD
SMIM29	-0.51474	0.00360878	DEG	Down	C	AD
SMIM4	-0.556785	0.00011609	DEG	Down	C	AD
SNF8	-0.410272	9.26137e-05	DEG	Down	C	AD
SNORC	-0.998922	0.000469138	DEG	Down	C	AD
SNRNP35	-0.611409	3.32588e-05	DEG	Down	C	AD
SNRNP70	-0.523364	0.00586723	DEG	Down	C	AD
SNRPA1	-0.387883	0.00153895	DEG	Down	C	AD
SNRPD2	-0.56408	2.88083e-06	DEG	Down	C	AD
SNRPF	-0.403324	6.30445e-06	DEG	Down	C	AD
SNTB2	0.395926	0.00383052	DEG	Up	C	AD
SNTG1	-0.541607	0.00995615	DEG	Down	C	AD
SNU13	-0.392864	0.00609946	DEG	Down	C	AD
SNX22	-0.830153	0.00136812	DEG	Down	C	AD
SNX31	1.30573	0.00046862	DEG	Up	C	AD
SNX6	-0.457991	0.00656272	DEG	Down	C	AD
SNX8	-0.465659	7.96963e-05	DEG	Down	C	AD
SOAT1	0.403035	0.00311291	DEG	Up	C	AD
SOGA1	0.442591	0.00898347	DEG	Up	C	AD
SOGA3	-1.46833	0.00118655	DEG	Down	C	AD
SOS1	0.478355	7.38223e-05	DEG	Up	C	AD
SPAG1	0.386393	0.00961773	DEG	Up	C	AD
SPAG16	-0.54547	2.66911e-05	DEG	Down	C	AD
SPATA2L	-0.523421	0.00632492	DEG	Down	C	AD
SPATA46	1.46033	8.1664e-05	DEG	Up	C	AD
SPDEF	-0.948586	0.00203905	DEG	Down	C	AD
SPDL1	-0.664408	6.0544e-06	DEG	Down	C	AD
SPHAR	-37.2274	1.53076e-20	DEG	Down	C	AD
SPNS1	-0.616428	3.22777e-05	DEG	Down	C	AD
SPPL2A	0.487471	0.00544492	DEG	Up	C	AD
SRA1	-0.387323	0.000867149	DEG	Down	C	AD
SRCAP	0.721217	0.000130321	DEG	Up	C	AD
SREK1	0.46969	0.000966938	DEG	Up	C	AD
SREK1IP1	-0.627261	3.36661e-06	DEG	Down	C	AD
SRM	-0.615398	2.04137e-05	DEG	Down	C	AD
SRMS	-1.17292	0.001995	DEG	Down	C	AD
SSC5D	0.665121	0.00669607	DEG	Up	C	AD
SSNA1	-0.481413	0.00113785	DEG	Down	C	AD
SSR4	-0.451362	2.46426e-05	DEG	Down	C	AD
ST3GAL3	-0.392904	0.000706476	DEG	Down	C	AD
ST6GAL2	-0.7803	9.60056e-05	DEG	Down	C	AD
ST6GALNAC3	0.614152	0.00802729	DEG	Up	C	AD
STAG3L2	-0.491696	0.000962676	DEG	Down	C	AD
STAP2	-0.626476	0.000552528	DEG	Down	C	AD
STAT3	0.574731	0.00162447	DEG	Up	C	AD
STC1	2.1152	0.00118349	DEG	Up	C	AD
STEAP3	0.825205	0.00503453	DEG	Up	C	AD
STEAP4	1.99526	2.3285e-06	DEG	Up	C	AD
STKLD1	-0.428799	0.0068808	DEG	Down	C	AD
STUB1	-0.612845	1.93256e-05	DEG	Down	C	AD
STYXL1	-0.437444	0.00763283	DEG	Down	C	AD
SUGP1	-0.562746	6.4058e-06	DEG	Down	C	AD
SUGP2	-0.684982	1.60683e-05	DEG	Down	C	AD
SULT1B1	0.474073	0.00557166	DEG	Up	C	AD
SUMF2	-0.451941	4.939e-05	DEG	Down	C	AD
SUPT5H	-0.584388	9.21246e-06	DEG	Down	C	AD
SUPV3L1	-0.919793	3.36661e-06	DEG	Down	C	AD
SURF1	-0.475499	0.00823902	DEG	Down	C	AD
SURF2	-0.641481	1.0845e-05	DEG	Down	C	AD
SURF6	-0.40727	1.23794e-06	DEG	Down	C	AD
SUSD6	0.383388	0.00747168	DEG	Up	C	AD
SYCE1L	-0.996141	0.00290805	DEG	Down	C	AD
SYCE2	-0.77593	0.000477893	DEG	Down	C	AD
SYMPK	-0.907432	3.36661e-06	DEG	Down	C	AD
SYNPO2	0.463035	0.00458281	DEG	Up	C	AD
TAF10	-0.682531	4.27338e-05	DEG	Down	C	AD
TAF15	-0.515401	3.02264e-08	DEG	Down	C	AD
TAF1D	-0.468649	2.22103e-05	DEG	Down	C	AD
TAF2	0.432338	0.00106418	DEG	Up	C	AD
TAS2R5	0.603469	0.0087548	DEG	Up	C	AD
TBC1D10B	-0.503785	6.61318e-05	DEG	Down	C	AD
TBCB	-0.571898	9.21246e-06	DEG	Down	C	AD
TBCD	-0.424386	0.00255977	DEG	Down	C	AD
TBL3	-0.496148	0.0015445	DEG	Down	C	AD
TCEA2	-0.541471	9.84945e-05	DEG	Down	C	AD
TCEAL3	-0.613954	1.65156e-10	DEG	Down	C	AD
TCEAL4	-0.469357	1.70806e-08	DEG	Down	C	AD
TCEANC2	-0.561463	3.64241e-05	DEG	Down	C	AD
TCF25	-0.534477	2.24013e-05	DEG	Down	C	AD
TCFL5	-0.901867	8.16949e-06	DEG	Down	C	AD
TCTE1	-0.662556	0.00587165	DEG	Down	C	AD
TDRD3	-0.394757	2.53052e-05	DEG	Down	C	AD
TEAD1	0.627158	0.000324813	DEG	Up	C	AD
TEC	0.727918	0.00951293	DEG	Up	C	AD
TECR	-0.555685	0.000200622	DEG	Down	C	AD
TEDC1	-0.661037	0.000157886	DEG	Down	C	AD
TELO2	-0.45375	0.0059489	DEG	Down	C	AD
TEN1	-0.395797	0.00960454	DEG	Down	C	AD
TENM4	0.606971	0.00203029	DEG	Up	C	AD
TEX15	0.633264	0.00643197	DEG	Up	C	AD
TEX45	-0.672017	0.00207113	DEG	Down	C	AD
TFPT	-0.623321	0.00464739	DEG	Down	C	AD
TGFB3	-1.58962	1.52623e-05	DEG	Down	C	AD
TGFBR3	0.660193	0.00978307	DEG	Up	C	AD
TGFBR3L	-0.809886	0.00272484	DEG	Down	C	AD
THAP12P2	0.873023	0.00255977	DEG	Up	C	AD
THAP3	-0.460743	0.00334027	DEG	Down	C	AD
THAP4	-0.380843	0.00530365	DEG	Down	C	AD
THAP7	-0.481257	0.000120665	DEG	Down	C	AD
THOP1	-0.445807	0.00113131	DEG	Down	C	AD
TIAM1	-0.507432	0.00598658	DEG	Down	C	AD
TIFA	0.787757	0.00706935	DEG	Up	C	AD
TIMM10	-0.453385	5.06446e-05	DEG	Down	C	AD
TIMM17B	-0.378695	0.000639897	DEG	Down	C	AD
TIMM29	-0.505665	6.18981e-05	DEG	Down	C	AD
TLR4	0.836753	0.00638942	DEG	Up	C	AD
TM7SF2	-0.676596	8.52816e-06	DEG	Down	C	AD
TMA7	-0.416077	0.000230288	DEG	Down	C	AD
TMC4	-0.595771	0.00129106	DEG	Down	C	AD
TMED5	0.672709	0.000800549	DEG	Up	C	AD
TMEM134	-0.718798	1.42055e-05	DEG	Down	C	AD
TMEM139	-0.925417	0.00586723	DEG	Down	C	AD
TMEM141	-0.522352	1.69337e-05	DEG	Down	C	AD
TMEM160	-0.596736	0.00333211	DEG	Down	C	AD
TMEM208	-0.42563	0.000291756	DEG	Down	C	AD
TMEM219	-0.670852	3.17894e-05	DEG	Down	C	AD
TMEM222	-0.53048	5.9137e-05	DEG	Down	C	AD
TMEM256	-0.797248	1.83141e-07	DEG	Down	C	AD
TMEM265	-1.22636	0.000698727	DEG	Down	C	AD
TMEM39B	-0.386213	0.00305593	DEG	Down	C	AD
TMEM44	-0.410374	0.00505781	DEG	Down	C	AD
TMEM63B	-0.399391	0.00021813	DEG	Down	C	AD
TMEM88	-0.788541	0.00802197	DEG	Down	C	AD
TMPPE	0.743002	0.00316071	DEG	Up	C	AD
TMSB4X	-0.805824	5.27274e-11	DEG	Down	C	AD
TMTC1	0.569161	0.00677773	DEG	Up	C	AD
TMUB1	-0.613154	0.00134436	DEG	Down	C	AD
TMX1	0.698395	0.000633288	DEG	Up	C	AD
TNC	1.82125	0.000133729	DEG	Up	C	AD
TNFRSF11B	1.30864	0.000887006	DEG	Up	C	AD
TNNC2	-0.713766	0.0028858	DEG	Down	C	AD
TNNI3	-1.11074	0.00717109	DEG	Down	C	AD
TNNI3K	-0.793799	0.000114835	DEG	Down	C	AD
TNPO1	0.408789	0.00163521	DEG	Up	C	AD
TNRC18	0.402647	0.00402754	DEG	Up	C	AD
TNRC6B	0.434429	0.00026796	DEG	Up	C	AD
TP53INP2	-2.01442	2.52114e-09	DEG	Down	C	AD
TP53TG5	-0.972895	0.0039396	DEG	Down	C	AD
TPGS1	-0.533283	0.000307186	DEG	Down	C	AD
TPT1	-0.456437	0.00537707	DEG	Down	C	AD
TRAF3IP1	-0.485051	2.14977e-06	DEG	Down	C	AD
TRAF6	0.491034	0.0028858	DEG	Up	C	AD
TRAK2	-0.914509	2.69771e-06	DEG	Down	C	AD
TRAPPC1	-0.473397	6.69446e-05	DEG	Down	C	AD
TRAPPC2L	-0.70479	7.87754e-06	DEG	Down	C	AD
TRAPPC4	-0.395931	8.38271e-06	DEG	Down	C	AD
TRAPPC5	-0.781415	4.59701e-05	DEG	Down	C	AD
TRAPPC6A	-0.639449	0.000370665	DEG	Down	C	AD
TREX1	-0.641512	0.00202212	DEG	Down	C	AD
TRIM22	0.607465	0.00675721	DEG	Up	C	AD
TRIM41	-1.0823	5.50154e-08	DEG	Down	C	AD
TRIM5	0.687484	0.00335618	DEG	Up	C	AD
TRIM7	-0.576479	0.0060277	DEG	Down	C	AD
TRIM72	-0.569037	0.00134364	DEG	Down	C	AD
TRIM74	-0.844445	0.00421172	DEG	Down	C	AD
TRIR	-0.502215	3.57261e-05	DEG	Down	C	AD
TRMT1	-0.472834	0.000277917	DEG	Down	C	AD
TRMT112	-0.446262	0.000357742	DEG	Down	C	AD
TRMT61A	-0.479426	0.000196853	DEG	Down	C	AD
TRPC2	-1.15329	0.00980064	DEG	Down	C	AD
TRPM7	0.410885	0.00231657	DEG	Up	C	AD
TRPS1	0.69613	0.00123856	DEG	Up	C	AD
TRPT1	-0.57651	0.000650464	DEG	Down	C	AD
TRPV5	-1.27448	0.00113427	DEG	Down	C	AD
TSEN54	-0.565935	0.00871331	DEG	Down	C	AD
TSGA10	-0.423393	0.000156561	DEG	Down	C	AD
TSR2	-0.817896	5.27274e-11	DEG	Down	C	AD
TSR3	-0.519381	5.18276e-05	DEG	Down	C	AD
TSSC4	-0.604454	7.61016e-05	DEG	Down	C	AD
TSTA3	-0.473954	0.000101205	DEG	Down	C	AD
TTF1	-0.416559	1.62232e-05	DEG	Down	C	AD
TTLL11	-0.574662	0.0041267	DEG	Down	C	AD
TTYH1	-0.687036	0.00033215	DEG	Down	C	AD
TUBG2	-0.391934	0.000510551	DEG	Down	C	AD
TUBGCP2	-0.578877	0.000307186	DEG	Down	C	AD
TUFM	-0.38962	4.07411e-05	DEG	Down	C	AD
TUT1	-0.405194	0.000231759	DEG	Down	C	AD
TXNDC12	-0.601456	2.66935e-07	DEG	Down	C	AD
TXNRD2	-0.436545	0.00158942	DEG	Down	C	AD
TYK2	-0.550165	0.00980064	DEG	Down	C	AD
U2AF1L4	-0.566928	2.5584e-05	DEG	Down	C	AD
U82695.1	-0.879066	0.00202685	DEG	Down	C	AD
UBA52	-0.705898	2.82906e-07	DEG	Down	C	AD
UBA6	0.383466	0.00555113	DEG	Up	C	AD
UBALD1	-0.496033	0.00603411	DEG	Down	C	AD
UBALD2	-0.525444	0.00992504	DEG	Down	C	AD
UBE2M	-0.41977	0.00048571	DEG	Down	C	AD
UBXN1	-0.440484	2.57214e-05	DEG	Down	C	AD
UCN	-0.81183	0.000735491	DEG	Down	C	AD
UPF3A	-0.404581	9.28174e-05	DEG	Down	C	AD
UPK1B	3.35426	2.3947e-06	DEG	Up	C	AD
UPK3B	-0.762451	0.00984155	DEG	Down	C	AD
UPP1	-0.497012	0.00286482	DEG	Down	C	AD
UQCC3	-0.393826	0.00514866	DEG	Down	C	AD
UQCR10	-0.386096	0.000386067	DEG	Down	C	AD
UQCR11	-0.574303	9.3638e-05	DEG	Down	C	AD
UQCRB	-0.5519	1.10052e-06	DEG	Down	C	AD
UQCRC1	-0.388002	0.00340266	DEG	Down	C	AD
UQCRQ	-0.442321	7.08398e-05	DEG	Down	C	AD
USE1	-0.385217	0.000879194	DEG	Down	C	AD
USP20	-0.40383	0.00251543	DEG	Down	C	AD
USP28	0.404278	0.00503453	DEG	Up	C	AD
USP38	0.427358	0.00338885	DEG	Up	C	AD
UTP6	-0.620578	0.000201604	DEG	Down	C	AD
UXT	-0.410662	0.00207113	DEG	Down	C	AD
VAC14	-0.493726	0.000140117	DEG	Down	C	AD
VASH1	-0.460612	0.00290927	DEG	Down	C	AD
VCAN	0.850746	0.00394296	DEG	Up	C	AD
VCL	0.505265	0.000744119	DEG	Up	C	AD
VCX3B	-1.49491	0.00734782	DEG	Down	C	AD
VEGFB	-0.526316	0.00383356	DEG	Down	C	AD
VGF	-1.18414	0.00475757	DEG	Down	C	AD
VIL1	-2.77635	7.43263e-05	DEG	Down	C	AD
VIRMA	-0.564648	0.000156561	DEG	Down	C	AD
VMO1	-0.626368	0.00454413	DEG	Down	C	AD
VN1R108P	0.542451	0.00548305	DEG	Up	C	AD
VNN1	0.734616	0.00140218	DEG	Up	C	AD
VNN2	1.3907	0.00233943	DEG	Up	C	AD
VPS11	-0.378704	0.00629375	DEG	Down	C	AD
VPS33B	-0.637669	0.000226992	DEG	Down	C	AD
VPS4A	-0.406112	0.000117221	DEG	Down	C	AD
VPS52	-0.382787	0.000957397	DEG	Down	C	AD
VTI1B	-0.576109	1.36973e-07	DEG	Down	C	AD
VWA2	0.996909	0.00133182	DEG	Up	C	AD
WASH2P	-0.738712	1.83602e-05	DEG	Down	C	AD
WASH3P	-0.814488	1.62232e-05	DEG	Down	C	AD
WASH6P	-0.94937	9.44223e-05	DEG	Down	C	AD
WBP1	-0.470881	0.00138059	DEG	Down	C	AD
WDR13	-0.85979	1.05415e-06	DEG	Down	C	AD
WDR18	-0.581344	0.000390679	DEG	Down	C	AD
WDR45P1	1.53286	0.00396884	DEG	Up	C	AD
WDR46	-0.595007	0.000181256	DEG	Down	C	AD
WDR54	-0.592089	0.000203181	DEG	Down	C	AD
WDR66	-0.406427	0.00311469	DEG	Down	C	AD
WDR70	-0.598408	0.000101669	DEG	Down	C	AD
WDR83	-0.445389	0.000440005	DEG	Down	C	AD
WFDC2	-0.725628	1.46253e-05	DEG	Down	C	AD
WFDC21P	1.83983	0.00466061	DEG	Up	C	AD
WISP1	1.41305	2.05096e-06	DEG	Up	C	AD
WNK1	-0.609619	0.00100672	DEG	Down	C	AD
WNK4	-1.06282	0.00099332	DEG	Down	C	AD
WRAP53	-0.784059	5.93997e-05	DEG	Down	C	AD
WRN	0.403706	0.00534769	DEG	Up	C	AD
XAB2	-0.407437	0.000138931	DEG	Down	C	AD
XBP1	0.525784	0.00742004	DEG	Up	C	AD
XBP1P1	0.83407	0.00241646	DEG	Up	C	AD
XRN1	0.395131	0.00169427	DEG	Up	C	AD
YBEY	-0.760514	3.55022e-06	DEG	Down	C	AD
YPEL4	-0.45191	0.0039396	DEG	Down	C	AD
Z99496.1	0.975569	0.00841571	DEG	Up	C	AD
ZBED6	1.17837	0.000141603	DEG	Up	C	AD
ZBTB16	0.694182	0.000162725	DEG	Up	C	AD
ZBTB17	-0.508358	0.000884082	DEG	Down	C	AD
ZBTB3	-0.547792	0.00294174	DEG	Down	C	AD
ZBTB33	0.417394	0.00438597	DEG	Up	C	AD
ZBTB38	0.536616	0.000370847	DEG	Up	C	AD
ZBTB40	0.439823	0.000825145	DEG	Up	C	AD
ZBTB47	-0.758882	6.20183e-05	DEG	Down	C	AD
ZBTB48	-0.404342	0.00063897	DEG	Down	C	AD
ZCCHC17	-0.426816	0.000172257	DEG	Down	C	AD
ZCCHC24	-0.638446	0.0084345	DEG	Down	C	AD
ZCRB1	-0.397706	6.89002e-05	DEG	Down	C	AD
ZCWPW1	-0.648933	0.000352194	DEG	Down	C	AD
ZDHHC2	0.488216	0.00944417	DEG	Up	C	AD
ZEB2	-0.724859	0.00104875	DEG	Down	C	AD
ZFP57	-1.32558	0.000510551	DEG	Down	C	AD
ZNF205	-0.453834	0.00669607	DEG	Down	C	AD
ZNF23	-0.426325	5.03147e-06	DEG	Down	C	AD
ZNF232	-0.414441	0.00113427	DEG	Down	C	AD
ZNF236	0.404302	0.000281876	DEG	Up	C	AD
ZNF296	-0.836453	0.00179458	DEG	Down	C	AD
ZNF326	-0.724077	8.17848e-05	DEG	Down	C	AD
ZNF385C	-0.533009	0.00099332	DEG	Down	C	AD
ZNF414	-0.655899	4.03897e-05	DEG	Down	C	AD
ZNF428	-0.476479	0.000509322	DEG	Down	C	AD
ZNF460	0.687682	0.000175055	DEG	Up	C	AD
ZNF470	-0.433382	0.000445528	DEG	Down	C	AD
ZNF524	-0.524784	0.00381525	DEG	Down	C	AD
ZNF530	-0.416549	0.00327474	DEG	Down	C	AD
ZNF555	0.381574	0.00437479	DEG	Up	C	AD
ZNF558	0.397442	0.00485665	DEG	Up	C	AD
ZNF577	-0.439271	0.00745693	DEG	Down	C	AD
ZNF580	-0.478515	0.00675577	DEG	Down	C	AD
ZNF587	-0.508939	0.000168994	DEG	Down	C	AD
ZNF593	-0.593562	0.00126891	DEG	Down	C	AD
ZNF602P	-1.21889	2.89778e-05	DEG	Down	C	AD
ZNF618	0.464275	0.00351253	DEG	Up	C	AD
ZNF622	-0.429621	0.000258749	DEG	Down	C	AD
ZNF652	-0.74427	0.00895864	DEG	Down	C	AD
ZNF653	-0.537679	0.000619148	DEG	Down	C	AD
ZNF664	-0.475034	0.00117611	DEG	Down	C	AD
ZNF682	-0.564126	0.000200667	DEG	Down	C	AD
ZNF688	-0.556873	0.00155168	DEG	Down	C	AD
ZNF699	0.509296	0.00691769	DEG	Up	C	AD
ZNF787	-0.473895	0.00520146	DEG	Down	C	AD
ZNF792	0.743575	3.02752e-05	DEG	Up	C	AD
ZNF814	-0.543479	0.000966938	DEG	Down	C	AD
ZNF837	-0.434593	0.00696141	DEG	Down	C	AD
ZNF84	-0.435285	0.00027426	DEG	Down	C	AD
ZNHIT1	-0.5212	1.90699e-05	DEG	Down	C	AD
ZRSR2	-0.68775	0.00011529	DEG	Down	C	AD
ZSCAN1	-0.773329	0.000457031	DEG	Down	C	AD
ZSCAN20	0.469539	0.00943161	DEG	Up	C	AD
ZSCAN32	-0.424714	0.000801223	DEG	Down	C	AD
ZSWIM9	-0.536856	0.000300223	DEG	Down	C	AD
ZXDA	0.523614	0.00265851	DEG	Up	C	AD
A2M	-0.915167	4.9848e-05	DEG	Down	A	PSP
AAAS	-0.379453	0.000295842	DEG	Down	A	PSP
AAMDC	-0.423095	0.00615586	DEG	Down	A	PSP
AANAT	-1.19372	3.21477e-06	DEG	Down	A	PSP
AASS	-0.834332	0.000105535	DEG	Down	A	PSP
AATK	-0.677107	0.000722556	DEG	Down	A	PSP
ABCA1	-0.633929	0.0055453	DEG	Down	A	PSP
ABCA2	-0.865661	0.000791694	DEG	Down	A	PSP
ABCA6	-1.29155	0.000105749	DEG	Down	A	PSP
ABCA8	-0.910946	0.00552996	DEG	Down	A	PSP
ABCB4	-0.839436	0.000868316	DEG	Down	A	PSP
ABCC4	-0.7453	0.000117747	DEG	Down	A	PSP
ABCD1	-0.417723	0.00360153	DEG	Down	A	PSP
ABCG4	0.67961	0.00460515	DEG	Up	A	PSP
ABHD14A	0.492485	0.000314253	DEG	Up	A	PSP
ABHD14B	-0.402395	0.00069815	DEG	Down	A	PSP
ABHD15	-0.464907	0.0050625	DEG	Down	A	PSP
ABHD17AP4	1.20373	0.00641033	DEG	Up	A	PSP
ABHD8	0.645126	8.3458e-05	DEG	Up	A	PSP
ABI3	-1.14647	4.41651e-06	DEG	Down	A	PSP
ABLIM2	0.77549	0.000100323	DEG	Up	A	PSP
ABRACL	0.462647	0.00989355	DEG	Up	A	PSP
AC003042.2	-0.695131	0.00231326	DEG	Down	A	PSP
AC003080.1	-0.919257	0.00343146	DEG	Down	A	PSP
AC004754.1	-0.453327	0.00209144	DEG	Down	A	PSP
AC004890.2	-0.504927	0.00196909	DEG	Down	A	PSP
AC004980.3	0.645123	0.000990084	DEG	Up	A	PSP
AC004987.4	-0.799143	0.00413288	DEG	Down	A	PSP
AC005014.1	1.07673	0.000392619	DEG	Up	A	PSP
AC005041.1	-0.528323	0.000790586	DEG	Down	A	PSP
AC005077.4	-0.566317	0.0091042	DEG	Down	A	PSP
AC005154.2	-0.398522	0.0047775	DEG	Down	A	PSP
AC005412.1	-1.19721	0.00101947	DEG	Down	A	PSP
AC005779.2	-0.99573	0.00228681	DEG	Down	A	PSP
AC006030.1	-0.822869	0.000954494	DEG	Down	A	PSP
AC006059.2	-0.682039	0.000775459	DEG	Down	A	PSP
AC006254.1	-0.784402	0.000340402	DEG	Down	A	PSP
AC007326.1	0.965207	0.000971143	DEG	Up	A	PSP
AC007834.2	-0.698279	0.00851317	DEG	Down	A	PSP
AC008267.2	-0.831957	2.4203e-05	DEG	Down	A	PSP
AC008267.5	-0.99873	0.00108911	DEG	Down	A	PSP
AC008397.2	0.748834	0.00140817	DEG	Up	A	PSP
AC008676.3	-0.933826	0.00120191	DEG	Down	A	PSP
AC009053.1	-0.429754	0.00233574	DEG	Down	A	PSP
AC009093.8	-0.6513	0.0073913	DEG	Down	A	PSP
AC009093.9	-1.03379	1.93071e-07	DEG	Down	A	PSP
AC009119.2	-0.60425	0.00976611	DEG	Down	A	PSP
AC009120.1	-0.496303	0.00399279	DEG	Down	A	PSP
AC009690.1	-0.983677	1.96062e-07	DEG	Down	A	PSP
AC009879.3	-0.513734	0.00312281	DEG	Down	A	PSP
AC010186.2	-0.440466	0.00489684	DEG	Down	A	PSP
AC010203.1	-0.689623	0.00242979	DEG	Down	A	PSP
AC010319.1	-0.467387	0.00864447	DEG	Down	A	PSP
AC010323.2	-1.79687	4.91252e-05	DEG	Down	A	PSP
AC010326.1	-0.892793	0.00710378	DEG	Down	A	PSP
AC010378.1	-1.0922	0.00443263	DEG	Down	A	PSP
AC010547.4	-0.835438	0.000745	DEG	Down	A	PSP
AC010655.3	-1.54894	9.30697e-05	DEG	Down	A	PSP
AC010733.1	-0.847207	0.000863403	DEG	Down	A	PSP
AC010980.1	0.479271	0.00460332	DEG	Up	A	PSP
AC011043.2	-1.19722	0.000357863	DEG	Down	A	PSP
AC011495.1	-1.25611	0.000417059	DEG	Down	A	PSP
AC011753.4	-1.21255	0.000733416	DEG	Down	A	PSP
AC011841.1	-1.19722	0.000357863	DEG	Down	A	PSP
AC012158.1	-0.564308	0.00225194	DEG	Down	A	PSP
AC012308.1	-1.60644	0.00250445	DEG	Down	A	PSP
AC012651.1	-0.796469	0.000127262	DEG	Down	A	PSP
AC013394.1	-0.431262	0.000546106	DEG	Down	A	PSP
AC013470.2	-0.771017	0.00844898	DEG	Down	A	PSP
AC017079.2	-1.57128	4.47281e-05	DEG	Down	A	PSP
AC018638.1	-0.71912	0.000337575	DEG	Down	A	PSP
AC018638.2	-0.738205	0.00015421	DEG	Down	A	PSP
AC018638.4	-0.645326	0.000636118	DEG	Down	A	PSP
AC018638.5	-0.692634	0.000544796	DEG	Down	A	PSP
AC018638.8	-0.990602	0.00253993	DEG	Down	A	PSP
AC020779.1	-0.565705	0.00520197	DEG	Down	A	PSP
AC022121.1	-0.819354	0.00812804	DEG	Down	A	PSP
AC022400.6	-0.576254	0.00304306	DEG	Down	A	PSP
AC024270.1	-1.16896	0.00321778	DEG	Down	A	PSP
AC024560.2	-0.553107	0.00170928	DEG	Down	A	PSP
AC025279.1	-0.759805	0.00278698	DEG	Down	A	PSP
AC025283.3	-0.745731	0.000234642	DEG	Down	A	PSP
AC026316.5	-0.816845	0.00130751	DEG	Down	A	PSP
AC026801.1	-1.48272	0.000640401	DEG	Down	A	PSP
AC026954.1	-1.21258	0.00217964	DEG	Down	A	PSP
AC026954.2	1.29958	0.00541281	DEG	Up	A	PSP
AC027176.2	-0.944163	0.00747709	DEG	Down	A	PSP
AC027559.1	-0.582784	0.00926306	DEG	Down	A	PSP
AC027644.1	-0.749415	0.00986176	DEG	Down	A	PSP
AC027796.2	-1.05149	0.00342229	DEG	Down	A	PSP
AC027796.3	-0.77367	0.00713493	DEG	Down	A	PSP
AC068896.1	-1.26515	4.44981e-08	DEG	Down	A	PSP
AC068946.1	-0.838002	0.00112496	DEG	Down	A	PSP
AC073413.1	-1.08701	0.000566517	DEG	Down	A	PSP
AC073610.3	0.667625	0.00139648	DEG	Up	A	PSP
AC074141.1	-0.489316	0.000158231	DEG	Down	A	PSP
AC074143.1	-0.649609	0.000831942	DEG	Down	A	PSP
AC084824.1	-0.636816	0.00018584	DEG	Down	A	PSP
AC090114.3	-0.717208	0.000245457	DEG	Down	A	PSP
AC090589.1	-1.4951	0.00657666	DEG	Down	A	PSP
AC091185.2	-1.46628	0.000413004	DEG	Down	A	PSP
AC091390.3	-0.701427	0.00534049	DEG	Down	A	PSP
AC092070.2	-0.574139	7.98372e-06	DEG	Down	A	PSP
AC092709.1	1.21771	0.00476204	DEG	Up	A	PSP
AC092814.1	0.929049	0.0017421	DEG	Up	A	PSP
AC092902.6	0.99702	0.00399929	DEG	Up	A	PSP
AC093155.3	0.839642	0.00156	DEG	Up	A	PSP
AC093323.1	0.452219	0.000227389	DEG	Up	A	PSP
AC093392.2	-0.682705	0.00409848	DEG	Down	A	PSP
AC093520.2	-1.90534	3.38501e-06	DEG	Down	A	PSP
AC098679.2	-1.34804	5.50873e-05	DEG	Down	A	PSP
AC103855.4	1.07385	0.00525754	DEG	Up	A	PSP
AC104389.4	-0.585441	0.00011166	DEG	Down	A	PSP
AC104452.1	-0.648319	0.000726472	DEG	Down	A	PSP
AC104758.1	-1.19368	0.00666003	DEG	Down	A	PSP
AC104763.3	-0.998559	0.00910962	DEG	Down	A	PSP
AC106795.1	0.634591	0.00161743	DEG	Up	A	PSP
AC106795.4	0.631221	0.00196909	DEG	Up	A	PSP
AC106865.1	-0.747842	0.000348293	DEG	Down	A	PSP
AC106886.1	-1.06341	0.00325174	DEG	Down	A	PSP
AC108108.1	-0.994738	0.000684999	DEG	Down	A	PSP
AC108488.2	-0.659992	0.00862708	DEG	Down	A	PSP
AC114402.1	-1.07578	0.00186072	DEG	Down	A	PSP
AC114495.2	-0.705183	0.000212442	DEG	Down	A	PSP
AC114936.1	0.662333	0.00130003	DEG	Up	A	PSP
AC118459.2	-0.809615	0.00189767	DEG	Down	A	PSP
AC124944.2	-0.800521	0.000142098	DEG	Down	A	PSP
AC124944.3	-0.525357	0.0014978	DEG	Down	A	PSP
AC133552.3	-0.719146	0.000261299	DEG	Down	A	PSP
AC135721.1	-0.628502	0.00173634	DEG	Down	A	PSP
AC135983.2	-0.603796	0.000383074	DEG	Down	A	PSP
AC138207.6	-0.802125	0.000507011	DEG	Down	A	PSP
AC138409.1	-1.12719	0.00145614	DEG	Down	A	PSP
AC138409.2	-0.756526	0.000124563	DEG	Down	A	PSP
AC138827.1	-0.978905	0.00570333	DEG	Down	A	PSP
AC139494.1	-0.742251	0.00103895	DEG	Down	A	PSP
AC139495.1	-1.19838	0.000738967	DEG	Down	A	PSP
AC139495.2	-1.43807	4.84233e-06	DEG	Down	A	PSP
AC139495.3	-1.41316	7.83824e-06	DEG	Down	A	PSP
AC142086.3	-1.17706	0.00216722	DEG	Down	A	PSP
AC142086.5	-0.984454	0.00197876	DEG	Down	A	PSP
AC142381.3	-0.767436	0.000886297	DEG	Down	A	PSP
AC145212.1	-0.783572	0.00789299	DEG	Down	A	PSP
AC145285.5	-1.15592	1.56649e-05	DEG	Down	A	PSP
AC146944.2	-1.21544	1.36227e-05	DEG	Down	A	PSP
AC231533.2	-1.57493	9.12168e-07	DEG	Down	A	PSP
AC233699.1	-1.84325	0.00646211	DEG	Down	A	PSP
AC233699.6	-1.84325	0.00646211	DEG	Down	A	PSP
AC233702.1	1.16259	0.000876826	DEG	Up	A	PSP
AC233723.1	-0.790533	0.00892627	DEG	Down	A	PSP
AC241377.2	-1.38909	0.00280333	DEG	Down	A	PSP
AC241585.3	-1.7159	0.00686337	DEG	Down	A	PSP
AC243732.1	-0.695131	0.00231326	DEG	Down	A	PSP
AC243772.3	-1.05222	0.000641604	DEG	Down	A	PSP
AC244197.3	-0.513212	0.00203516	DEG	Down	A	PSP
AC244260.1	-0.974306	0.00033313	DEG	Down	A	PSP
AC245884.3	-0.759725	7.4146e-05	DEG	Down	A	PSP
AC275401.6	-0.501402	0.00172412	DEG	Down	A	PSP
AC275639.1	-0.790092	0.000813887	DEG	Down	A	PSP
ACACB	-0.520651	0.00233538	DEG	Down	A	PSP
ACAD11	-0.510706	0.000697356	DEG	Down	A	PSP
ACAP1	-0.623105	0.00084669	DEG	Down	A	PSP
ACCS	-0.552335	0.00886492	DEG	Down	A	PSP
ACHE	0.655734	0.000701787	DEG	Up	A	PSP
ACKR2	-0.398367	0.00416055	DEG	Down	A	PSP
ACOT11	-0.386385	0.00680666	DEG	Down	A	PSP
ACOT7	0.664587	0.00337988	DEG	Up	A	PSP
ACPP	-0.807101	0.00978986	DEG	Down	A	PSP
ACRBP	-0.719233	0.00189695	DEG	Down	A	PSP
ACSBG2	-0.768331	0.00230257	DEG	Down	A	PSP
ACSL1	-0.823185	0.000114542	DEG	Down	A	PSP
ACSL5	-0.65283	0.00899781	DEG	Down	A	PSP
ACTA1	0.648994	0.00378969	DEG	Up	A	PSP
ACTG1P17	-1.06486	7.75051e-05	DEG	Down	A	PSP
ACTG1P18	1.41356	0.00504074	DEG	Up	A	PSP
ACTL6B	0.64489	0.00352065	DEG	Up	A	PSP
ACTN1	0.588224	6.52197e-05	DEG	Up	A	PSP
ACTR3B	0.528238	0.0021327	DEG	Up	A	PSP
ACVR1B	0.481506	0.000937792	DEG	Up	A	PSP
ACY3	-1.10925	0.00669232	DEG	Down	A	PSP
ADA2	-0.844146	9.06854e-07	DEG	Down	A	PSP
ADAM15	-0.595024	0.00136424	DEG	Down	A	PSP
ADAM28	-1.90251	1.15538e-08	DEG	Down	A	PSP
ADAM8	-1.23351	1.52715e-07	DEG	Down	A	PSP
ADAMTS1	-0.838051	0.00582132	DEG	Down	A	PSP
ADAMTS14	-1.2223	0.000830327	DEG	Down	A	PSP
ADAMTS18	-2.06249	0.00142857	DEG	Down	A	PSP
ADAMTS4	-1.40739	6.98985e-06	DEG	Down	A	PSP
ADAMTSL4	-0.986181	7.35109e-07	DEG	Down	A	PSP
ADAP2	-1.0428	3.1407e-07	DEG	Down	A	PSP
ADARB1	0.621082	0.000296463	DEG	Up	A	PSP
ADAT2	-0.554693	3.53693e-06	DEG	Down	A	PSP
ADCY10P1	-0.623736	0.00874884	DEG	Down	A	PSP
ADCY4	-0.965242	4.11704e-05	DEG	Down	A	PSP
ADCY7	-0.777208	7.35131e-06	DEG	Down	A	PSP
ADD2	0.666216	0.00626824	DEG	Up	A	PSP
ADGB	-0.666067	0.000415051	DEG	Down	A	PSP
ADGRA1	0.54849	0.00234283	DEG	Up	A	PSP
ADGRB2	0.390017	0.00714367	DEG	Up	A	PSP
ADGRD1	-0.651509	0.000157854	DEG	Down	A	PSP
ADGRE2	-1.0273	1.3327e-05	DEG	Down	A	PSP
ADGRE3	-1.62999	0.0074943	DEG	Down	A	PSP
ADGRE4P	-1.5727	3.01441e-05	DEG	Down	A	PSP
ADGRE5	-0.826142	7.68244e-06	DEG	Down	A	PSP
ADGRG1	-0.530631	0.00316744	DEG	Down	A	PSP
ADGRG5	-1.27786	1.70972e-05	DEG	Down	A	PSP
ADGRG6	-0.781851	0.00650239	DEG	Down	A	PSP
ADHFE1	-0.54512	0.00641033	DEG	Down	A	PSP
ADIPOQ	-0.429848	0.00493964	DEG	Down	A	PSP
ADM	-1.41543	0.000997392	DEG	Down	A	PSP
ADORA3	-1.47197	1.68128e-06	DEG	Down	A	PSP
ADPRH	-0.782494	0.000274792	DEG	Down	A	PSP
ADRB1	0.472514	0.00353663	DEG	Up	A	PSP
ADRB2	-0.714271	0.000400244	DEG	Down	A	PSP
ADSSL1	-1.09225	1.032e-09	DEG	Down	A	PSP
AES	0.382082	0.00129345	DEG	Up	A	PSP
AFF3	0.571746	0.00187186	DEG	Up	A	PSP
AFG3L1P	-0.446561	0.00234467	DEG	Down	A	PSP
AFMID	-0.519458	0.00284557	DEG	Down	A	PSP
AFTPH	0.441764	1.73047e-05	DEG	Up	A	PSP
AGA	-0.525873	0.00427973	DEG	Down	A	PSP
AGAP2	0.571098	0.00207582	DEG	Up	A	PSP
AGAP3	0.434381	0.00050614	DEG	Up	A	PSP
AGBL2	-0.624924	0.00742252	DEG	Down	A	PSP
AGBL3	-0.394443	0.00532668	DEG	Down	A	PSP
AGER	-0.902708	0.000240328	DEG	Down	A	PSP
AGO2	-0.556938	0.000134689	DEG	Down	A	PSP
AGO3	-0.402248	0.000529579	DEG	Down	A	PSP
AGPAT4	-0.443544	0.00751157	DEG	Down	A	PSP
AGTRAP	-0.590347	0.00740933	DEG	Down	A	PSP
AHNAK2	0.576726	0.0028495	DEG	Up	A	PSP
AHSA1	0.429905	0.00638684	DEG	Up	A	PSP
AHSA2P	-0.603277	0.00300268	DEG	Down	A	PSP
AIF1	-1.37057	1.12976e-05	DEG	Down	A	PSP
AIF1L	-0.686342	0.00775116	DEG	Down	A	PSP
AJAP1	0.458697	0.00539522	DEG	Up	A	PSP
AK2	-0.43609	3.68175e-06	DEG	Down	A	PSP
AK5	0.500684	0.00954774	DEG	Up	A	PSP
AKNA	-0.52618	0.00014133	DEG	Down	A	PSP
AKR1C2	0.675246	0.00414591	DEG	Up	A	PSP
AKR7A2P1	-1.10653	0.000362383	DEG	Down	A	PSP
AL023284.3	-1.02408	0.002339	DEG	Down	A	PSP
AL031281.2	-0.411852	0.000348703	DEG	Down	A	PSP
AL132640.1	-0.927766	0.000691347	DEG	Down	A	PSP
AL132640.2	-0.922452	0.000243083	DEG	Down	A	PSP
AL132994.1	-0.993989	0.00152304	DEG	Down	A	PSP
AL133216.2	-0.535951	0.00104871	DEG	Down	A	PSP
AL136116.3	0.531449	0.00590014	DEG	Up	A	PSP
AL136317.3	0.800325	0.00853586	DEG	Up	A	PSP
AL136373.1	0.7815	0.00657499	DEG	Up	A	PSP
AL136981.1	-1.20819	0.00940522	DEG	Down	A	PSP
AL139094.1	0.633415	0.00423285	DEG	Up	A	PSP
AL139811.1	-0.633624	0.00177289	DEG	Down	A	PSP
AL160269.1	-1.12356	0.000142499	DEG	Down	A	PSP
AL161756.2	-0.970324	0.00384514	DEG	Down	A	PSP
AL353807.4	-0.624209	0.00301115	DEG	Down	A	PSP
AL354822.1	-0.707712	0.00725132	DEG	Down	A	PSP
AL356801.1	-0.970494	0.00651309	DEG	Down	A	PSP
AL357140.4	-0.816622	0.00352846	DEG	Down	A	PSP
AL359091.2	-1.55172	1.19777e-05	DEG	Down	A	PSP
AL359265.1	-0.841995	0.00371081	DEG	Down	A	PSP
AL359976.1	-0.419488	0.00407068	DEG	Down	A	PSP
AL390726.5	-1.0402	0.00270208	DEG	Down	A	PSP
AL390728.4	-0.682443	0.000649565	DEG	Down	A	PSP
AL391280.1	-1.23983	0.000429197	DEG	Down	A	PSP
AL445928.1	-1.19696	0.00480986	DEG	Down	A	PSP
AL451124.1	1.30494	0.00389625	DEG	Up	A	PSP
AL512506.3	-0.998562	0.00047689	DEG	Down	A	PSP
AL583832.1	-0.745962	0.003114	DEG	Down	A	PSP
AL583834.1	-0.646691	0.00249559	DEG	Down	A	PSP
AL589843.2	0.552851	0.0034288	DEG	Up	A	PSP
AL590762.1	-1.03286	0.00048524	DEG	Down	A	PSP
AL590762.4	-0.912716	0.00799598	DEG	Down	A	PSP
AL591499.1	-0.520405	0.00144665	DEG	Down	A	PSP
AL591806.3	-1.12641	0.00142987	DEG	Down	A	PSP
AL606534.4	-0.802231	0.00119828	DEG	Down	A	PSP
AL663070.1	-1.21098	0.000116661	DEG	Down	A	PSP
AL732372.2	-0.69029	0.000262575	DEG	Down	A	PSP
AL773545.2	0.949519	0.00209876	DEG	Up	A	PSP
ALDH1A1	-0.765659	0.000666623	DEG	Down	A	PSP
ALDH3B1	-0.632608	4.4607e-05	DEG	Down	A	PSP
ALLC	2.07837	0.000117552	DEG	Up	A	PSP
ALOX12	-0.551284	0.000295621	DEG	Down	A	PSP
ALOX5	-1.35585	1.19611e-06	DEG	Down	A	PSP
ALOX5AP	-1.78728	4.4899e-07	DEG	Down	A	PSP
ALPK1	-0.704823	3.05581e-05	DEG	Down	A	PSP
AMD1P4	-0.612865	0.000100323	DEG	Down	A	PSP
AMER3	0.691898	0.00228681	DEG	Up	A	PSP
AMIGO2	0.593074	0.00823954	DEG	Up	A	PSP
AMOTL2	-0.582127	0.000734189	DEG	Down	A	PSP
AMPD3	-0.692009	0.000178263	DEG	Down	A	PSP
ANG	-0.908085	0.00152531	DEG	Down	A	PSP
ANGPTL2	-0.827981	0.000520438	DEG	Down	A	PSP
ANGPTL4	-1.29499	0.00023593	DEG	Down	A	PSP
ANGPTL5	0.837249	0.00542861	DEG	Up	A	PSP
ANKAR	-0.427197	0.00379759	DEG	Down	A	PSP
ANKK1	-0.685084	0.00750083	DEG	Down	A	PSP
ANKMY1	-0.419375	0.000364399	DEG	Down	A	PSP
ANKRD10	-0.399686	0.000143429	DEG	Down	A	PSP
ANKRD13A	-0.494687	8.64221e-05	DEG	Down	A	PSP
ANKRD18A	-1.13404	0.000213294	DEG	Down	A	PSP
ANKRD2	0.74872	0.00418932	DEG	Up	A	PSP
ANKRD22	-1.31925	0.000565149	DEG	Down	A	PSP
ANKRD23	-0.473006	0.00361553	DEG	Down	A	PSP
ANKRD33B	0.613495	0.00278698	DEG	Up	A	PSP
ANKRD34A	0.736303	0.000752101	DEG	Up	A	PSP
ANKRD42	0.43059	0.00160649	DEG	Up	A	PSP
ANKRD44	-0.913348	6.46349e-07	DEG	Down	A	PSP
ANKRD61	-0.51656	0.000820566	DEG	Down	A	PSP
ANKZF1	-0.605703	0.00104788	DEG	Down	A	PSP
ANO9	-1.20292	0.00391078	DEG	Down	A	PSP
ANP32B	-0.74733	0.000873974	DEG	Down	A	PSP
ANXA11	0.519954	0.000388057	DEG	Up	A	PSP
ANXA13	-0.808513	0.000323781	DEG	Down	A	PSP
ANXA2P1	-1.05117	0.00135143	DEG	Down	A	PSP
ANXA2R	-0.723643	0.00289318	DEG	Down	A	PSP
ANXA4	-0.489555	0.00150904	DEG	Down	A	PSP
ANXA6	0.534409	0.00670045	DEG	Up	A	PSP
ANXA8	0.668052	0.00229165	DEG	Up	A	PSP
AOAH	-0.952605	4.20276e-06	DEG	Down	A	PSP
AOX3P	-1.03256	0.00261775	DEG	Down	A	PSP
AP000347.1	-0.384549	0.00509909	DEG	Down	A	PSP
AP000769.1	-0.499939	0.00883795	DEG	Down	A	PSP
AP000936.3	-1.03484	0.00106203	DEG	Down	A	PSP
AP001264.1	-1.35751	0.000333203	DEG	Down	A	PSP
AP001880.2	1.01758	0.00502116	DEG	Up	A	PSP
AP002495.1	-0.403435	0.000721791	DEG	Down	A	PSP
AP003392.10	-0.632287	0.000484183	DEG	Down	A	PSP
AP003392.2	-0.632287	0.000484183	DEG	Down	A	PSP
AP004607.3	1.46847	0.00969732	DEG	Up	A	PSP
AP006587.6	1.28142	0.0046624	DEG	Up	A	PSP
AP1S1	0.584128	0.00134515	DEG	Up	A	PSP
AP2M1	0.482834	0.0001058	DEG	Up	A	PSP
AP2S1	0.47825	0.00201284	DEG	Up	A	PSP
AP3B1	-0.385757	0.00131437	DEG	Down	A	PSP
AP4S1	0.39809	0.00353947	DEG	Up	A	PSP
APBA1	0.590737	0.000650418	DEG	Up	A	PSP
APBB1IP	-1.42967	1.16884e-06	DEG	Down	A	PSP
APOBEC2	-1.05722	0.000375831	DEG	Down	A	PSP
APOBEC3A	-0.98829	0.0005228	DEG	Down	A	PSP
APOBEC3C	-0.879207	1.11114e-05	DEG	Down	A	PSP
APOBEC3F	-0.613151	0.00827537	DEG	Down	A	PSP
APOBEC3G	-0.526609	0.00380567	DEG	Down	A	PSP
APOBR	-1.50263	3.43091e-12	DEG	Down	A	PSP
APOC1	-0.964406	0.000441646	DEG	Down	A	PSP
APOC2	-1.10626	3.5096e-05	DEG	Down	A	PSP
AQP1	-1.44489	0.00051955	DEG	Down	A	PSP
AQP3	0.791715	0.00561811	DEG	Up	A	PSP
ARAP1	-0.532694	0.00135587	DEG	Down	A	PSP
ARAP2	-0.433177	0.00446304	DEG	Down	A	PSP
ARF3	0.517112	0.000720487	DEG	Up	A	PSP
ARG2	0.598046	0.000240899	DEG	Up	A	PSP
ARGFXP1	-0.665575	0.00445564	DEG	Down	A	PSP
ARHGAP1	-0.476448	0.000232079	DEG	Down	A	PSP
ARHGAP11B	-0.549868	0.000102891	DEG	Down	A	PSP
ARHGAP15	-0.626451	0.000228304	DEG	Down	A	PSP
ARHGAP17	-0.470651	0.00292046	DEG	Down	A	PSP
ARHGAP18	-0.442228	0.00626588	DEG	Down	A	PSP
ARHGAP19	-0.47932	0.00218748	DEG	Down	A	PSP
ARHGAP22	-0.718661	1.42279e-05	DEG	Down	A	PSP
ARHGAP23	-0.549224	0.00175521	DEG	Down	A	PSP
ARHGAP25	-0.462343	0.00315733	DEG	Down	A	PSP
ARHGAP27	-0.811833	7.72476e-08	DEG	Down	A	PSP
ARHGAP30	-1.42007	4.11529e-11	DEG	Down	A	PSP
ARHGAP35	0.45366	2.23531e-07	DEG	Up	A	PSP
ARHGAP4	-0.561166	0.00380407	DEG	Down	A	PSP
ARHGAP44	0.628952	0.0015126	DEG	Up	A	PSP
ARHGDIB	-0.960331	1.93529e-05	DEG	Down	A	PSP
ARHGDIG	0.513281	0.0087239	DEG	Up	A	PSP
ARHGEF1	-0.970053	1.23273e-06	DEG	Down	A	PSP
ARHGEF10	-0.664852	0.000197266	DEG	Down	A	PSP
ARHGEF15	-0.812744	7.63552e-05	DEG	Down	A	PSP
ARHGEF25	0.604209	0.000317216	DEG	Up	A	PSP
ARHGEF28	0.53039	0.00298033	DEG	Up	A	PSP
ARHGEF33	0.468718	0.00164869	DEG	Up	A	PSP
ARHGEF37	-0.78806	0.000569414	DEG	Down	A	PSP
ARHGEF40	-0.428255	0.00727108	DEG	Down	A	PSP
ARIH2	-0.425382	2.64256e-05	DEG	Down	A	PSP
ARL11	-0.842639	6.02675e-05	DEG	Down	A	PSP
ARL4A	0.546337	0.00109589	DEG	Up	A	PSP
ARL4D	0.685665	0.00399929	DEG	Up	A	PSP
ARL6IP1	0.392349	0.00060924	DEG	Up	A	PSP
ARMC9	0.672396	8.03312e-05	DEG	Up	A	PSP
ARPC1B	-0.731368	7.45161e-05	DEG	Down	A	PSP
ARPC5L	0.533669	0.000161749	DEG	Up	A	PSP
ARPP21	0.644221	0.000862868	DEG	Up	A	PSP
ARR3	-0.808176	0.000923859	DEG	Down	A	PSP
ARRDC3	-0.882757	0.000136598	DEG	Down	A	PSP
ARRDC4	-1.01456	4.55709e-05	DEG	Down	A	PSP
ARRDC5	-0.676726	0.00909506	DEG	Down	A	PSP
ARSD	-0.476613	0.00021819	DEG	Down	A	PSP
ART2P	-1.78321	0.000620475	DEG	Down	A	PSP
ASB16	-0.566966	0.00062215	DEG	Down	A	PSP
ASB2	0.766561	0.00429128	DEG	Up	A	PSP
ASB9	-0.604503	0.00923421	DEG	Down	A	PSP
ASCC2	-0.388369	0.00127784	DEG	Down	A	PSP
ASF1B	-0.758432	0.00228652	DEG	Down	A	PSP
ASGR1	0.527391	0.00313398	DEG	Up	A	PSP
ASH2LP3	1.37981	0.000411179	DEG	Up	A	PSP
ASIC2	0.541685	0.00745621	DEG	Up	A	PSP
ASLP1	-0.650858	0.00882729	DEG	Down	A	PSP
ASPA	-0.952589	0.00049541	DEG	Down	A	PSP
ASPHD2	0.760945	5.4182e-05	DEG	Up	A	PSP
ATAD2B	-0.467836	5.9444e-05	DEG	Down	A	PSP
ATAD3B	-0.433077	0.00744119	DEG	Down	A	PSP
ATCAY	0.536435	0.00565289	DEG	Up	A	PSP
ATF3	-1.06234	0.00306125	DEG	Down	A	PSP
ATF7	-0.509335	0.000168693	DEG	Down	A	PSP
ATG101	0.395831	0.000212442	DEG	Up	A	PSP
ATL3	-0.401589	0.00428551	DEG	Down	A	PSP
ATM	-0.585142	0.000161968	DEG	Down	A	PSP
ATOH7	0.881898	0.00181776	DEG	Up	A	PSP
ATP10A	-0.785439	0.00191744	DEG	Down	A	PSP
ATP10B	-0.82125	0.000303605	DEG	Down	A	PSP
ATP10D	-0.43637	0.00525754	DEG	Down	A	PSP
ATP11A	-0.650219	0.00101407	DEG	Down	A	PSP
ATP11C	-0.561737	0.00225633	DEG	Down	A	PSP
ATP13A2	0.385971	0.00339335	DEG	Up	A	PSP
ATP1A3	0.686726	0.00975831	DEG	Up	A	PSP
ATP1B3	0.411787	0.00102925	DEG	Up	A	PSP
ATP23	0.393543	0.00189295	DEG	Up	A	PSP
ATP2A3	-0.777751	0.000135489	DEG	Down	A	PSP
ATP2B4	0.4463	0.00121712	DEG	Up	A	PSP
ATP5MC3	0.383374	0.00411532	DEG	Up	A	PSP
ATP6V0C	0.422971	0.00523255	DEG	Up	A	PSP
ATP6V1D	0.424009	0.00506596	DEG	Up	A	PSP
ATP6V1F	0.385589	0.000969393	DEG	Up	A	PSP
ATP6V1FNB	0.576914	0.00192586	DEG	Up	A	PSP
ATP6V1H	0.56036	0.000661486	DEG	Up	A	PSP
ATP7A	-0.4003	0.000160799	DEG	Down	A	PSP
ATP8B4	-0.968028	3.43296e-06	DEG	Down	A	PSP
ATP8B5P	-0.885978	0.00349314	DEG	Down	A	PSP
ATXN7L3	0.590705	2.1647e-05	DEG	Up	A	PSP
AUNIP	0.464068	0.00547818	DEG	Up	A	PSP
B2M	-0.718808	0.000791694	DEG	Down	A	PSP
B3GAT3P1	-1.30369	0.00523729	DEG	Down	A	PSP
B3GNT10	-0.461871	0.00862339	DEG	Down	A	PSP
B3GNT4	0.468743	0.00874852	DEG	Up	A	PSP
B3GNT5	-0.756691	1.32149e-05	DEG	Down	A	PSP
B3GNT7	-0.430238	0.00861166	DEG	Down	A	PSP
B4GALNT1	0.832171	2.80091e-05	DEG	Up	A	PSP
B4GALT1	-0.688755	0.00536163	DEG	Down	A	PSP
B4GAT1	0.584374	0.00129004	DEG	Up	A	PSP
BACE1	-0.40617	0.00752061	DEG	Down	A	PSP
BACH1	-0.488318	4.03294e-05	DEG	Down	A	PSP
BAG4	0.461748	0.00565948	DEG	Up	A	PSP
BAIAP2	0.437824	0.00202761	DEG	Up	A	PSP
BAMBI	-0.544101	0.00536429	DEG	Down	A	PSP
BASP1	0.669976	0.00366669	DEG	Up	A	PSP
BAZ1A	-0.530894	0.00442311	DEG	Down	A	PSP
BAZ2B	-0.518756	0.000673783	DEG	Down	A	PSP
BCAS1	-1.07335	0.000834664	DEG	Down	A	PSP
BCAS4	0.503323	0.000487564	DEG	Up	A	PSP
BCL11A	0.664567	0.00158368	DEG	Up	A	PSP
BCL2L10	0.881504	0.000438311	DEG	Up	A	PSP
BCL2L12	-0.632028	0.00180791	DEG	Down	A	PSP
BCL7B	0.38193	5.94046e-05	DEG	Up	A	PSP
BCORP1	-0.830488	0.000160818	DEG	Down	A	PSP
BDNF	0.72456	0.000971143	DEG	Up	A	PSP
BEGAIN	0.61723	0.000822232	DEG	Up	A	PSP
BEST1	-0.977602	0.000125473	DEG	Down	A	PSP
BEX1	0.704461	0.001597	DEG	Up	A	PSP
BEX2	0.517525	0.00752215	DEG	Up	A	PSP
BEX4	0.387761	0.00453004	DEG	Up	A	PSP
BHLHA9	0.764379	0.00399279	DEG	Up	A	PSP
BHLHB9	0.479302	0.00568936	DEG	Up	A	PSP
BHLHE41	-0.582552	4.86761e-06	DEG	Down	A	PSP
BICDL1	0.584376	0.00125835	DEG	Up	A	PSP
BID	0.510624	7.38651e-06	DEG	Up	A	PSP
BIN1	-0.574717	0.00178748	DEG	Down	A	PSP
BIN2	-0.863462	6.11438e-06	DEG	Down	A	PSP
BLCAP	0.480047	0.000191806	DEG	Up	A	PSP
BLID	-1.139	0.00812571	DEG	Down	A	PSP
BLNK	-1.03067	4.10969e-05	DEG	Down	A	PSP
BMF	-0.981985	5.222e-05	DEG	Down	A	PSP
BMP4	0.976385	0.00366218	DEG	Up	A	PSP
BMP5	2.94083	8.05607e-06	DEG	Up	A	PSP
BMS1P4	-0.590875	1.8871e-05	DEG	Down	A	PSP
BMT2	0.386438	0.00456477	DEG	Up	A	PSP
BNIP3P11	-1.22401	0.00400622	DEG	Down	A	PSP
BNIP3P25	-0.973659	0.00304306	DEG	Down	A	PSP
BNIP3P28	-0.510597	0.00419962	DEG	Down	A	PSP
BNIP3P30	-1.21548	0.00105225	DEG	Down	A	PSP
BORCS8	0.383318	0.00355539	DEG	Up	A	PSP
BORCS8-MEF2B	-0.738764	0.000258216	DEG	Down	A	PSP
BPTFP1	-0.535734	1.51578e-05	DEG	Down	A	PSP
BRCA1	-0.505238	0.000146275	DEG	Down	A	PSP
BRINP1	0.506255	0.00785582	DEG	Up	A	PSP
BSCL2	0.642557	0.00290826	DEG	Up	A	PSP
BSN	0.84206	0.000561726	DEG	Up	A	PSP
BST1	-0.634145	0.000721791	DEG	Down	A	PSP
BST2	-0.664991	0.00905351	DEG	Down	A	PSP
BTAF1	-0.73954	0.000180032	DEG	Down	A	PSP
BTBD16	-1.30309	0.00104455	DEG	Down	A	PSP
BTBD6	0.495266	8.96117e-06	DEG	Up	A	PSP
BTBD9	0.572177	7.7417e-05	DEG	Up	A	PSP
BTG2	-0.693347	0.00115598	DEG	Down	A	PSP
BTK	-1.43271	3.69761e-08	DEG	Down	A	PSP
BTN3A1	-0.600995	0.000232273	DEG	Down	A	PSP
BTN3A2	-0.705233	0.000721014	DEG	Down	A	PSP
BTNL9	-0.715934	0.00176079	DEG	Down	A	PSP
BUB1	-0.999535	0.00020165	DEG	Down	A	PSP
BX005266.3	-0.895458	0.00184979	DEG	Down	A	PSP
BX119927.1	1.17254	0.000233104	DEG	Up	A	PSP
BX276092.2	1.19023	0.00252603	DEG	Up	A	PSP
BX276092.7	1.11174	0.00603354	DEG	Up	A	PSP
BX571818.1	-0.453466	0.000501061	DEG	Down	A	PSP
C10orf55	-0.512018	0.00541378	DEG	Down	A	PSP
C10orf90	-0.827614	0.00117421	DEG	Down	A	PSP
C11orf24	-0.476752	0.000146188	DEG	Down	A	PSP
C11orf65	-0.823174	0.000178263	DEG	Down	A	PSP
C11orf88	-2.46621	1.08659e-11	DEG	Down	A	PSP
C12orf56	-1.09501	6.98985e-06	DEG	Down	A	PSP
C12orf75	-0.61738	0.00119489	DEG	Down	A	PSP
C15orf39	-0.4965	0.000390621	DEG	Down	A	PSP
C15orf65	0.489735	0.00124589	DEG	Up	A	PSP
C16orf45	0.528012	0.00101947	DEG	Up	A	PSP
C16orf54	-0.473152	0.000804382	DEG	Down	A	PSP
C16orf96	-0.59892	0.00149567	DEG	Down	A	PSP
C17orf97	0.507677	0.00159195	DEG	Up	A	PSP
C18orf54	-0.51944	0.00366719	DEG	Down	A	PSP
C19orf18	-1.28891	8.67934e-06	DEG	Down	A	PSP
C19orf38	-1.13584	3.54334e-07	DEG	Down	A	PSP
C19orf48	-0.488595	0.000888902	DEG	Down	A	PSP
C19orf54	-0.434322	0.00351249	DEG	Down	A	PSP
C19orf71	-0.419014	0.00425345	DEG	Down	A	PSP
C1orf105	-0.989916	0.00923497	DEG	Down	A	PSP
C1orf115	0.721633	0.00274828	DEG	Up	A	PSP
C1orf158	-0.575502	0.00582392	DEG	Down	A	PSP
C1orf162	-0.986769	5.94046e-05	DEG	Down	A	PSP
C1orf21	0.448228	0.00148639	DEG	Up	A	PSP
C1orf210	-0.922808	8.05607e-06	DEG	Down	A	PSP
C1orf216	0.622666	0.00213675	DEG	Up	A	PSP
C1QA	-1.19404	0.000487237	DEG	Down	A	PSP
C1QB	-1.58078	3.9433e-05	DEG	Down	A	PSP
C1QC	-1.42827	8.75356e-05	DEG	Down	A	PSP
C1QTNF3	-0.566994	0.000166824	DEG	Down	A	PSP
C1QTNF6	-0.499445	0.000249978	DEG	Down	A	PSP
C2	-0.525441	0.00539233	DEG	Down	A	PSP
C21orf91	-0.867759	0.00381882	DEG	Down	A	PSP
C22orf23	-0.780124	3.40889e-05	DEG	Down	A	PSP
C2CD2L	0.492065	0.000283131	DEG	Up	A	PSP
C2CD4C	0.599134	0.00326958	DEG	Up	A	PSP
C2orf50	0.516744	0.00783841	DEG	Up	A	PSP
C2orf68	-0.566556	0.000447252	DEG	Down	A	PSP
C2orf88	-0.471355	0.00874852	DEG	Down	A	PSP
C2orf92	-0.487173	0.000234642	DEG	Down	A	PSP
C3	-1.04942	7.38592e-05	DEG	Down	A	PSP
C3AR1	-1.59654	7.82369e-06	DEG	Down	A	PSP
C4B	-0.978927	0.00503574	DEG	Down	A	PSP
C4BPA	-0.5707	0.00404024	DEG	Down	A	PSP
C4orf46	-0.414476	0.000816806	DEG	Down	A	PSP
C4orf50	0.842377	0.000669099	DEG	Up	A	PSP
C5	-0.54748	0.000201363	DEG	Down	A	PSP
C5AR1	-1.43075	1.27167e-07	DEG	Down	A	PSP
C5AR2	-0.75132	7.0882e-07	DEG	Down	A	PSP
C5orf38	-2.05477	0.00200935	DEG	Down	A	PSP
C6orf106	0.42659	0.00036035	DEG	Up	A	PSP
C6orf136	0.41088	0.0070515	DEG	Up	A	PSP
C6orf201	-0.790441	0.00127097	DEG	Down	A	PSP
C6orf52	-0.496065	0.00851736	DEG	Down	A	PSP
C7orf77	-1.61394	0.000391032	DEG	Down	A	PSP
C8orf88	1.21915	9.62731e-06	DEG	Up	A	PSP
C9orf85	-0.405739	0.000667145	DEG	Down	A	PSP
CA10	0.537106	0.00910396	DEG	Up	A	PSP
CA11	0.472615	0.00270994	DEG	Up	A	PSP
CA14	-0.964198	0.000123266	DEG	Down	A	PSP
CA6	-0.482303	0.000914864	DEG	Down	A	PSP
CA7	0.745584	0.000453876	DEG	Up	A	PSP
CABP1	0.784464	0.000721791	DEG	Up	A	PSP
CABP4	-0.645421	0.000333203	DEG	Down	A	PSP
CACNA1E	0.632258	0.00860993	DEG	Up	A	PSP
CACNA1G	0.642909	0.00154696	DEG	Up	A	PSP
CACNA1I	0.651553	0.00207592	DEG	Up	A	PSP
CACNA2D2	0.399706	0.00410753	DEG	Up	A	PSP
CACNA2D4	-1.32197	6.84321e-07	DEG	Down	A	PSP
CACNB1	0.56836	0.00129029	DEG	Up	A	PSP
CACNB2	0.57151	0.00513068	DEG	Up	A	PSP
CACNB3	0.675127	0.000531995	DEG	Up	A	PSP
CACNG3	0.800722	0.00295506	DEG	Up	A	PSP
CACNG8	0.696859	0.00318384	DEG	Up	A	PSP
CACYBP	0.504175	0.006047	DEG	Up	A	PSP
CADM3	0.647104	0.000710651	DEG	Up	A	PSP
CADPS	0.682775	0.00665744	DEG	Up	A	PSP
CALHM1	0.798001	0.00744728	DEG	Up	A	PSP
CALM3	0.603832	0.00775454	DEG	Up	A	PSP
CALR4P	-1.05345	0.000300223	DEG	Down	A	PSP
CAMK1	0.611024	8.75356e-05	DEG	Up	A	PSP
CAMK1D	0.654428	0.00359159	DEG	Up	A	PSP
CAMK2A	0.759576	0.00114545	DEG	Up	A	PSP
CAMK2B	0.61857	0.00048524	DEG	Up	A	PSP
CAMK2N1	0.482277	0.000868316	DEG	Up	A	PSP
CAMKK1	0.795286	0.00147646	DEG	Up	A	PSP
CAMSAP3	0.508592	0.00203516	DEG	Up	A	PSP
CAMTA2	0.481394	0.00134024	DEG	Up	A	PSP
CAP2	0.809165	0.00415505	DEG	Up	A	PSP
CAPG	-0.633772	0.00383313	DEG	Down	A	PSP
CAPN13	-0.951856	0.00172286	DEG	Down	A	PSP
CAPN3	-0.949068	0.00156	DEG	Down	A	PSP
CAPN5	0.381556	0.000609028	DEG	Up	A	PSP
CAPN9	-0.981951	9.76619e-05	DEG	Down	A	PSP
CAPS	-0.957539	0.00190884	DEG	Down	A	PSP
CARD10	-0.681751	0.00352222	DEG	Down	A	PSP
CARD8	-0.505713	0.00181568	DEG	Down	A	PSP
CARD9	-0.670612	0.00122248	DEG	Down	A	PSP
CARF	-0.43908	0.00117712	DEG	Down	A	PSP
CARMIL2	0.559846	0.00409236	DEG	Up	A	PSP
CARNS1	-1.50968	1.03252e-05	DEG	Down	A	PSP
CASKIN1	0.478605	0.00612491	DEG	Up	A	PSP
CASKIN2	-0.409522	0.00284557	DEG	Down	A	PSP
CASP1	-0.917666	0.000896917	DEG	Down	A	PSP
CASP10	-1.0054	3.15706e-08	DEG	Down	A	PSP
CASS4	-0.851215	0.000139863	DEG	Down	A	PSP
CASTOR3	-0.470858	3.22501e-05	DEG	Down	A	PSP
CAT	-0.661222	0.000526298	DEG	Down	A	PSP
CATIP	-0.916549	1.60514e-05	DEG	Down	A	PSP
CATSPERD	-1.40435	0.0020172	DEG	Down	A	PSP
CATSPERG	-0.68014	0.000552735	DEG	Down	A	PSP
CBFB	-0.475137	0.00525991	DEG	Down	A	PSP
CBLN1	0.700546	0.00773621	DEG	Up	A	PSP
CBR3	0.46084	0.000990236	DEG	Up	A	PSP
CBX1P3	2.76016	0.000411179	DEG	Up	A	PSP
CBX6	0.426496	0.000230234	DEG	Up	A	PSP
CBY3	-0.52039	0.00326958	DEG	Down	A	PSP
CCDC114	-1.1188	2.55664e-06	DEG	Down	A	PSP
CCDC122	-0.404856	0.00330466	DEG	Down	A	PSP
CCDC130	-0.493941	2.36079e-05	DEG	Down	A	PSP
CCDC144CP	-0.625931	0.00689684	DEG	Down	A	PSP
CCDC15	-0.74627	0.000361138	DEG	Down	A	PSP
CCDC150	-0.555649	0.00209876	DEG	Down	A	PSP
CCDC157	0.416871	0.00121712	DEG	Up	A	PSP
CCDC159	-0.743491	0.000239491	DEG	Down	A	PSP
CCDC17	-0.893462	0.00276403	DEG	Down	A	PSP
CCDC173	-0.623275	0.00668211	DEG	Down	A	PSP
CCDC181	0.481532	0.000371343	DEG	Up	A	PSP
CCDC191	-0.547584	0.000246369	DEG	Down	A	PSP
CCDC200	-0.880363	1.61989e-07	DEG	Down	A	PSP
CCDC28A	0.431563	2.28439e-05	DEG	Up	A	PSP
CCDC3	0.669932	0.000745338	DEG	Up	A	PSP
CCDC33	-1.17123	0.00310155	DEG	Down	A	PSP
CCDC34	0.616095	0.000391445	DEG	Up	A	PSP
CCDC54	-1.07234	0.00231683	DEG	Down	A	PSP
CCDC6	0.530008	9.83933e-05	DEG	Up	A	PSP
CCDC65	0.5424	0.00695331	DEG	Up	A	PSP
CCDC7	-0.489894	0.000175825	DEG	Down	A	PSP
CCDC78	-0.679084	0.00127996	DEG	Down	A	PSP
CCDC82	-0.387299	8.03312e-05	DEG	Down	A	PSP
CCDC88A	-0.478928	0.000220541	DEG	Down	A	PSP
CCDC92	0.496522	9.62731e-06	DEG	Up	A	PSP
CCDC9B	-0.642956	0.000221109	DEG	Down	A	PSP
CCK	0.767755	0.00431629	DEG	Up	A	PSP
CCL20	-0.703885	0.00343212	DEG	Down	A	PSP
CCNA1	0.684279	0.00718072	DEG	Up	A	PSP
CCNB1	0.528798	0.00225194	DEG	Up	A	PSP
CCNB2	-1.38159	6.73764e-08	DEG	Down	A	PSP
CCNB3	-0.743254	0.00551934	DEG	Down	A	PSP
CCNE2	-0.673202	0.00119277	DEG	Down	A	PSP
CCNL1	-0.517673	0.000355166	DEG	Down	A	PSP
CCR1	-1.5632	4.40008e-05	DEG	Down	A	PSP
CCR5	-1.084	0.00944616	DEG	Down	A	PSP
CCR7	-1.0601	0.000994871	DEG	Down	A	PSP
CCRL2	-0.795154	0.000915365	DEG	Down	A	PSP
CCT8P1	-0.597729	0.000709907	DEG	Down	A	PSP
CD180	-1.09276	6.11759e-05	DEG	Down	A	PSP
CD1D	-1.67671	9.59885e-07	DEG	Down	A	PSP
CD22	-1.29135	0.000107164	DEG	Down	A	PSP
CD226	-1.25564	3.78916e-08	DEG	Down	A	PSP
CD27	-0.42722	0.000166824	DEG	Down	A	PSP
CD300A	-1.66597	2.96053e-08	DEG	Down	A	PSP
CD300C	-1.32524	1.76385e-05	DEG	Down	A	PSP
CD300LB	-1.38577	0.00353663	DEG	Down	A	PSP
CD300LF	-1.29976	8.52294e-06	DEG	Down	A	PSP
CD33	-0.906593	0.000206519	DEG	Down	A	PSP
CD37	-1.27634	6.45222e-07	DEG	Down	A	PSP
CD38	-0.918198	0.00124946	DEG	Down	A	PSP
CD3G	-0.466601	0.00609546	DEG	Down	A	PSP
CD4	-1.12818	5.68596e-07	DEG	Down	A	PSP
CD52	0.797756	0.00165781	DEG	Up	A	PSP
CD53	-0.876544	0.000175331	DEG	Down	A	PSP
CD68	-1.15675	1.07875e-06	DEG	Down	A	PSP
CD69	-1.75257	3.87985e-05	DEG	Down	A	PSP
CD7	-0.973098	0.00218748	DEG	Down	A	PSP
CD72	-1.0799	9.88768e-07	DEG	Down	A	PSP
CD74	-1.35207	6.03729e-06	DEG	Down	A	PSP
CD80	-1.32868	0.00235963	DEG	Down	A	PSP
CD82	-0.584259	0.00412088	DEG	Down	A	PSP
CD83	0.641407	0.00294075	DEG	Up	A	PSP
CD84	-1.34133	1.44689e-05	DEG	Down	A	PSP
CD86	-1.78529	2.66463e-07	DEG	Down	A	PSP
CD9	-0.700136	0.00977323	DEG	Down	A	PSP
CD93	-1.41186	0.000132256	DEG	Down	A	PSP
CD96	-0.944707	1.66598e-05	DEG	Down	A	PSP
CD99	-0.641269	0.00775556	DEG	Down	A	PSP
CD99P1	-0.767537	0.00114545	DEG	Down	A	PSP
CDC14B	-0.729715	6.54206e-06	DEG	Down	A	PSP
CDC42EP1	-0.901343	0.00139648	DEG	Down	A	PSP
CDC42EP2	-0.594627	0.00975043	DEG	Down	A	PSP
CDC45	-0.967917	0.00452757	DEG	Down	A	PSP
CDC6	0.773723	1.51578e-05	DEG	Up	A	PSP
CDCP1	-0.691293	0.00015421	DEG	Down	A	PSP
CDH10	0.47596	0.00649637	DEG	Up	A	PSP
CDH12P2	-1.05691	0.000694983	DEG	Down	A	PSP
CDH22	0.790735	0.00252467	DEG	Up	A	PSP
CDH5	-0.673007	0.00748673	DEG	Down	A	PSP
CDHR2	0.867832	3.88459e-05	DEG	Up	A	PSP
CDHR5	-1.23817	8.20603e-05	DEG	Down	A	PSP
CDK18	-0.801831	0.00127877	DEG	Down	A	PSP
CDK20	0.426567	0.00875404	DEG	Up	A	PSP
CDK5	0.630698	0.000479956	DEG	Up	A	PSP
CDK5R1	0.776735	0.000310421	DEG	Up	A	PSP
CDK5R2	0.747294	0.00210279	DEG	Up	A	PSP
CDK5RAP2	-0.426689	0.00392695	DEG	Down	A	PSP
CDK5RAP3	-0.525191	0.0034902	DEG	Down	A	PSP
CDKN2D	0.624336	0.000106889	DEG	Up	A	PSP
CDNF	-0.905864	0.000888902	DEG	Down	A	PSP
CDO1	0.434044	0.00123344	DEG	Up	A	PSP
CDR2	0.477246	0.00228476	DEG	Up	A	PSP
CDYL2	0.493219	0.00192231	DEG	Up	A	PSP
CEACAM1	-0.579833	0.00985737	DEG	Down	A	PSP
CEACAM21	-1.16132	8.77795e-05	DEG	Down	A	PSP
CEACAM3	-1.18378	0.00964366	DEG	Down	A	PSP
CEACAM4	-1.87022	2.16214e-05	DEG	Down	A	PSP
CEBPE	-1.4204	0.00154696	DEG	Down	A	PSP
CEBPG	0.402549	0.000606374	DEG	Up	A	PSP
CECR2	-1.05394	2.61876e-06	DEG	Down	A	PSP
CELF3	0.702768	0.000491854	DEG	Up	A	PSP
CELF4	0.733919	0.000915365	DEG	Up	A	PSP
CELF5	0.59823	0.00185216	DEG	Up	A	PSP
CELSR3	0.639341	1.84056e-05	DEG	Up	A	PSP
CEND1	0.508168	0.00787804	DEG	Up	A	PSP
CENPS	0.385287	0.000413004	DEG	Up	A	PSP
CENPS-CORT	0.499697	0.00601819	DEG	Up	A	PSP
CENPU	-0.561982	0.00235824	DEG	Down	A	PSP
CEP128	-0.613569	0.00023788	DEG	Down	A	PSP
CEP152	-0.409861	0.00929884	DEG	Down	A	PSP
CEP164	-0.488981	0.000868316	DEG	Down	A	PSP
CEP170B	0.641149	0.000256092	DEG	Up	A	PSP
CEP19	0.607211	0.000144041	DEG	Up	A	PSP
CEP192	-0.393717	0.00166528	DEG	Down	A	PSP
CEP295NL	-1.35552	2.92714e-05	DEG	Down	A	PSP
CEP44	-0.418365	0.00155853	DEG	Down	A	PSP
CEP85	-0.451278	0.0030997	DEG	Down	A	PSP
CERCAM	-1.32043	2.35762e-05	DEG	Down	A	PSP
CERS2	-0.515169	0.00780077	DEG	Down	A	PSP
CERS6	0.525361	0.00797672	DEG	Up	A	PSP
CES4A	-0.721984	0.000339032	DEG	Down	A	PSP
CETP	-0.610706	0.00088868	DEG	Down	A	PSP
CFAP157	-0.868248	2.54057e-05	DEG	Down	A	PSP
CFAP43	-0.490992	0.0024195	DEG	Down	A	PSP
CFAP70	-0.757081	0.000191325	DEG	Down	A	PSP
CFAP73	-0.937652	0.00170468	DEG	Down	A	PSP
CFAP77	-2.75884	1.5407e-06	DEG	Down	A	PSP
CFL2	-0.540185	0.00522568	DEG	Down	A	PSP
CFLAR	-0.552729	0.000372454	DEG	Down	A	PSP
CFTR	-0.794834	0.000155254	DEG	Down	A	PSP
CGN	-0.64781	0.00657816	DEG	Down	A	PSP
CGREF1	0.530705	0.00950214	DEG	Up	A	PSP
CH25H	-1.07006	0.0019463	DEG	Down	A	PSP
CHAC1	0.787904	0.00129953	DEG	Up	A	PSP
CHADL	-1.05174	3.16005e-05	DEG	Down	A	PSP
CHCHD2P6	-0.828034	0.00366218	DEG	Down	A	PSP
CHD1L	-0.455301	6.03891e-06	DEG	Down	A	PSP
CHD3	0.402326	0.00301459	DEG	Up	A	PSP
CHD7	-0.58605	0.0014166	DEG	Down	A	PSP
CHGA	1.04077	0.000223183	DEG	Up	A	PSP
CHI3L2	-1.43532	0.0077875	DEG	Down	A	PSP
CHIAP3	-1.30403	0.00919669	DEG	Down	A	PSP
CHN1	0.770371	0.000876826	DEG	Up	A	PSP
CHRNA1	0.506948	0.00977907	DEG	Up	A	PSP
CHST1	0.538302	0.000591892	DEG	Up	A	PSP
CHSY1	-0.403187	0.00641033	DEG	Down	A	PSP
CICP14	-0.586769	0.000746418	DEG	Down	A	PSP
CIITA	-1.17982	1.87569e-06	DEG	Down	A	PSP
CILP2	0.667575	0.00219307	DEG	Up	A	PSP
CIR1P2	-1.40038	0.00206445	DEG	Down	A	PSP
CIRBP	-0.571809	0.00423946	DEG	Down	A	PSP
CISH	-1.03313	0.00155888	DEG	Down	A	PSP
CIT	0.578175	0.00214361	DEG	Up	A	PSP
CITED1	0.703128	0.00163134	DEG	Up	A	PSP
CKS2	0.798903	0.000815324	DEG	Up	A	PSP
CLCA2	-0.960975	0.00739495	DEG	Down	A	PSP
CLCN2	-0.536973	0.000868316	DEG	Down	A	PSP
CLDN23	-0.706939	0.0064996	DEG	Down	A	PSP
CLDN7	-0.983753	0.00452804	DEG	Down	A	PSP
CLEC17A	-1.5349	7.04062e-08	DEG	Down	A	PSP
CLEC18C	-0.853272	0.00561515	DEG	Down	A	PSP
CLEC2B	-0.859355	0.00249689	DEG	Down	A	PSP
CLEC2D	-0.583213	0.00067899	DEG	Down	A	PSP
CLEC4A	-0.485189	0.00236579	DEG	Down	A	PSP
CLEC4G	0.803912	0.0016118	DEG	Up	A	PSP
CLEC5A	-1.16624	0.0026541	DEG	Down	A	PSP
CLEC7A	-1.17381	5.46141e-06	DEG	Down	A	PSP
CLEC9A	-1.29445	6.36651e-05	DEG	Down	A	PSP
CLIP3	0.503189	0.000158999	DEG	Up	A	PSP
CLN8	-0.500053	0.000348703	DEG	Down	A	PSP
CLSTN1	0.575687	6.36277e-05	DEG	Up	A	PSP
CLSTN3	0.626811	0.00485658	DEG	Up	A	PSP
CLTB	0.560298	7.48969e-05	DEG	Up	A	PSP
CMAS	0.49106	0.00181779	DEG	Up	A	PSP
CMKLR1	-1.48666	7.75566e-07	DEG	Down	A	PSP
CMTM3	-0.867827	8.70646e-06	DEG	Down	A	PSP
CMTM4	0.435149	2.69739e-07	DEG	Up	A	PSP
CMTM5	-1.3695	1.60444e-05	DEG	Down	A	PSP
CMTM6	-0.489082	0.00311861	DEG	Down	A	PSP
CMTM7	-1.01828	2.92722e-05	DEG	Down	A	PSP
CMTR2	-0.513288	0.000155771	DEG	Down	A	PSP
CNBD1	-1.67016	0.00014317	DEG	Down	A	PSP
CNGA4	-0.508007	0.00217964	DEG	Down	A	PSP
CNIH2	0.741013	0.000172346	DEG	Up	A	PSP
CNN1	0.380089	0.00350513	DEG	Up	A	PSP
CNN2	-0.735918	0.00378793	DEG	Down	A	PSP
CNN2P9	-0.64567	0.00228412	DEG	Down	A	PSP
CNNM1	0.634814	0.00275359	DEG	Up	A	PSP
CNP	-0.87368	0.00154264	DEG	Down	A	PSP
CNPY1	-0.523763	0.00510807	DEG	Down	A	PSP
CNRIP1	0.456674	0.00204622	DEG	Up	A	PSP
CNST	0.682456	0.000337575	DEG	Up	A	PSP
CNTN2	-0.904078	0.000715099	DEG	Down	A	PSP
CNTN4	0.624557	0.00402915	DEG	Up	A	PSP
CNTNAP1	0.481314	0.00942183	DEG	Up	A	PSP
CNTNAP2	0.594666	0.00323394	DEG	Up	A	PSP
CNTNAP3P1	-0.725278	0.00232331	DEG	Down	A	PSP
CNTRL	-0.515201	1.70972e-05	DEG	Down	A	PSP
COA6	0.515411	2.64821e-05	DEG	Up	A	PSP
COL11A2	-0.824149	5.76103e-05	DEG	Down	A	PSP
COL16A1	-1.07832	2.04967e-07	DEG	Down	A	PSP
COL18A1	-0.786932	0.000410178	DEG	Down	A	PSP
COL23A1	0.576679	0.00159075	DEG	Up	A	PSP
COL26A1	0.662005	0.00536163	DEG	Up	A	PSP
COL2A1	1.29387	0.00596812	DEG	Up	A	PSP
COL4A3	-0.740418	0.00423446	DEG	Down	A	PSP
COL4A4	-0.743491	0.00220261	DEG	Down	A	PSP
COL4A5	-0.842009	0.00549056	DEG	Down	A	PSP
COL4A6	-0.884627	0.00964003	DEG	Down	A	PSP
COL8A2	-1.12677	0.000190037	DEG	Down	A	PSP
COL9A2	-0.93481	4.40536e-05	DEG	Down	A	PSP
COL9A3	-1.17607	6.64421e-07	DEG	Down	A	PSP
COLEC12	-0.553435	0.00536596	DEG	Down	A	PSP
COPG1	0.383691	0.00190139	DEG	Up	A	PSP
COPRS	0.492916	3.42615e-05	DEG	Up	A	PSP
CORO1B	-0.398403	0.00077132	DEG	Down	A	PSP
CORO7	-0.385933	0.00274057	DEG	Down	A	PSP
COTL1	-0.424107	0.00304208	DEG	Down	A	PSP
COX5A	0.414342	0.00135587	DEG	Up	A	PSP
COX6C	0.385986	0.00252467	DEG	Up	A	PSP
CP	-1.22964	0.00228643	DEG	Down	A	PSP
CPA2	-1.18395	0.00267575	DEG	Down	A	PSP
CPB1	-1.28255	0.00269868	DEG	Down	A	PSP
CPB2	-0.980839	0.000991048	DEG	Down	A	PSP
CPEB3	0.535324	0.000941071	DEG	Up	A	PSP
CPED1	-0.808607	0.00262971	DEG	Down	A	PSP
CPLX2	0.778322	0.00121474	DEG	Up	A	PSP
CPNE2	-0.768397	0.000129769	DEG	Down	A	PSP
CPNE5	0.555503	0.00782978	DEG	Up	A	PSP
CPOX	-0.531932	0.00374217	DEG	Down	A	PSP
CPSF1P1	0.764774	0.00687073	DEG	Up	A	PSP
CPVL	-1.34624	3.27373e-06	DEG	Down	A	PSP
CR1	-0.920951	0.00392966	DEG	Down	A	PSP
CRABP1	1.19836	0.000905551	DEG	Up	A	PSP
CRABP2	0.877187	0.00110215	DEG	Up	A	PSP
CRACR2B	-0.589498	0.00274184	DEG	Down	A	PSP
CREB3L2	-0.594695	0.00082188	DEG	Down	A	PSP
CREB3L4	-0.756192	1.46413e-06	DEG	Down	A	PSP
CREB5	-0.827575	0.00108868	DEG	Down	A	PSP
CREG1	-0.407496	0.00102792	DEG	Down	A	PSP
CRHR1	0.627875	0.000971143	DEG	Up	A	PSP
CRIP1	-0.813325	0.00590762	DEG	Down	A	PSP
CRMP1	0.504549	0.000649565	DEG	Up	A	PSP
CRTAM	0.718509	0.00823335	DEG	Up	A	PSP
CRTC1	0.418785	0.00247533	DEG	Up	A	PSP
CSAD	-0.478668	2.38713e-05	DEG	Down	A	PSP
CSF1R	-1.40715	2.53686e-08	DEG	Down	A	PSP
CSF2RA	-1.24802	1.032e-09	DEG	Down	A	PSP
CSF2RB	-1.4548	5.81944e-06	DEG	Down	A	PSP
CSF3	-2.37051	0.00136417	DEG	Down	A	PSP
CSF3R	-1.35199	1.34859e-07	DEG	Down	A	PSP
CSGALNACT2	-0.431217	0.00150654	DEG	Down	A	PSP
CSPG4	-0.55003	0.0066273	DEG	Down	A	PSP
CSTA	-1.39254	0.00403495	DEG	Down	A	PSP
CT62	1.18881	0.00398298	DEG	Up	A	PSP
CTDSP1	-0.657994	0.000100323	DEG	Down	A	PSP
CTNNA3	-1.06391	0.000598611	DEG	Down	A	PSP
CTNS	-0.852141	6.53092e-08	DEG	Down	A	PSP
CTPS2	-0.509449	5.1877e-06	DEG	Down	A	PSP
CTSC	-0.810294	0.000165691	DEG	Down	A	PSP
CTSS	-1.76191	6.83946e-07	DEG	Down	A	PSP
CTSV	-1.1031	1.53177e-05	DEG	Down	A	PSP
CTSW	-0.578191	0.00975937	DEG	Down	A	PSP
CTSZ	-0.385858	0.00476363	DEG	Down	A	PSP
CTXN2	0.679402	0.00103409	DEG	Up	A	PSP
CUEDC1	-0.673217	0.000132378	DEG	Down	A	PSP
CUX2	0.785546	0.00938901	DEG	Up	A	PSP
CWF19L2	-0.466636	0.00129142	DEG	Down	A	PSP
CX3CL1	0.606084	0.00168393	DEG	Up	A	PSP
CX3CR1	-2.23279	3.80281e-08	DEG	Down	A	PSP
CXCL12	-0.751862	0.00496035	DEG	Down	A	PSP
CXCL16	-1.07799	1.44699e-08	DEG	Down	A	PSP
CXCL6	1.13331	0.00813717	DEG	Up	A	PSP
CXCR2P1	-1.14279	0.000424885	DEG	Down	A	PSP
CXorf21	-1.38504	7.353e-07	DEG	Down	A	PSP
CYB561	0.513655	0.00950253	DEG	Up	A	PSP
CYB5R4	-0.394323	0.000319471	DEG	Down	A	PSP
CYBA	-1.12327	1.0759e-05	DEG	Down	A	PSP
CYBB	-1.72251	3.02313e-06	DEG	Down	A	PSP
CYBC1	-0.544949	2.54057e-05	DEG	Down	A	PSP
CYCSP8	1.10993	7.32043e-05	DEG	Up	A	PSP
CYFIP1	-0.424022	0.00245564	DEG	Down	A	PSP
CYFIP2	0.499947	5.83937e-05	DEG	Up	A	PSP
CYP20A1	-0.410605	0.000874093	DEG	Down	A	PSP
CYP21A1P	-0.73642	0.00616449	DEG	Down	A	PSP
CYP21A2	-0.789693	0.00303112	DEG	Down	A	PSP
CYP26B1	0.88597	0.000765653	DEG	Up	A	PSP
CYP27A1	-0.690793	0.00185193	DEG	Down	A	PSP
CYP2F2P	-0.789867	0.00212562	DEG	Down	A	PSP
CYP2J2	-0.572182	0.00120696	DEG	Down	A	PSP
CYP46A1	0.567644	0.00072374	DEG	Up	A	PSP
CYP4F12	-1.50855	1.167e-05	DEG	Down	A	PSP
CYP4F3	-0.882363	0.00321869	DEG	Down	A	PSP
CYP4V2	-0.417177	0.00316897	DEG	Down	A	PSP
CYREN	-0.851018	3.23424e-05	DEG	Down	A	PSP
CYSLTR2	-0.693592	0.00783841	DEG	Down	A	PSP
CYTH1	-0.487066	0.000280948	DEG	Down	A	PSP
CYTH4	-0.936512	5.972e-06	DEG	Down	A	PSP
CYTIP	-1.39168	1.21776e-05	DEG	Down	A	PSP
CYTL1	-1.12566	0.000243083	DEG	Down	A	PSP
D2HGDH	-0.417299	0.0024505	DEG	Down	A	PSP
DAAM2	-0.86586	0.000485517	DEG	Down	A	PSP
DAB2	-0.490459	0.00622771	DEG	Down	A	PSP
DACH2	0.719953	0.0042902	DEG	Up	A	PSP
DAGLA	0.538808	0.00175102	DEG	Up	A	PSP
DAPK2	-0.692774	0.000187964	DEG	Down	A	PSP
DAPP1	-1.43444	6.46027e-06	DEG	Down	A	PSP
DAZAP1	-0.419092	0.000517681	DEG	Down	A	PSP
DBF4B	-0.450943	0.00190155	DEG	Down	A	PSP
DBN1	0.480973	8.14735e-05	DEG	Up	A	PSP
DBNDD1	0.616175	0.000160818	DEG	Up	A	PSP
DBNDD2	-0.704268	0.00905297	DEG	Down	A	PSP
DCAF12L2	0.706297	0.0044056	DEG	Up	A	PSP
DCAF16	-0.422208	0.00402915	DEG	Down	A	PSP
DCAF6	0.419593	0.0060413	DEG	Up	A	PSP
DCD	-0.84462	0.00207031	DEG	Down	A	PSP
DCLK3	0.891846	0.00958782	DEG	Up	A	PSP
DCST1	-1.01671	3.43296e-06	DEG	Down	A	PSP
DCST2	-1.02213	6.84558e-05	DEG	Down	A	PSP
DDN	0.661726	0.00801227	DEG	Up	A	PSP
DDR1	-0.588296	0.000826756	DEG	Down	A	PSP
DDX10	0.453272	0.00163885	DEG	Up	A	PSP
DDX17	-0.4218	0.00011695	DEG	Down	A	PSP
DDX24	0.483809	0.0005228	DEG	Up	A	PSP
DDX46	-0.397735	0.00114545	DEG	Down	A	PSP
DDX60L	-0.608059	0.000112514	DEG	Down	A	PSP
DEDD2	0.475302	0.00135587	DEG	Up	A	PSP
DEF6	-0.967039	2.79837e-07	DEG	Down	A	PSP
DEFA1	-4.52682	5.58408e-05	DEG	Down	A	PSP
DEFA1B	-6.53888	0.000317566	DEG	Down	A	PSP
DEFA3	-6.9699	8.98166e-07	DEG	Down	A	PSP
DEFB1	2.53322	0.00845454	DEG	Up	A	PSP
DEGS2	-0.564151	0.00713313	DEG	Down	A	PSP
DENND1C	-0.535016	0.00154696	DEG	Down	A	PSP
DENND3	-0.538461	0.00111609	DEG	Down	A	PSP
DEPDC7	-0.913976	0.000480872	DEG	Down	A	PSP
DEPTOR	-0.531154	0.00255019	DEG	Down	A	PSP
DES	1.29746	0.000286107	DEG	Up	A	PSP
DGCR5	0.550448	0.00376026	DEG	Up	A	PSP
DGKD	-0.510795	0.000961332	DEG	Down	A	PSP
DGKZ	0.476605	0.00218852	DEG	Up	A	PSP
DHODH	-0.386642	0.000108145	DEG	Down	A	PSP
DHRS9	-1.41239	9.63308e-05	DEG	Down	A	PSP
DIAPH1	0.493196	7.61044e-05	DEG	Up	A	PSP
DICER1	-0.578587	0.000245907	DEG	Down	A	PSP
DIP2A	-0.506381	5.58688e-06	DEG	Down	A	PSP
DISC1	-0.538829	0.000552735	DEG	Down	A	PSP
DISP1	-0.415837	0.000934209	DEG	Down	A	PSP
DISP2	0.56567	0.00280846	DEG	Up	A	PSP
DKK3	0.534039	0.000100825	DEG	Up	A	PSP
DLG3	0.593991	0.00153933	DEG	Up	A	PSP
DLG4	0.585187	0.000617688	DEG	Up	A	PSP
DLGAP2	0.614418	0.00661934	DEG	Up	A	PSP
DLGAP3	0.676906	0.00225848	DEG	Up	A	PSP
DLGAP4	0.41833	0.00040199	DEG	Up	A	PSP
DLGAP5	-0.719843	0.000236624	DEG	Down	A	PSP
DMRT2	-0.880867	0.00399929	DEG	Down	A	PSP
DMRTA2	-1.38359	3.56548e-05	DEG	Down	A	PSP
DMRTC1	0.743259	3.54199e-05	DEG	Up	A	PSP
DMRTC1B	0.703546	0.000685836	DEG	Up	A	PSP
DMTN	0.668099	0.000813887	DEG	Up	A	PSP
DNAH1	-0.547217	0.00149288	DEG	Down	A	PSP
DNAH10	0.533055	0.00830205	DEG	Up	A	PSP
DNAH12	-0.906876	1.77989e-05	DEG	Down	A	PSP
DNAH17	-1.0033	6.24601e-05	DEG	Down	A	PSP
DNAI2	-2.58259	3.22455e-08	DEG	Down	A	PSP
DNAJB13	-0.657286	0.00474006	DEG	Down	A	PSP
DNAJC12	0.53395	0.000357785	DEG	Up	A	PSP
DNAJC22	-0.689225	0.00388633	DEG	Down	A	PSP
DNAJC5	0.438456	0.00248511	DEG	Up	A	PSP
DNHD1	-0.409993	0.00889414	DEG	Down	A	PSP
DNM1	0.648117	0.00270424	DEG	Up	A	PSP
DNM1P47	-1.58157	5.46141e-06	DEG	Down	A	PSP
DNM2	-0.454165	0.000425518	DEG	Down	A	PSP
DOC2A	0.627413	0.00209734	DEG	Up	A	PSP
DOCK10	-0.90701	0.000264905	DEG	Down	A	PSP
DOCK2	-1.23615	2.66016e-06	DEG	Down	A	PSP
DOCK5	-0.789982	0.00154365	DEG	Down	A	PSP
DOCK6	-0.582387	0.00214678	DEG	Down	A	PSP
DOCK8	-1.30047	5.45615e-08	DEG	Down	A	PSP
DOCK9	-0.531009	0.000184893	DEG	Down	A	PSP
DOK1	-0.48224	0.00780506	DEG	Down	A	PSP
DOK4	0.459093	0.00181632	DEG	Up	A	PSP
DPEP2	-1.44151	1.57726e-07	DEG	Down	A	PSP
DPF1	0.528779	0.000623972	DEG	Up	A	PSP
DPH7	-0.393864	0.000129419	DEG	Down	A	PSP
DPYS	0.669858	0.00174472	DEG	Up	A	PSP
DPYSL5	-0.489927	0.0076169	DEG	Down	A	PSP
DRC7	-0.565589	0.00979422	DEG	Down	A	PSP
DRD1	0.762584	0.00194855	DEG	Up	A	PSP
DRD4	-0.679834	0.00506237	DEG	Down	A	PSP
DRP2	0.550992	0.00993627	DEG	Up	A	PSP
DSC2	-0.694949	0.00293461	DEG	Down	A	PSP
DSE	-0.486415	0.00504509	DEG	Down	A	PSP
DST	-0.506153	1.92914e-05	DEG	Down	A	PSP
DTHD1	-0.959276	0.00998916	DEG	Down	A	PSP
DTX2	-0.627338	0.000704852	DEG	Down	A	PSP
DTX2P1	-0.924536	6.03891e-06	DEG	Down	A	PSP
DTX3L	-0.609311	0.00789379	DEG	Down	A	PSP
DUOX1	-0.497586	0.00380667	DEG	Down	A	PSP
DUOX2	-1.42192	1.99962e-06	DEG	Down	A	PSP
DUOXA1	-1.12862	0.000228244	DEG	Down	A	PSP
DUOXA2	-1.69774	0.000303605	DEG	Down	A	PSP
DUS3L	-0.427366	0.00153017	DEG	Down	A	PSP
DUSP10	-0.692364	0.00223554	DEG	Down	A	PSP
DUSP14	0.623658	6.89923e-07	DEG	Up	A	PSP
DUSP19	0.577374	0.000537464	DEG	Up	A	PSP
DUSP2	0.716098	0.00277483	DEG	Up	A	PSP
DUSP26	0.570113	7.09813e-05	DEG	Up	A	PSP
DUSP3	0.461754	5.4182e-05	DEG	Up	A	PSP
DUSP8	0.46444	0.00155716	DEG	Up	A	PSP
DYNLL1	0.421124	5.56039e-05	DEG	Up	A	PSP
DZIP1	0.421914	0.000505388	DEG	Up	A	PSP
EBI3	-1.14007	6.59558e-05	DEG	Down	A	PSP
EDEM2	-0.384314	0.000232311	DEG	Down	A	PSP
EEF1A1P34	1.35568	0.00384443	DEG	Up	A	PSP
EEF1A2	0.731252	0.00141097	DEG	Up	A	PSP
EEF1AKMT3	-0.525532	9.65851e-05	DEG	Down	A	PSP
EFCAB13	-0.653711	9.83183e-05	DEG	Down	A	PSP
EFCAB2	-0.577276	0.00035411	DEG	Down	A	PSP
EFHD2	0.590151	0.000893595	DEG	Up	A	PSP
EFNA1	-0.773963	0.00217415	DEG	Down	A	PSP
EFNA3	0.560523	0.00471021	DEG	Up	A	PSP
EFNA5	0.613823	0.00111863	DEG	Up	A	PSP
EFNB2	0.414921	0.000331984	DEG	Up	A	PSP
EFS	-1.05079	2.24831e-06	DEG	Down	A	PSP
EGFEM1P	-0.669812	0.00260438	DEG	Down	A	PSP
EGR3	0.885511	0.00290082	DEG	Up	A	PSP
EGR4	1.1495	0.00244785	DEG	Up	A	PSP
EHD3	0.551456	0.00316021	DEG	Up	A	PSP
EID2	0.489436	0.00315733	DEG	Up	A	PSP
EIF4A2	0.405976	0.00485846	DEG	Up	A	PSP
EIF4EBP1	-0.643541	0.00590762	DEG	Down	A	PSP
ELF2	-0.425828	4.31129e-05	DEG	Down	A	PSP
ELF4	-1.08958	2.50512e-05	DEG	Down	A	PSP
ELK1	0.977828	6.58268e-07	DEG	Up	A	PSP
ELK3	-0.47979	0.00144054	DEG	Down	A	PSP
ELL2	-0.51683	0.000447098	DEG	Down	A	PSP
ELN	-0.828449	0.000112733	DEG	Down	A	PSP
ELOVL1	-0.96741	0.000106397	DEG	Down	A	PSP
EME1	-0.672456	0.00289333	DEG	Down	A	PSP
EML3	-0.740775	0.000132133	DEG	Down	A	PSP
EMP2	-0.617359	0.00173585	DEG	Down	A	PSP
EMX1	0.831025	0.000470037	DEG	Up	A	PSP
ENDOD1	-0.481604	0.00908207	DEG	Down	A	PSP
ENG	-0.798062	0.000249314	DEG	Down	A	PSP
ENGASE	-0.530323	0.00202761	DEG	Down	A	PSP
ENO4	-0.679294	0.00202463	DEG	Down	A	PSP
ENOSF1	-1.49516	3.69761e-08	DEG	Down	A	PSP
ENPEP	-0.886498	0.00402915	DEG	Down	A	PSP
ENPP7P2	0.808262	7.38592e-05	DEG	Up	A	PSP
ENTPD1	-0.379878	0.00168458	DEG	Down	A	PSP
ENTPD6	0.460037	0.00106219	DEG	Up	A	PSP
EPB41L1	0.474847	0.000204637	DEG	Up	A	PSP
EPB41L2	-0.400778	0.000349016	DEG	Down	A	PSP
EPB41L4B	0.60754	0.0022704	DEG	Up	A	PSP
EPHB4	-0.698226	0.000147425	DEG	Down	A	PSP
EPHB6	0.62195	0.00269868	DEG	Up	A	PSP
EPHX2	-0.42715	0.000949691	DEG	Down	A	PSP
EPN1	0.447888	0.000124342	DEG	Up	A	PSP
EPOP	0.825946	0.000167343	DEG	Up	A	PSP
EPS8	-0.475095	0.00992346	DEG	Down	A	PSP
EPSTI1	-1.44709	2.75148e-06	DEG	Down	A	PSP
ERBB3	-1.10498	4.44741e-05	DEG	Down	A	PSP
ERF	-0.506035	0.00300268	DEG	Down	A	PSP
ERI2	-0.499683	0.000444266	DEG	Down	A	PSP
ERICH4	-1.48984	2.50512e-05	DEG	Down	A	PSP
ERMN	-0.891799	0.00212912	DEG	Down	A	PSP
ERV3-1	-0.422489	0.00799598	DEG	Down	A	PSP
ESRRAP2	-0.805036	0.00203291	DEG	Down	A	PSP
ESRRB	-0.641561	0.0016118	DEG	Down	A	PSP
ESYT3	0.666411	0.00056961	DEG	Up	A	PSP
ETS1	-0.426457	0.00688711	DEG	Down	A	PSP
EVI2A	-0.889882	0.00457285	DEG	Down	A	PSP
EVI2B	-1.305	1.68103e-06	DEG	Down	A	PSP
F11R	-0.747695	0.000243947	DEG	Down	A	PSP
F12	0.7264	0.00275771	DEG	Up	A	PSP
F2RL1	-0.900887	4.52141e-05	DEG	Down	A	PSP
FA2H	-0.786358	0.00964003	DEG	Down	A	PSP
FAAH	-0.53169	0.000435196	DEG	Down	A	PSP
FABP3	0.582933	0.00358218	DEG	Up	A	PSP
FADS2	-0.472098	0.00564262	DEG	Down	A	PSP
FAH	-0.571714	0.000489139	DEG	Down	A	PSP
FAHD2CP	-0.806318	0.000337575	DEG	Down	A	PSP
FAIM2	0.542795	0.000432962	DEG	Up	A	PSP
FAM102A	-0.540929	0.000454387	DEG	Down	A	PSP
FAM111A	-0.643726	0.000454007	DEG	Down	A	PSP
FAM114A1	-0.595757	0.00159451	DEG	Down	A	PSP
FAM117A	0.492634	0.000106601	DEG	Up	A	PSP
FAM117B	0.438004	0.000670845	DEG	Up	A	PSP
FAM124A	-0.540153	0.0098582	DEG	Down	A	PSP
FAM124B	-0.72418	0.00158027	DEG	Down	A	PSP
FAM131A	0.559413	0.0013201	DEG	Up	A	PSP
FAM155A	0.503765	0.00606828	DEG	Up	A	PSP
FAM155B	0.493308	0.00117873	DEG	Up	A	PSP
FAM160B2	-0.389317	0.00064512	DEG	Down	A	PSP
FAM163A	0.804431	0.00573955	DEG	Up	A	PSP
FAM163B	0.697664	0.00272151	DEG	Up	A	PSP
FAM166B	-0.739999	0.00225194	DEG	Down	A	PSP
FAM171A2	0.79821	2.55664e-06	DEG	Up	A	PSP
FAM177B	-1.35575	7.48969e-05	DEG	Down	A	PSP
FAM178B	-0.827025	0.00315733	DEG	Down	A	PSP
FAM189A1	0.603849	0.000861613	DEG	Up	A	PSP
FAM189A2	-0.747166	0.00193922	DEG	Down	A	PSP
FAM198A	-0.51934	0.00990557	DEG	Down	A	PSP
FAM19A3	0.878067	0.00762893	DEG	Up	A	PSP
FAM20B	0.379662	0.003764	DEG	Up	A	PSP
FAM220A	0.41653	0.000340046	DEG	Up	A	PSP
FAM222A	-0.681049	0.00384731	DEG	Down	A	PSP
FAM227B	-0.398592	0.00341129	DEG	Down	A	PSP
FAM234A	-0.553213	0.00011166	DEG	Down	A	PSP
FAM241B	0.598881	0.0031986	DEG	Up	A	PSP
FAM53A	-0.66357	0.000624012	DEG	Down	A	PSP
FAM57B	0.673826	0.000649565	DEG	Up	A	PSP
FAM69B	0.403954	0.00664525	DEG	Up	A	PSP
FAM83D	0.559212	0.00791858	DEG	Up	A	PSP
FAM84A	0.632189	0.00929884	DEG	Up	A	PSP
FAM89B	0.401449	0.00340881	DEG	Up	A	PSP
FAM90A11P	-0.849058	0.000853231	DEG	Down	A	PSP
FAM90A20P	-1.12888	0.00165502	DEG	Down	A	PSP
FAM92A	0.392465	0.00036035	DEG	Up	A	PSP
FAM92B	-1.49311	4.1067e-06	DEG	Down	A	PSP
FAM95C	-0.668253	0.00423306	DEG	Down	A	PSP
FAR1	-0.481293	0.000371343	DEG	Down	A	PSP
FAXC	0.743102	0.000331984	DEG	Up	A	PSP
FAXDC2	-0.745183	0.000158533	DEG	Down	A	PSP
FBLL1	0.63033	0.00174744	DEG	Up	A	PSP
FBLN5	0.43734	0.00567544	DEG	Up	A	PSP
FBP1	-0.678429	0.00347057	DEG	Down	A	PSP
FBXL15	0.383222	0.00648673	DEG	Up	A	PSP
FBXL16	0.61145	0.00160238	DEG	Up	A	PSP
FBXL19	0.540938	0.000947768	DEG	Up	A	PSP
FBXL8	-0.400131	0.00144054	DEG	Down	A	PSP
FBXO2	0.538189	0.00134527	DEG	Up	A	PSP
FBXO24	-0.568808	0.000351848	DEG	Down	A	PSP
FBXO33	0.390888	0.00602212	DEG	Up	A	PSP
FBXO41	0.531306	0.0064909	DEG	Up	A	PSP
FBXO44	0.481396	0.000532399	DEG	Up	A	PSP
FBXO7	-0.691596	1.13818e-06	DEG	Down	A	PSP
FBXW7	0.525007	0.00969732	DEG	Up	A	PSP
FCAR	-0.853169	1.43147e-06	DEG	Down	A	PSP
FCER1G	-1.40748	1.3327e-05	DEG	Down	A	PSP
FCGBP	-1.66598	0.000139896	DEG	Down	A	PSP
FCGR2A	-1.77008	1.04949e-07	DEG	Down	A	PSP
FCGR2B	-1.82755	1.4889e-05	DEG	Down	A	PSP
FCGR2C	-1.89319	1.56764e-06	DEG	Down	A	PSP
FCGR3A	-1.79886	8.05607e-06	DEG	Down	A	PSP
FCGRT	-0.677333	0.000716438	DEG	Down	A	PSP
FCHSD1	-0.436815	0.00940522	DEG	Down	A	PSP
FDPSP4	0.817485	0.00608101	DEG	Up	A	PSP
FDPSP7	-1.43922	0.00323394	DEG	Down	A	PSP
FECH	-0.397303	0.00197926	DEG	Down	A	PSP
FER1L6	1.74397	0.00754515	DEG	Up	A	PSP
FERMT3	-0.875076	0.000673588	DEG	Down	A	PSP
FERP1	-0.827864	0.00515514	DEG	Down	A	PSP
FES	-0.628251	0.00105217	DEG	Down	A	PSP
FEZF2	0.484139	0.00881813	DEG	Up	A	PSP
FFAR1	-1.56976	2.02024e-07	DEG	Down	A	PSP
FFAR3	-2.41256	3.15272e-06	DEG	Down	A	PSP
FGD2	-1.0361	0.000103107	DEG	Down	A	PSP
FGD3	-0.74922	0.000524052	DEG	Down	A	PSP
FGD4	-0.451567	0.00227001	DEG	Down	A	PSP
FGF1	-0.71511	0.00377918	DEG	Down	A	PSP
FGF11	-0.65747	0.00402915	DEG	Down	A	PSP
FGFR2	-0.789944	0.000300082	DEG	Down	A	PSP
FGL2	-1.06428	0.00985539	DEG	Down	A	PSP
FHL2	0.679833	0.00198141	DEG	Up	A	PSP
FHOD3	0.67925	0.000207705	DEG	Up	A	PSP
FKBP1A	0.454397	0.000233387	DEG	Up	A	PSP
FKBP1B	0.607671	0.000871839	DEG	Up	A	PSP
FKBPL	0.48066	5.8472e-05	DEG	Up	A	PSP
FLI1	-0.709778	0.00292245	DEG	Down	A	PSP
FLNB	-0.444692	0.00316484	DEG	Down	A	PSP
FLNC	-0.938766	0.00163393	DEG	Down	A	PSP
FLT4	-0.727006	0.000262575	DEG	Down	A	PSP
FLVCR2	-0.7324	0.00314474	DEG	Down	A	PSP
FMNL3	-0.656467	1.3584e-05	DEG	Down	A	PSP
FMO4	-1.04008	6.36277e-05	DEG	Down	A	PSP
FMOD	1.39797	0.000884602	DEG	Up	A	PSP
FNBP1	-0.666854	7.98032e-06	DEG	Down	A	PSP
FNBP1P1	-0.696764	0.000138091	DEG	Down	A	PSP
FNDC7	-0.905168	0.00604477	DEG	Down	A	PSP
FNDC9	1.24015	0.00158368	DEG	Up	A	PSP
FO681548.1	-1.25608	0.00460398	DEG	Down	A	PSP
FOLH1	-1.24685	0.000191806	DEG	Down	A	PSP
FOLR2	-1.09123	0.000740281	DEG	Down	A	PSP
FOS	-1.09475	0.00899922	DEG	Down	A	PSP
FOXD4L1	0.878179	0.00108787	DEG	Up	A	PSP
FOXD4L3	1.00234	0.00558781	DEG	Up	A	PSP
FOXL1	-0.865054	0.00986561	DEG	Down	A	PSP
FOXL2NB	-0.511469	0.00438239	DEG	Down	A	PSP
FOXN2	-0.650396	0.00181779	DEG	Down	A	PSP
FPR1	-1.83413	2.44569e-06	DEG	Down	A	PSP
FPR2	-1.02272	0.00289059	DEG	Down	A	PSP
FPR3	-2.43078	1.51512e-11	DEG	Down	A	PSP
FRG2DP	-1.63034	0.00202463	DEG	Down	A	PSP
FRMD3	0.412673	0.00225633	DEG	Up	A	PSP
FRMD4B	-0.80315	0.0012836	DEG	Down	A	PSP
FRMD5	-0.438448	0.00458466	DEG	Down	A	PSP
FRRS1	-1.0866	6.36651e-05	DEG	Down	A	PSP
FRYL	-0.628913	0.00127537	DEG	Down	A	PSP
FSD1	0.484762	0.000511841	DEG	Up	A	PSP
FSTL3	-0.482234	0.00270424	DEG	Down	A	PSP
FUK	-0.388728	0.00120381	DEG	Down	A	PSP
FUT3	-0.812503	0.000408155	DEG	Down	A	PSP
FUT4	-0.397859	0.000559379	DEG	Down	A	PSP
FUT7	-1.11197	0.000119168	DEG	Down	A	PSP
FUT8	-0.494743	0.00116781	DEG	Down	A	PSP
FXYD4	-1.12788	0.00593088	DEG	Down	A	PSP
FXYD6	0.555975	0.0067889	DEG	Up	A	PSP
FYB1	-1.64955	6.43784e-06	DEG	Down	A	PSP
FZD5	-0.593547	0.00553541	DEG	Down	A	PSP
GAA	-0.399156	0.000165997	DEG	Down	A	PSP
GAB1	-0.653394	0.00354415	DEG	Down	A	PSP
GAB2	-0.708056	0.00260137	DEG	Down	A	PSP
GAB3	-0.775196	2.37188e-06	DEG	Down	A	PSP
GABBR2	0.788508	0.00312524	DEG	Up	A	PSP
GABPB2	-0.486267	0.000244687	DEG	Down	A	PSP
GABRB3	0.780752	0.00135587	DEG	Up	A	PSP
GABRQ	0.892765	0.004261	DEG	Up	A	PSP
GABRR3	-0.556374	0.00527792	DEG	Down	A	PSP
GAL	0.987551	0.00928335	DEG	Up	A	PSP
GAL3ST1	-0.837877	0.000305223	DEG	Down	A	PSP
GAL3ST3	0.54732	0.000914193	DEG	Up	A	PSP
GAL3ST4	-0.944635	1.62796e-06	DEG	Down	A	PSP
GALNT10	-0.499688	0.000736764	DEG	Down	A	PSP
GALNT11	0.409311	0.00262317	DEG	Up	A	PSP
GALNT14	0.644767	0.00142376	DEG	Up	A	PSP
GALNT15	-0.67446	0.00823696	DEG	Down	A	PSP
GALNT17	0.67643	0.00827524	DEG	Up	A	PSP
GALNT8	0.514386	0.000599456	DEG	Up	A	PSP
GALNT9	0.610286	0.00246424	DEG	Up	A	PSP
GALP	1.5431	0.00917297	DEG	Up	A	PSP
GANC	-0.466396	0.00135143	DEG	Down	A	PSP
GAPDHP71	-1.20472	0.000316231	DEG	Down	A	PSP
GAPDHS	-0.446134	0.00030866	DEG	Down	A	PSP
GAPT	-1.10226	0.000223183	DEG	Down	A	PSP
GARS	0.55653	8.00426e-05	DEG	Up	A	PSP
GAS2L1P2	0.853028	0.00415972	DEG	Up	A	PSP
GATA1	-1.37769	0.000162698	DEG	Down	A	PSP
GATAD1	-0.43563	4.45017e-05	DEG	Down	A	PSP
GATB	0.585109	0.000117552	DEG	Up	A	PSP
GBP6	-0.80913	0.00416154	DEG	Down	A	PSP
GCA	-0.456202	0.00315757	DEG	Down	A	PSP
GCHFR	0.53133	0.00545096	DEG	Up	A	PSP
GDA	0.645221	0.00764771	DEG	Up	A	PSP
GDAP1L1	0.673539	0.00154696	DEG	Up	A	PSP
GDNF	-0.821112	0.00596812	DEG	Down	A	PSP
GFOD1	0.670725	0.000645244	DEG	Up	A	PSP
GFOD2	0.635575	2.90573e-05	DEG	Up	A	PSP
GFRA2	0.719315	0.00627525	DEG	Up	A	PSP
GFRA3	1.52362	0.0020412	DEG	Up	A	PSP
GGCT	0.455889	0.000290169	DEG	Up	A	PSP
GGT1	-0.603384	0.000929145	DEG	Down	A	PSP
GGT5	-0.732139	0.00346757	DEG	Down	A	PSP
GHITM	0.384567	0.0073913	DEG	Up	A	PSP
GIMAP1	-0.821969	5.07054e-05	DEG	Down	A	PSP
GIMAP2	-0.841213	8.77795e-05	DEG	Down	A	PSP
GIMAP4	-0.821304	0.000281161	DEG	Down	A	PSP
GIMAP6	-0.924569	0.00102157	DEG	Down	A	PSP
GIMAP7	-0.780295	0.00150413	DEG	Down	A	PSP
GIMAP8	-0.973137	0.000162797	DEG	Down	A	PSP
GINS4	-0.491294	0.00873368	DEG	Down	A	PSP
GIT1	0.420288	0.000280948	DEG	Up	A	PSP
GJA9-MYCBP	-0.717694	0.00367836	DEG	Down	A	PSP
GJB1	-0.908057	0.00623548	DEG	Down	A	PSP
GJB2	1.22906	0.00804615	DEG	Up	A	PSP
GJB3	0.930723	0.00860712	DEG	Up	A	PSP
GJB5	0.611983	0.0071974	DEG	Up	A	PSP
GJC2	-0.705817	0.00695543	DEG	Down	A	PSP
GLB1L3	0.472676	0.00274057	DEG	Up	A	PSP
GLDN	-1.10576	0.000858205	DEG	Down	A	PSP
GLIPR2	-0.826941	0.00057124	DEG	Down	A	PSP
GLIS1	0.59257	0.00247533	DEG	Up	A	PSP
GLP2R	1.23693	0.000248945	DEG	Up	A	PSP
GLRX2	0.383861	0.00845897	DEG	Up	A	PSP
GLS	0.599954	0.00660731	DEG	Up	A	PSP
GLS2	0.723757	0.00194227	DEG	Up	A	PSP
GLT8D2	0.45075	0.00582392	DEG	Up	A	PSP
GLULP5	-1.32025	0.00617267	DEG	Down	A	PSP
GLYCTK	-0.569138	0.000158533	DEG	Down	A	PSP
GM2A	-0.492983	0.000640401	DEG	Down	A	PSP
GMIP	-0.520501	0.000743709	DEG	Down	A	PSP
GNAL	0.50118	0.00521421	DEG	Up	A	PSP
GNAS	0.533202	6.3253e-05	DEG	Up	A	PSP
GNG8	-0.894888	0.00660731	DEG	Down	A	PSP
GNGT2	-0.738057	0.00144366	DEG	Down	A	PSP
GNLY	-1.26723	0.000110633	DEG	Down	A	PSP
GOLGA2	0.671076	8.42289e-05	DEG	Up	A	PSP
GOLGA2P5	-0.472162	0.000915365	DEG	Down	A	PSP
GOLGA7B	0.39975	0.00294198	DEG	Up	A	PSP
GOLGA8H	-0.78454	0.00792499	DEG	Down	A	PSP
GOLGA8J	-0.44559	0.00674136	DEG	Down	A	PSP
GOLGA8M	-0.751016	0.000276444	DEG	Down	A	PSP
GOLGA8N	-0.513812	7.83824e-06	DEG	Down	A	PSP
GOLGA8R	-0.592563	0.000710651	DEG	Down	A	PSP
GOLGA8VP	-1.45978	8.04119e-05	DEG	Down	A	PSP
GOT2	0.403642	0.00230255	DEG	Up	A	PSP
GPAA1P2	0.713245	0.00257873	DEG	Up	A	PSP
GPC2	-0.402784	0.00740562	DEG	Down	A	PSP
GPIHBP1	-1.22687	0.000867426	DEG	Down	A	PSP
GPR132	-0.757452	3.68428e-06	DEG	Down	A	PSP
GPR142	-1.15027	0.0073521	DEG	Down	A	PSP
GPR150	0.853828	0.00126683	DEG	Up	A	PSP
GPR153	0.628905	0.00140817	DEG	Up	A	PSP
GPR157	-0.509951	0.000667541	DEG	Down	A	PSP
GPR160	-0.679524	3.01441e-05	DEG	Down	A	PSP
GPR162	0.55224	0.000697387	DEG	Up	A	PSP
GPR17	-1.03695	8.05028e-05	DEG	Down	A	PSP
GPR176	0.653951	0.000890409	DEG	Up	A	PSP
GPR183	-2.64319	6.80602e-09	DEG	Down	A	PSP
GPR26	0.821623	0.00743934	DEG	Up	A	PSP
GPR34	-1.77196	2.22177e-06	DEG	Down	A	PSP
GPR6	1.04401	0.00115528	DEG	Up	A	PSP
GPR63	0.55504	0.0055151	DEG	Up	A	PSP
GPR65	-1.48978	4.35452e-07	DEG	Down	A	PSP
GPR68	0.605363	0.00804235	DEG	Up	A	PSP
GPR83	0.795459	0.00519079	DEG	Up	A	PSP
GPR84	-1.11135	0.00744246	DEG	Down	A	PSP
GPRIN1	0.819988	0.000154391	DEG	Up	A	PSP
GPSM3	-1.18388	1.84811e-06	DEG	Down	A	PSP
GRAMD1B	0.400703	0.00982643	DEG	Up	A	PSP
GRAP	-0.816391	0.000267018	DEG	Down	A	PSP
GRAPL	-1.61738	2.20557e-08	DEG	Down	A	PSP
GREB1L	-0.715282	0.00101947	DEG	Down	A	PSP
GRHL3	-1.2473	0.00557195	DEG	Down	A	PSP
GRIA1	0.565596	0.00426336	DEG	Up	A	PSP
GRIK5	0.427901	0.00123468	DEG	Up	A	PSP
GRIN1	0.555705	0.00922338	DEG	Up	A	PSP
GRIN2B	0.829129	0.0063826	DEG	Up	A	PSP
GRIN3B	-1.60807	1.67953e-08	DEG	Down	A	PSP
GRM1	0.721187	0.00795635	DEG	Up	A	PSP
GRM2	0.558371	0.00905351	DEG	Up	A	PSP
GRM4	0.672605	0.00161066	DEG	Up	A	PSP
GRM7	0.470294	0.00832914	DEG	Up	A	PSP
GRM8	0.710832	0.00361553	DEG	Up	A	PSP
GSDMD	-0.563717	0.00833704	DEG	Down	A	PSP
GSK3A	0.501421	3.61917e-06	DEG	Up	A	PSP
GSN	-0.540429	0.00808962	DEG	Down	A	PSP
GSTM3P1	-0.954268	0.000132378	DEG	Down	A	PSP
GTF2H2	-0.501549	0.00488281	DEG	Down	A	PSP
GTF2H2C	-0.596384	0.00737704	DEG	Down	A	PSP
GTF2IP11	-0.730035	0.00129004	DEG	Down	A	PSP
GTF2IP12	-0.736829	2.50024e-06	DEG	Down	A	PSP
GTF2IP13	-0.795241	0.00123039	DEG	Down	A	PSP
GTF2IP20	-0.797924	4.34118e-05	DEG	Down	A	PSP
GTF2IP23	-1.27258	2.63204e-06	DEG	Down	A	PSP
GTF2IP9	-0.791337	0.000738115	DEG	Down	A	PSP
GTF2IRD2	-0.709421	1.49998e-06	DEG	Down	A	PSP
GTF2IRD2B	-0.489783	0.000115819	DEG	Down	A	PSP
GTPBP1	-0.379843	4.44741e-05	DEG	Down	A	PSP
GUCA1B	-0.611474	0.000472596	DEG	Down	A	PSP
GUSB	-0.407533	0.00334247	DEG	Down	A	PSP
GUSBP2	-0.862906	1.21776e-05	DEG	Down	A	PSP
GUSBP3	-1.17926	0.000317453	DEG	Down	A	PSP
GUSBP4	-0.491908	0.00228135	DEG	Down	A	PSP
GUSBP9	-1.08852	0.000198457	DEG	Down	A	PSP
GVQW2	-0.502495	0.00541378	DEG	Down	A	PSP
GYPC	-0.663921	0.00478891	DEG	Down	A	PSP
GYPE	0.54052	0.00439011	DEG	Up	A	PSP
GYS1	-0.477425	0.00017735	DEG	Down	A	PSP
H2AFJ	-0.603513	0.00251599	DEG	Down	A	PSP
H2AFZ	0.486238	0.000100323	DEG	Up	A	PSP
H3F3AP2	-0.442888	0.0074058	DEG	Down	A	PSP
H3F3B	-0.412953	0.00441833	DEG	Down	A	PSP
H6PD	-0.550435	6.88236e-06	DEG	Down	A	PSP
HAAO	-0.452358	0.00342161	DEG	Down	A	PSP
HAGH	0.385688	0.000178263	DEG	Up	A	PSP
HAMP	-1.58273	0.00107791	DEG	Down	A	PSP
HAPLN2	-0.953756	0.00170473	DEG	Down	A	PSP
HAS2	-0.679718	0.00217327	DEG	Down	A	PSP
HAUS4	-0.451313	0.000956489	DEG	Down	A	PSP
HAVCR1P1	-0.825478	0.000670173	DEG	Down	A	PSP
HAVCR2	-1.29763	8.47499e-11	DEG	Down	A	PSP
HBA1	-1.33839	0.000343178	DEG	Down	A	PSP
HBA2	-1.56292	0.000110892	DEG	Down	A	PSP
HBB	-1.81568	0.00015237	DEG	Down	A	PSP
HBD	-2.11694	0.00132513	DEG	Down	A	PSP
HBEGF	-0.583574	0.00195915	DEG	Down	A	PSP
HBG2	-1.60669	0.0023059	DEG	Down	A	PSP
HBS1L	-0.387851	0.00909357	DEG	Down	A	PSP
HCAR1	-0.392335	0.00360153	DEG	Down	A	PSP
HCCS	0.441441	0.00247757	DEG	Up	A	PSP
HCG22	-1.37639	9.83183e-05	DEG	Down	A	PSP
HCG4B	-0.797141	0.00887837	DEG	Down	A	PSP
HCK	-1.31385	2.40175e-05	DEG	Down	A	PSP
HCLS1	-1.32697	2.13973e-06	DEG	Down	A	PSP
HCN4	0.793105	0.000551231	DEG	Up	A	PSP
HCST	-1.11893	1.2078e-05	DEG	Down	A	PSP
HDAC1	-0.542417	0.000484236	DEG	Down	A	PSP
HDAC11	-0.436945	0.00287246	DEG	Down	A	PSP
HDAC7	-0.430416	0.00538552	DEG	Down	A	PSP
HELB	-0.53846	0.000296213	DEG	Down	A	PSP
HELZ2	-0.776801	0.000876826	DEG	Down	A	PSP
HEPACAM	-0.541255	0.00757323	DEG	Down	A	PSP
HERC2P9	-0.53401	0.00103775	DEG	Down	A	PSP
HERC5	-0.506282	0.00202761	DEG	Down	A	PSP
HESX1	-0.612055	0.000337575	DEG	Down	A	PSP
HEXIM1	0.425918	0.000710651	DEG	Up	A	PSP
HEY2	-0.576591	0.00289587	DEG	Down	A	PSP
HEYL	-0.868136	0.00145767	DEG	Down	A	PSP
HFE	-0.679605	0.00140817	DEG	Down	A	PSP
HHATL	-1.03937	2.09153e-05	DEG	Down	A	PSP
HHEX	-0.828603	0.000156297	DEG	Down	A	PSP
HHIP	-0.748113	0.00830502	DEG	Down	A	PSP
HILPDA	-1.33216	0.000408722	DEG	Down	A	PSP
HIP1	-0.574473	0.00505888	DEG	Down	A	PSP
HIP1R	-0.868958	8.03857e-07	DEG	Down	A	PSP
HIST1H2AE	-0.721036	0.00853521	DEG	Down	A	PSP
HIST1H2BG	-0.790602	0.002732	DEG	Down	A	PSP
HIST1H2BH	-1.80391	0.000396688	DEG	Down	A	PSP
HIST1H2BN	-0.633987	0.000193386	DEG	Down	A	PSP
HIST1H4A	1.04793	0.00547912	DEG	Up	A	PSP
HIST3H2A	0.550656	0.00074535	DEG	Up	A	PSP
HK1	0.49753	0.00212104	DEG	Up	A	PSP
HK2	-1.96184	1.17523e-09	DEG	Down	A	PSP
HLA-B	-0.840284	0.000722986	DEG	Down	A	PSP
HLA-C	-0.699232	0.000617058	DEG	Down	A	PSP
HLA-DMA	-1.03575	1.06597e-06	DEG	Down	A	PSP
HLA-DMB	-1.54134	3.20565e-07	DEG	Down	A	PSP
HLA-DOA	-1.5007	7.3527e-08	DEG	Down	A	PSP
HLA-DPA1	-1.4952	6.22633e-06	DEG	Down	A	PSP
HLA-DPB1	-0.786324	0.000559861	DEG	Down	A	PSP
HLA-DQA1	-0.837903	0.0001058	DEG	Down	A	PSP
HLA-DQB2	-1.029	0.000743544	DEG	Down	A	PSP
HLA-DRA	-1.49696	1.71562e-05	DEG	Down	A	PSP
HLA-DRB1	-1.43252	3.88208e-06	DEG	Down	A	PSP
HLA-E	-0.712368	0.00133157	DEG	Down	A	PSP
HLA-F	-0.699292	0.000327852	DEG	Down	A	PSP
HLA-H	-0.890712	0.00101464	DEG	Down	A	PSP
HLA-J	-1.02481	5.04316e-05	DEG	Down	A	PSP
HLA-V	-0.57394	0.00442311	DEG	Down	A	PSP
HLX	-0.737093	0.00163816	DEG	Down	A	PSP
HMGB1P35	-0.950123	0.000191509	DEG	Down	A	PSP
HMGB2	-0.419965	0.00546025	DEG	Down	A	PSP
HMGN1	-0.47557	3.41391e-08	DEG	Down	A	PSP
HMGN2	-0.667379	6.69567e-07	DEG	Down	A	PSP
HMOX1	-0.813321	0.00766726	DEG	Down	A	PSP
HNF4A	0.71186	0.00168172	DEG	Up	A	PSP
HNRNPA1	-0.407653	4.0239e-05	DEG	Down	A	PSP
HNRNPA1P16	-0.56919	0.000565214	DEG	Down	A	PSP
HNRNPA1P48	-0.577897	0.000616139	DEG	Down	A	PSP
HNRNPMP1	-0.931647	0.00417058	DEG	Down	A	PSP
HOXC4	-1.36539	6.49676e-05	DEG	Down	A	PSP
HOXD1	-1.41357	0.000153854	DEG	Down	A	PSP
HOXD3	-1.43602	0.00115598	DEG	Down	A	PSP
HPCA	0.686404	0.00325597	DEG	Up	A	PSP
HPCAL1	0.730772	0.000178673	DEG	Up	A	PSP
HPGDS	-1.37087	1.57413e-05	DEG	Down	A	PSP
HPN	-0.823214	0.000468861	DEG	Down	A	PSP
HPS5	-0.442994	0.000111221	DEG	Down	A	PSP
HPSE	-1.07519	1.63122e-09	DEG	Down	A	PSP
HRH1	0.518895	0.00399176	DEG	Up	A	PSP
HRH2	0.620658	0.00356828	DEG	Up	A	PSP
HS3ST2	0.77814	0.00311959	DEG	Up	A	PSP
HS6ST1	0.584061	4.00653e-07	DEG	Up	A	PSP
HSD11B2	1.19386	0.00019294	DEG	Up	A	PSP
HSD17B3	-1.40813	0.00018314	DEG	Down	A	PSP
HSD17B7P2	-0.625027	0.00244187	DEG	Down	A	PSP
HSD17B8	-0.570449	0.00418541	DEG	Down	A	PSP
HSD3B2	0.844198	0.00610886	DEG	Up	A	PSP
HSD3BP4	1.3098	0.000400381	DEG	Up	A	PSP
HSF4	-0.540221	0.00452757	DEG	Down	A	PSP
HSFX1	0.600337	0.00524756	DEG	Up	A	PSP
HSPA12B	-0.656351	0.00125198	DEG	Down	A	PSP
HSPA7	-1.3787	0.00202761	DEG	Down	A	PSP
HSPD1P4	-0.699829	0.00761991	DEG	Down	A	PSP
HSPG2	-0.682991	0.00225848	DEG	Down	A	PSP
HSPH1	0.634992	0.00405143	DEG	Up	A	PSP
HTR1D	0.671037	0.00222208	DEG	Up	A	PSP
HTR1E	0.898997	0.000467737	DEG	Up	A	PSP
HYAL3	0.512793	0.00391078	DEG	Up	A	PSP
HYLS1	0.532261	0.000299633	DEG	Up	A	PSP
IAPP	-0.693172	0.00583678	DEG	Down	A	PSP
ICOSLG	-0.758525	0.00302061	DEG	Down	A	PSP
IER5	0.61364	0.0017329	DEG	Up	A	PSP
IFI16	-0.812011	0.000228715	DEG	Down	A	PSP
IFI30	-1.36411	0.000106397	DEG	Down	A	PSP
IFI44	-1.15132	5.76105e-07	DEG	Down	A	PSP
IFI44L	-1.64138	0.000142149	DEG	Down	A	PSP
IFITM1	-0.771387	0.00436997	DEG	Down	A	PSP
IFNA13	-1.09146	0.00209086	DEG	Down	A	PSP
IFNGR1	-0.531221	0.00019294	DEG	Down	A	PSP
IFNLR1	-0.794334	0.000379048	DEG	Down	A	PSP
IFT80	-0.640404	1.75123e-05	DEG	Down	A	PSP
IGFBP6	0.546577	0.00377097	DEG	Up	A	PSP
IGSF1	-0.56132	0.00536095	DEG	Down	A	PSP
IGSF22	0.423772	0.000408215	DEG	Up	A	PSP
IGSF6	-0.977454	3.54334e-07	DEG	Down	A	PSP
IGSF9	-0.690215	0.005362	DEG	Down	A	PSP
IKBKB	-0.482386	0.0016454	DEG	Down	A	PSP
IKBKE	-0.696651	0.00202761	DEG	Down	A	PSP
IKZF1	-1.08356	0.000191325	DEG	Down	A	PSP
IL10	-1.07749	3.80101e-05	DEG	Down	A	PSP
IL10RA	-1.478	3.81807e-07	DEG	Down	A	PSP
IL10RB	-0.398657	0.00359632	DEG	Down	A	PSP
IL11RA	-0.514352	0.000135706	DEG	Down	A	PSP
IL12RB1	-0.47436	0.000136278	DEG	Down	A	PSP
IL13RA1	-0.887431	6.4253e-05	DEG	Down	A	PSP
IL16	-0.768873	0.000716443	DEG	Down	A	PSP
IL17RA	-0.645532	1.99719e-05	DEG	Down	A	PSP
IL18	-0.993404	0.00136914	DEG	Down	A	PSP
IL21R	-0.765693	4.05787e-05	DEG	Down	A	PSP
IL23A	-0.503663	0.00911109	DEG	Down	A	PSP
IL27	-1.24707	0.00860712	DEG	Down	A	PSP
IL34	0.662289	0.00185621	DEG	Up	A	PSP
IL3RA	-0.947525	7.23777e-05	DEG	Down	A	PSP
IL4I1	-1.64431	2.73168e-07	DEG	Down	A	PSP
IL4R	-1.19313	0.00018584	DEG	Down	A	PSP
IL6R	-0.922705	9.65902e-07	DEG	Down	A	PSP
IL9RP3	-0.717246	0.00944616	DEG	Down	A	PSP
ILDR2	0.471968	0.0024381	DEG	Up	A	PSP
INF2	-0.644707	0.000980151	DEG	Down	A	PSP
INKA2	0.604617	0.000241112	DEG	Up	A	PSP
INPP5B	-0.391128	0.000300449	DEG	Down	A	PSP
INPP5D	-1.09795	5.60794e-07	DEG	Down	A	PSP
INPP5J	0.527846	0.00873732	DEG	Up	A	PSP
INSYN1	0.386222	0.0089473	DEG	Up	A	PSP
INTS13	-0.415436	0.000296213	DEG	Down	A	PSP
INVS	-0.418475	0.000884457	DEG	Down	A	PSP
IPO13	-0.607712	0.000175766	DEG	Down	A	PSP
IQCA1L	-1.39136	0.00152694	DEG	Down	A	PSP
IQCN	-0.832618	0.00105234	DEG	Down	A	PSP
IQGAP1	-0.596378	0.0011403	DEG	Down	A	PSP
IQSEC2	0.55363	0.000106397	DEG	Up	A	PSP
IQSEC3	0.562398	0.00756276	DEG	Up	A	PSP
IRAK3	-0.82766	0.000694983	DEG	Down	A	PSP
IRAK4	-0.596315	3.87517e-05	DEG	Down	A	PSP
IRF5	-0.617654	0.000301734	DEG	Down	A	PSP
IRF7	-1.18818	7.10631e-07	DEG	Down	A	PSP
IRF8	-1.172	0.000161982	DEG	Down	A	PSP
IRF9	-0.483648	0.00505888	DEG	Down	A	PSP
IRS1	0.534979	0.000511841	DEG	Up	A	PSP
IRX1	-1.82731	0.00583835	DEG	Down	A	PSP
ISL2	-1.36502	0.0015126	DEG	Down	A	PSP
ISLR	0.582895	0.00473802	DEG	Up	A	PSP
ISLR2	0.762383	0.000706471	DEG	Up	A	PSP
ITFG2	-0.387797	6.19506e-05	DEG	Down	A	PSP
ITGA1	-0.68334	0.00203374	DEG	Down	A	PSP
ITGA2	-1.11644	5.68538e-05	DEG	Down	A	PSP
ITGA3	0.448154	0.00165151	DEG	Up	A	PSP
ITGA7	-0.500573	0.00776161	DEG	Down	A	PSP
ITGAD	-0.744655	0.000697071	DEG	Down	A	PSP
ITGAL	-1.24312	5.68596e-07	DEG	Down	A	PSP
ITGAM	-1.2448	5.92807e-07	DEG	Down	A	PSP
ITGAX	-1.29502	9.53102e-08	DEG	Down	A	PSP
ITGB1BP2	-0.711316	0.00362925	DEG	Down	A	PSP
ITGB2	-1.37532	6.43013e-06	DEG	Down	A	PSP
ITGB4	-0.784525	0.00835813	DEG	Down	A	PSP
ITIH5	-0.678962	0.00724743	DEG	Down	A	PSP
ITM2BP1	-1.1158	0.00563582	DEG	Down	A	PSP
ITPKA	1.14254	2.46586e-06	DEG	Up	A	PSP
ITPR1	0.556545	0.00957913	DEG	Up	A	PSP
ITPRIP	-0.627316	0.00774714	DEG	Down	A	PSP
IZUMO4	-0.548897	0.0073521	DEG	Down	A	PSP
JAKMIP1	0.720732	0.00055026	DEG	Up	A	PSP
JCAD	0.423559	0.00292046	DEG	Up	A	PSP
JHY	0.433381	0.00966379	DEG	Up	A	PSP
JMJD7-PLA2G4B	-0.53279	0.00389625	DEG	Down	A	PSP
JPH1	0.531764	0.00610025	DEG	Up	A	PSP
JPH3	0.612856	0.00108781	DEG	Up	A	PSP
JPH4	0.639693	0.000853579	DEG	Up	A	PSP
JPT1	0.540765	0.00247373	DEG	Up	A	PSP
JPT2	-0.73664	0.00118191	DEG	Down	A	PSP
KALRN	0.54378	0.00918986	DEG	Up	A	PSP
KANK3	-0.751187	0.000744636	DEG	Down	A	PSP
KANK4	-1.07192	0.000304591	DEG	Down	A	PSP
KATNB1	0.412663	0.00316348	DEG	Up	A	PSP
KCNA1	0.714721	0.00796145	DEG	Up	A	PSP
KCNA5	0.506777	0.00489657	DEG	Up	A	PSP
KCNAB2	0.593046	0.00312281	DEG	Up	A	PSP
KCNB1	0.712968	0.000349802	DEG	Up	A	PSP
KCNC1	0.755454	0.00140468	DEG	Up	A	PSP
KCNC4	0.445934	0.00143949	DEG	Up	A	PSP
KCND3	0.523857	0.00380406	DEG	Up	A	PSP
KCNE3	-0.858532	1.26737e-05	DEG	Down	A	PSP
KCNG1	0.810643	0.00186403	DEG	Up	A	PSP
KCNH1	0.642807	0.00131349	DEG	Up	A	PSP
KCNH2	0.450343	0.00178862	DEG	Up	A	PSP
KCNH8	-1.25734	0.000146275	DEG	Down	A	PSP
KCNIP2	0.618138	0.000152611	DEG	Up	A	PSP
KCNIP3	0.429369	0.00491395	DEG	Up	A	PSP
KCNJ11	0.731903	1.14189e-06	DEG	Up	A	PSP
KCNJ2	-0.652169	0.00957739	DEG	Down	A	PSP
KCNJ4	0.980088	7.48415e-05	DEG	Up	A	PSP
KCNJ5	-0.956238	7.63658e-08	DEG	Down	A	PSP
KCNJ6	0.711301	0.000565214	DEG	Up	A	PSP
KCNK12	0.644854	0.000320562	DEG	Up	A	PSP
KCNK3	0.663632	0.000914001	DEG	Up	A	PSP
KCNK9	0.624763	0.00361362	DEG	Up	A	PSP
KCNMA1	0.411423	0.00334125	DEG	Up	A	PSP
KCNMB1	-0.541295	0.000394047	DEG	Down	A	PSP
KCNN2	0.4615	0.00011166	DEG	Up	A	PSP
KCNQ1	-0.947715	2.36079e-05	DEG	Down	A	PSP
KCNQ4	0.528059	0.00348566	DEG	Up	A	PSP
KCTD1	0.634397	0.000114424	DEG	Up	A	PSP
KCTD12	-0.643835	0.00155905	DEG	Down	A	PSP
KCTD17	0.417471	0.00438815	DEG	Up	A	PSP
KDF1	0.881066	0.00945795	DEG	Up	A	PSP
KDSR	-0.379788	0.00681608	DEG	Down	A	PSP
KEL	-1.38173	3.21477e-06	DEG	Down	A	PSP
KHDC1	0.380237	0.000552735	DEG	Up	A	PSP
KHDRBS3	0.48276	0.000201781	DEG	Up	A	PSP
KHNYN	-0.403304	0.00791091	DEG	Down	A	PSP
KIAA0355	-0.416214	0.000119793	DEG	Down	A	PSP
KIAA0513	0.736833	0.00089798	DEG	Up	A	PSP
KIAA1211L	0.762985	0.00237965	DEG	Up	A	PSP
KIAA1324L	-0.642644	0.00337949	DEG	Down	A	PSP
KIAA1522	0.667974	4.20643e-05	DEG	Up	A	PSP
KIAA1549	0.420912	0.0073913	DEG	Up	A	PSP
KIAA1549L	0.770188	0.00568495	DEG	Up	A	PSP
KIAA1755	-1.10695	7.09014e-07	DEG	Down	A	PSP
KIF13B	-0.596837	0.00321213	DEG	Down	A	PSP
KIF18A	-0.531532	0.0024462	DEG	Down	A	PSP
KIF20B	-0.493261	0.00101464	DEG	Down	A	PSP
KIF3C	0.670602	0.0012187	DEG	Up	A	PSP
KIF6	-0.754059	0.000410178	DEG	Down	A	PSP
KLC1	0.382784	0.0051627	DEG	Up	A	PSP
KLC2	0.531931	0.000515062	DEG	Up	A	PSP
KLF11	-0.413349	0.000317216	DEG	Down	A	PSP
KLF7P1	-1.18455	0.00728223	DEG	Down	A	PSP
KLHDC3	0.474834	0.000142149	DEG	Up	A	PSP
KLHDC7B	-1.46886	1.57413e-05	DEG	Down	A	PSP
KLHDC8A	0.471643	0.0060413	DEG	Up	A	PSP
KLHL1	0.665875	0.00475946	DEG	Up	A	PSP
KLHL29	0.667423	0.00123967	DEG	Up	A	PSP
KLHL30	-0.590984	0.00522528	DEG	Down	A	PSP
KLHL6	-1.03924	2.02024e-07	DEG	Down	A	PSP
KLK5	0.991829	0.00150844	DEG	Up	A	PSP
KLK6	-0.916122	0.00665821	DEG	Down	A	PSP
KLK7	0.998328	0.000715725	DEG	Up	A	PSP
KMT5C	-0.62844	0.00384443	DEG	Down	A	PSP
KNDC1	0.498865	0.00142677	DEG	Up	A	PSP
KNOP1	-0.611761	0.00443813	DEG	Down	A	PSP
KPNA2P3	-0.502136	8.96501e-06	DEG	Down	A	PSP
KRBA2	-0.421696	0.00102366	DEG	Down	A	PSP
KRR1P1	-0.729863	0.000947411	DEG	Down	A	PSP
KRT18P41	-1.25777	0.00923179	DEG	Down	A	PSP
KRT31	0.834788	0.00534049	DEG	Up	A	PSP
KRT8P1	-0.807297	0.00126673	DEG	Down	A	PSP
KRT8P13	-1.48963	0.00028145	DEG	Down	A	PSP
KRT8P23	-1.06895	0.00755004	DEG	Down	A	PSP
KRT8P7	-1.54238	0.000371123	DEG	Down	A	PSP
KSR1	-0.489433	3.07168e-06	DEG	Down	A	PSP
KSR2	0.756662	0.000411302	DEG	Up	A	PSP
KTN1	-0.451173	0.00145415	DEG	Down	A	PSP
LACC1	-0.911514	0.00252467	DEG	Down	A	PSP
LAIR1	-1.45043	1.08686e-06	DEG	Down	A	PSP
LAMA1	-0.597303	0.00853586	DEG	Down	A	PSP
LAMB3	0.791393	0.00331831	DEG	Up	A	PSP
LAMP3	-0.489047	0.00570953	DEG	Down	A	PSP
LAP3	-0.530832	0.000995374	DEG	Down	A	PSP
LAPTM5	-1.46098	9.53102e-08	DEG	Down	A	PSP
LAS1L	-0.417438	0.00253993	DEG	Down	A	PSP
LAT2	-1.06845	2.64256e-05	DEG	Down	A	PSP
LBR	-0.516673	0.000106889	DEG	Down	A	PSP
LCMT1	0.38713	0.000660569	DEG	Up	A	PSP
LCN15	0.787197	0.00553195	DEG	Up	A	PSP
LCN2	-2.34739	0.00324543	DEG	Down	A	PSP
LCNL1	-0.963615	0.000559723	DEG	Down	A	PSP
LCP1	-1.39214	1.68957e-05	DEG	Down	A	PSP
LCP2	-0.584812	0.00303647	DEG	Down	A	PSP
LDB3	-1.39181	7.98032e-06	DEG	Down	A	PSP
LDHAL6DP	-1.26184	0.00546946	DEG	Down	A	PSP
LDLRAD1	-0.620643	0.0066231	DEG	Down	A	PSP
LDLRAD4	-0.637003	7.94031e-05	DEG	Down	A	PSP
LDLRAP1	-0.836839	0.00502704	DEG	Down	A	PSP
LENG8	-0.817823	6.9096e-05	DEG	Down	A	PSP
LENG9	-0.387762	0.0034288	DEG	Down	A	PSP
LGALS3BP	-0.63965	0.00114888	DEG	Down	A	PSP
LGALS4	-0.769488	0.00159071	DEG	Down	A	PSP
LGALS9	-1.18839	5.11173e-07	DEG	Down	A	PSP
LGALSL	0.384744	0.0073583	DEG	Up	A	PSP
LGR5	-0.961202	0.00473628	DEG	Down	A	PSP
LHFPL2	-0.708583	0.000442913	DEG	Down	A	PSP
LHFPL4	0.721791	0.000241112	DEG	Up	A	PSP
LHPP	-0.942826	0.000249363	DEG	Down	A	PSP
LHX9	-1.46263	0.00795312	DEG	Down	A	PSP
LIF	-1.76258	0.00177511	DEG	Down	A	PSP
LILRA1	-1.42066	2.41647e-07	DEG	Down	A	PSP
LILRA2	-1.15984	9.34064e-07	DEG	Down	A	PSP
LILRA4	-1.48011	6.52197e-05	DEG	Down	A	PSP
LILRA6	-0.978759	0.000408062	DEG	Down	A	PSP
LILRB1	-1.05813	2.79102e-05	DEG	Down	A	PSP
LILRB2	-1.13952	3.54776e-05	DEG	Down	A	PSP
LILRB3	-1.59134	5.43611e-06	DEG	Down	A	PSP
LILRB4	-1.54183	3.79154e-08	DEG	Down	A	PSP
LILRB5	-0.723349	0.00773092	DEG	Down	A	PSP
LIMA1	-0.559414	0.000746094	DEG	Down	A	PSP
LIMD1	-0.405387	0.00173515	DEG	Down	A	PSP
LIMK1	0.544501	0.0014347	DEG	Up	A	PSP
LIMS1	-0.504629	0.000833083	DEG	Down	A	PSP
LIMS2	-0.865406	1.42279e-05	DEG	Down	A	PSP
LINC00032	-0.767566	0.00199377	DEG	Down	A	PSP
LINC01347	-0.614431	0.00101947	DEG	Down	A	PSP
LINC02495	0.631568	0.00014456	DEG	Up	A	PSP
LINGO1	0.567537	0.00231939	DEG	Up	A	PSP
LIPA	-0.678276	0.000883955	DEG	Down	A	PSP
LIPE	-0.692689	0.00426154	DEG	Down	A	PSP
LIPG	-0.589606	0.0030049	DEG	Down	A	PSP
LIPH	0.572295	0.00091496	DEG	Up	A	PSP
LIPT1P1	1.58702	0.00273407	DEG	Up	A	PSP
LITAF	-0.827803	9.54401e-05	DEG	Down	A	PSP
LLCFC1	-1.67019	2.46615e-07	DEG	Down	A	PSP
LLGL1	-0.565896	0.00114545	DEG	Down	A	PSP
LMCD1	-0.480898	0.00631613	DEG	Down	A	PSP
LMF1	-0.517054	6.21759e-05	DEG	Down	A	PSP
LMO1	0.589247	0.00570335	DEG	Up	A	PSP
LMO2	-0.537068	0.00824581	DEG	Down	A	PSP
LMO3	0.493479	0.00574989	DEG	Up	A	PSP
LMO4	0.759488	8.4109e-05	DEG	Up	A	PSP
LMTK2	0.562233	0.00820705	DEG	Up	A	PSP
LMTK3	0.441074	0.00262334	DEG	Up	A	PSP
LONRF2	0.712154	0.00112496	DEG	Up	A	PSP
LOXL3	-0.825422	9.59885e-07	DEG	Down	A	PSP
LPAR1	-0.825255	0.00811843	DEG	Down	A	PSP
LPAR5	-1.60739	7.72476e-08	DEG	Down	A	PSP
LPAR6	-1.02898	2.02385e-06	DEG	Down	A	PSP
LPCAT2	-1.1731	3.59314e-07	DEG	Down	A	PSP
LPCAT2BP	1.34136	0.00832999	DEG	Up	A	PSP
LPCAT4	0.535725	0.0026685	DEG	Up	A	PSP
LPXN	-0.565134	6.45601e-08	DEG	Down	A	PSP
LRCH3	-0.474807	3.07867e-05	DEG	Down	A	PSP
LRFN1	0.810987	2.32623e-06	DEG	Up	A	PSP
LRFN2	0.662901	0.00202819	DEG	Up	A	PSP
LRFN4	0.495974	0.000784713	DEG	Up	A	PSP
LRIF1	0.488104	6.82305e-06	DEG	Up	A	PSP
LRIG2	-0.401341	3.40967e-05	DEG	Down	A	PSP
LRIG3	-0.66204	0.00414591	DEG	Down	A	PSP
LRP2	-1.13205	0.00262505	DEG	Down	A	PSP
LRP2BP	-0.56971	0.000100901	DEG	Down	A	PSP
LRRC10B	1.00671	4.11704e-05	DEG	Up	A	PSP
LRRC18	-1.02381	0.00160093	DEG	Down	A	PSP
LRRC2	0.67499	0.006412	DEG	Up	A	PSP
LRRC25	-1.08821	5.36208e-07	DEG	Down	A	PSP
LRRC37A6P	-0.48235	0.00998916	DEG	Down	A	PSP
LRRC4	0.524207	0.007956	DEG	Up	A	PSP
LRRC63	-1.1175	0.000588229	DEG	Down	A	PSP
LRRC69	-0.697387	0.000578953	DEG	Down	A	PSP
LRRC70	-0.819911	0.00225194	DEG	Down	A	PSP
LRRCC1	-0.678805	0.0010309	DEG	Down	A	PSP
LRRN2	0.508504	0.000976563	DEG	Up	A	PSP
LRTOMT	-0.489033	0.00151594	DEG	Down	A	PSP
LSMEM2	-0.970745	0.0016454	DEG	Down	A	PSP
LSP1	-0.889956	2.0628e-05	DEG	Down	A	PSP
LSR	-0.557755	0.00409027	DEG	Down	A	PSP
LST1	-1.24847	4.84776e-08	DEG	Down	A	PSP
LTB4R	-0.640921	0.000399399	DEG	Down	A	PSP
LTB4R2	-0.609937	0.000239491	DEG	Down	A	PSP
LTBP2	0.495774	0.00518494	DEG	Up	A	PSP
LTBR	-0.49176	0.00987447	DEG	Down	A	PSP
LTC4S	-0.843858	2.75794e-05	DEG	Down	A	PSP
LTF	-2.04731	0.000627234	DEG	Down	A	PSP
LY6E	0.425634	0.00870865	DEG	Up	A	PSP
LY6G5B	-0.730374	0.000772881	DEG	Down	A	PSP
LY6H	0.838837	0.000676492	DEG	Up	A	PSP
LY75	-0.963864	0.000240899	DEG	Down	A	PSP
LY86	-1.52803	2.51701e-08	DEG	Down	A	PSP
LY96	-0.694085	0.00445564	DEG	Down	A	PSP
LYL1	-0.846399	1.70759e-05	DEG	Down	A	PSP
LYN	-0.856209	0.000586745	DEG	Down	A	PSP
LYNX1	0.468752	0.00332086	DEG	Up	A	PSP
LYPD6B	0.705846	0.00543019	DEG	Up	A	PSP
LYSMD2	0.55152	0.000165997	DEG	Up	A	PSP
LYZ	-1.07754	0.00656826	DEG	Down	A	PSP
LYZL4	0.76086	0.00831909	DEG	Up	A	PSP
LZTS1	0.521481	0.00431221	DEG	Up	A	PSP
LZTS3	0.594749	0.000394686	DEG	Up	A	PSP
MAF	-0.526665	0.00120387	DEG	Down	A	PSP
MAG	-1.10412	0.00116719	DEG	Down	A	PSP
MAGEC3	-1.23733	0.000342293	DEG	Down	A	PSP
MAGOH2P	-0.552112	0.0053013	DEG	Down	A	PSP
MAGT1	-0.58081	0.00109646	DEG	Down	A	PSP
MAL	-0.774203	0.00747069	DEG	Down	A	PSP
MAMDC4	-0.834356	0.00229024	DEG	Down	A	PSP
MAN1C1	0.420805	0.00216846	DEG	Up	A	PSP
MAN2A1	-0.891881	0.000191325	DEG	Down	A	PSP
MAN2A2	-0.523823	0.000184893	DEG	Down	A	PSP
MAN2B1	-0.632298	0.000340816	DEG	Down	A	PSP
MAN2C1	-0.476002	0.00106287	DEG	Down	A	PSP
MAP1A	0.489693	0.00282505	DEG	Up	A	PSP
MAP1LC3B2	-0.862742	0.000392619	DEG	Down	A	PSP
MAP2K1	0.668334	0.00633079	DEG	Up	A	PSP
MAP2K4	0.557237	0.00387938	DEG	Up	A	PSP
MAP3K1	-0.465194	0.000948494	DEG	Down	A	PSP
MAP3K10	0.43711	0.0026281	DEG	Up	A	PSP
MAP3K11	-0.554367	0.00265964	DEG	Down	A	PSP
MAP3K19	-1.03423	0.00570335	DEG	Down	A	PSP
MAP3K8	-0.93408	9.69069e-05	DEG	Down	A	PSP
MAP4	-0.449284	0.00124387	DEG	Down	A	PSP
MAP4K5	-0.550682	0.000331039	DEG	Down	A	PSP
MAP6	0.463515	4.19949e-05	DEG	Up	A	PSP
MAP7	-0.504505	0.00406534	DEG	Down	A	PSP
MAP7D3	-0.448494	0.00292237	DEG	Down	A	PSP
MAPK10	0.395818	0.00238767	DEG	Up	A	PSP
MAPK13	0.651152	0.000652024	DEG	Up	A	PSP
MAPK15	-1.38612	9.83183e-05	DEG	Down	A	PSP
MAPK9	0.519477	0.00383155	DEG	Up	A	PSP
MAPRE3	0.534251	0.000325156	DEG	Up	A	PSP
MARCH1	-0.47697	0.00432086	DEG	Down	A	PSP
MARCH3	-0.550726	0.00747312	DEG	Down	A	PSP
MARCKSL1	-0.72168	3.52516e-05	DEG	Down	A	PSP
MARK1	0.537742	0.00139132	DEG	Up	A	PSP
MARK4	0.476149	2.32623e-06	DEG	Up	A	PSP
MARVELD2	-0.552226	0.00218748	DEG	Down	A	PSP
MASP1	-0.690534	0.00792499	DEG	Down	A	PSP
MAST1	0.519512	0.00886867	DEG	Up	A	PSP
MAT2A	-0.391432	0.00228643	DEG	Down	A	PSP
MATK	0.506529	0.00904642	DEG	Up	A	PSP
MATN1	-0.786297	0.00172188	DEG	Down	A	PSP
MATN3	-0.771367	0.00907849	DEG	Down	A	PSP
MAU2	-0.554112	1.00132e-05	DEG	Down	A	PSP
MBD6	-0.592461	4.53872e-05	DEG	Down	A	PSP
MBLAC1	0.433432	0.000453827	DEG	Up	A	PSP
MBOAT1	-1.51544	1.49505e-05	DEG	Down	A	PSP
MBOAT7	0.571667	8.36091e-05	DEG	Up	A	PSP
MBP	-1.35631	0.000101034	DEG	Down	A	PSP
MC4R	0.971285	0.000699267	DEG	Up	A	PSP
MCAT	0.418212	0.0043932	DEG	Up	A	PSP
MCIDAS	1.34059	0.00944641	DEG	Up	A	PSP
MCM5	-0.872168	9.59885e-07	DEG	Down	A	PSP
MCOLN2	-0.63402	0.00233997	DEG	Down	A	PSP
MDH1	0.587419	0.00905351	DEG	Up	A	PSP
MDM4	-0.553876	1.62557e-05	DEG	Down	A	PSP
MECOM	-0.600952	0.00656949	DEG	Down	A	PSP
MED12L	-0.48844	0.0017566	DEG	Down	A	PSP
MEDAG	1.01254	0.00101407	DEG	Up	A	PSP
MEFV	-0.433411	0.00375911	DEG	Down	A	PSP
MEGF6	-0.620115	0.00419103	DEG	Down	A	PSP
MEGF8	0.414527	0.000434975	DEG	Up	A	PSP
MEIS1	-0.786819	8.69094e-05	DEG	Down	A	PSP
MEIS3	0.525162	0.00938042	DEG	Up	A	PSP
MEP1A	-1.42198	0.000184893	DEG	Down	A	PSP
MESP1	0.625115	0.00074535	DEG	Up	A	PSP
MESP2	0.602026	0.00308277	DEG	Up	A	PSP
MFNG	-1.22157	5.62603e-06	DEG	Down	A	PSP
MFSD1P1	-1.06219	0.00193605	DEG	Down	A	PSP
MFSD4A	0.564077	0.00944616	DEG	Up	A	PSP
MGAT5B	0.643215	0.00303112	DEG	Up	A	PSP
MICAL2	0.688504	0.000680995	DEG	Up	A	PSP
MICALL1	-0.809437	6.11759e-05	DEG	Down	A	PSP
MIDN	-0.508424	0.0041973	DEG	Down	A	PSP
MIF4GD	-0.420412	0.000476524	DEG	Down	A	PSP
MILR1	-1.18915	8.55041e-08	DEG	Down	A	PSP
MIS18BP1	-0.446042	0.000432962	DEG	Down	A	PSP
MKRN2OS	0.526015	0.00860419	DEG	Up	A	PSP
MKRN3	-0.547476	0.00166515	DEG	Down	A	PSP
MLF2	0.581764	2.69739e-07	DEG	Up	A	PSP
MLYCD	-0.481632	4.25848e-05	DEG	Down	A	PSP
MMP14	-0.834679	0.000876826	DEG	Down	A	PSP
MMP8	-2.67524	1.46172e-05	DEG	Down	A	PSP
MNDA	-1.51258	2.81139e-06	DEG	Down	A	PSP
MOBP	-1.43302	2.57399e-05	DEG	Down	A	PSP
MOCS2	0.42651	5.94046e-05	DEG	Up	A	PSP
MOG	-1.04926	0.00101067	DEG	Down	A	PSP
MON1A	0.419873	6.03891e-06	DEG	Up	A	PSP
MON2	-0.401432	0.00747312	DEG	Down	A	PSP
MORC1	-1.73127	0.000124276	DEG	Down	A	PSP
MORF4L2	0.392052	0.0033828	DEG	Up	A	PSP
MORN4	0.390253	0.0010312	DEG	Up	A	PSP
MOSPD2	-0.599207	0.00335069	DEG	Down	A	PSP
MPEG1	-1.43709	2.87016e-06	DEG	Down	A	PSP
MPP6	0.456726	0.00217964	DEG	Up	A	PSP
MPPED1	0.626332	0.00935452	DEG	Up	A	PSP
MR1	-0.463961	0.00225533	DEG	Down	A	PSP
MRAP2	0.736041	0.0075719	DEG	Up	A	PSP
MRAS	0.618247	0.00102157	DEG	Up	A	PSP
MROH7	-0.631631	0.00616078	DEG	Down	A	PSP
MRPS31P5	-0.656583	5.66529e-05	DEG	Down	A	PSP
MRPS6	0.64078	0.000142226	DEG	Up	A	PSP
MRTFA	0.387834	0.000256817	DEG	Up	A	PSP
MS4A4A	-1.22805	0.00018289	DEG	Down	A	PSP
MS4A6A	-1.3614	0.000205892	DEG	Down	A	PSP
MS4A7	-1.62419	6.43013e-06	DEG	Down	A	PSP
MSH5	-0.837099	1.33627e-06	DEG	Down	A	PSP
MSL3P1	0.444271	0.00338546	DEG	Up	A	PSP
MSLN	-1.73911	3.78177e-07	DEG	Down	A	PSP
MSN	-0.545073	0.00436997	DEG	Down	A	PSP
MSR1	-1.36993	2.70226e-08	DEG	Down	A	PSP
MSRA	0.431352	0.000241278	DEG	Up	A	PSP
MST1P2	-0.663105	0.00285349	DEG	Down	A	PSP
MTATP6P27	-0.864731	0.0072754	DEG	Down	A	PSP
MTCO1P28	-0.734438	0.00110215	DEG	Down	A	PSP
MTCO1P42	-1.28168	0.00217974	DEG	Down	A	PSP
MTCO1P47	-1.19727	0.00119828	DEG	Down	A	PSP
MTDHP1	0.544329	0.00542579	DEG	Up	A	PSP
MTFR1	-0.37907	0.00582392	DEG	Down	A	PSP
MTHFD2	-0.864364	0.0034902	DEG	Down	A	PSP
MTMR9LP	-0.613339	0.000719224	DEG	Down	A	PSP
MTND1P8	-0.674068	0.00195066	DEG	Down	A	PSP
MTND4P23	-1.47344	0.00143257	DEG	Down	A	PSP
MTND5P28	-0.623911	0.00463806	DEG	Down	A	PSP
MTPN	0.401593	0.00460332	DEG	Up	A	PSP
MTURN	-0.741836	0.00323394	DEG	Down	A	PSP
MTUS1	-0.701787	0.00185216	DEG	Down	A	PSP
MTX2	0.391806	0.00354317	DEG	Up	A	PSP
MUC21	-1.18384	8.30086e-07	DEG	Down	A	PSP
MUSK	-1.21645	0.00195311	DEG	Down	A	PSP
MUTYH	-0.569205	0.00269636	DEG	Down	A	PSP
MVB12B	-0.552152	0.0013691	DEG	Down	A	PSP
MVP	-0.732915	0.000190037	DEG	Down	A	PSP
MX2	-0.849656	3.05448e-09	DEG	Down	A	PSP
MXD3	-0.71782	0.000813791	DEG	Down	A	PSP
MYBPC3	-0.758814	0.00411979	DEG	Down	A	PSP
MYEOV	-0.75994	0.00681116	DEG	Down	A	PSP
MYH3	-0.576634	0.00907601	DEG	Down	A	PSP
MYH7	1.15883	2.50024e-06	DEG	Up	A	PSP
MYH7B	-0.742587	0.000159598	DEG	Down	A	PSP
MYL3	-0.767665	0.00145928	DEG	Down	A	PSP
MYLK2	-0.970073	0.0024856	DEG	Down	A	PSP
MYLK4	0.442877	0.00200494	DEG	Up	A	PSP
MYO15B	-1.24793	9.55038e-09	DEG	Down	A	PSP
MYO18A	-0.388827	0.00582443	DEG	Down	A	PSP
MYO19	-0.379469	0.000209153	DEG	Down	A	PSP
MYO1D	-0.646979	0.00854665	DEG	Down	A	PSP
MYO1F	-0.9554	1.26737e-05	DEG	Down	A	PSP
MYO1G	-2.00868	9.92275e-07	DEG	Down	A	PSP
MYO6	-0.458159	0.00132513	DEG	Down	A	PSP
MYO7B	-1.00642	0.000104542	DEG	Down	A	PSP
MYO9B	-0.827269	1.76385e-05	DEG	Down	A	PSP
MYOF	-0.907313	0.00166556	DEG	Down	A	PSP
MYPOP	0.464544	0.00150069	DEG	Up	A	PSP
MYRF	-1.02169	0.000670173	DEG	Down	A	PSP
MYT1L	0.673389	0.00155303	DEG	Up	A	PSP
N4BP2L2	-0.390704	5.41184e-06	DEG	Down	A	PSP
NAA25	-0.399535	0.0032986	DEG	Down	A	PSP
NAB2	0.404999	0.000548214	DEG	Up	A	PSP
NABP1	-0.533918	0.00014456	DEG	Down	A	PSP
NACAD	-0.417711	0.00969732	DEG	Down	A	PSP
NACC1	0.401252	0.000121979	DEG	Up	A	PSP
NADSYN1	-0.643261	2.76934e-05	DEG	Down	A	PSP
NAGA	-0.598206	8.14735e-05	DEG	Down	A	PSP
NAGLU	-0.434569	0.00616873	DEG	Down	A	PSP
NAGPA	0.456826	0.00324622	DEG	Up	A	PSP
NAIP	-0.903536	4.19949e-05	DEG	Down	A	PSP
NAMPT	-0.606159	0.00558781	DEG	Down	A	PSP
NAP1L3	0.648964	0.0057831	DEG	Up	A	PSP
NAPSB	-1.62514	6.46027e-06	DEG	Down	A	PSP
NASP	-0.514124	0.000435196	DEG	Down	A	PSP
NAV1	-0.408756	0.000898855	DEG	Down	A	PSP
NBL1	0.386589	0.00894302	DEG	Up	A	PSP
NBPF12	-0.498889	5.54147e-05	DEG	Down	A	PSP
NCBP3	-0.699821	2.2932e-07	DEG	Down	A	PSP
NCDN	0.694125	0.000673588	DEG	Up	A	PSP
NCF1	-1.109	7.12194e-07	DEG	Down	A	PSP
NCF1B	-1.51794	1.1289e-06	DEG	Down	A	PSP
NCF1C	-1.92382	1.30533e-10	DEG	Down	A	PSP
NCF2	-1.3483	4.47849e-05	DEG	Down	A	PSP
NCKAP1	0.517648	0.00110933	DEG	Up	A	PSP
NCKAP1L	-1.20893	1.61843e-08	DEG	Down	A	PSP
NCKAP5	-0.647856	0.00113966	DEG	Down	A	PSP
NCMAP	-0.851262	7.09014e-07	DEG	Down	A	PSP
NCS1	0.506913	0.00297425	DEG	Up	A	PSP
NDEL1	0.430737	0.00195097	DEG	Up	A	PSP
NDOR1	-0.468593	0.00232387	DEG	Down	A	PSP
NDRG3	0.447082	0.0075732	DEG	Up	A	PSP
NDRG4	0.507687	0.00936907	DEG	Up	A	PSP
NDUFA8	0.422458	7.83585e-05	DEG	Up	A	PSP
NDUFB4P10	-1.49124	2.11769e-05	DEG	Down	A	PSP
NDUFB8P2	-1.00759	0.000933707	DEG	Down	A	PSP
NDUFS5	0.44524	0.00186848	DEG	Up	A	PSP
NEB	-0.500043	5.97527e-05	DEG	Down	A	PSP
NECAP1P2	-1.19374	0.00914962	DEG	Down	A	PSP
NEK1	-0.405962	1.34133e-05	DEG	Down	A	PSP
NEK3	-1.24679	3.05306e-06	DEG	Down	A	PSP
NEK5	-0.455648	0.0011403	DEG	Down	A	PSP
NEK8	-0.656014	0.000215706	DEG	Down	A	PSP
NEURL1	0.540375	0.00246942	DEG	Up	A	PSP
NEUROD2	0.745835	0.000721791	DEG	Up	A	PSP
NFAM1	-1.24808	6.80602e-09	DEG	Down	A	PSP
NFATC2	-0.685335	0.00197353	DEG	Down	A	PSP
NGB	0.677069	0.00449343	DEG	Up	A	PSP
NGRN	0.500325	1.64895e-05	DEG	Up	A	PSP
NHLH1	0.771488	0.000749298	DEG	Up	A	PSP
NHLH2	-0.647061	0.00991584	DEG	Down	A	PSP
NHLRC3	-0.470275	0.000491854	DEG	Down	A	PSP
NHSL2	0.525661	0.00559993	DEG	Up	A	PSP
NICN1	0.390161	0.00315844	DEG	Up	A	PSP
NIPAL4	-1.36211	7.37206e-05	DEG	Down	A	PSP
NIPSNAP3B	0.508052	0.00361662	DEG	Up	A	PSP
NKAIN4	-0.656607	0.00472329	DEG	Down	A	PSP
NKD1	-0.666182	0.000835778	DEG	Down	A	PSP
NKTR	-0.673231	3.00416e-06	DEG	Down	A	PSP
NKX1-2	0.789839	0.00546946	DEG	Up	A	PSP
NKX2-2	-0.697073	0.000497286	DEG	Down	A	PSP
NKX2-8	-1.54255	0.000127943	DEG	Down	A	PSP
NLRC4	-0.551229	0.00014015	DEG	Down	A	PSP
NLRC5	-0.789368	0.00124691	DEG	Down	A	PSP
NLRP1	0.487796	0.00197942	DEG	Up	A	PSP
NLRP3	-0.653264	0.00506278	DEG	Down	A	PSP
NLRP6	-2.0012	0.000112733	DEG	Down	A	PSP
NMB	-0.799087	0.000220541	DEG	Down	A	PSP
NME1	0.528834	0.00267763	DEG	Up	A	PSP
NMI	-0.578344	0.00515182	DEG	Down	A	PSP
NOC3L	-0.488155	0.000888902	DEG	Down	A	PSP
NOD1	-0.449805	0.00597026	DEG	Down	A	PSP
NOD2	-1.46409	6.73222e-06	DEG	Down	A	PSP
NOL3	-0.619413	0.00182367	DEG	Down	A	PSP
NOL4	0.552324	0.00679388	DEG	Up	A	PSP
NOMO1	0.472167	0.000245274	DEG	Up	A	PSP
NOMO2	0.647541	5.57397e-05	DEG	Up	A	PSP
NONOP2	-0.629165	0.0012934	DEG	Down	A	PSP
NOS1AP	0.649939	0.00347009	DEG	Up	A	PSP
NOTCH1	-0.861017	3.57814e-06	DEG	Down	A	PSP
NOTCH3	-0.607572	0.00786997	DEG	Down	A	PSP
NOTCH4	-0.428409	0.00141945	DEG	Down	A	PSP
NOVA2	0.409528	0.000244687	DEG	Up	A	PSP
NOX4	-0.551411	0.00417269	DEG	Down	A	PSP
NPAS2	0.438988	0.000301997	DEG	Up	A	PSP
NPC1	-0.536482	0.00573662	DEG	Down	A	PSP
NPC2	-0.537963	0.00133904	DEG	Down	A	PSP
NPHP3	-0.604668	8.65173e-05	DEG	Down	A	PSP
NPL	-0.74986	8.04119e-05	DEG	Down	A	PSP
NPTN	0.611486	0.00935039	DEG	Up	A	PSP
NPTX2	0.783982	0.00645411	DEG	Up	A	PSP
NPTXR	0.752438	0.00070676	DEG	Up	A	PSP
NPY1R	0.533169	0.00936379	DEG	Up	A	PSP
NPY6R	-0.800177	0.000740569	DEG	Down	A	PSP
NR1D1	0.39787	0.00678008	DEG	Up	A	PSP
NR2E3	0.642156	0.00132692	DEG	Up	A	PSP
NR2F1	0.454615	0.000387533	DEG	Up	A	PSP
NR5A2	-0.604089	0.00225194	DEG	Down	A	PSP
NRBP2	-0.834112	1.17754e-09	DEG	Down	A	PSP
NRG3	0.431314	0.00873273	DEG	Up	A	PSP
NRGN	0.70828	0.00759369	DEG	Up	A	PSP
NRROS	-0.742062	4.86636e-06	DEG	Down	A	PSP
NRXN2	0.579638	4.21706e-05	DEG	Up	A	PSP
NSMCE4A	-0.401613	5.07054e-05	DEG	Down	A	PSP
NSRP1	-0.50417	0.000814037	DEG	Down	A	PSP
NSUN5P1	-0.521689	0.000239306	DEG	Down	A	PSP
NT5C	-0.527834	0.00181568	DEG	Down	A	PSP
NT5DC1	-0.551417	0.00226129	DEG	Down	A	PSP
NT5DC3	0.612903	0.00225194	DEG	Up	A	PSP
NTN5	-0.969901	9.03789e-06	DEG	Down	A	PSP
NUAK2	-0.789583	0.000316175	DEG	Down	A	PSP
NUDT10	0.605344	0.00423306	DEG	Up	A	PSP
NUDT11	0.792289	0.00184554	DEG	Up	A	PSP
NUDT4	0.535436	0.00141945	DEG	Up	A	PSP
NUGGC	-0.434737	0.00562632	DEG	Down	A	PSP
NUMA1	-0.397137	0.000868316	DEG	Down	A	PSP
NUP107	-0.385271	0.00260742	DEG	Down	A	PSP
NUP210	-0.419593	3.42615e-05	DEG	Down	A	PSP
NUP62CL	-0.826245	0.00683586	DEG	Down	A	PSP
NUSAP1	-0.81962	0.000948422	DEG	Down	A	PSP
NUTM2A	-0.781464	0.00378234	DEG	Down	A	PSP
NUTM2D	-0.561564	0.00695331	DEG	Down	A	PSP
NYAP1	0.654143	5.84563e-05	DEG	Up	A	PSP
OAS1	-0.863947	0.00197916	DEG	Down	A	PSP
OAS2	-1.09895	1.20081e-05	DEG	Down	A	PSP
OAS3	-0.759648	0.00680661	DEG	Down	A	PSP
OASL	-1.00915	0.00582754	DEG	Down	A	PSP
OCLN	-0.685661	0.00197926	DEG	Down	A	PSP
ODF3B	-2.23621	1.14044e-10	DEG	Down	A	PSP
ODR4	-0.453403	0.000162048	DEG	Down	A	PSP
OFD1	-0.476998	0.00462982	DEG	Down	A	PSP
OGN	3.18191	2.2932e-07	DEG	Up	A	PSP
OIP5	-0.504835	0.00242979	DEG	Down	A	PSP
OLFM1	0.609934	0.00155296	DEG	Up	A	PSP
OLFML3	-1.02712	0.000807533	DEG	Down	A	PSP
OLIG2	-0.611686	0.00402915	DEG	Down	A	PSP
OLR1	-1.72188	6.64821e-09	DEG	Down	A	PSP
OMA1	-0.608007	0.000185171	DEG	Down	A	PSP
ONECUT3	-0.456194	0.00441743	DEG	Down	A	PSP
OPALIN	-0.919902	0.0097298	DEG	Down	A	PSP
OPLAH	-0.755273	6.02988e-05	DEG	Down	A	PSP
OPN1SW	0.453104	0.00774144	DEG	Up	A	PSP
OPN3	0.816024	0.00101071	DEG	Up	A	PSP
OPRD1	0.64907	0.00399279	DEG	Up	A	PSP
OR10Z1	0.554391	8.75356e-05	DEG	Up	A	PSP
OR1M1	-0.843235	1.396e-05	DEG	Down	A	PSP
OR2A42	-0.673988	0.00895425	DEG	Down	A	PSP
OR2AH1P	-1.08145	0.00564788	DEG	Down	A	PSP
OR2J3	-0.761933	0.00638684	DEG	Down	A	PSP
OR2K2	-2.01896	1.63176e-05	DEG	Down	A	PSP
OR4K13	-0.417809	0.00817924	DEG	Down	A	PSP
OR51D1	-0.809492	0.000526298	DEG	Down	A	PSP
OR52I1	-0.466286	0.00569326	DEG	Down	A	PSP
OR52K3P	-1.31016	0.0027288	DEG	Down	A	PSP
OR5A2	-0.40279	0.00121712	DEG	Down	A	PSP
OR5BA1P	-0.467376	0.00561515	DEG	Down	A	PSP
OR6V1	-1.59284	0.00278698	DEG	Down	A	PSP
OR7E38P	-0.539249	0.00664964	DEG	Down	A	PSP
OR8B8	-0.447325	0.00133167	DEG	Down	A	PSP
OR9A2	-1.99752	1.44689e-05	DEG	Down	A	PSP
OR9M1P	0.543865	0.00290826	DEG	Up	A	PSP
ORAI1	-0.490644	0.0093418	DEG	Down	A	PSP
ORAI2	0.564696	7.37206e-05	DEG	Up	A	PSP
ORAOV1P1	-0.747844	0.00270277	DEG	Down	A	PSP
OSBPL9	-0.499395	9.52707e-07	DEG	Down	A	PSP
OSCAR	-0.612198	0.000268057	DEG	Down	A	PSP
OSM	-2.04657	2.66266e-06	DEG	Down	A	PSP
OSR1	1.45139	4.36137e-05	DEG	Up	A	PSP
OTUB2	0.679553	0.00255093	DEG	Up	A	PSP
OTUD7B	-0.608111	0.00111227	DEG	Down	A	PSP
OTULINL	-0.669323	0.00014317	DEG	Down	A	PSP
P2RX1	-1.06504	1.73705e-05	DEG	Down	A	PSP
P2RX5	0.526916	0.00736917	DEG	Up	A	PSP
P2RY12	-1.93654	3.21477e-06	DEG	Down	A	PSP
P2RY13	-1.5654	1.42911e-07	DEG	Down	A	PSP
P4HA1	-0.747199	0.0032722	DEG	Down	A	PSP
PA2G4P4	-1.07381	0.00428348	DEG	Down	A	PSP
PA2G4P6	-1.09244	0.00240938	DEG	Down	A	PSP
PAAF1	-0.5562	5.4182e-05	DEG	Down	A	PSP
PABPC1L2A	0.729969	0.00320711	DEG	Up	A	PSP
PABPC1L2B	0.690536	0.00525619	DEG	Up	A	PSP
PABPC1P7	-1.01119	0.000134631	DEG	Down	A	PSP
PACS2	-0.428534	0.0039965	DEG	Down	A	PSP
PACSIN1	0.672094	0.00376864	DEG	Up	A	PSP
PACSIN3	-0.596603	0.00110952	DEG	Down	A	PSP
PADI2	-0.832352	1.54705e-05	DEG	Down	A	PSP
PAFAH1B3	0.534857	4.10969e-05	DEG	Up	A	PSP
PAIP2B	-1.01988	0.00123411	DEG	Down	A	PSP
PAK5	0.590127	0.0035679	DEG	Up	A	PSP
PALD1	-0.970224	3.69761e-08	DEG	Down	A	PSP
PALM3	0.803113	1.12976e-05	DEG	Up	A	PSP
PAM	0.517874	0.00202761	DEG	Up	A	PSP
PAQR4	-0.504948	0.00322236	DEG	Down	A	PSP
PAQR6	-1.30047	4.1067e-06	DEG	Down	A	PSP
PARD6A	0.524885	0.000725817	DEG	Up	A	PSP
PARP10	-0.576436	0.00018584	DEG	Down	A	PSP
PARP12	-0.868384	3.275e-06	DEG	Down	A	PSP
PARP14	-0.744211	0.000757479	DEG	Down	A	PSP
PARP4	-0.767585	0.000232079	DEG	Down	A	PSP
PARVG	-1.07121	0.000108145	DEG	Down	A	PSP
PASK	0.516564	0.00659944	DEG	Up	A	PSP
PATL2	-0.877056	8.89062e-06	DEG	Down	A	PSP
PAWR	-0.399363	0.00762545	DEG	Down	A	PSP
PAX2	1.37225	0.00105906	DEG	Up	A	PSP
PAXBP1	-0.520786	3.22501e-05	DEG	Down	A	PSP
PBLD	-0.397579	0.0063826	DEG	Down	A	PSP
PCBP4	-0.680868	0.000104949	DEG	Down	A	PSP
PCDH12	-0.547917	2.59054e-05	DEG	Down	A	PSP
PCDH19	0.684979	0.00727108	DEG	Up	A	PSP
PCDHA1	0.510776	0.0013743	DEG	Up	A	PSP
PCDHA13	0.997974	0.000588113	DEG	Up	A	PSP
PCDHA8	0.652315	0.0060413	DEG	Up	A	PSP
PCDHGA11	-0.62145	0.0082676	DEG	Down	A	PSP
PCED1B	-0.741689	3.03365e-05	DEG	Down	A	PSP
PCK2	-0.395711	0.00683586	DEG	Down	A	PSP
PCSK6	-0.99097	0.000490242	DEG	Down	A	PSP
PDCD1LG2	-1.57582	9.45614e-07	DEG	Down	A	PSP
PDCD6IP	-0.444345	0.000676846	DEG	Down	A	PSP
PDCL3P4	-0.668338	0.00641952	DEG	Down	A	PSP
PDE1B	0.644748	0.00159071	DEG	Up	A	PSP
PDE4B	-0.456666	0.00169434	DEG	Down	A	PSP
PDE6B	-0.89096	6.57501e-05	DEG	Down	A	PSP
PDE8A	-1.01306	7.98032e-06	DEG	Down	A	PSP
PDGFD	1.05192	0.00646422	DEG	Up	A	PSP
PDIA2	-0.735957	0.00648919	DEG	Down	A	PSP
PDK1	-0.663365	0.000127262	DEG	Down	A	PSP
PDK4	-0.795975	0.00832914	DEG	Down	A	PSP
PDXP	0.556318	0.00085144	DEG	Up	A	PSP
PDYN	0.974874	0.0048078	DEG	Up	A	PSP
PDZD4	0.520095	0.00162265	DEG	Up	A	PSP
PDZD7	0.420415	0.00760221	DEG	Up	A	PSP
PDZRN3	0.422292	0.0057976	DEG	Up	A	PSP
PEG10	0.655667	0.000201781	DEG	Up	A	PSP
PELI3	0.556654	0.000188963	DEG	Up	A	PSP
PEX1	-0.406079	0.00179021	DEG	Down	A	PSP
PEX11B	0.441592	0.00116181	DEG	Up	A	PSP
PEX11G	-0.741757	0.00135587	DEG	Down	A	PSP
PEX26	0.409844	0.000123266	DEG	Up	A	PSP
PFKFB3	-0.504483	0.00294246	DEG	Down	A	PSP
PFKFB4	-0.905463	1.40465e-10	DEG	Down	A	PSP
PFKP	0.586741	0.00130819	DEG	Up	A	PSP
PFN1P2	-0.452989	0.00726587	DEG	Down	A	PSP
PFN2	0.470248	0.00705323	DEG	Up	A	PSP
PFN4	-0.517488	0.0031267	DEG	Down	A	PSP
PGAM2	-1.10672	0.00164792	DEG	Down	A	PSP
PGAM5	0.444412	2.46118e-05	DEG	Up	A	PSP
PGAP2	-0.567236	9.22428e-06	DEG	Down	A	PSP
PGBD5	0.590099	0.00276189	DEG	Up	A	PSP
PGGHG	-0.833517	0.00114545	DEG	Down	A	PSP
PHACTR1	0.471885	0.00683836	DEG	Up	A	PSP
PHACTR4	-0.460212	0.00105225	DEG	Down	A	PSP
PHBP9	-0.696273	0.00253874	DEG	Down	A	PSP
PHF11	-0.409974	0.00059987	DEG	Down	A	PSP
PHF23	0.381247	1.79689e-05	DEG	Up	A	PSP
PHIP	-0.433015	0.00043647	DEG	Down	A	PSP
PHKA2	-0.498149	3.66101e-05	DEG	Down	A	PSP
PHLDB1	-1.15281	3.61917e-06	DEG	Down	A	PSP
PHYHIP	0.793332	0.000778016	DEG	Up	A	PSP
PHYKPL	-0.620248	8.79682e-06	DEG	Down	A	PSP
PI16	-1.21314	0.000102619	DEG	Down	A	PSP
PI4K2A	0.382728	0.00146339	DEG	Up	A	PSP
PI4KA	0.507749	0.00193264	DEG	Up	A	PSP
PIANP	0.789295	0.00011447	DEG	Up	A	PSP
PIGA	-0.444172	0.00274828	DEG	Down	A	PSP
PIGHP1	-0.820952	0.00503066	DEG	Down	A	PSP
PIGO	-0.40089	4.55873e-05	DEG	Down	A	PSP
PIH1D3	-0.991267	0.00587794	DEG	Down	A	PSP
PIK3AP1	-1.11635	0.00025902	DEG	Down	A	PSP
PIK3C2B	-0.828266	6.15668e-05	DEG	Down	A	PSP
PIK3CG	-1.06866	9.19522e-05	DEG	Down	A	PSP
PIK3IP1	-0.521813	0.000808409	DEG	Down	A	PSP
PIK3R2	0.451568	6.49676e-05	DEG	Up	A	PSP
PIK3R5	-1.22363	9.04214e-06	DEG	Down	A	PSP
PIK3R6	-1.25915	1.85542e-07	DEG	Down	A	PSP
PILRA	-0.713017	9.98353e-05	DEG	Down	A	PSP
PIP4K2A	-0.698483	0.0070891	DEG	Down	A	PSP
PIP4K2B	0.454273	7.16638e-06	DEG	Up	A	PSP
PIP5K1C	0.60421	6.00872e-05	DEG	Up	A	PSP
PISD	0.390919	0.00560457	DEG	Up	A	PSP
PITHD1	0.450306	0.000644255	DEG	Up	A	PSP
PITPNM3	0.588769	0.00593513	DEG	Up	A	PSP
PKD1L2	-0.603655	0.00777299	DEG	Down	A	PSP
PKDCC	0.460035	0.00966153	DEG	Up	A	PSP
PKDREJ	-0.865657	0.00550599	DEG	Down	A	PSP
PKNOX2	0.655352	0.000476524	DEG	Up	A	PSP
PKP1	1.14098	0.000223183	DEG	Up	A	PSP
PKP4	-0.573288	0.0090858	DEG	Down	A	PSP
PLA2G16	-0.751583	0.00139648	DEG	Down	A	PSP
PLA2G6	-0.605957	2.11769e-05	DEG	Down	A	PSP
PLA2G7	-0.654541	0.000258932	DEG	Down	A	PSP
PLAC8	-1.67921	3.60805e-07	DEG	Down	A	PSP
PLAC9P1	-1.51048	0.00112496	DEG	Down	A	PSP
PLAG1	-0.6345	1.79689e-05	DEG	Down	A	PSP
PLAT	-0.599444	0.0056894	DEG	Down	A	PSP
PLAUR	-0.915293	1.77694e-05	DEG	Down	A	PSP
PLB1	-0.570046	0.00141097	DEG	Down	A	PSP
PLBD1	-0.828138	0.00155296	DEG	Down	A	PSP
PLCB2	-0.575637	0.000347969	DEG	Down	A	PSP
PLCG2	-0.735191	0.00290856	DEG	Down	A	PSP
PLCH1	0.692571	0.00101649	DEG	Up	A	PSP
PLD1	-0.691982	0.00193545	DEG	Down	A	PSP
PLD2	-0.700552	4.0068e-05	DEG	Down	A	PSP
PLD3	0.411463	0.00741828	DEG	Up	A	PSP
PLD4	-1.1176	1.56475e-07	DEG	Down	A	PSP
PLEK	-1.01365	0.000578322	DEG	Down	A	PSP
PLEKHA5	0.422952	0.00102224	DEG	Up	A	PSP
PLEKHA7	-0.633453	0.000865913	DEG	Down	A	PSP
PLEKHG2	-0.871262	6.25898e-05	DEG	Down	A	PSP
PLEKHG3	-1.18086	6.05721e-06	DEG	Down	A	PSP
PLEKHG4	-0.773687	0.0001486	DEG	Down	A	PSP
PLEKHH1	-1.35884	1.84811e-06	DEG	Down	A	PSP
PLEKHM1P1	-0.669383	6.46027e-06	DEG	Down	A	PSP
PLEKHM3	0.561188	3.68874e-06	DEG	Up	A	PSP
PLGRKT	-0.380848	0.00402787	DEG	Down	A	PSP
PLIN1	-1.0824	0.000180078	DEG	Down	A	PSP
PLIN2	-0.924633	4.63495e-05	DEG	Down	A	PSP
PLIN3	-0.701464	0.00294246	DEG	Down	A	PSP
PLK3	-0.624256	0.00010176	DEG	Down	A	PSP
PLLP	-0.7995	0.00209876	DEG	Down	A	PSP
PLP1	-0.789455	0.00813717	DEG	Down	A	PSP
PLPPR1	-0.552806	0.00580658	DEG	Down	A	PSP
PLSCR1	-0.756496	0.00398697	DEG	Down	A	PSP
PLVAP	-0.935088	0.00118628	DEG	Down	A	PSP
PLXDC2	-0.614203	0.00311466	DEG	Down	A	PSP
PLXNA1	0.459695	0.0018955	DEG	Up	A	PSP
PLXNA2	0.392127	0.00579687	DEG	Up	A	PSP
PLXNA3	-0.605317	0.00232454	DEG	Down	A	PSP
PLXNA4	0.86351	0.00119427	DEG	Up	A	PSP
PLXNB1	-0.699176	0.000725817	DEG	Down	A	PSP
PLXNB3	-0.900202	0.0021722	DEG	Down	A	PSP
PLXND1	-0.435123	0.00202761	DEG	Down	A	PSP
PMP22	-0.672791	0.001598	DEG	Down	A	PSP
PMS2P3	-0.399908	0.000265152	DEG	Down	A	PSP
PNMA5	0.952011	0.00408139	DEG	Up	A	PSP
PNMA6A	0.673522	0.00321481	DEG	Up	A	PSP
PNMA6F	0.892551	0.00175178	DEG	Up	A	PSP
PNMA8B	0.690649	0.00190649	DEG	Up	A	PSP
PNN	-0.525285	1.22919e-08	DEG	Down	A	PSP
POC1B	-0.497426	0.00066	DEG	Down	A	PSP
PODNL1	-0.599771	0.00114545	DEG	Down	A	PSP
PODXL	-0.644912	0.00693499	DEG	Down	A	PSP
POGZ	-0.405245	7.96904e-05	DEG	Down	A	PSP
POLD4	-0.425375	0.000248945	DEG	Down	A	PSP
POLG2	-0.469765	3.85085e-06	DEG	Down	A	PSP
POLI	-0.392106	0.00172702	DEG	Down	A	PSP
POLK	-0.418709	0.00093601	DEG	Down	A	PSP
POLM	-0.502943	2.65806e-05	DEG	Down	A	PSP
POLR2F	-0.390595	0.0011403	DEG	Down	A	PSP
POM121L1P	1.11749	0.00120638	DEG	Up	A	PSP
POM121L9P	-1.12855	0.00121474	DEG	Down	A	PSP
POMT2	-0.500209	0.000207705	DEG	Down	A	PSP
POP7	0.455863	0.00100604	DEG	Up	A	PSP
POU2AF1	-0.625018	0.000467185	DEG	Down	A	PSP
POU4F1	-1.09057	0.00028164	DEG	Down	A	PSP
POU5F1	-0.699635	0.00220364	DEG	Down	A	PSP
PPDPFL	-2.21051	0.000505943	DEG	Down	A	PSP
PPFIA3	0.513475	0.00585506	DEG	Up	A	PSP
PPIA	0.38535	0.000738817	DEG	Up	A	PSP
PPIAP46	-0.413415	0.00022158	DEG	Down	A	PSP
PPIAP53	-0.530294	0.00142393	DEG	Down	A	PSP
PPME1	0.435011	0.00307816	DEG	Up	A	PSP
PPP1R13L	-0.692726	0.0019532	DEG	Down	A	PSP
PPP1R14A	-0.982578	0.00346757	DEG	Down	A	PSP
PPP1R14C	0.657636	0.00266659	DEG	Up	A	PSP
PPP1R1A	0.517303	0.000863816	DEG	Up	A	PSP
PPP1R32	-0.533226	0.00186522	DEG	Down	A	PSP
PPP1R36	-0.619017	0.00252467	DEG	Down	A	PSP
PPP1R3B	-1.2814	7.65503e-08	DEG	Down	A	PSP
PPP1R9B	0.53841	0.000100825	DEG	Up	A	PSP
PPP2R3B	-0.542154	0.0055694	DEG	Down	A	PSP
PPP3CA	0.646165	0.00148119	DEG	Up	A	PSP
PPP3CB	0.606767	0.00387923	DEG	Up	A	PSP
PPP4R1L	-0.494443	0.000527357	DEG	Down	A	PSP
PPWD1	-0.453506	8.8634e-05	DEG	Down	A	PSP
PQLC3	-0.382761	0.000788175	DEG	Down	A	PSP
PRAM1	-1.14309	1.41022e-06	DEG	Down	A	PSP
PRCD	-0.597658	0.00315289	DEG	Down	A	PSP
PRDM1	-1.32903	5.21516e-08	DEG	Down	A	PSP
PRDM8	0.575606	0.00420445	DEG	Up	A	PSP
PRDX3P1	-1.2178	3.84901e-06	DEG	Down	A	PSP
PREX1	-0.565858	0.00292719	DEG	Down	A	PSP
PRICKLE2	0.443778	0.00294075	DEG	Up	A	PSP
PRICKLE3	-0.630702	0.000721791	DEG	Down	A	PSP
PRICKLE4	-0.519034	0.00518518	DEG	Down	A	PSP
PRIMA1	-0.831466	0.0075735	DEG	Down	A	PSP
PRKAG2	0.402381	0.000436061	DEG	Up	A	PSP
PRKAR1B	0.747944	0.000872465	DEG	Up	A	PSP
PRKAR2B	0.712945	0.000184536	DEG	Up	A	PSP
PRKCB	0.725998	0.00361553	DEG	Up	A	PSP
PRKCSH	-0.405775	0.00402915	DEG	Down	A	PSP
PRKCZ	0.428887	0.00281568	DEG	Up	A	PSP
PROM1	-0.892523	5.04316e-05	DEG	Down	A	PSP
PROX1	-0.655516	0.00192231	DEG	Down	A	PSP
PRPF19	0.468758	0.00277813	DEG	Up	A	PSP
PRPF3	-0.392233	0.000774322	DEG	Down	A	PSP
PRR11	-0.478714	0.000420983	DEG	Down	A	PSP
PRR18	-0.884485	0.0032739	DEG	Down	A	PSP
PRR27	-0.661783	0.00680871	DEG	Down	A	PSP
PRR33	-1.98762	1.34834e-07	DEG	Down	A	PSP
PRR36	0.709448	0.000264303	DEG	Up	A	PSP
PRR5L	-0.998358	0.000238419	DEG	Down	A	PSP
PRRG3	0.62491	0.00402915	DEG	Up	A	PSP
PRRT1	0.570373	0.000476524	DEG	Up	A	PSP
PRRT2	0.661021	0.000850058	DEG	Up	A	PSP
PRRT3	0.448351	0.00332281	DEG	Up	A	PSP
PRSS3	0.724847	0.000349331	DEG	Up	A	PSP
PRSS45	-1.81662	0.0077875	DEG	Down	A	PSP
PRTFDC1	-0.472816	0.00089798	DEG	Down	A	PSP
PRXL2B	0.547977	1.27952e-05	DEG	Up	A	PSP
PSD	0.545438	0.00247632	DEG	Up	A	PSP
PSEN1	-0.687532	0.00018379	DEG	Down	A	PSP
PSG5	-0.694189	0.00983932	DEG	Down	A	PSP
PSKH1	-0.506644	0.0011788	DEG	Down	A	PSP
PSMB9	-0.627387	0.00475861	DEG	Down	A	PSP
PSMD10P2	-0.966999	1.6265e-05	DEG	Down	A	PSP
PSMG3	0.455524	0.00213362	DEG	Up	A	PSP
PSRC1	-0.432763	0.00514176	DEG	Down	A	PSP
PSTPIP2	-0.795639	0.00734612	DEG	Down	A	PSP
PTAFR	-1.608	1.592e-09	DEG	Down	A	PSP
PTBP1	-0.389138	0.00793517	DEG	Down	A	PSP
PTCRA	-1.48494	0.00166339	DEG	Down	A	PSP
PTER	0.872409	0.00203532	DEG	Up	A	PSP
PTGDR2	-1.06498	0.000676492	DEG	Down	A	PSP
PTGES	0.759122	0.000144712	DEG	Up	A	PSP
PTGFR	0.851626	0.00808962	DEG	Up	A	PSP
PTGS1	-1.29368	5.94331e-07	DEG	Down	A	PSP
PTH1R	-0.713338	0.00442803	DEG	Down	A	PSP
PTK2	-0.499846	0.000112733	DEG	Down	A	PSP
PTK2B	0.711105	0.000350163	DEG	Up	A	PSP
PTK6	-1.21796	2.64069e-07	DEG	Down	A	PSP
PTMS	0.715457	1.53629e-05	DEG	Up	A	PSP
PTPDC1	-0.692318	0.000201918	DEG	Down	A	PSP
PTPN3	0.547837	0.00134515	DEG	Up	A	PSP
PTPN6	-0.891083	9.63308e-05	DEG	Down	A	PSP
PTPN7	-0.794354	6.84806e-06	DEG	Down	A	PSP
PTPRC	-1.49374	1.84504e-08	DEG	Down	A	PSP
PTPRH	-0.980057	0.0026472	DEG	Down	A	PSP
PTPRU	0.398994	0.00108143	DEG	Up	A	PSP
PTPRVP	-0.918859	0.000725831	DEG	Down	A	PSP
PTTG1	0.767944	0.000404778	DEG	Up	A	PSP
PTTG2	0.795168	0.00600552	DEG	Up	A	PSP
PURG	0.474556	0.000145097	DEG	Up	A	PSP
PVRIG	-0.831187	6.7369e-05	DEG	Down	A	PSP
PXK	-0.811173	0.000559861	DEG	Down	A	PSP
PXN	-0.65365	0.000212442	DEG	Down	A	PSP
PYCARD	-0.8917	5.94046e-05	DEG	Down	A	PSP
PYDC1	0.771955	0.00324281	DEG	Up	A	PSP
PYROXD2	-0.484238	0.00391078	DEG	Down	A	PSP
PZP	-0.757824	0.00452757	DEG	Down	A	PSP
R3HDM1	0.486632	0.00333369	DEG	Up	A	PSP
R3HDML	-0.929638	0.00167949	DEG	Down	A	PSP
RAB11FIP5	0.574564	0.000331941	DEG	Up	A	PSP
RAB15	0.728523	0.000442063	DEG	Up	A	PSP
RAB20	-1.16105	3.03471e-05	DEG	Down	A	PSP
RAB24	0.386254	0.00247163	DEG	Up	A	PSP
RAB32	-0.448428	0.00205631	DEG	Down	A	PSP
RAB38	-1.21669	4.44442e-05	DEG	Down	A	PSP
RAB39B	0.394695	0.00688957	DEG	Up	A	PSP
RAB3A	0.764411	0.0049375	DEG	Up	A	PSP
RAB40C	0.394997	0.00515487	DEG	Up	A	PSP
RAB42	-1.25824	5.64259e-08	DEG	Down	A	PSP
RAB6B	0.683984	0.00315289	DEG	Up	A	PSP
RABIF	0.418961	1.74951e-05	DEG	Up	A	PSP
RAC3	0.421713	0.00532177	DEG	Up	A	PSP
RAD9B	-0.451616	2.67936e-05	DEG	Down	A	PSP
RAI2	0.484771	0.00011166	DEG	Up	A	PSP
RALGAPA2	-0.440785	0.000712299	DEG	Down	A	PSP
RALYL	0.721348	0.00162265	DEG	Up	A	PSP
RANBP17	-0.411816	0.00341785	DEG	Down	A	PSP
RANP4	-0.513907	0.00225194	DEG	Down	A	PSP
RAP1GAP	0.447223	0.00396541	DEG	Up	A	PSP
RAP1GAP2	0.671571	0.00117712	DEG	Up	A	PSP
RAPGEF3	-0.576468	0.00432626	DEG	Down	A	PSP
RAPGEFL1	0.539894	0.00210396	DEG	Up	A	PSP
RARB	0.516121	0.00757565	DEG	Up	A	PSP
RASA3	-0.386095	0.0019463	DEG	Down	A	PSP
RASAL3	-0.646633	0.00777299	DEG	Down	A	PSP
RASD1	0.705102	4.91578e-05	DEG	Up	A	PSP
RASGEF1A	0.585016	6.36277e-05	DEG	Up	A	PSP
RASGRP3	-0.992919	0.000106817	DEG	Down	A	PSP
RASGRP4	-0.709238	0.000248945	DEG	Down	A	PSP
RASL10B	0.503881	0.00211001	DEG	Up	A	PSP
RASL11A	-0.549974	0.00807572	DEG	Down	A	PSP
RASL11B	0.912861	0.00252464	DEG	Up	A	PSP
RASSF2	-0.717928	0.00147071	DEG	Down	A	PSP
RASSF4	-0.418512	0.00629482	DEG	Down	A	PSP
RB1	-0.392	0.00540197	DEG	Down	A	PSP
RBCK1	-0.382496	0.00600737	DEG	Down	A	PSP
RBFOX3	0.817929	9.22285e-05	DEG	Up	A	PSP
RBM24	0.747175	0.000289061	DEG	Up	A	PSP
RBM47	-0.928973	4.59951e-05	DEG	Down	A	PSP
RBM5	-0.425911	3.01441e-05	DEG	Down	A	PSP
RBM7	-0.457226	0.000597783	DEG	Down	A	PSP
RBMS1P1	-1.13636	0.00168393	DEG	Down	A	PSP
RBP1	-0.580059	0.00875499	DEG	Down	A	PSP
RBP4	0.760353	0.00221699	DEG	Up	A	PSP
RBP7	-0.930259	0.0021548	DEG	Down	A	PSP
RBPJ	-0.510143	0.00048524	DEG	Down	A	PSP
RCAN3	-0.69791	0.00162265	DEG	Down	A	PSP
RCBTB2	-0.416915	3.79909e-05	DEG	Down	A	PSP
RCSD1	-0.684013	1.98476e-05	DEG	Down	A	PSP
RDH5	-0.630216	0.00057512	DEG	Down	A	PSP
RDX	-0.435974	0.00614324	DEG	Down	A	PSP
RECQL5	-0.452334	0.00187402	DEG	Down	A	PSP
REEP2	0.462013	0.00431221	DEG	Up	A	PSP
REEP3	-0.594468	0.0036308	DEG	Down	A	PSP
REEP4	-0.793908	4.1067e-06	DEG	Down	A	PSP
REL	-0.476307	3.90229e-06	DEG	Down	A	PSP
RELT	-0.515794	0.000239561	DEG	Down	A	PSP
REM1	-1.02827	0.00992346	DEG	Down	A	PSP
RENBP	-0.557752	0.00127507	DEG	Down	A	PSP
RETREG2	0.383373	0.0016623	DEG	Up	A	PSP
RFFL	-0.642513	0.000850014	DEG	Down	A	PSP
RFK	0.492113	0.00874907	DEG	Up	A	PSP
RFPL2	0.737432	0.00359159	DEG	Up	A	PSP
RFTN1	0.53544	0.00136983	DEG	Up	A	PSP
RGL3	-0.837877	0.00124946	DEG	Down	A	PSP
RGS1	-2.34301	4.44379e-05	DEG	Down	A	PSP
RGS10	-1.14633	3.21477e-06	DEG	Down	A	PSP
RGS11	-0.544491	0.00379488	DEG	Down	A	PSP
RGS14	0.740498	0.000348703	DEG	Up	A	PSP
RGS18	-1.33002	0.000420349	DEG	Down	A	PSP
RGS7	0.67988	0.00821063	DEG	Up	A	PSP
RGS9	-0.423328	0.00803523	DEG	Down	A	PSP
RHBDD2	0.594968	0.000471567	DEG	Up	A	PSP
RHBDF2	-1.17381	7.87812e-07	DEG	Down	A	PSP
RHBDL2	-0.63746	0.00134493	DEG	Down	A	PSP
RHEBL1	0.812689	0.000228715	DEG	Up	A	PSP
RHOBTB2	0.501341	0.00138748	DEG	Up	A	PSP
RHOG	-0.782067	0.000239306	DEG	Down	A	PSP
RHOXF1P3	-0.566671	0.000610762	DEG	Down	A	PSP
RIMS4	0.558611	0.00343291	DEG	Up	A	PSP
RIN2	-0.463322	0.00225194	DEG	Down	A	PSP
RIN3	-0.985705	1.1176e-06	DEG	Down	A	PSP
RIPK3	-1.2124	5.76156e-07	DEG	Down	A	PSP
RIPOR2	0.475555	0.00333101	DEG	Up	A	PSP
RIPPLY2	0.411044	0.00545096	DEG	Up	A	PSP
RITA1	0.411229	0.000521541	DEG	Up	A	PSP
RNA5SP474	-0.925297	0.00286424	DEG	Down	A	PSP
RNASE1	-0.801043	0.00527481	DEG	Down	A	PSP
RNASE10	-0.436932	0.00987639	DEG	Down	A	PSP
RNASE2	-1.55163	0.00042417	DEG	Down	A	PSP
RNASE3	-1.12814	0.00699655	DEG	Down	A	PSP
RNASE4	-0.846311	0.000578322	DEG	Down	A	PSP
RNASE6	-1.69334	1.5802e-08	DEG	Down	A	PSP
RNASET2	-0.955329	9.34064e-07	DEG	Down	A	PSP
RND1	0.718965	0.00105906	DEG	Up	A	PSP
RNF11	0.405046	0.00161066	DEG	Up	A	PSP
RNF125	-0.767899	2.81853e-05	DEG	Down	A	PSP
RNF130	-0.483513	0.0066231	DEG	Down	A	PSP
RNF135	-0.520384	0.000722212	DEG	Down	A	PSP
RNF141	-0.472045	0.000868316	DEG	Down	A	PSP
RNF144B	-0.596127	0.00582392	DEG	Down	A	PSP
RNF175	0.620246	0.00293461	DEG	Up	A	PSP
RNF213	-0.563874	1.22783e-05	DEG	Down	A	PSP
RNF217	-0.387124	0.00389625	DEG	Down	A	PSP
RNH1	-0.418044	0.000207705	DEG	Down	A	PSP
ROBO3	-0.78261	1.53629e-05	DEG	Down	A	PSP
RPGRIP1	-0.516159	0.00143335	DEG	Down	A	PSP
RPL10	-0.400672	0.00211426	DEG	Down	A	PSP
RPL10P15	-0.823136	0.00329342	DEG	Down	A	PSP
RPL11	-0.423867	0.00215114	DEG	Down	A	PSP
RPL17P10	-2.06018	9.59885e-07	DEG	Down	A	PSP
RPL17P19	1.42328	0.0081518	DEG	Up	A	PSP
RPL21	-0.517018	0.000162773	DEG	Down	A	PSP
RPL23AP42	-0.48541	0.00077547	DEG	Down	A	PSP
RPL23P2	-0.380489	0.00814519	DEG	Down	A	PSP
RPL29P24	-0.952082	0.000142149	DEG	Down	A	PSP
RPL30	-0.429633	0.00352004	DEG	Down	A	PSP
RPL32P1	-2.0934	0.000528672	DEG	Down	A	PSP
RPL35P6	-1.14629	0.00581028	DEG	Down	A	PSP
RPL41P2	-0.648976	3.73777e-06	DEG	Down	A	PSP
RPL5P30	-0.522217	0.000996226	DEG	Down	A	PSP
RPL7AP10	-0.818224	0.00158246	DEG	Down	A	PSP
RPL7AP11	1.37067	0.00294246	DEG	Up	A	PSP
RPRM	0.709403	0.00139648	DEG	Up	A	PSP
RPRML	0.888566	0.000758773	DEG	Up	A	PSP
RPS10P7	-0.520663	0.00360306	DEG	Down	A	PSP
RPS12	-0.531026	0.000329625	DEG	Down	A	PSP
RPS15A	-0.387204	0.00282724	DEG	Down	A	PSP
RPS15AP38	-1.40629	0.00215114	DEG	Down	A	PSP
RPS20P33	-0.832549	0.00234554	DEG	Down	A	PSP
RPS23P6	-1.44005	0.00311056	DEG	Down	A	PSP
RPS26P41	-1.15027	0.00231939	DEG	Down	A	PSP
RPS27	-0.47108	0.00256207	DEG	Down	A	PSP
RPS29	-0.436307	0.00184821	DEG	Down	A	PSP
RPS2P41	-1.12753	0.00975043	DEG	Down	A	PSP
RPS3AP38	-0.62061	0.00202973	DEG	Down	A	PSP
RPS4XP14	-1.02776	0.00561515	DEG	Down	A	PSP
RPS6KA1	-0.832281	2.31559e-06	DEG	Down	A	PSP
RPS6P25	-0.836331	0.00114138	DEG	Down	A	PSP
RPSAP19	1.12775	0.000303605	DEG	Up	A	PSP
RPSAP36	-0.829399	0.00015421	DEG	Down	A	PSP
RPUSD1	0.39999	0.00215568	DEG	Up	A	PSP
RRBP1	-0.515931	0.00166954	DEG	Down	A	PSP
RREB1	-0.745577	4.97448e-05	DEG	Down	A	PSP
RRP7BP	-0.44257	0.00977671	DEG	Down	A	PSP
RS1	0.641801	0.00100176	DEG	Up	A	PSP
RSPH14	0.579756	0.00087713	DEG	Up	A	PSP
RSPH4A	-0.674739	0.00570609	DEG	Down	A	PSP
RSPH6A	-1.00908	0.00916717	DEG	Down	A	PSP
RTBDN	0.67051	0.00378071	DEG	Up	A	PSP
RTKN	-0.773896	0.00341785	DEG	Down	A	PSP
RTL10	0.501778	0.000353777	DEG	Up	A	PSP
RTL5	0.39252	4.40008e-05	DEG	Up	A	PSP
RTL9	0.578813	0.00397826	DEG	Up	A	PSP
RTN2	0.569892	0.0005228	DEG	Up	A	PSP
RTN3	0.486824	0.00591643	DEG	Up	A	PSP
RTN4R	0.605865	0.00278698	DEG	Up	A	PSP
RTN4RL1	0.87167	0.000399399	DEG	Up	A	PSP
RTN4RL2	0.790503	0.000947768	DEG	Up	A	PSP
RTP4	-0.725922	0.00657816	DEG	Down	A	PSP
RUFY4	-1.25753	0.00101917	DEG	Down	A	PSP
RUNDC1	0.402313	0.00129406	DEG	Up	A	PSP
RUNDC3A	0.587195	0.000740529	DEG	Up	A	PSP
RUNX1	-0.81851	0.000280948	DEG	Down	A	PSP
RUNX2	-0.727436	1.63937e-05	DEG	Down	A	PSP
RUNX3	-1.36802	9.01423e-07	DEG	Down	A	PSP
RUSC1	0.46863	0.00173574	DEG	Up	A	PSP
RUSC2	0.379245	0.000400737	DEG	Up	A	PSP
RYR3	-0.507633	0.00849684	DEG	Down	A	PSP
S100A11	-0.794694	0.00349314	DEG	Down	A	PSP
S100B	-1.00981	4.1067e-06	DEG	Down	A	PSP
S100PBP	-0.503949	1.23643e-06	DEG	Down	A	PSP
S100Z	-1.3405	1.77694e-05	DEG	Down	A	PSP
S1PR2	-0.433143	0.00116176	DEG	Down	A	PSP
S1PR5	-0.837558	0.00789299	DEG	Down	A	PSP
SALL1	-0.496395	0.00774249	DEG	Down	A	PSP
SALL4	-0.587523	0.00339531	DEG	Down	A	PSP
SAMD14	0.501392	0.00273407	DEG	Up	A	PSP
SAMD9	-0.699381	0.00982816	DEG	Down	A	PSP
SAMD9L	-1.02001	0.00105906	DEG	Down	A	PSP
SAMHD1	-0.418339	0.00930077	DEG	Down	A	PSP
SAMSN1	-1.49008	2.08919e-06	DEG	Down	A	PSP
SAP25	-0.96038	0.00379859	DEG	Down	A	PSP
SAP30	-0.43854	0.000320562	DEG	Down	A	PSP
SAPCD1	-0.889494	0.00225194	DEG	Down	A	PSP
SASH3	-1.55928	3.39986e-07	DEG	Down	A	PSP
SAT1	-0.442676	0.00381757	DEG	Down	A	PSP
SATB1	0.458612	0.00570996	DEG	Up	A	PSP
SATB2	0.635661	0.00186045	DEG	Up	A	PSP
SBK1	0.49757	0.00154976	DEG	Up	A	PSP
SBNO2	-0.784563	0.000193386	DEG	Down	A	PSP
SCAMP2	-0.516794	0.0001513	DEG	Down	A	PSP
SCAMP5	0.565304	0.00174571	DEG	Up	A	PSP
SCAND2P	-0.440536	5.00694e-05	DEG	Down	A	PSP
SCARA5	1.9111	0.00378234	DEG	Up	A	PSP
SCARB1	-0.512175	6.11845e-05	DEG	Down	A	PSP
SCARB2	-0.425261	0.00382872	DEG	Down	A	PSP
SCARF1	-0.54214	0.000927705	DEG	Down	A	PSP
SCART1	-0.804809	0.000295621	DEG	Down	A	PSP
SCGB2B2	-0.462285	0.00260016	DEG	Down	A	PSP
SCIN	-1.36551	0.000205304	DEG	Down	A	PSP
SCN11A	-0.505211	0.00955628	DEG	Down	A	PSP
SCT	-1.13669	0.000139334	DEG	Down	A	PSP
SCTR	-0.863528	0.00514176	DEG	Down	A	PSP
SCYGR4	-0.669559	0.00489197	DEG	Down	A	PSP
SDAD1P1	-0.381586	0.00313371	DEG	Down	A	PSP
SDC1	0.907546	9.55638e-06	DEG	Up	A	PSP
SDHAP2	-0.556823	0.00896951	DEG	Down	A	PSP
SEC11A	-0.440223	0.000913811	DEG	Down	A	PSP
SEC24AP1	-1.33861	0.00358218	DEG	Down	A	PSP
SEH1L	0.447806	0.000810382	DEG	Up	A	PSP
SELL	-1.25053	0.000435073	DEG	Down	A	PSP
SELPLG	-1.5208	2.96053e-08	DEG	Down	A	PSP
SEMA3B	-1.23291	7.61752e-06	DEG	Down	A	PSP
SEMA4C	-0.555012	0.000110119	DEG	Down	A	PSP
SEMA4D	-0.818506	0.00019922	DEG	Down	A	PSP
SEMA6A	-0.685023	0.0022065	DEG	Down	A	PSP
SEMA6B	0.58172	0.000522959	DEG	Up	A	PSP
SENP7	-0.465642	0.000441646	DEG	Down	A	PSP
SEPSECS	-0.401023	0.000536113	DEG	Down	A	PSP
SEPT10	-0.686059	0.00127108	DEG	Down	A	PSP
SEPT11	0.471853	8.14735e-05	DEG	Up	A	PSP
SEPT2	-0.386042	0.00297425	DEG	Down	A	PSP
SEPT3	0.609928	0.000188963	DEG	Up	A	PSP
SEPT4	-1.01	0.000163957	DEG	Down	A	PSP
SEPT5	0.502266	0.00927314	DEG	Up	A	PSP
SERGEF	0.410229	0.00940522	DEG	Up	A	PSP
SERINC2	-0.726684	0.00786997	DEG	Down	A	PSP
SERINC5	-0.667359	0.000455072	DEG	Down	A	PSP
SERP2	0.39998	0.00064512	DEG	Up	A	PSP
SERPINA1	-1.48446	0.00074535	DEG	Down	A	PSP
SERPINB6	-0.443608	0.0050347	DEG	Down	A	PSP
SERPINB9	-0.532239	2.11769e-05	DEG	Down	A	PSP
SERPINF1	0.51057	0.00294874	DEG	Up	A	PSP
SERPINI1	0.540843	0.00893528	DEG	Up	A	PSP
SERPINI2	-0.82071	0.00203378	DEG	Down	A	PSP
SESTD1	-0.483085	0.00872586	DEG	Down	A	PSP
SETP20	-1.09671	0.00230255	DEG	Down	A	PSP
SETSIP	1.39497	0.00109655	DEG	Up	A	PSP
SF1	-0.498925	5.96251e-07	DEG	Down	A	PSP
SFR1	-0.600417	0.000295842	DEG	Down	A	PSP
SFXN2	-0.433391	0.00037318	DEG	Down	A	PSP
SGK2	-1.26051	1.77694e-05	DEG	Down	A	PSP
SGK3	-0.562823	0.000100317	DEG	Down	A	PSP
SGMS2	-0.838754	0.00772338	DEG	Down	A	PSP
SGSM1	0.621721	0.000615691	DEG	Up	A	PSP
SH2B3	-0.398257	0.000479956	DEG	Down	A	PSP
SH2D1B	0.83086	0.00193922	DEG	Up	A	PSP
SH2D2A	-0.908081	0.00789988	DEG	Down	A	PSP
SH2D4A	-0.524363	0.00328142	DEG	Down	A	PSP
SH3BP2	-0.616478	0.00233574	DEG	Down	A	PSP
SH3BP4	-0.532079	0.00409027	DEG	Down	A	PSP
SH3BP5L	0.393118	3.00518e-05	DEG	Up	A	PSP
SH3D19	-0.482971	0.00157173	DEG	Down	A	PSP
SH3GL1P2	-0.630554	0.00725132	DEG	Down	A	PSP
SH3RF2	0.640534	0.00859274	DEG	Up	A	PSP
SH3TC1	-1.37736	1.2059e-06	DEG	Down	A	PSP
SH3TC2	-1.01487	0.00110043	DEG	Down	A	PSP
SHANK1	0.47403	0.00814518	DEG	Up	A	PSP
SHC4	-0.698777	0.000914001	DEG	Down	A	PSP
SHISA9	0.489245	0.00661402	DEG	Up	A	PSP
SHISAL2A	-0.567231	0.00346757	DEG	Down	A	PSP
SHMT1	-0.486552	0.0011692	DEG	Down	A	PSP
SHPK	-0.575279	0.000117459	DEG	Down	A	PSP
SHROOM1	-0.721449	0.000272235	DEG	Down	A	PSP
SHROOM4	-0.850477	0.00104028	DEG	Down	A	PSP
SHTN1	-0.789589	0.00100864	DEG	Down	A	PSP
SIDT2	-0.509249	1.70759e-05	DEG	Down	A	PSP
SIGLEC1	-2.00887	7.3527e-08	DEG	Down	A	PSP
SIGLEC10	-1.28927	3.42824e-08	DEG	Down	A	PSP
SIGLEC11	-0.827411	0.00116719	DEG	Down	A	PSP
SIGLEC14	-1.60194	3.01441e-05	DEG	Down	A	PSP
SIGLEC5	-1.13574	0.000933707	DEG	Down	A	PSP
SIGLEC7	-1.7255	5.09605e-05	DEG	Down	A	PSP
SIGLEC8	-1.54262	3.00382e-08	DEG	Down	A	PSP
SIGLEC9	-1.47562	0.000105749	DEG	Down	A	PSP
SIK3	-0.465852	0.000236314	DEG	Down	A	PSP
SIMC1	0.486831	9.56302e-07	DEG	Up	A	PSP
SIPA1	-0.520797	0.00742552	DEG	Down	A	PSP
SIRPB2	-1.46655	6.15398e-06	DEG	Down	A	PSP
SIRT2	-0.404802	0.00931156	DEG	Down	A	PSP
SIRT4	0.448676	0.00413643	DEG	Up	A	PSP
SIX2	1.71873	0.00742552	DEG	Up	A	PSP
SLA	-0.777194	0.00360335	DEG	Down	A	PSP
SLAIN1	-0.618797	0.00813717	DEG	Down	A	PSP
SLBP	0.380679	0.00144712	DEG	Up	A	PSP
SLC10A5	0.587996	0.0031529	DEG	Up	A	PSP
SLC10A7	-0.389553	0.00230252	DEG	Down	A	PSP
SLC11A1	-1.86173	3.20565e-07	DEG	Down	A	PSP
SLC12A4	-0.507432	0.00141264	DEG	Down	A	PSP
SLC12A5	0.699666	0.000971143	DEG	Up	A	PSP
SLC12A9	-0.645362	6.98985e-06	DEG	Down	A	PSP
SLC13A3	-0.791495	3.66101e-05	DEG	Down	A	PSP
SLC16A1	-0.788072	0.00209876	DEG	Down	A	PSP
SLC16A3	-1.72896	2.22878e-09	DEG	Down	A	PSP
SLC16A5	-0.91077	0.000768156	DEG	Down	A	PSP
SLC16A8	-0.871752	0.000233387	DEG	Down	A	PSP
SLC17A7	0.75524	0.00234283	DEG	Up	A	PSP
SLC1A5	-0.84998	0.0051215	DEG	Down	A	PSP
SLC22A2	1.61499	0.000759756	DEG	Up	A	PSP
SLC25A13	-0.919027	1.45989e-05	DEG	Down	A	PSP
SLC25A22	0.716477	9.38348e-05	DEG	Up	A	PSP
SLC25A29	-0.588033	4.34577e-05	DEG	Down	A	PSP
SLC25A31	1.05236	0.00266894	DEG	Up	A	PSP
SLC25A35	-0.582271	0.000298243	DEG	Down	A	PSP
SLC25A37	-0.708858	2.53686e-08	DEG	Down	A	PSP
SLC25A5P1	-0.540526	0.00683487	DEG	Down	A	PSP
SLC26A8	0.512381	0.00435306	DEG	Up	A	PSP
SLC27A1	-0.617269	6.36651e-05	DEG	Down	A	PSP
SLC27A2	0.783393	0.00328754	DEG	Up	A	PSP
SLC28A1	-1.04563	0.00837086	DEG	Down	A	PSP
SLC28A2	-0.59392	0.00481238	DEG	Down	A	PSP
SLC2A4RG	-0.49973	0.0049375	DEG	Down	A	PSP
SLC2A5	-1.24843	2.66347e-06	DEG	Down	A	PSP
SLC34A3	-0.792266	0.00289084	DEG	Down	A	PSP
SLC35B3	-0.461452	1.77879e-05	DEG	Down	A	PSP
SLC35D2	-0.903603	4.45017e-05	DEG	Down	A	PSP
SLC35F1	0.467115	0.00817607	DEG	Up	A	PSP
SLC35F3	0.748865	0.000394686	DEG	Up	A	PSP
SLC35F5	-0.404436	0.0036964	DEG	Down	A	PSP
SLC37A2	-1.10019	5.76932e-10	DEG	Down	A	PSP
SLC38A3	-0.709992	0.000184695	DEG	Down	A	PSP
SLC39A5	-0.727654	0.00628737	DEG	Down	A	PSP
SLC40A1	-0.666658	0.00269868	DEG	Down	A	PSP
SLC45A1	0.428996	0.00285676	DEG	Up	A	PSP
SLC45A3	-1.05374	0.00149567	DEG	Down	A	PSP
SLC45A4	0.662453	0.00197353	DEG	Up	A	PSP
SLC47A2	-0.864652	0.00384923	DEG	Down	A	PSP
SLC48A1	-0.45146	0.000812412	DEG	Down	A	PSP
SLC4A1	-0.449096	0.0080499	DEG	Down	A	PSP
SLC4A2	-0.686325	0.00265746	DEG	Down	A	PSP
SLC4A5	-0.692512	0.000937792	DEG	Down	A	PSP
SLC5A10	-1.01521	0.00117127	DEG	Down	A	PSP
SLC5A3	0.769938	0.002231	DEG	Up	A	PSP
SLC5A6	-0.831466	3.08303e-05	DEG	Down	A	PSP
SLC5A9	-0.789699	0.00597712	DEG	Down	A	PSP
SLC6A17	0.675764	0.00888598	DEG	Up	A	PSP
SLC7A7	-1.16454	2.53686e-08	DEG	Down	A	PSP
SLC7A8	0.568684	0.000245905	DEG	Up	A	PSP
SLC8A2	0.626959	0.00514569	DEG	Up	A	PSP
SLC8B1	-0.520138	0.000100323	DEG	Down	A	PSP
SLC9A5	0.475705	0.00489281	DEG	Up	A	PSP
SLC9A6	0.574202	0.00103409	DEG	Up	A	PSP
SLC9A9	-0.561762	0.00109589	DEG	Down	A	PSP
SLCO1A2	-0.92165	0.00128139	DEG	Down	A	PSP
SLCO1B1	-1.32081	0.00954901	DEG	Down	A	PSP
SLCO2B1	-1.28346	3.00382e-08	DEG	Down	A	PSP
SLF2	-0.474677	3.25146e-05	DEG	Down	A	PSP
SLFN12	-0.579643	0.00262971	DEG	Down	A	PSP
SLFN13	-0.943052	0.000546106	DEG	Down	A	PSP
SLFN5	-0.722648	1.8871e-05	DEG	Down	A	PSP
SLIT1	0.607199	0.00910396	DEG	Up	A	PSP
SLIT3	0.647468	0.00485621	DEG	Up	A	PSP
SLITRK5	0.548554	0.00399413	DEG	Up	A	PSP
SLPI	2.31469	0.000364399	DEG	Up	A	PSP
SMAP1	0.421549	0.0058605	DEG	Up	A	PSP
SMBD1P	-0.737126	0.00341631	DEG	Down	A	PSP
SMC4	-0.553812	0.000345151	DEG	Down	A	PSP
SMC5	-0.39596	0.00207592	DEG	Down	A	PSP
SMIM22	-0.70072	0.00210396	DEG	Down	A	PSP
SMIM5	-1.2038	4.52141e-05	DEG	Down	A	PSP
SMIM6	-1.0506	0.00177289	DEG	Down	A	PSP
SMKR1	0.574979	0.00402773	DEG	Up	A	PSP
SMOC2	-0.947251	0.00019294	DEG	Down	A	PSP
SMS	0.469005	0.000137905	DEG	Up	A	PSP
SMYD3	0.534192	0.000264303	DEG	Up	A	PSP
SNAI3	0.431719	0.00786997	DEG	Up	A	PSP
SNCB	0.701708	0.00337988	DEG	Up	A	PSP
SNCG	0.667786	0.00197578	DEG	Up	A	PSP
SNN	0.554842	6.06255e-07	DEG	Up	A	PSP
SNORC	-0.665609	0.00899923	DEG	Down	A	PSP
SNPH	0.603131	0.000129724	DEG	Up	A	PSP
SNRNP40	-0.39416	7.16638e-06	DEG	Down	A	PSP
SNRPN	0.445376	0.00317685	DEG	Up	A	PSP
SNX1	-0.450466	0.000624532	DEG	Down	A	PSP
SNX18	-0.560503	0.000105294	DEG	Down	A	PSP
SNX18P3	-0.5928	0.00965394	DEG	Down	A	PSP
SNX18P7	0.969567	0.00918892	DEG	Up	A	PSP
SNX20	-1.20165	1.1377e-05	DEG	Down	A	PSP
SNX22	-0.855047	0.000162944	DEG	Down	A	PSP
SNX29	-0.535481	3.3362e-05	DEG	Down	A	PSP
SNX29P2	-0.567834	0.000624413	DEG	Down	A	PSP
SNX6	-0.41866	0.00393908	DEG	Down	A	PSP
SOCS6	-0.445541	0.00171123	DEG	Down	A	PSP
SOCS7	0.384218	0.0001513	DEG	Up	A	PSP
SOGA3	-1.09838	0.00566795	DEG	Down	A	PSP
SORBS2	0.408501	0.00410997	DEG	Up	A	PSP
SORCS2	-0.580313	0.000831372	DEG	Down	A	PSP
SOWAHD	-0.888482	0.000495545	DEG	Down	A	PSP
SOX11	-0.434096	0.00189591	DEG	Down	A	PSP
SOX13	-0.495682	0.00384396	DEG	Down	A	PSP
SOX17	-0.912834	0.000337575	DEG	Down	A	PSP
SOX3	-0.819816	0.000735466	DEG	Down	A	PSP
SOX8	-0.618519	0.00751819	DEG	Down	A	PSP
SP100	-0.838805	6.59558e-05	DEG	Down	A	PSP
SP110	-0.88806	2.57399e-05	DEG	Down	A	PSP
SP140	-1.01456	6.43784e-06	DEG	Down	A	PSP
SP140L	-0.904463	3.37062e-07	DEG	Down	A	PSP
SPAG17	-0.819482	0.00747312	DEG	Down	A	PSP
SPAG6	-1.05499	0.000387805	DEG	Down	A	PSP
SPAG8	-0.740286	4.5972e-05	DEG	Down	A	PSP
SPATA13	-0.7353	0.000375888	DEG	Down	A	PSP
SPATA25	-0.380621	0.0097736	DEG	Down	A	PSP
SPATA33	0.406558	0.000151161	DEG	Up	A	PSP
SPATA6	-0.652652	4.31728e-05	DEG	Down	A	PSP
SPATC1	-0.824885	0.00910396	DEG	Down	A	PSP
SPATS2	0.445728	0.00091496	DEG	Up	A	PSP
SPHAR	32.8363	5.17085e-19	DEG	Up	A	PSP
SPI1	-0.893861	0.000132378	DEG	Down	A	PSP
SPIN1	0.399398	0.00134515	DEG	Up	A	PSP
SPINK13	-0.568952	0.00341785	DEG	Down	A	PSP
SPINT2	0.586642	0.000738817	DEG	Up	A	PSP
SPN	-1.06461	3.29047e-08	DEG	Down	A	PSP
SPNS3	-0.529791	0.00985539	DEG	Down	A	PSP
SPP1	-1.14231	0.00120381	DEG	Down	A	PSP
SPRN	0.418064	0.00759022	DEG	Up	A	PSP
SPRYD3	0.493274	0.00342346	DEG	Up	A	PSP
SPRYD7	0.381582	0.00149567	DEG	Up	A	PSP
SPTA1	-3.57518	0.000184815	DEG	Down	A	PSP
SPTBN2	0.638797	0.00200783	DEG	Up	A	PSP
SPTBN4	0.432353	0.00732425	DEG	Up	A	PSP
SRBD1	-0.495652	0.000134191	DEG	Down	A	PSP
SRC	0.503558	9.19522e-05	DEG	Up	A	PSP
SRCIN1	-0.574165	0.00246275	DEG	Down	A	PSP
SREBF1	-0.761944	0.000597512	DEG	Down	A	PSP
SRGAP2	-0.389473	0.000652024	DEG	Down	A	PSP
SRGN	-1.20158	0.000195245	DEG	Down	A	PSP
SRMS	-1.64068	1.16013e-07	DEG	Down	A	PSP
SRP54-AS1	-0.462464	0.000965769	DEG	Down	A	PSP
SRPX	-0.798624	0.00510014	DEG	Down	A	PSP
SRRM1	-0.563533	3.81506e-06	DEG	Down	A	PSP
SRSF12	0.49091	0.00125835	DEG	Up	A	PSP
SRSF6	-0.396494	0.00301115	DEG	Down	A	PSP
SRXN1	0.463151	0.000775097	DEG	Up	A	PSP
SSBP3	0.60822	2.00074e-06	DEG	Up	A	PSP
SSH2	-0.384488	0.000156715	DEG	Down	A	PSP
SSPO	-0.734426	0.00263938	DEG	Down	A	PSP
SSTR2	0.569982	0.00281037	DEG	Up	A	PSP
SSTR3	0.749548	0.00251599	DEG	Up	A	PSP
SSX7	-1.27997	1.9913e-06	DEG	Down	A	PSP
ST14	-1.29549	3.39033e-06	DEG	Down	A	PSP
ST18	-0.788815	0.00792499	DEG	Down	A	PSP
ST3GAL4	-0.398092	0.00356891	DEG	Down	A	PSP
ST6GAL1	-0.673005	0.000611386	DEG	Down	A	PSP
ST6GALNAC1	-0.709582	0.00218881	DEG	Down	A	PSP
ST8SIA3	0.651208	0.0074828	DEG	Up	A	PSP
ST8SIA4	-0.420907	0.00452404	DEG	Down	A	PSP
ST8SIA5	0.564184	0.00384396	DEG	Up	A	PSP
STAG3	-0.584663	3.07168e-06	DEG	Down	A	PSP
STAG3L1	-0.863796	6.78923e-07	DEG	Down	A	PSP
STAG3L3	-0.411792	0.000435196	DEG	Down	A	PSP
STARD9	-0.589652	0.00105225	DEG	Down	A	PSP
STAT2	-0.698556	1.04949e-07	DEG	Down	A	PSP
STAT5A	-0.755062	0.000110257	DEG	Down	A	PSP
STC2	-1.49403	5.90497e-05	DEG	Down	A	PSP
STEAP1	0.70059	0.00190948	DEG	Up	A	PSP
STEAP2	0.687504	0.000812412	DEG	Up	A	PSP
STEAP3	-0.729814	0.00402915	DEG	Down	A	PSP
STK10	-0.595685	0.00439501	DEG	Down	A	PSP
STK24	0.417888	0.000238623	DEG	Up	A	PSP
STK31	-0.488132	0.00778028	DEG	Down	A	PSP
STK32C	0.390874	0.00143466	DEG	Up	A	PSP
STMN3	0.474366	0.00581028	DEG	Up	A	PSP
STOML1	0.485975	0.00289084	DEG	Up	A	PSP
STON1	-0.621441	0.00876734	DEG	Down	A	PSP
STPG3	-1.16825	0.000141897	DEG	Down	A	PSP
STPG4	-0.797252	0.00109981	DEG	Down	A	PSP
STRN	-0.453117	0.00899923	DEG	Down	A	PSP
STXBP1	0.636419	0.00632171	DEG	Up	A	PSP
STXBP2	-0.836579	0.000743544	DEG	Down	A	PSP
STXBP3	-0.456691	0.000586745	DEG	Down	A	PSP
STXBP5	0.590645	0.000317453	DEG	Up	A	PSP
SULT4A1	0.798288	0.00337988	DEG	Up	A	PSP
SUMO2P19	-0.684771	0.00574065	DEG	Down	A	PSP
SUMO3	0.434757	0.00014456	DEG	Up	A	PSP
SUMO4	-0.749902	0.00085042	DEG	Down	A	PSP
SUSD3	-1.20381	2.88241e-05	DEG	Down	A	PSP
SUSD4	0.529491	0.00758551	DEG	Up	A	PSP
SV2A	0.671229	0.00260438	DEG	Up	A	PSP
SYBU	0.642573	0.000206268	DEG	Up	A	PSP
SYK	-1.46022	1.41831e-07	DEG	Down	A	PSP
SYN1	0.978749	0.00014456	DEG	Up	A	PSP
SYNE3	-0.838728	0.000148379	DEG	Down	A	PSP
SYNGR1	0.573095	0.00316484	DEG	Up	A	PSP
SYNGR2	-0.682101	0.00109114	DEG	Down	A	PSP
SYNGR3	0.678777	0.00142857	DEG	Up	A	PSP
SYNPO	0.750447	0.000371022	DEG	Up	A	PSP
SYNPO2L	-0.83384	5.32174e-05	DEG	Down	A	PSP
SYP	0.695651	0.00775567	DEG	Up	A	PSP
SYPL1	-0.613355	0.000476524	DEG	Down	A	PSP
SYT12	0.595751	0.00318823	DEG	Up	A	PSP
SYT17	0.476334	0.00293461	DEG	Up	A	PSP
SYT3	0.718133	0.00028039	DEG	Up	A	PSP
SYT5	0.711605	0.0052861	DEG	Up	A	PSP
SYT7	0.789349	0.000586475	DEG	Up	A	PSP
SYTL3	-1.6162	8.61779e-14	DEG	Down	A	PSP
TAF4B	0.578639	0.00745231	DEG	Up	A	PSP
TAF6	0.402968	2.61254e-06	DEG	Up	A	PSP
TAF7L	0.717127	0.00137181	DEG	Up	A	PSP
TAGLN3	0.775841	0.000472134	DEG	Up	A	PSP
TAL1	-0.887118	7.59265e-05	DEG	Down	A	PSP
TANC1	-0.582124	0.000894792	DEG	Down	A	PSP
TAPBPL	-0.586309	1.62557e-05	DEG	Down	A	PSP
TAS1R1	-0.784093	0.00212562	DEG	Down	A	PSP
TAS2R14	-0.474387	0.00571906	DEG	Down	A	PSP
TAS2R20	-0.642334	0.00919669	DEG	Down	A	PSP
TAS2R64P	-0.945105	0.000391032	DEG	Down	A	PSP
TBC1D12	-0.631431	0.000654981	DEG	Down	A	PSP
TBC1D2	-0.686247	0.00070676	DEG	Down	A	PSP
TBPL1	0.400321	0.000687665	DEG	Up	A	PSP
TBX19	-0.568475	0.00547138	DEG	Down	A	PSP
TBX2	-0.677568	0.00954774	DEG	Down	A	PSP
TBXAS1	-1.26506	1.592e-09	DEG	Down	A	PSP
TCAF1	0.423704	0.00486967	DEG	Up	A	PSP
TCEAL1	0.440571	0.000172529	DEG	Up	A	PSP
TCEAL2	0.489452	0.00142345	DEG	Up	A	PSP
TCERG1L	1.12748	5.61851e-05	DEG	Up	A	PSP
TCFL5	-0.612746	0.000759756	DEG	Down	A	PSP
TCIRG1	-1.00712	6.71634e-05	DEG	Down	A	PSP
TCTEX1D4	-1.36963	0.000799568	DEG	Down	A	PSP
TDGF1	-0.793457	0.0062386	DEG	Down	A	PSP
TDRD9	0.873673	0.00040749	DEG	Up	A	PSP
TEF	0.535447	9.63308e-05	DEG	Up	A	PSP
TEKT4	-1.05721	0.00211823	DEG	Down	A	PSP
TEN1-CDK3	-0.854274	2.45961e-06	DEG	Down	A	PSP
TENT5B	0.580605	0.00777254	DEG	Up	A	PSP
TEP1	-0.562	0.000815324	DEG	Down	A	PSP
TERB2	-1.22687	0.00047689	DEG	Down	A	PSP
TESK2	-0.660711	0.000408722	DEG	Down	A	PSP
TESPA1	1.04542	0.000257165	DEG	Up	A	PSP
TET1	-0.791604	5.65001e-06	DEG	Down	A	PSP
TET2	-0.438585	0.0001147	DEG	Down	A	PSP
TEX101	1.0252	2.13674e-05	DEG	Up	A	PSP
TEX21P	-0.867072	7.44752e-06	DEG	Down	A	PSP
TEX22	-0.695448	0.000387614	DEG	Down	A	PSP
TEX45	-0.718114	0.000139896	DEG	Down	A	PSP
TEX52	-0.970383	3.57814e-06	DEG	Down	A	PSP
TFAP2E	-0.498903	0.00845658	DEG	Down	A	PSP
TFEB	-0.860194	0.000325349	DEG	Down	A	PSP
TFEC	-1.18537	0.000154187	DEG	Down	A	PSP
TGFA	-0.636184	0.00403103	DEG	Down	A	PSP
TGFB1	-0.813634	4.91252e-05	DEG	Down	A	PSP
TGFBR1	-0.880301	3.61773e-06	DEG	Down	A	PSP
TGFBR2	-0.794789	0.00430208	DEG	Down	A	PSP
TGIF1	-0.563691	0.00101947	DEG	Down	A	PSP
TGIF2	-0.510905	0.00334619	DEG	Down	A	PSP
TGM2	-0.827083	0.0051627	DEG	Down	A	PSP
THA1P	-0.892722	0.000297349	DEG	Down	A	PSP
THAP6	-0.447591	6.27179e-06	DEG	Down	A	PSP
THAP9	-0.535284	0.00302325	DEG	Down	A	PSP
THBD	-1.1883	0.000160725	DEG	Down	A	PSP
THEG	0.958185	0.00510807	DEG	Up	A	PSP
THEMIS2	-1.18143	3.65614e-07	DEG	Down	A	PSP
THOC3	0.840565	3.66101e-05	DEG	Up	A	PSP
THRB	0.655284	0.00525619	DEG	Up	A	PSP
THY1	0.755392	0.0049164	DEG	Up	A	PSP
TIAF1	-0.656513	0.00186838	DEG	Down	A	PSP
TIAM2	0.566138	0.00222937	DEG	Up	A	PSP
TIE1	-0.851825	0.000341142	DEG	Down	A	PSP
TIFAB	-2.75189	6.36277e-05	DEG	Down	A	PSP
TIMM22	0.417543	6.16373e-05	DEG	Up	A	PSP
TINCR	0.396803	0.00312524	DEG	Up	A	PSP
TIPARP	-0.501744	0.00399283	DEG	Down	A	PSP
TJAP1	-0.893516	7.4146e-05	DEG	Down	A	PSP
TJP1	-0.496971	0.00137988	DEG	Down	A	PSP
TK1	-0.627844	0.00159197	DEG	Down	A	PSP
TKTL1	-1.24124	0.00349238	DEG	Down	A	PSP
TLDC2	-0.831888	0.00402915	DEG	Down	A	PSP
TLN1	-0.479565	0.00268043	DEG	Down	A	PSP
TLR1	-1.37225	0.000144712	DEG	Down	A	PSP
TLR10	-1.2205	8.36602e-06	DEG	Down	A	PSP
TLR2	-1.3077	3.82855e-06	DEG	Down	A	PSP
TLR3	-1.41009	1.24937e-07	DEG	Down	A	PSP
TLR5	-0.909821	0.000172529	DEG	Down	A	PSP
TLR6	-1.42142	5.10871e-06	DEG	Down	A	PSP
TLR7	-1.62554	1.07875e-06	DEG	Down	A	PSP
TLR8	-1.35536	0.00249651	DEG	Down	A	PSP
TMBIM4	-0.457942	0.000304591	DEG	Down	A	PSP
TMC4	-0.588718	0.000270197	DEG	Down	A	PSP
TMC6	-0.914029	0.00163816	DEG	Down	A	PSP
TMC7	-0.695054	0.00165471	DEG	Down	A	PSP
TMC8	-0.791293	0.001597	DEG	Down	A	PSP
TMEM104	-0.469079	0.000105749	DEG	Down	A	PSP
TMEM106A	-1.08199	1.62273e-07	DEG	Down	A	PSP
TMEM119	-1.2507	7.3527e-08	DEG	Down	A	PSP
TMEM121B	0.496616	0.00885054	DEG	Up	A	PSP
TMEM123	-0.582535	0.00271763	DEG	Down	A	PSP
TMEM125	-1.17191	0.0010493	DEG	Down	A	PSP
TMEM130	0.72266	0.00338784	DEG	Up	A	PSP
TMEM139	-1.15566	5.56471e-05	DEG	Down	A	PSP
TMEM140	-0.787652	0.000383907	DEG	Down	A	PSP
TMEM144	-1.04734	0.00105922	DEG	Down	A	PSP
TMEM151B	0.642233	0.00261283	DEG	Up	A	PSP
TMEM154	-0.526832	0.00013463	DEG	Down	A	PSP
TMEM156	-1.13952	1.15538e-08	DEG	Down	A	PSP
TMEM158	0.651891	0.00255737	DEG	Up	A	PSP
TMEM159	0.446982	0.00684044	DEG	Up	A	PSP
TMEM165	-0.900761	0.00011455	DEG	Down	A	PSP
TMEM173	-0.616091	0.0012836	DEG	Down	A	PSP
TMEM198B	-0.550098	0.000294677	DEG	Down	A	PSP
TMEM220	-0.446691	0.00777565	DEG	Down	A	PSP
TMEM221	0.394771	0.00195476	DEG	Up	A	PSP
TMEM231P1	-0.554285	0.00176103	DEG	Down	A	PSP
TMEM235	-1.16902	0.000337575	DEG	Down	A	PSP
TMEM240	0.495113	0.000486317	DEG	Up	A	PSP
TMEM243	0.387601	0.000585596	DEG	Up	A	PSP
TMEM25	0.458734	0.000666716	DEG	Up	A	PSP
TMEM255A	-0.50666	0.00612491	DEG	Down	A	PSP
TMEM255B	-0.648088	0.000868316	DEG	Down	A	PSP
TMEM262	-0.707379	0.00247533	DEG	Down	A	PSP
TMEM266	0.471293	0.00762358	DEG	Up	A	PSP
TMEM271	0.672598	0.00085042	DEG	Up	A	PSP
TMEM273	-0.91562	0.000721791	DEG	Down	A	PSP
TMEM35B	-0.656131	0.000106889	DEG	Down	A	PSP
TMEM37	-1.12482	0.00025884	DEG	Down	A	PSP
TMEM38A	0.554161	0.00116178	DEG	Up	A	PSP
TMEM52B	-1.16392	9.99575e-07	DEG	Down	A	PSP
TMEM59L	0.624755	0.00135587	DEG	Up	A	PSP
TMEM63A	-1.38699	2.80046e-06	DEG	Down	A	PSP
TMEM63C	0.496194	0.00801466	DEG	Up	A	PSP
TMEM64	-0.433785	0.00262317	DEG	Down	A	PSP
TMEM70	0.551017	0.00106287	DEG	Up	A	PSP
TMEM81	0.57775	0.000521541	DEG	Up	A	PSP
TMEM87A	-0.404152	0.00919669	DEG	Down	A	PSP
TMEM88B	-0.980207	0.00333568	DEG	Down	A	PSP
TMEM92	-1.29224	0.000152196	DEG	Down	A	PSP
TMEM98	-0.69218	0.00943467	DEG	Down	A	PSP
TMIGD2	-1.14499	6.78923e-07	DEG	Down	A	PSP
TMIGD3	-0.880194	0.000701787	DEG	Down	A	PSP
TMOD1	0.436006	0.00173388	DEG	Up	A	PSP
TMSB10	0.471326	0.00193605	DEG	Up	A	PSP
TMTC2	-0.742115	0.00274634	DEG	Down	A	PSP
TNFAIP3	-1.05722	0.000244687	DEG	Down	A	PSP
TNFAIP8	-0.558418	0.000738817	DEG	Down	A	PSP
TNFAIP8L1	0.534125	0.000160456	DEG	Up	A	PSP
TNFAIP8L2	-1.03487	2.22033e-05	DEG	Down	A	PSP
TNFAIP8L3	0.542206	0.00296875	DEG	Up	A	PSP
TNFRSF10C	-0.927521	0.00244187	DEG	Down	A	PSP
TNFRSF13C	-0.98112	3.28424e-06	DEG	Down	A	PSP
TNFRSF1B	-1.86291	1.30533e-10	DEG	Down	A	PSP
TNFRSF8	-1.61828	0.000289848	DEG	Down	A	PSP
TNFSF10	-0.939161	0.00487173	DEG	Down	A	PSP
TNFSF14	-0.802427	0.00335069	DEG	Down	A	PSP
TNFSF8	-1.63349	5.07054e-05	DEG	Down	A	PSP
TNNI2	-1.32967	0.000353777	DEG	Down	A	PSP
TNNI3	-1.01827	0.0024381	DEG	Down	A	PSP
TNNT2	0.738561	0.00603771	DEG	Up	A	PSP
TNS1	-0.631352	0.0013161	DEG	Down	A	PSP
TNS2	-0.855788	7.72242e-05	DEG	Down	A	PSP
TOLLIP	0.642052	1.22539e-05	DEG	Up	A	PSP
TOM1L1	0.460484	0.00110933	DEG	Up	A	PSP
TOMM34	0.655206	0.000142149	DEG	Up	A	PSP
TOR4A	-1.02599	5.46141e-06	DEG	Down	A	PSP
TP53	-0.438839	0.00356784	DEG	Down	A	PSP
TP53I13	-0.447161	0.006543	DEG	Down	A	PSP
TP53INP1	-0.700852	3.48991e-05	DEG	Down	A	PSP
TP53INP2	-1.25221	4.97876e-05	DEG	Down	A	PSP
TP53TG5	-1.29761	6.97391e-06	DEG	Down	A	PSP
TP73	-1.02887	0.000107638	DEG	Down	A	PSP
TPCN1	-0.543532	0.000479157	DEG	Down	A	PSP
TPH1	-0.668388	0.00146459	DEG	Down	A	PSP
TPMT	0.496452	3.61917e-06	DEG	Up	A	PSP
TPPP3	-0.857398	0.000375895	DEG	Down	A	PSP
TPRG1L	0.462079	0.00191507	DEG	Up	A	PSP
TPTEP1	-0.739573	6.49676e-05	DEG	Down	A	PSP
TPTEP2	-0.626308	0.000323781	DEG	Down	A	PSP
TPX2	0.467605	0.00772395	DEG	Up	A	PSP
TRADD	-0.420255	0.00117487	DEG	Down	A	PSP
TRAF1	-0.894153	7.06881e-05	DEG	Down	A	PSP
TRAF3IP3	-1.22394	9.49045e-09	DEG	Down	A	PSP
TRAF4	-0.686499	8.79611e-05	DEG	Down	A	PSP
TRAFD1	-0.543098	1.44626e-05	DEG	Down	A	PSP
TRARG1	1.28219	4.32104e-05	DEG	Up	A	PSP
TREH	-1.82838	2.01029e-07	DEG	Down	A	PSP
TREM2	-1.50817	9.19011e-08	DEG	Down	A	PSP
TREML1	-1.20782	1.13726e-06	DEG	Down	A	PSP
TREML2	-0.972299	0.000573175	DEG	Down	A	PSP
TREML4	-2.45527	0.00297534	DEG	Down	A	PSP
TRERF1	0.440223	0.00427337	DEG	Up	A	PSP
TRIM22	-0.74631	0.000102315	DEG	Down	A	PSP
TRIM34	-1.02838	3.88208e-06	DEG	Down	A	PSP
TRIM38	-0.949353	2.18376e-07	DEG	Down	A	PSP
TRIM45	-0.414124	0.0056894	DEG	Down	A	PSP
TRIM56	-0.532103	0.00272151	DEG	Down	A	PSP
TRIM59	-0.989974	0.000835778	DEG	Down	A	PSP
TRIM6	-0.685473	0.000110083	DEG	Down	A	PSP
TRIM62	-0.618348	0.000134631	DEG	Down	A	PSP
TRIM73	-0.626513	0.000530715	DEG	Down	A	PSP
TRIO	0.475534	0.000128816	DEG	Up	A	PSP
TRIOBP	-0.628985	0.000400244	DEG	Down	A	PSP
TRIP13	0.649566	0.000388823	DEG	Up	A	PSP
TRIP6	-0.556528	0.00155296	DEG	Down	A	PSP
TRMT13	-0.573312	0.000102891	DEG	Down	A	PSP
TRNP1	0.790686	0.000212442	DEG	Up	A	PSP
TRPC2	-1.18381	0.0024381	DEG	Down	A	PSP
TRPM4	-0.386823	0.00641879	DEG	Down	A	PSP
TRPM6	-0.935818	4.18718e-05	DEG	Down	A	PSP
TRPV1	-0.635092	5.97768e-05	DEG	Down	A	PSP
TRPV3	-0.622081	0.000641604	DEG	Down	A	PSP
TRPV4	-0.994749	0.00091748	DEG	Down	A	PSP
TRPV5	-1.57779	3.02313e-06	DEG	Down	A	PSP
TSC22D4	-0.553671	0.00153933	DEG	Down	A	PSP
TSHZ3	0.410779	0.00591792	DEG	Up	A	PSP
TSPAN13	0.805505	0.000903287	DEG	Up	A	PSP
TSPAN15	-1.03912	0.000201492	DEG	Down	A	PSP
TSPAN17	0.408291	0.000633837	DEG	Up	A	PSP
TSPAN8	-2.19692	1.13098e-07	DEG	Down	A	PSP
TSPO2	-1.18699	0.000339089	DEG	Down	A	PSP
TSPY26P	0.405776	0.000172079	DEG	Up	A	PSP
TSPYL1	0.561334	0.00455943	DEG	Up	A	PSP
TSPYL4	0.521025	0.00381197	DEG	Up	A	PSP
TSSK3	-0.489254	0.00845658	DEG	Down	A	PSP
TSSK4	-0.415611	0.00111761	DEG	Down	A	PSP
TTBK1	0.404235	0.000200084	DEG	Up	A	PSP
TTC12	-0.551767	0.00700955	DEG	Down	A	PSP
TTC23L	-0.684529	0.000829311	DEG	Down	A	PSP
TTC29	-1.0348	0.000492873	DEG	Down	A	PSP
TTC39A	0.532066	0.00757749	DEG	Up	A	PSP
TTC39C	0.591649	0.000187964	DEG	Up	A	PSP
TTC41P	-0.41073	0.00943613	DEG	Down	A	PSP
TTC7A	-0.787018	2.54466e-07	DEG	Down	A	PSP
TTC7B	0.499182	0.000132762	DEG	Up	A	PSP
TTC9	0.720635	0.000228186	DEG	Up	A	PSP
TTF2	-0.606686	0.00041865	DEG	Down	A	PSP
TTLL11	-0.485943	0.00518178	DEG	Down	A	PSP
TTLL3	-0.731964	2.40077e-07	DEG	Down	A	PSP
TTLL4	-0.779435	6.46349e-07	DEG	Down	A	PSP
TTLL9	-0.989882	3.69761e-08	DEG	Down	A	PSP
TTYH2	-0.757502	0.00503574	DEG	Down	A	PSP
TUBA4A	0.755097	0.00298225	DEG	Up	A	PSP
TUBA4B	-1.58525	0.0001058	DEG	Down	A	PSP
TUBA8	0.810226	0.00442472	DEG	Up	A	PSP
TUBB	0.386132	0.00975831	DEG	Up	A	PSP
TUBB4B	0.519931	0.000526298	DEG	Up	A	PSP
TUBB8P11	1.29053	0.00931205	DEG	Up	A	PSP
TUFT1	0.410087	0.00273407	DEG	Up	A	PSP
TULP2	0.832154	0.000106601	DEG	Up	A	PSP
TULP3	-0.419605	0.00982816	DEG	Down	A	PSP
TUNAR	0.838484	0.000310959	DEG	Up	A	PSP
TUSC2	0.380463	0.00019294	DEG	Up	A	PSP
TVP23C	-0.463096	0.00103409	DEG	Down	A	PSP
TWF1P1	-1.68813	1.99053e-05	DEG	Down	A	PSP
TXNIP	-1.35729	2.6046e-05	DEG	Down	A	PSP
TYMP	-1.52762	8.4192e-05	DEG	Down	A	PSP
TYMS	-0.966975	0.00110043	DEG	Down	A	PSP
TYROBP	-1.33373	4.33547e-07	DEG	Down	A	PSP
U82695.1	-0.830289	0.000738817	DEG	Down	A	PSP
UACA	-1.22546	3.78916e-08	DEG	Down	A	PSP
UAP1L1	-0.621144	0.00090899	DEG	Down	A	PSP
UBA7	-1.03439	2.39637e-08	DEG	Down	A	PSP
UBE2E2	0.48425	0.000620475	DEG	Up	A	PSP
UBE2QL1	0.61156	0.00932863	DEG	Up	A	PSP
UBE2T	0.597408	0.00325863	DEG	Up	A	PSP
UBL7	0.409262	0.000212442	DEG	Up	A	PSP
UBQLN2	0.396879	0.00162653	DEG	Up	A	PSP
UBTFL9	-1.22944	0.00136424	DEG	Down	A	PSP
UCKL1	-0.434678	0.0045956	DEG	Down	A	PSP
UCP2	-1.1407	5.88287e-06	DEG	Down	A	PSP
UFL1	-0.380336	0.00442311	DEG	Down	A	PSP
UGT2B7	-0.903525	0.00045822	DEG	Down	A	PSP
UHMK1	0.400378	0.00223822	DEG	Up	A	PSP
ULBP1	0.644028	0.000222771	DEG	Up	A	PSP
ULBP2	0.810624	0.000108145	DEG	Up	A	PSP
ULK4P1	-1.17631	0.0060162	DEG	Down	A	PSP
UNC13A	0.664202	0.00992489	DEG	Up	A	PSP
UNC13D	-1.38193	2.53686e-08	DEG	Down	A	PSP
UNC5A	0.80702	5.66894e-05	DEG	Up	A	PSP
UNC5B	-0.56458	0.00354121	DEG	Down	A	PSP
UNC5CL	-1.0016	1.44689e-05	DEG	Down	A	PSP
UNC93B1	-0.689654	9.95987e-06	DEG	Down	A	PSP
UPK3BP1	-1.11872	0.000399523	DEG	Down	A	PSP
UPP2	0.574988	0.000552735	DEG	Up	A	PSP
UQCRH	0.393141	0.00109723	DEG	Up	A	PSP
UQCRHL	-0.528622	0.00460332	DEG	Down	A	PSP
USH1C	-1.61158	4.61212e-06	DEG	Down	A	PSP
USHBP1	-0.492785	0.00366465	DEG	Down	A	PSP
USP27X	0.507722	0.00342874	DEG	Up	A	PSP
USP32P3	-0.50686	0.00518178	DEG	Down	A	PSP
USP40	-0.592357	4.30216e-05	DEG	Down	A	PSP
UTP20	-0.644196	6.62494e-06	DEG	Down	A	PSP
UTP4	0.412805	1.97391e-06	DEG	Up	A	PSP
UVSSA	-0.757322	9.10951e-05	DEG	Down	A	PSP
VAMP3	-0.505112	0.00110215	DEG	Down	A	PSP
VAMP8	-0.836299	0.000552735	DEG	Down	A	PSP
VAV1	-0.673572	9.51351e-05	DEG	Down	A	PSP
VAX1	-1.02945	0.00043647	DEG	Down	A	PSP
VDAC3	0.43853	0.00459777	DEG	Up	A	PSP
VEGFA	-1.42424	1.1053e-05	DEG	Down	A	PSP
VENTX	-1.10912	1.82763e-06	DEG	Down	A	PSP
VIPR1	0.60448	0.00060924	DEG	Up	A	PSP
VMAC	-0.740321	1.70972e-05	DEG	Down	A	PSP
VN1R20P	0.805104	0.000531258	DEG	Up	A	PSP
VN1R83P	-1.10486	8.96117e-06	DEG	Down	A	PSP
VNN1	-0.695821	0.000362912	DEG	Down	A	PSP
VNN2	-1.05295	0.00782005	DEG	Down	A	PSP
VPS13C	-0.407183	8.04119e-05	DEG	Down	A	PSP
VPS37D	0.392115	0.00606472	DEG	Up	A	PSP
VRK2	-0.923678	0.000134904	DEG	Down	A	PSP
VSIG10	-0.556605	6.47977e-06	DEG	Down	A	PSP
VSIG4	-1.51708	0.000173865	DEG	Down	A	PSP
VSTM2L	0.680298	0.00400622	DEG	Up	A	PSP
VWA1	-0.678343	0.00333101	DEG	Down	A	PSP
VWA2	-0.980089	0.000270513	DEG	Down	A	PSP
VWA3B	-0.680368	0.00633921	DEG	Down	A	PSP
VWF	-0.861198	0.00127996	DEG	Down	A	PSP
WAS	-0.913108	5.69191e-05	DEG	Down	A	PSP
WASF1	0.703016	0.00103321	DEG	Up	A	PSP
WASF2	-0.558947	0.00135587	DEG	Down	A	PSP
WASHC4	-0.450751	0.00465441	DEG	Down	A	PSP
WASL	0.391728	0.00309002	DEG	Up	A	PSP
WBP2NL	-0.559121	0.000897025	DEG	Down	A	PSP
WDFY2	-0.422153	0.00739977	DEG	Down	A	PSP
WDFY4	-1.15749	7.8341e-07	DEG	Down	A	PSP
WDR5B	-0.406847	0.00972251	DEG	Down	A	PSP
WDR63	-0.993318	0.00795279	DEG	Down	A	PSP
WDR64	1.68387	5.5474e-05	DEG	Up	A	PSP
WDR7	0.445296	0.00897059	DEG	Up	A	PSP
WDR90	-0.536781	0.00189917	DEG	Down	A	PSP
WDR91	-0.398001	0.00036035	DEG	Down	A	PSP
WHRN	-0.76397	0.00490492	DEG	Down	A	PSP
WIPF1	-1.03185	1.40023e-06	DEG	Down	A	PSP
WIPF3	0.700965	0.00101407	DEG	Up	A	PSP
WNK2	0.488863	0.000371187	DEG	Up	A	PSP
WNT10B	0.616197	0.00925339	DEG	Up	A	PSP
WNT2	0.84331	0.00235223	DEG	Up	A	PSP
WNT5A	-0.504004	0.0062678	DEG	Down	A	PSP
WNT9B	0.601968	0.000561726	DEG	Up	A	PSP
WSB1	-0.86959	2.69739e-07	DEG	Down	A	PSP
WSB2	0.488591	9.81898e-05	DEG	Up	A	PSP
XAF1	-1.0202	9.06854e-07	DEG	Down	A	PSP
XKR7	0.714111	0.00134412	DEG	Up	A	PSP
XPNPEP3	-0.469507	4.78485e-05	DEG	Down	A	PSP
XRCC3	-0.617907	0.000624586	DEG	Down	A	PSP
XRCC4	-0.406108	0.000822278	DEG	Down	A	PSP
YARS	0.378937	0.000471997	DEG	Up	A	PSP
YBX2	0.588971	0.00603103	DEG	Up	A	PSP
YJEFN3	0.577855	0.00356784	DEG	Up	A	PSP
YPEL3	0.471556	0.00141097	DEG	Up	A	PSP
YPEL5	0.402985	0.00146762	DEG	Up	A	PSP
YWHAG	0.647375	0.00773951	DEG	Up	A	PSP
YWHAH	0.639438	0.00990495	DEG	Up	A	PSP
YWHAQP5	-0.469117	0.0034902	DEG	Down	A	PSP
Z99497.1	-1.3304	0.0029076	DEG	Down	A	PSP
Z99497.2	-1.30471	0.00164077	DEG	Down	A	PSP
ZAP70	-0.719079	0.00625348	DEG	Down	A	PSP
ZBTB1	-0.382625	0.00180333	DEG	Down	A	PSP
ZBTB18	0.618194	2.76629e-05	DEG	Up	A	PSP
ZBTB37	-0.502922	0.00193307	DEG	Down	A	PSP
ZBTB7A	0.445731	6.85368e-05	DEG	Up	A	PSP
ZBTB7C	0.47072	0.000354249	DEG	Up	A	PSP
ZCCHC18	0.488145	0.000302514	DEG	Up	A	PSP
ZDHHC22	0.472377	0.00935039	DEG	Up	A	PSP
ZDHHC9	-0.675054	0.00366719	DEG	Down	A	PSP
ZEB2	-0.65568	0.000743898	DEG	Down	A	PSP
ZER1	0.409008	3.22501e-05	DEG	Up	A	PSP
ZFAND4	-0.45314	0.00265117	DEG	Down	A	PSP
ZFP36	-1.1038	0.00285038	DEG	Down	A	PSP
ZFP36L2	-0.897628	4.69555e-06	DEG	Down	A	PSP
ZFP37	-0.486187	0.000181372	DEG	Down	A	PSP
ZFP57	-1.68782	3.80489e-07	DEG	Down	A	PSP
ZFYVE16	-0.797805	1.51578e-05	DEG	Down	A	PSP
ZHX2	-0.50815	0.00262577	DEG	Down	A	PSP
ZKSCAN1	-0.402484	8.69094e-05	DEG	Down	A	PSP
ZMAT1	-0.862691	3.15706e-08	DEG	Down	A	PSP
ZMYM5	-0.397548	7.61044e-05	DEG	Down	A	PSP
ZMYND15	-1.21504	9.74721e-08	DEG	Down	A	PSP
ZMYND19	0.392917	0.000132247	DEG	Up	A	PSP
ZNF100	-0.40757	0.000340402	DEG	Down	A	PSP
ZNF107	-0.457713	0.000433591	DEG	Down	A	PSP
ZNF114	-0.62065	0.000167365	DEG	Down	A	PSP
ZNF135	-0.483002	1.05151e-05	DEG	Down	A	PSP
ZNF160	-0.669052	5.21516e-08	DEG	Down	A	PSP
ZNF185	-0.38931	0.00371193	DEG	Down	A	PSP
ZNF217	-0.681127	0.000135272	DEG	Down	A	PSP
ZNF274	-0.456844	0.000385441	DEG	Down	A	PSP
ZNF276	-0.575688	3.67616e-05	DEG	Down	A	PSP
ZNF280B	0.600704	0.000129494	DEG	Up	A	PSP
ZNF280D	-0.503055	0.000295842	DEG	Down	A	PSP
ZNF3	-0.522082	2.70226e-08	DEG	Down	A	PSP
ZNF300P1	-0.955515	0.000839962	DEG	Down	A	PSP
ZNF311	-0.895894	0.000162797	DEG	Down	A	PSP
ZNF321P	-0.379682	0.00991584	DEG	Down	A	PSP
ZNF326	-0.488003	0.00309125	DEG	Down	A	PSP
ZNF333	-0.431859	6.28041e-06	DEG	Down	A	PSP
ZNF334	-0.384131	0.0024462	DEG	Down	A	PSP
ZNF347	-0.508104	6.22633e-06	DEG	Down	A	PSP
ZNF395	-0.412418	0.00174952	DEG	Down	A	PSP
ZNF397	-0.384205	0.00815895	DEG	Down	A	PSP
ZNF404	-0.449897	0.000216467	DEG	Down	A	PSP
ZNF431	-0.464527	0.000237111	DEG	Down	A	PSP
ZNF442	-0.586436	0.00058713	DEG	Down	A	PSP
ZNF462	-0.544638	0.000563956	DEG	Down	A	PSP
ZNF471	-0.602247	2.57763e-05	DEG	Down	A	PSP
ZNF503	0.403604	0.0047979	DEG	Up	A	PSP
ZNF518A	-0.436962	0.00142857	DEG	Down	A	PSP
ZNF536	-0.969294	8.77188e-05	DEG	Down	A	PSP
ZNF542P	0.416863	3.58142e-05	DEG	Up	A	PSP
ZNF548	-0.3915	0.000627234	DEG	Down	A	PSP
ZNF564	-0.426824	0.000236314	DEG	Down	A	PSP
ZNF577	-0.398256	0.00480246	DEG	Down	A	PSP
ZNF596	-0.503732	3.21477e-06	DEG	Down	A	PSP
ZNF602P	-0.886315	0.000734189	DEG	Down	A	PSP
ZNF606	-0.390045	1.1377e-05	DEG	Down	A	PSP
ZNF608	-0.522046	0.00040199	DEG	Down	A	PSP
ZNF619	-0.432611	0.000465886	DEG	Down	A	PSP
ZNF624	-0.426157	0.00051839	DEG	Down	A	PSP
ZNF662	-0.593057	3.38573e-05	DEG	Down	A	PSP
ZNF70	-0.407486	0.00011447	DEG	Down	A	PSP
ZNF700	-0.484868	5.88414e-08	DEG	Down	A	PSP
ZNF708	-0.686813	0.000726306	DEG	Down	A	PSP
ZNF725P	1.23323	0.00215262	DEG	Up	A	PSP
ZNF771	0.418953	0.00422655	DEG	Up	A	PSP
ZNF775	-0.425707	0.00119427	DEG	Down	A	PSP
ZNF792	-0.43872	0.00557174	DEG	Down	A	PSP
ZNF821	0.387176	0.00178402	DEG	Up	A	PSP
ZNF83	-0.649399	1.41022e-06	DEG	Down	A	PSP
ZNF841	-0.42471	6.86904e-05	DEG	Down	A	PSP
ZNF850	-0.39945	0.00868116	DEG	Down	A	PSP
ZNF90	-0.512789	2.0628e-05	DEG	Down	A	PSP
ZNHIT2	0.385811	0.000466104	DEG	Up	A	PSP
ZNRF1	0.389845	0.00135587	DEG	Up	A	PSP
ZSCAN16	-0.539752	0.000240575	DEG	Down	A	PSP
ZSCAN30	-0.446459	0.000100323	DEG	Down	A	PSP
ZSCAN5B	1.04402	0.00142393	DEG	Up	A	PSP
ZZEF1	-0.381109	0.00115528	DEG	Down	A	PSP
AACSP1	-0.628318	0.0029703	DEG	Down	B	PSP
ABHD11	-0.599675	0.000528905	DEG	Down	B	PSP
AC004890.2	-0.68615	0.00170519	DEG	Down	B	PSP
AC005077.4	-0.92858	0.00163295	DEG	Down	B	PSP
AC005865.2	-0.611225	0.00671224	DEG	Down	B	PSP
AC006030.1	-0.921913	0.00783827	DEG	Down	B	PSP
AC006254.1	-0.791701	0.00834599	DEG	Down	B	PSP
AC006557.5	0.964693	0.00863602	DEG	Up	B	PSP
AC006965.1	-1.92075	0.00894113	DEG	Down	B	PSP
AC007424.1	-0.572427	0.00558394	DEG	Down	B	PSP
AC008676.3	-1.56188	6.68023e-05	DEG	Down	B	PSP
AC009119.2	-0.93032	0.00402934	DEG	Down	B	PSP
AC010197.2	0.615874	0.00283327	DEG	Up	B	PSP
AC010203.1	-0.900985	0.00633425	DEG	Down	B	PSP
AC010424.1	0.975698	0.00656781	DEG	Up	B	PSP
AC010616.1	-1.12247	0.00341647	DEG	Down	B	PSP
AC023206.1	-2.25594	0.00875647	DEG	Down	B	PSP
AC026954.1	-1.56249	0.00967829	DEG	Down	B	PSP
AC068896.1	-1.09772	0.00051869	DEG	Down	B	PSP
AC072052.1	-1.30537	0.000274006	DEG	Down	B	PSP
AC073413.1	-1.31013	0.00810181	DEG	Down	B	PSP
AC091167.4	0.567716	0.00308869	DEG	Up	B	PSP
AC091390.4	-0.655023	0.00689832	DEG	Down	B	PSP
AC113208.2	-1.37592	0.00810181	DEG	Down	B	PSP
AC114490.1	-0.890621	0.000199748	DEG	Down	B	PSP
AC114490.3	-1.03722	0.00111782	DEG	Down	B	PSP
AC124944.2	-0.864292	0.0029703	DEG	Down	B	PSP
AC135506.1	-0.555238	0.00994208	DEG	Down	B	PSP
AC138393.1	-0.527736	0.0038187	DEG	Down	B	PSP
AC139677.1	-3.73315	0.000650718	DEG	Down	B	PSP
AC139677.4	-7.61787	0.000459443	DEG	Down	B	PSP
AC139677.5	-7.60303	0.000701438	DEG	Down	B	PSP
AC226119.2	-1.99194	0.00756883	DEG	Down	B	PSP
AC231533.2	-1.59329	0.000536254	DEG	Down	B	PSP
AC239809.1	-1.89639	0.00931785	DEG	Down	B	PSP
AC246785.2	-0.692588	0.0022431	DEG	Down	B	PSP
AC270289.2	-1.6734	0.000528905	DEG	Down	B	PSP
ACBD4	-0.441955	0.00491632	DEG	Down	B	PSP
ACTG1P17	-0.987153	0.00867946	DEG	Down	B	PSP
ADAM15	-0.659163	0.00933107	DEG	Down	B	PSP
ADAT2	-0.601734	0.000218284	DEG	Down	B	PSP
ADGRE4P	-1.4067	0.00788439	DEG	Down	B	PSP
ADGRE5	-0.750183	0.00295645	DEG	Down	B	PSP
ADHFE1	-0.833019	0.00177498	DEG	Down	B	PSP
AHSA1	0.705797	0.000692937	DEG	Up	B	PSP
AK3P3	-0.972393	0.0031837	DEG	Down	B	PSP
AK4	0.599227	0.00633425	DEG	Up	B	PSP
AKAIN1	-2.02019	0.00266099	DEG	Down	B	PSP
AKR1C2	0.825814	0.00982426	DEG	Up	B	PSP
AL117339.5	-0.822545	0.00684106	DEG	Down	B	PSP
AL136116.3	0.915073	0.000283951	DEG	Up	B	PSP
AL137159.1	-1.01906	0.00389338	DEG	Down	B	PSP
AL139811.1	-0.838537	0.0058785	DEG	Down	B	PSP
AL356801.1	-1.88837	0.000303914	DEG	Down	B	PSP
AL669831.3	-0.641767	0.00234741	DEG	Down	B	PSP
ALG1L13P	-1.23613	0.000692937	DEG	Down	B	PSP
ALKBH6	-0.463299	0.00791312	DEG	Down	B	PSP
ANK1	-1.17867	0.0029703	DEG	Down	B	PSP
ANKK1	-1.13119	0.00142039	DEG	Down	B	PSP
ANKMY1	-0.536999	0.000663528	DEG	Down	B	PSP
ANKRD18EP	-1.18337	0.00730504	DEG	Down	B	PSP
ANKRD31	-0.954354	0.00182439	DEG	Down	B	PSP
ANKRD36B	-0.580458	0.00295696	DEG	Down	B	PSP
ANTXRL	-2.14031	0.00965268	DEG	Down	B	PSP
AP003392.10	-0.797033	0.00242674	DEG	Down	B	PSP
AP003392.2	-0.797033	0.00242674	DEG	Down	B	PSP
AP006587.2	1.06308	0.00941177	DEG	Up	B	PSP
APOBEC2	-1.8122	0.000336128	DEG	Down	B	PSP
APOBEC3H	-1.31573	0.0058785	DEG	Down	B	PSP
APRT	-0.449121	0.00315041	DEG	Down	B	PSP
ARHGAP19-SLIT1	1.09719	0.00164403	DEG	Up	B	PSP
ARHGAP35	0.454634	0.00012352	DEG	Up	B	PSP
ARIH2OS	-0.614813	0.00266884	DEG	Down	B	PSP
ARL5AP3	-2.24547	0.00602945	DEG	Down	B	PSP
ARSG	-0.42517	0.000266843	DEG	Down	B	PSP
ARSK	0.502002	0.000258354	DEG	Up	B	PSP
ASB16	-0.647079	0.00432772	DEG	Down	B	PSP
ASL	-0.513892	0.00014774	DEG	Down	B	PSP
ATR	-0.483655	0.00384396	DEG	Down	B	PSP
AVEN	0.39946	0.0044245	DEG	Up	B	PSP
BAG2	0.540971	0.000692937	DEG	Up	B	PSP
BCKDHA	-0.419419	0.00835358	DEG	Down	B	PSP
BEST4	-0.572174	0.00982426	DEG	Down	B	PSP
BMP5	2.37497	0.00706501	DEG	Up	B	PSP
BMT2	0.642193	0.000347289	DEG	Up	B	PSP
BRIP1	-0.651444	0.00573214	DEG	Down	B	PSP
BTBD16	-1.50542	0.00583243	DEG	Down	B	PSP
C11orf21	-1.62971	4.55027e-05	DEG	Down	B	PSP
C11orf24	-0.473075	0.00577036	DEG	Down	B	PSP
C11orf88	-1.62043	0.00165935	DEG	Down	B	PSP
C16orf58	-0.473378	0.00124544	DEG	Down	B	PSP
C16orf86	-0.644207	0.00111782	DEG	Down	B	PSP
C17orf113	-0.487841	0.00295645	DEG	Down	B	PSP
C17orf64	-3.0483	0.00751103	DEG	Down	B	PSP
C19orf18	-1.0771	0.00795923	DEG	Down	B	PSP
C19orf48	-0.759566	0.000116056	DEG	Down	B	PSP
C1orf21	0.538912	0.00471381	DEG	Up	B	PSP
C1orf94	-1.57425	0.00283327	DEG	Down	B	PSP
C20orf204	-1.32371	0.000500348	DEG	Down	B	PSP
C3orf38	0.420837	0.00341647	DEG	Up	B	PSP
C4orf54	-1.50602	0.00833332	DEG	Down	B	PSP
C7orf61	1.36263	0.00977859	DEG	Up	B	PSP
C8orf44	-0.397912	0.00247901	DEG	Down	B	PSP
C9orf50	-1.04556	0.0044245	DEG	Down	B	PSP
CA9	-1.78053	0.00341647	DEG	Down	B	PSP
CAB39L	0.545728	0.00490316	DEG	Up	B	PSP
CARNS1	-1.65331	0.000331275	DEG	Down	B	PSP
CBX1P3	2.69216	0.000692937	DEG	Up	B	PSP
CCDC117	0.619747	0.00033723	DEG	Up	B	PSP
CCDC183	-0.664254	0.00349976	DEG	Down	B	PSP
CCDC188	-0.975887	0.00200908	DEG	Down	B	PSP
CCDC191	-0.694246	0.000500348	DEG	Down	B	PSP
CCDC71	-0.43027	0.00419528	DEG	Down	B	PSP
CCNB2	-1.46824	8.17176e-05	DEG	Down	B	PSP
CCNB3	-1.10839	0.00266567	DEG	Down	B	PSP
CCNL2	-0.391189	0.00604714	DEG	Down	B	PSP
CCS	-0.49873	0.00333884	DEG	Down	B	PSP
CCT5	0.409396	0.0078672	DEG	Up	B	PSP
CCT6B	-1.13415	0.00178983	DEG	Down	B	PSP
CD164L2	-1.60047	0.00177498	DEG	Down	B	PSP
CD300E	-0.924132	0.003439	DEG	Down	B	PSP
CD300LB	-1.83559	0.00896052	DEG	Down	B	PSP
CD300LF	-1.27698	0.00157907	DEG	Down	B	PSP
CD38	-1.05003	0.00683167	DEG	Down	B	PSP
CD72	-0.817264	0.00875647	DEG	Down	B	PSP
CDC6	0.704314	0.00315041	DEG	Up	B	PSP
CDH2	0.393677	0.00994374	DEG	Up	B	PSP
CDHR5	-1.16809	0.0068674	DEG	Down	B	PSP
CDNF	-1.20368	0.00114234	DEG	Down	B	PSP
CDPF1	-0.475841	0.00406191	DEG	Down	B	PSP
CEBPG	0.473577	0.00266567	DEG	Up	B	PSP
CEP131	-0.643534	0.00394454	DEG	Down	B	PSP
CEP19	0.631387	0.00329127	DEG	Up	B	PSP
CES2	-0.477575	9.7504e-05	DEG	Down	B	PSP
CFAP161	-1.21498	0.0029703	DEG	Down	B	PSP
CFAP45	-1.65371	0.00038066	DEG	Down	B	PSP
CFAP73	-1.21705	0.00304682	DEG	Down	B	PSP
CGGBP1	0.389963	0.00564019	DEG	Up	B	PSP
CHCHD4	0.44069	0.000897111	DEG	Up	B	PSP
CHIC2	0.403458	0.000336128	DEG	Up	B	PSP
CHMP6	-0.4035	0.000920269	DEG	Down	B	PSP
CHORDC1	1.12164	0.000155703	DEG	Up	B	PSP
CHPT1	0.489459	0.00189195	DEG	Up	B	PSP
CHTF18	-0.846654	0.00583243	DEG	Down	B	PSP
CIR1P2	-1.77552	0.00730504	DEG	Down	B	PSP
CIRBP	-1.18258	1.03111e-05	DEG	Down	B	PSP
CKS2	0.870367	0.00689509	DEG	Up	B	PSP
CLEC4F	-3.05257	0.00117203	DEG	Down	B	PSP
CMTM4	0.414793	0.000290413	DEG	Up	B	PSP
CMTM5	-1.60433	0.000172244	DEG	Down	B	PSP
COL9A3	-0.882139	0.00688361	DEG	Down	B	PSP
COMMD4	-0.488828	0.0058785	DEG	Down	B	PSP
CPB1	-1.60542	0.00801695	DEG	Down	B	PSP
CREB3L4	-0.718768	0.000791249	DEG	Down	B	PSP
CREBL2	0.393926	0.00724279	DEG	Up	B	PSP
CTNND2	0.426097	0.000500348	DEG	Up	B	PSP
CTPS2	-0.416757	0.00686956	DEG	Down	B	PSP
CTSV	-1.11405	0.00123319	DEG	Down	B	PSP
CWF19L1	-0.495278	6.68023e-05	DEG	Down	B	PSP
CWH43	2.04017	0.00174958	DEG	Up	B	PSP
CX3CR1	-1.83605	0.000846747	DEG	Down	B	PSP
CYB561D2	-0.518784	0.00324155	DEG	Down	B	PSP
CYCSP8	1.06316	0.00291323	DEG	Up	B	PSP
CYP2T1P	-0.740989	0.000290413	DEG	Down	B	PSP
CYP4F12	-1.28837	0.00683167	DEG	Down	B	PSP
CYP4F3	-1.31872	0.000998006	DEG	Down	B	PSP
DCAF16	-0.747961	0.000129831	DEG	Down	B	PSP
DCST1	-0.898984	0.00586415	DEG	Down	B	PSP
DCST2	-1.2835	0.000302662	DEG	Down	B	PSP
DDX39B	-0.391789	0.00842199	DEG	Down	B	PSP
DECR2	-0.391713	0.00731272	DEG	Down	B	PSP
DEDD2	0.571326	0.00428656	DEG	Up	B	PSP
DEFA1	-6.51193	4.33645e-05	DEG	Down	B	PSP
DEFA3	-8.83648	1.49602e-05	DEG	Down	B	PSP
DEGS2	-0.762075	0.00714516	DEG	Down	B	PSP
DEUP1	-1.59467	0.00894113	DEG	Down	B	PSP
DGKD	-0.598934	0.00419528	DEG	Down	B	PSP
DMKN	-0.664956	0.00692822	DEG	Down	B	PSP
DNAH1	-0.710451	0.00216508	DEG	Down	B	PSP
DNAJA1	0.652194	0.00819733	DEG	Up	B	PSP
DNAJB7	-0.679983	0.00646258	DEG	Down	B	PSP
DNASE1L3	1.73282	0.00114761	DEG	Up	B	PSP
DUS2	-0.398317	0.000595999	DEG	Down	B	PSP
DUS3L	-0.540217	0.0029703	DEG	Down	B	PSP
DUSP19	0.818682	0.000223719	DEG	Up	B	PSP
DYNLL1	0.392074	0.00583243	DEG	Up	B	PSP
EEF1A1P34	1.47744	0.00848833	DEG	Up	B	PSP
EFNB2	0.440144	0.00488202	DEG	Up	B	PSP
ELK1	0.713986	0.00854335	DEG	Up	B	PSP
EMD	-0.409574	0.00363438	DEG	Down	B	PSP
ENOSF1	-1.47073	6.68023e-05	DEG	Down	B	PSP
ENTPD5	-0.41565	0.00761185	DEG	Down	B	PSP
EPX	-0.51487	0.00936507	DEG	Down	B	PSP
ERMARD	-0.554589	0.00119686	DEG	Down	B	PSP
ERVMER34-1	0.50912	0.00358091	DEG	Up	B	PSP
EXOC3L1	-0.510328	0.00810181	DEG	Down	B	PSP
FAAH	-0.614023	0.00255732	DEG	Down	B	PSP
FAAP100	-0.705444	7.1509e-05	DEG	Down	B	PSP
FAHD2B	-0.568724	0.000107173	DEG	Down	B	PSP
FAHD2CP	-1.04069	0.000497605	DEG	Down	B	PSP
FAM118B	0.408963	0.00329127	DEG	Up	B	PSP
FAM160A2	-0.514034	6.65685e-05	DEG	Down	B	PSP
FAM173B	0.432459	0.00249736	DEG	Up	B	PSP
FAM178B	-1.24267	0.000887462	DEG	Down	B	PSP
FAM180B	-0.813527	0.00957424	DEG	Down	B	PSP
FAM218A	-0.598419	0.00386432	DEG	Down	B	PSP
FAM21EP	-0.558061	0.00692822	DEG	Down	B	PSP
FAM234A	-0.50619	0.00982426	DEG	Down	B	PSP
FAM86B3P	-0.543154	0.00428757	DEG	Down	B	PSP
FBXL12	-0.464164	0.000221433	DEG	Down	B	PSP
FBXO2	0.626919	0.0058785	DEG	Up	B	PSP
FBXO24	-0.69059	0.00142752	DEG	Down	B	PSP
FBXO4	-0.524323	0.00038066	DEG	Down	B	PSP
FBXO5	0.498501	0.00212337	DEG	Up	B	PSP
FER1L6	2.42431	0.00481552	DEG	Up	B	PSP
FILIP1L	1.06848	0.000677171	DEG	Up	B	PSP
FKTN	-0.496468	0.000575338	DEG	Down	B	PSP
FLT3	-1.75764	0.000347289	DEG	Down	B	PSP
FLVCR1	-0.413793	0.000402293	DEG	Down	B	PSP
FNDC11	1.2006	0.00810181	DEG	Up	B	PSP
FOXP3	-0.587018	0.00995526	DEG	Down	B	PSP
FPGS	-0.501476	0.000692937	DEG	Down	B	PSP
FREM1	-0.804513	0.00217496	DEG	Down	B	PSP
FUOM	-0.986169	0.000360887	DEG	Down	B	PSP
G3BP1	0.442057	0.000621356	DEG	Up	B	PSP
GALM	0.501658	0.00706947	DEG	Up	B	PSP
GALNT12	-0.929898	0.00122814	DEG	Down	B	PSP
GALNT5	-1.15365	0.00994374	DEG	Down	B	PSP
GAPDHS	-0.59935	0.000336128	DEG	Down	B	PSP
GAREM2	0.968496	0.00522376	DEG	Up	B	PSP
GATA1	-1.8055	0.00243719	DEG	Down	B	PSP
GEMIN8	-0.467626	0.00266229	DEG	Down	B	PSP
GFI1	-1.94738	0.00163235	DEG	Down	B	PSP
GGT1	-0.704257	0.0044245	DEG	Down	B	PSP
GIT1	0.496841	0.00124544	DEG	Up	B	PSP
GK5	-0.451842	0.00394454	DEG	Down	B	PSP
GLDN	-1.32252	0.00304618	DEG	Down	B	PSP
GLIPR2	-0.968472	0.00277396	DEG	Down	B	PSP
GLTPD2	-0.575545	0.00505274	DEG	Down	B	PSP
GLYCTK	-0.566425	0.00679839	DEG	Down	B	PSP
GOLGA6A	-1.46256	0.00863602	DEG	Down	B	PSP
GOLGA6B	-2.36395	0.00935576	DEG	Down	B	PSP
GOLGA8M	-0.890584	0.00189195	DEG	Down	B	PSP
GOLGA8VP	-1.39215	0.00935576	DEG	Down	B	PSP
GOLPH3L	0.446444	0.00607908	DEG	Up	B	PSP
GPCPD1	-1.16782	6.33477e-06	DEG	Down	B	PSP
GPD1	-1.25178	0.00158172	DEG	Down	B	PSP
GPIHBP1	-1.40444	0.00487992	DEG	Down	B	PSP
GPR19	0.438817	0.00602945	DEG	Up	B	PSP
GPR3	-1.16821	0.00295728	DEG	Down	B	PSP
GRID2IP	-1.10935	4.55027e-05	DEG	Down	B	PSP
GRIN3B	-1.51904	0.000192755	DEG	Down	B	PSP
GSS	-0.423542	0.00629221	DEG	Down	B	PSP
GSTA1	-3.01352	0.00263124	DEG	Down	B	PSP
GSTZ1	-0.954145	0.000336128	DEG	Down	B	PSP
GTPBP1	-0.405958	0.00111782	DEG	Down	B	PSP
GTPBP3	-0.443056	0.00247127	DEG	Down	B	PSP
H2AFJ	-0.750667	0.00571595	DEG	Down	B	PSP
HAAO	-0.611905	0.00432978	DEG	Down	B	PSP
HACL1	-0.505527	0.00037791	DEG	Down	B	PSP
HECA	0.46408	0.000765467	DEG	Up	B	PSP
HESX1	-0.844767	0.000347289	DEG	Down	B	PSP
HEXIM1	0.626626	0.000192199	DEG	Up	B	PSP
HGSNAT	-0.488894	0.00295645	DEG	Down	B	PSP
HMGB2	-0.580856	0.00432772	DEG	Down	B	PSP
HMGN2	-0.67504	0.000207242	DEG	Down	B	PSP
HPSE	-0.707175	0.0044245	DEG	Down	B	PSP
HR	-0.570746	0.00705581	DEG	Down	B	PSP
HS6ST1	0.472634	0.00266229	DEG	Up	B	PSP
HSD17B8	-0.917436	0.000555811	DEG	Down	B	PSP
HSP90AA1	0.740868	0.00647902	DEG	Up	B	PSP
HSPA1L	0.695442	0.00291323	DEG	Up	B	PSP
HSPA4	0.469595	0.00542489	DEG	Up	B	PSP
IL16	-1.00691	0.000898577	DEG	Down	B	PSP
IL17RB	0.806548	0.00896052	DEG	Up	B	PSP
IL17RE	-1.05744	0.00142039	DEG	Down	B	PSP
ILDR2	0.552925	0.0091358	DEG	Up	B	PSP
IMPG2	0.621326	0.00267224	DEG	Up	B	PSP
ING1	0.383496	0.00633425	DEG	Up	B	PSP
INTS14	-0.411515	0.00599226	DEG	Down	B	PSP
ISOC1	0.393657	0.00686956	DEG	Up	B	PSP
ITFG2	-0.421435	0.00114761	DEG	Down	B	PSP
ITGAX	-1.01882	0.0021574	DEG	Down	B	PSP
KANK4	-1.15328	0.00447692	DEG	Down	B	PSP
KCNAB3	-0.945608	0.00177498	DEG	Down	B	PSP
KCNJ5	-0.813129	0.000872598	DEG	Down	B	PSP
KCNMB3	-1.24268	0.00752588	DEG	Down	B	PSP
KCTD14	0.611903	0.0089336	DEG	Up	B	PSP
KDM4D	-0.786791	0.00398853	DEG	Down	B	PSP
KIAA1522	0.625656	0.0046953	DEG	Up	B	PSP
KIF20B	-0.562039	0.00663299	DEG	Down	B	PSP
KIF22	-0.440288	0.00934279	DEG	Down	B	PSP
KIF2C	-0.701666	0.00180668	DEG	Down	B	PSP
KLHL2	0.42222	0.00313595	DEG	Up	B	PSP
KLRG1	0.653255	0.00212337	DEG	Up	B	PSP
KRBOX1	-1.11057	0.00100977	DEG	Down	B	PSP
KRT16P2	-3.92187	0.000957609	DEG	Down	B	PSP
KRT8P13	-1.8051	0.00365918	DEG	Down	B	PSP
L3HYPDH	-0.657211	0.000327828	DEG	Down	B	PSP
LDB3	-1.43269	0.000619718	DEG	Down	B	PSP
LHX9	-2.26284	0.00335808	DEG	Down	B	PSP
LIG1	-0.526552	0.00692822	DEG	Down	B	PSP
LILRB4	-1.08925	0.00496645	DEG	Down	B	PSP
LIN9	0.433646	0.0046953	DEG	Up	B	PSP
LINGO4	-1.47084	0.00894113	DEG	Down	B	PSP
LLCFC1	-1.512	0.00111782	DEG	Down	B	PSP
LMF2	-0.409164	0.0042212	DEG	Down	B	PSP
LOR	-1.14111	0.00977813	DEG	Down	B	PSP
LPXN	-0.436828	0.00242674	DEG	Down	B	PSP
LRIF1	0.442045	0.00262143	DEG	Up	B	PSP
LRRC3C	-2.50179	0.00953122	DEG	Down	B	PSP
LTB4R	-0.803021	0.000930122	DEG	Down	B	PSP
LTB4R2	-0.914973	6.68023e-05	DEG	Down	B	PSP
LTC4S	-0.784174	0.00476736	DEG	Down	B	PSP
LY6G5B	-0.946109	0.00111782	DEG	Down	B	PSP
LY6K	-0.563553	0.00888489	DEG	Down	B	PSP
MAATS1	-0.470263	0.00397063	DEG	Down	B	PSP
MAMSTR	-0.487151	0.00721354	DEG	Down	B	PSP
MAN2C1	-0.546209	0.00567736	DEG	Down	B	PSP
MAP1LC3B2	-1.23656	0.000223719	DEG	Down	B	PSP
MAPK8IP1P1	-4.96096	0.000791249	DEG	Down	B	PSP
MDK	-1.26607	0.00033723	DEG	Down	B	PSP
MED29	-0.399862	0.00469935	DEG	Down	B	PSP
METTL22	-0.563568	0.00163295	DEG	Down	B	PSP
MLLT3	0.472229	0.000684005	DEG	Up	B	PSP
MMAB	-0.414935	0.00855073	DEG	Down	B	PSP
MMP8	-2.35431	0.00653054	DEG	Down	B	PSP
MPEG1	-1.33635	0.00141763	DEG	Down	B	PSP
MPO	-0.989591	0.00706947	DEG	Down	B	PSP
MPP3	-1.00372	8.72448e-05	DEG	Down	B	PSP
MRAS	0.855223	0.000619718	DEG	Up	B	PSP
MRPS6	0.8968	6.68023e-05	DEG	Up	B	PSP
MSH5	-0.83965	0.000365063	DEG	Down	B	PSP
MSTO1	-0.447599	0.000473561	DEG	Down	B	PSP
MTCO3P12	-2.17511	0.000976538	DEG	Down	B	PSP
MTR	-0.621308	0.000290413	DEG	Down	B	PSP
MVK	-0.538807	0.00505274	DEG	Down	B	PSP
MX2	-0.524069	0.00855073	DEG	Down	B	PSP
MYBPC3	-1.12024	0.00834599	DEG	Down	B	PSP
MYH1	3.0115	6.33477e-06	DEG	Up	B	PSP
MYH7B	-0.762579	0.00423671	DEG	Down	B	PSP
MYL5	-0.893259	0.00325105	DEG	Down	B	PSP
MYLK2	-1.72028	8.17176e-05	DEG	Down	B	PSP
MYO15B	-0.798609	0.00756883	DEG	Down	B	PSP
MYO1A	-1.54937	0.0042212	DEG	Down	B	PSP
MYO5C	-0.724387	0.00114761	DEG	Down	B	PSP
MYOG	-1.45664	0.00349976	DEG	Down	B	PSP
NAA80	-0.732356	0.000692937	DEG	Down	B	PSP
NCBP3	-0.51726	0.00557825	DEG	Down	B	PSP
NEK3	-1.04775	0.00415899	DEG	Down	B	PSP
NEK8	-0.779172	0.00111782	DEG	Down	B	PSP
NHLRC3	-0.529759	0.00367297	DEG	Down	B	PSP
NIM1K	0.404085	4.20952e-05	DEG	Up	B	PSP
NKTR	-0.536628	0.00684106	DEG	Down	B	PSP
NKX6-3	-1.09406	0.00713358	DEG	Down	B	PSP
NLRP14	-1.54115	0.00683167	DEG	Down	B	PSP
NLRP3	-0.883864	0.00532444	DEG	Down	B	PSP
NMRAL1	-0.490593	0.00764055	DEG	Down	B	PSP
NODAL	-1.43256	0.000302662	DEG	Down	B	PSP
NOX4	-0.807318	0.00188857	DEG	Down	B	PSP
NOXA1	-0.845792	0.0039511	DEG	Down	B	PSP
NR2F2	0.727616	0.00752882	DEG	Up	B	PSP
NRBP2	-0.705513	0.00014774	DEG	Down	B	PSP
NT5C	-0.650128	0.00455343	DEG	Down	B	PSP
NTAN1	0.384597	0.00406191	DEG	Up	B	PSP
NTN5	-0.809131	0.00756883	DEG	Down	B	PSP
NTRK1	-1.238	0.00142752	DEG	Down	B	PSP
NUF2	-0.790553	0.0044245	DEG	Down	B	PSP
NUP210	-0.4163	0.00242674	DEG	Down	B	PSP
NUTM2A	-1.06814	0.00341647	DEG	Down	B	PSP
NUTM2D	-0.933908	0.000692937	DEG	Down	B	PSP
OGFOD3	-0.549213	0.000347289	DEG	Down	B	PSP
OGN	2.52967	0.00242674	DEG	Up	B	PSP
OLR1	-1.22679	0.00242674	DEG	Down	B	PSP
OR7C1	0.897361	0.00756883	DEG	Up	B	PSP
OR7E13P	-1.36886	0.0046953	DEG	Down	B	PSP
OSGEP	-0.533562	0.00805597	DEG	Down	B	PSP
OXCT2P1	-1.39862	0.000121518	DEG	Down	B	PSP
P2RX1	-1.2089	0.000347289	DEG	Down	B	PSP
P2RX4	-0.525025	0.000684416	DEG	Down	B	PSP
P2RX6	-0.74622	0.00248007	DEG	Down	B	PSP
P4HA2	0.765905	0.00713813	DEG	Up	B	PSP
PABPC1P7	-1.22648	0.00312932	DEG	Down	B	PSP
PAPOLA	0.44954	0.00212337	DEG	Up	B	PSP
PCBP4	-0.658166	0.00583607	DEG	Down	B	PSP
PDE11A	-0.789542	0.00162709	DEG	Down	B	PSP
PDZD2	0.458076	0.00683167	DEG	Up	B	PSP
PDZK1P1	-0.783282	0.00117791	DEG	Down	B	PSP
PEMT	-0.401688	0.00415899	DEG	Down	B	PSP
PENK	-1.96474	0.000347289	DEG	Down	B	PSP
PEX11G	-1.09525	0.000402293	DEG	Down	B	PSP
PFKP	0.766165	0.00165935	DEG	Up	B	PSP
PGC	-1.69925	0.00776639	DEG	Down	B	PSP
PGPEP1L	-0.983954	0.00291323	DEG	Down	B	PSP
PHBP9	-1.24055	0.000151496	DEG	Down	B	PSP
PHF23	0.385583	0.00115627	DEG	Up	B	PSP
PHF7	-0.644616	0.00242674	DEG	Down	B	PSP
PIK3R2	0.405001	0.00875647	DEG	Up	B	PSP
PIN4P1	-1.61876	0.00978458	DEG	Down	B	PSP
PJVK	-0.517639	0.00894113	DEG	Down	B	PSP
PKLR	-1.33307	0.00662344	DEG	Down	B	PSP
PLAC9P1	-2.18005	0.000564075	DEG	Down	B	PSP
PLAG1	-0.543685	0.00805597	DEG	Down	B	PSP
PLAGL1	-0.70966	0.000895092	DEG	Down	B	PSP
PLD4	-0.833313	0.0046953	DEG	Down	B	PSP
PLEKHD1	-0.955588	0.000336128	DEG	Down	B	PSP
PLEKHG4	-0.934233	0.000650718	DEG	Down	B	PSP
PLK3	-0.630117	0.00402129	DEG	Down	B	PSP
PMS2P3	-0.529121	0.00033723	DEG	Down	B	PSP
PMS2P6	-0.475691	0.00571595	DEG	Down	B	PSP
PNRC2	0.457789	0.000402293	DEG	Up	B	PSP
POLL	-0.420837	0.00033723	DEG	Down	B	PSP
PPDPF	-0.551982	0.00984158	DEG	Down	B	PSP
PPID	0.440491	0.0016525	DEG	Up	B	PSP
PPP1R14A	-1.28437	0.00469935	DEG	Down	B	PSP
PPP1R3E	-0.477477	0.00705581	DEG	Down	B	PSP
PPWD1	-0.503827	0.00112198	DEG	Down	B	PSP
PRCD	-0.72505	0.0086944	DEG	Down	B	PSP
PRELP	0.978624	0.00281637	DEG	Up	B	PSP
PRICKLE4	-0.770687	0.00245343	DEG	Down	B	PSP
PRMT7	-0.535317	0.000920269	DEG	Down	B	PSP
PRR11	-0.496998	0.00797038	DEG	Down	B	PSP
PRR22	-1.18204	0.000706606	DEG	Down	B	PSP
PSPHP1	-6.72651	0.0044245	DEG	Down	B	PSP
PTK6	-1.10353	0.000590489	DEG	Down	B	PSP
PTPRH	-1.2888	0.00348606	DEG	Down	B	PSP
PTPRVP	-1.12737	0.00247901	DEG	Down	B	PSP
PURG	0.541827	0.00111782	DEG	Up	B	PSP
PUS3	0.508515	0.000258354	DEG	Up	B	PSP
RAB29	0.570497	0.00661522	DEG	Up	B	PSP
RAB37	-0.833395	0.00291323	DEG	Down	B	PSP
RAB44	-2.54305	0.00121084	DEG	Down	B	PSP
RAB9A	0.512614	0.00423795	DEG	Up	B	PSP
RAD51AP1	-0.635945	0.0086944	DEG	Down	B	PSP
RAD9A	-0.630673	0.000231649	DEG	Down	B	PSP
RASD1	0.66135	0.00505274	DEG	Up	B	PSP
RBM25	-0.404268	0.00575915	DEG	Down	B	PSP
RBM3	-1.34423	0.000290413	DEG	Down	B	PSP
RBM48	0.422512	0.00935576	DEG	Up	B	PSP
RBP1	-0.835584	0.00505521	DEG	Down	B	PSP
RCAN3	-1.04355	0.000374576	DEG	Down	B	PSP
RCC1	0.582587	0.00476088	DEG	Up	B	PSP
RFX6	-1.54263	0.00810181	DEG	Down	B	PSP
RGS11	-0.806609	0.00123727	DEG	Down	B	PSP
RGS9BP	0.633944	0.00926787	DEG	Up	B	PSP
RHCE	-0.973877	0.00283327	DEG	Down	B	PSP
RHOQ	0.551675	0.00532692	DEG	Up	B	PSP
RHOT2	-0.436509	0.00567512	DEG	Down	B	PSP
RNF31	-0.570595	0.00291323	DEG	Down	B	PSP
RPL13P5	0.418422	0.00300582	DEG	Up	B	PSP
RPS10-NUDT3	1.2141	0.00236868	DEG	Up	B	PSP
RPS2P32	-0.853646	0.00242674	DEG	Down	B	PSP
SAPCD1	-1.18724	0.00341647	DEG	Down	B	PSP
SCART1	-0.999696	0.000795515	DEG	Down	B	PSP
SCRN2	-0.551615	0.000223719	DEG	Down	B	PSP
SDSL	-0.852475	0.00312932	DEG	Down	B	PSP
SEC24AP1	-1.81008	0.00567736	DEG	Down	B	PSP
SEPT7P2	-0.538106	0.000107173	DEG	Down	B	PSP
SERPIND1	1.63828	0.00613339	DEG	Up	B	PSP
SFXN2	-0.433327	0.00936507	DEG	Down	B	PSP
SGK2	-1.28423	0.00114761	DEG	Down	B	PSP
SGSH	-0.516569	0.00246763	DEG	Down	B	PSP
SHCBP1	-0.595557	0.00914495	DEG	Down	B	PSP
SIDT2	-0.45055	0.00542388	DEG	Down	B	PSP
SIGLEC12	-3.32624	0.00396519	DEG	Down	B	PSP
SIRT4	0.544322	0.0096343	DEG	Up	B	PSP
SIX2	3.02838	0.000290413	DEG	Up	B	PSP
SKOR1	-1.02416	0.000155703	DEG	Down	B	PSP
SLC16A6	-0.748179	0.00599665	DEG	Down	B	PSP
SLC16A8	-0.986889	0.00208174	DEG	Down	B	PSP
SLC24A1	-0.472584	0.00689509	DEG	Down	B	PSP
SLC25A35	-0.641711	0.00345996	DEG	Down	B	PSP
SLC25A45	-0.554564	0.00476736	DEG	Down	B	PSP
SLC28A2	-0.808724	0.005025	DEG	Down	B	PSP
SLC35C2	-0.394416	0.00162709	DEG	Down	B	PSP
SLC38A2	0.971852	0.00114234	DEG	Up	B	PSP
SLC5A3	1.18948	0.000347289	DEG	Up	B	PSP
SLPI	3.03061	0.00038066	DEG	Up	B	PSP
SLX4	-0.417326	0.00262143	DEG	Down	B	PSP
SMAD2	0.449924	0.00505274	DEG	Up	B	PSP
SMIM35	-1.41633	0.00935576	DEG	Down	B	PSP
SMIM5	-1.10695	0.00613795	DEG	Down	B	PSP
SMIM6	-1.47907	0.00111782	DEG	Down	B	PSP
SNORC	-0.964392	0.00490209	DEG	Down	B	PSP
SNRNP40	-0.390084	0.00102738	DEG	Down	B	PSP
SNRPFP2	-1.76102	0.00692822	DEG	Down	B	PSP
SNRPGP15	-1.04418	0.00712521	DEG	Down	B	PSP
SNX16	0.47934	0.000729426	DEG	Up	B	PSP
SNX22	-0.860051	0.00530333	DEG	Down	B	PSP
SNX29P2	-0.650464	0.00415899	DEG	Down	B	PSP
SNX7	0.41521	0.00994374	DEG	Up	B	PSP
SOCS1	-1.73474	0.00115627	DEG	Down	B	PSP
SOGA3	-1.46289	0.00764055	DEG	Down	B	PSP
SOX18	-1.00867	0.00855073	DEG	Down	B	PSP
SP6	-1.3106	0.00114761	DEG	Down	B	PSP
SP7	-1.49131	0.000602662	DEG	Down	B	PSP
SPAG6	-1.08741	0.00818693	DEG	Down	B	PSP
SPAG8	-0.992208	6.65685e-05	DEG	Down	B	PSP
SPINDOC	0.593236	0.00298933	DEG	Up	B	PSP
SPINT1	-1.11936	0.00776639	DEG	Down	B	PSP
SPR	1.04274	0.000347289	DEG	Up	B	PSP
SRMS	-1.59703	0.000431901	DEG	Down	B	PSP
SRRM1	-0.459834	0.00610763	DEG	Down	B	PSP
SSX7	-1.26681	0.000882832	DEG	Down	B	PSP
STAG3L1	-0.802096	0.000692937	DEG	Down	B	PSP
STAG3L2	-0.578217	0.000913715	DEG	Down	B	PSP
STAG3L3	-0.494445	0.00162328	DEG	Down	B	PSP
STARD5	-0.750408	0.00264502	DEG	Down	B	PSP
STIP1	0.733238	0.00474885	DEG	Up	B	PSP
STK17A	0.423146	0.00586415	DEG	Up	B	PSP
STPG3	-1.34721	0.00201656	DEG	Down	B	PSP
SUB1P1	1.03829	0.00349976	DEG	Up	B	PSP
SUMF2	-0.483364	0.000295973	DEG	Down	B	PSP
SYCE1L	-1.18302	0.00296141	DEG	Down	B	PSP
SYT2	-1.94021	0.00488202	DEG	Down	B	PSP
TAB1	-0.382005	0.000760148	DEG	Down	B	PSP
TAF3	0.444375	0.00114761	DEG	Up	B	PSP
TARBP1	-0.754378	0.00822989	DEG	Down	B	PSP
TAS2R14	-0.746481	0.00114761	DEG	Down	B	PSP
TBC1D10C	-0.691532	0.00296141	DEG	Down	B	PSP
TBL3	-0.5416	0.00338673	DEG	Down	B	PSP
TCF25	-0.400101	0.00994374	DEG	Down	B	PSP
TECTA	-0.527198	0.00386432	DEG	Down	B	PSP
TENT2	-0.405203	0.000885836	DEG	Down	B	PSP
TEX45	-0.684347	0.00933107	DEG	Down	B	PSP
TFAP2C	0.84506	0.00984158	DEG	Up	B	PSP
TFAP2E	-0.729683	0.0042212	DEG	Down	B	PSP
THAP1	0.408707	0.00472376	DEG	Up	B	PSP
TIMM21	0.385411	0.000199748	DEG	Up	B	PSP
TIMM23B	-0.476814	0.00291323	DEG	Down	B	PSP
TM7SF2	-0.598478	0.00104997	DEG	Down	B	PSP
TMC4	-0.875295	6.68023e-05	DEG	Down	B	PSP
TMEM100	0.94987	0.00855073	DEG	Up	B	PSP
TMEM125	-1.44431	0.00271413	DEG	Down	B	PSP
TMEM134	-0.538156	0.00829602	DEG	Down	B	PSP
TMEM145	-0.722545	0.00291323	DEG	Down	B	PSP
TMEM175	-0.414192	0.00772381	DEG	Down	B	PSP
TMEM209	-0.386742	0.00532692	DEG	Down	B	PSP
TMEM243	0.476738	0.00142516	DEG	Up	B	PSP
TMEM52B	-1.11854	0.000650718	DEG	Down	B	PSP
TMEM88	-0.944489	0.00750616	DEG	Down	B	PSP
TMIGD2	-0.863994	0.00893183	DEG	Down	B	PSP
TP53I3	0.665343	0.00558394	DEG	Up	B	PSP
TP53TG5	-1.13407	0.00413073	DEG	Down	B	PSP
TRAIP	-0.541278	0.00715879	DEG	Down	B	PSP
TRAM1L1	-0.661863	0.00835358	DEG	Down	B	PSP
TRAPPC2L	-0.509774	0.00844899	DEG	Down	B	PSP
TRAPPC6A	-0.637913	0.00304618	DEG	Down	B	PSP
TREML1	-0.935802	0.00774747	DEG	Down	B	PSP
TRIM45	-0.763561	0.000129831	DEG	Down	B	PSP
TRIM66	-0.689103	0.00051869	DEG	Down	B	PSP
TRIM67	-1.20508	8.17176e-05	DEG	Down	B	PSP
TRIM7	-0.777399	0.00122814	DEG	Down	B	PSP
TRIM8	0.533948	0.000347289	DEG	Up	B	PSP
TRPC3	-1.04928	0.00159632	DEG	Down	B	PSP
TRPM6	-0.871524	0.00524424	DEG	Down	B	PSP
TSPAN15	-1.03698	0.00653054	DEG	Down	B	PSP
TSPAN8	-1.60749	0.00532692	DEG	Down	B	PSP
TTLL3	-0.55973	0.00402934	DEG	Down	B	PSP
TTLL4	-0.608113	0.00472376	DEG	Down	B	PSP
TUBB8P11	1.72922	0.00345996	DEG	Up	B	PSP
TUBGCP5	-0.488749	0.00402934	DEG	Down	B	PSP
U2AF1L4	-0.505591	0.00193745	DEG	Down	B	PSP
UACA	-0.871858	0.0044245	DEG	Down	B	PSP
UBA7	-0.78667	0.00169048	DEG	Down	B	PSP
UNC5CL	-0.86865	0.00686956	DEG	Down	B	PSP
UPK1B	2.56326	0.00242674	DEG	Up	B	PSP
UPP1	-0.639082	0.000920269	DEG	Down	B	PSP
USP13	-0.488122	0.00111782	DEG	Down	B	PSP
UVSSA	-0.696782	0.00835358	DEG	Down	B	PSP
VAMP1	-0.88799	0.00977859	DEG	Down	B	PSP
VAX1	-1.22508	0.00215693	DEG	Down	B	PSP
VN1R83P	-1.08919	0.00130972	DEG	Down	B	PSP
VPS33B	-0.546323	0.00924942	DEG	Down	B	PSP
VSIG10	-0.576998	0.000497605	DEG	Down	B	PSP
VSIG8	-1.41271	0.000402499	DEG	Down	B	PSP
WBP2NL	-0.719707	0.00153366	DEG	Down	B	PSP
WDR88	-0.698002	0.00402129	DEG	Down	B	PSP
WDR97	-0.905111	0.00679839	DEG	Down	B	PSP
ZCCHC2	0.464681	0.0010118	DEG	Up	B	PSP
ZFAT	0.77105	2.3553e-05	DEG	Up	B	PSP
ZFYVE16	-0.690936	0.00618842	DEG	Down	B	PSP
ZGRF1	-0.638397	0.00385973	DEG	Down	B	PSP
ZHX1	0.396336	0.00646258	DEG	Up	B	PSP
ZIC1	-1.75005	0.00205746	DEG	Down	B	PSP
ZKSCAN3	-0.417487	0.000692937	DEG	Down	B	PSP
ZMAT1	-0.59633	0.00548017	DEG	Down	B	PSP
ZMPSTE24	0.429652	0.00247901	DEG	Up	B	PSP
ZMYND15	-0.903821	0.00452781	DEG	Down	B	PSP
ZNF106	0.458412	0.00354568	DEG	Up	B	PSP
ZNF135	-0.475788	0.00130972	DEG	Down	B	PSP
ZNF136	-0.521272	0.00190905	DEG	Down	B	PSP
ZNF143	0.498719	0.000290413	DEG	Up	B	PSP
ZNF252P	0.519005	0.00466738	DEG	Up	B	PSP
ZNF333	-0.40412	0.00178983	DEG	Down	B	PSP
ZNF334	-0.516933	0.00247901	DEG	Down	B	PSP
ZNF385C	-0.523434	0.00695712	DEG	Down	B	PSP
ZNF396	-0.465247	0.00229383	DEG	Down	B	PSP
ZNF418	-0.450233	0.00215837	DEG	Down	B	PSP
ZNF441	-0.883776	0.00247901	DEG	Down	B	PSP
ZNF449	-0.821082	0.00177498	DEG	Down	B	PSP
ZNF57	-0.397635	0.00563608	DEG	Down	B	PSP
ZNF596	-0.47892	0.00111782	DEG	Down	B	PSP
ZNF662	-0.626507	0.00111782	DEG	Down	B	PSP
ZNF763	-0.541209	0.00978458	DEG	Down	B	PSP
ZNF784	-0.390947	0.00692822	DEG	Down	B	PSP
ZNF843	-0.448842	0.00628677	DEG	Down	B	PSP
ZSCAN1	-0.693613	0.00936507	DEG	Down	B	PSP

### Sheet: mouse_DEG
Trim25	0.445359	0.00504606	DEG	Up	4	5XFAD
Itgb2	1.28263	1.84027e-14	DEG	Up	4	5XFAD
Mx1	1.84366	0.00168082	DEG	Up	4	5XFAD
Cd52	2.36778	1.19025e-20	DEG	Up	4	5XFAD
Ccl3	4.33531	6.30594e-28	DEG	Up	4	5XFAD
Lgals9	0.800889	1.16937e-06	DEG	Up	4	5XFAD
Naglu	0.557979	0.000314223	DEG	Up	4	5XFAD
Spi1	0.967327	8.58242e-07	DEG	Up	4	5XFAD
Irf9	0.790842	5.46949e-06	DEG	Up	4	5XFAD
Fosb	-1.14831	0.00564444	DEG	Down	4	5XFAD
Dnase2a	0.594791	0.0016266	DEG	Up	4	5XFAD
Ptpn6	1.06114	5.10804e-08	DEG	Up	4	5XFAD
Ly9	2.30294	1.07383e-08	DEG	Up	4	5XFAD
Man2b1	0.403042	0.000533276	DEG	Up	4	5XFAD
Klf5	-0.760115	0.00634336	DEG	Down	4	5XFAD
Mlxipl	0.863295	0.000227825	DEG	Up	4	5XFAD
Cyba	0.731487	2.98773e-05	DEG	Up	4	5XFAD
Tcap	-1.21776	0.00135313	DEG	Down	4	5XFAD
Ctsd	1.02848	2.00607e-15	DEG	Up	4	5XFAD
Ifi35	0.661078	0.00273918	DEG	Up	4	5XFAD
Tnfaip8l2	0.740244	3.69471e-05	DEG	Up	4	5XFAD
Cybb	2.37547	4.08378e-10	DEG	Up	4	5XFAD
Cd48	1.39697	1.21747e-09	DEG	Up	4	5XFAD
Lpl	0.569657	0.0022225	DEG	Up	4	5XFAD
Fcrls	0.970453	5.38802e-13	DEG	Up	4	5XFAD
Fcgr1	1.37564	1.14682e-10	DEG	Up	4	5XFAD
Ncf1	0.52624	0.00141218	DEG	Up	4	5XFAD
H2-M3	0.683015	0.00154536	DEG	Up	4	5XFAD
Ctsz	0.981768	2.91781e-12	DEG	Up	4	5XFAD
Cyth4	0.592502	3.99048e-05	DEG	Up	4	5XFAD
Abi3	0.857876	0.000269758	DEG	Up	4	5XFAD
Dusp14	-0.533985	0.00847173	DEG	Down	4	5XFAD
Cd68	1.32519	1.95413e-15	DEG	Up	4	5XFAD
Cxcl16	1.27879	1.06739e-06	DEG	Up	4	5XFAD
Ccl6	2.9868	9.02502e-36	DEG	Up	4	5XFAD
Ccl4	3.78046	2.90661e-27	DEG	Up	4	5XFAD
Ccl9	1.12052	0.00146457	DEG	Up	4	5XFAD
Igf1	0.723067	0.00137964	DEG	Up	4	5XFAD
Vsir	0.65175	3.40795e-05	DEG	Up	4	5XFAD
Plek	1.00488	1.06399e-08	DEG	Up	4	5XFAD
Dock2	0.810027	0.00100416	DEG	Up	4	5XFAD
Havcr2	0.827622	2.27755e-06	DEG	Up	4	5XFAD
Pik3cg	0.727097	0.000983046	DEG	Up	4	5XFAD
Rsad2	0.895747	0.00887669	DEG	Up	4	5XFAD
Gh	-7.43162	0.00191788	DEG	Down	4	5XFAD
Gfap	1.17326	1.14766e-08	DEG	Up	4	5XFAD
Npc2	0.441822	0.000179677	DEG	Up	4	5XFAD
Ly86	1.29882	5.96635e-18	DEG	Up	4	5XFAD
Cd180	1.66343	4.83682e-06	DEG	Up	4	5XFAD
Hexb	0.820399	6.14647e-14	DEG	Up	4	5XFAD
Rnase4	0.512114	5.79717e-05	DEG	Up	4	5XFAD
Gpr65	2.64298	1.12597e-09	DEG	Up	4	5XFAD
Lcp1	0.714145	0.000139811	DEG	Up	4	5XFAD
Epsti1	1.44052	6.245e-07	DEG	Up	4	5XFAD
Nckap1l	0.737351	2.28352e-06	DEG	Up	4	5XFAD
Glycam1	1.99783	0.00809548	DEG	Up	4	5XFAD
Hcls1	0.838016	1.87569e-07	DEG	Up	4	5XFAD
Samsn1	1.2581	3.45381e-07	DEG	Up	4	5XFAD
Cd86	0.986958	1.89887e-07	DEG	Up	4	5XFAD
Parp9	0.899801	2.92221e-05	DEG	Up	4	5XFAD
Trem2	1.70914	1.4302e-23	DEG	Up	4	5XFAD
Dusp1	-1.10335	0.000429479	DEG	Down	4	5XFAD
H2-Oa	1.29788	0.000331907	DEG	Up	4	5XFAD
Aif1	0.880388	8.26598e-07	DEG	Up	4	5XFAD
Csf1r	0.622032	8.34328e-06	DEG	Up	4	5XFAD
Fam111a	0.861175	0.00744966	DEG	Up	4	5XFAD
Slc15a3	1.87579	3.69807e-09	DEG	Up	4	5XFAD
Fermt3	0.61436	0.000212254	DEG	Up	4	5XFAD
Hexa	0.415985	5.25728e-05	DEG	Up	4	5XFAD
Cdk2	0.542316	0.00399578	DEG	Up	4	5XFAD
Ifitm3	0.748683	0.000530637	DEG	Up	4	5XFAD
Irf7	1.08665	0.0010207	DEG	Up	4	5XFAD
Gusb	0.412693	0.000219146	DEG	Up	4	5XFAD
Stat1	0.688026	0.000388574	DEG	Up	4	5XFAD
Ptpn18	1.00789	7.64842e-05	DEG	Up	4	5XFAD
Slc11a1	1.40461	1.77923e-12	DEG	Up	4	5XFAD
Pdcd1	3.63936	3.6811e-12	DEG	Up	4	5XFAD
Ptprc	1.60556	3.6811e-12	DEG	Up	4	5XFAD
Ncf2	0.755314	0.000343822	DEG	Up	4	5XFAD
Opn3	-0.880594	0.00311871	DEG	Down	4	5XFAD
Ifi211	2.39696	0.00822677	DEG	Up	4	5XFAD
Slamf9	1.95918	2.66155e-17	DEG	Up	4	5XFAD
Fcgr2b	1.20108	1.82711e-09	DEG	Up	4	5XFAD
Plxdc2	0.382534	0.00168505	DEG	Up	4	5XFAD
Apbb1ip	0.778274	0.00311649	DEG	Up	4	5XFAD
Nr4a2	-0.799177	0.00270532	DEG	Down	4	5XFAD
Zbp1	2.4051	7.53663e-05	DEG	Up	4	5XFAD
Samhd1	0.428405	0.00825343	DEG	Up	4	5XFAD
Mme	-1.06482	0.00238502	DEG	Down	4	5XFAD
Olfml3	0.835205	4.8202e-10	DEG	Up	4	5XFAD
Notch2	0.49343	0.00206989	DEG	Up	4	5XFAD
Tlr2	1.68282	6.25466e-10	DEG	Up	4	5XFAD
Atp6v0d2	3.45701	0.000919721	DEG	Up	4	5XFAD
Tnfsf8	3.62259	5.26005e-07	DEG	Up	4	5XFAD
B4galt1	0.625846	0.000737676	DEG	Up	4	5XFAD
Cd72	1.00168	0.000807877	DEG	Up	4	5XFAD
Laptm5	0.955719	3.47046e-11	DEG	Up	4	5XFAD
Csf3r	1.26094	3.47046e-11	DEG	Up	4	5XFAD
Fgr	2.54482	1.88115e-06	DEG	Up	4	5XFAD
Tec	0.706643	0.00715325	DEG	Up	4	5XFAD
Anxa3	0.682063	2.17419e-09	DEG	Up	4	5XFAD
Oasl2	1.5076	9.28934e-07	DEG	Up	4	5XFAD
Arpc1b	0.600063	0.000153236	DEG	Up	4	5XFAD
Pon3	1.16959	0.00253413	DEG	Up	4	5XFAD
Irf5	0.817381	1.27542e-06	DEG	Up	4	5XFAD
Zc3hav1	0.542466	0.000671319	DEG	Up	4	5XFAD
Ccdc184	-0.429671	0.00132673	DEG	Down	4	5XFAD
Tbxas1	1.01743	1.82711e-09	DEG	Up	4	5XFAD
Usp18	1.5452	2.39994e-06	DEG	Up	4	5XFAD
Lag3	1.15221	7.51793e-12	DEG	Up	4	5XFAD
Clec1b	3.88856	5.34677e-06	DEG	Up	4	5XFAD
Arhgdib	0.569027	0.000343822	DEG	Up	4	5XFAD
Lrmp	1.01929	3.77087e-05	DEG	Up	4	5XFAD
Tnfrsf1a	0.45421	0.00577033	DEG	Up	4	5XFAD
Cd9	0.704179	3.04133e-06	DEG	Up	4	5XFAD
Ctsc	0.786712	3.49131e-05	DEG	Up	4	5XFAD
Tyrobp	1.58103	3.24127e-21	DEG	Up	4	5XFAD
Slco2b1	0.483632	0.00281348	DEG	Up	4	5XFAD
Il21r	0.72601	0.00100416	DEG	Up	4	5XFAD
Itgax	4.11163	2.49145e-18	DEG	Up	4	5XFAD
Pycard	0.751953	0.000389499	DEG	Up	4	5XFAD
Cd37	0.868559	1.5275e-07	DEG	Up	4	5XFAD
Cckbr	-0.861448	0.00744966	DEG	Down	4	5XFAD
Elf4	0.899699	0.00847173	DEG	Up	4	5XFAD
Ccdc120	-0.562083	0.00214836	DEG	Down	4	5XFAD
Renbp	0.702875	0.000227825	DEG	Up	4	5XFAD
Hpgd	0.524689	0.000533276	DEG	Up	4	5XFAD
St14	1.20162	3.7234e-09	DEG	Up	4	5XFAD
Thy1	2.23073	1.78962e-49	DEG	Up	4	5XFAD
Slc37a2	1.18408	0.000380649	DEG	Up	4	5XFAD
Ldlr	0.589605	0.000737676	DEG	Up	4	5XFAD
Ctsh	0.538716	0.00634336	DEG	Up	4	5XFAD
Trib1	-0.76835	0.00214593	DEG	Down	4	5XFAD
Oas3	1.68834	0.000882692	DEG	Up	4	5XFAD
Pram1	1.67774	0.00715325	DEG	Up	4	5XFAD
Lpcat2	0.498076	0.000394824	DEG	Up	4	5XFAD
Rtp4	1.34292	1.17361e-07	DEG	Up	4	5XFAD
Tagap	0.720786	0.00351114	DEG	Up	4	5XFAD
Ucp2	0.773645	0.00464588	DEG	Up	4	5XFAD
Tlr13	1.0543	1.50499e-05	DEG	Up	4	5XFAD
Lgals3bp	1.51386	1.53679e-11	DEG	Up	4	5XFAD
Vav1	0.770506	1.62356e-05	DEG	Up	4	5XFAD
Ifit1	1.21405	0.000261268	DEG	Up	4	5XFAD
Ppp1r18	0.467695	0.00564444	DEG	Up	4	5XFAD
Grn	0.568235	3.28989e-07	DEG	Up	4	5XFAD
Cxcl10	2.24728	6.09934e-07	DEG	Up	4	5XFAD
Rubcnl	0.745077	0.00183013	DEG	Up	4	5XFAD
Ccl12	1.45816	0.0037831	DEG	Up	4	5XFAD
Arhgap45	0.631611	0.000388574	DEG	Up	4	5XFAD
P2ry13	0.484016	0.00135313	DEG	Up	4	5XFAD
C1qa	0.956013	1.72719e-09	DEG	Up	4	5XFAD
C1qc	0.943191	5.67357e-12	DEG	Up	4	5XFAD
C1qb	1.02251	1.49742e-11	DEG	Up	4	5XFAD
Unc93b1	0.611493	4.38483e-06	DEG	Up	4	5XFAD
Tap1	0.81739	0.000302461	DEG	Up	4	5XFAD
Icam1	0.64607	0.00511763	DEG	Up	4	5XFAD
Aspg	0.737835	0.00710082	DEG	Up	4	5XFAD
Themis2	0.784412	0.00178477	DEG	Up	4	5XFAD
Egr2	-1.43311	0.00493334	DEG	Down	4	5XFAD
Cd84	1.33624	1.0063e-11	DEG	Up	4	5XFAD
Asb10	1.75407	1.04271e-06	DEG	Up	4	5XFAD
F11r	0.608209	0.000710676	DEG	Up	4	5XFAD
Egr1	-0.991258	0.00273855	DEG	Down	4	5XFAD
Ctss	1.1345	6.14647e-14	DEG	Up	4	5XFAD
Siglecf	1.61995	3.8669e-10	DEG	Up	4	5XFAD
Slc6a5	3.67742	0.00135715	DEG	Up	4	5XFAD
Ptger3	-0.75166	0.007066	DEG	Down	4	5XFAD
Gpr34	0.796872	4.95933e-06	DEG	Up	4	5XFAD
Chrm4	-0.593039	0.00342956	DEG	Down	4	5XFAD
Milr1	1.17088	0.000267297	DEG	Up	4	5XFAD
C3ar1	1.62158	4.62196e-19	DEG	Up	4	5XFAD
Creg1	0.379906	0.00170568	DEG	Up	4	5XFAD
Cd53	0.779307	8.97601e-10	DEG	Up	4	5XFAD
Lat2	1.1256	1.16873e-05	DEG	Up	4	5XFAD
Irf8	1.05281	3.28869e-11	DEG	Up	4	5XFAD
Lyn	0.514783	0.00184623	DEG	Up	4	5XFAD
Klhl6	1.2097	8.77622e-13	DEG	Up	4	5XFAD
Arl11	1.76308	8.7989e-12	DEG	Up	4	5XFAD
Ifi209	1.63834	0.00715325	DEG	Up	4	5XFAD
Fam46c	1.44707	3.49623e-08	DEG	Up	4	5XFAD
Cd300c2	0.965775	8.93998e-08	DEG	Up	4	5XFAD
Sowahb	-1.09855	0.00809548	DEG	Down	4	5XFAD
Hcar2	3.29327	4.77112e-08	DEG	Up	4	5XFAD
Plaur	1.26596	8.54735e-07	DEG	Up	4	5XFAD
Bst2	1.26595	2.47043e-06	DEG	Up	4	5XFAD
Irgm1	0.558418	0.00394951	DEG	Up	4	5XFAD
Ptgs1	0.398992	0.00651392	DEG	Up	4	5XFAD
Tgif1	0.727073	0.00399578	DEG	Up	4	5XFAD
Cd300lf	1.41661	0.000490063	DEG	Up	4	5XFAD
Selplg	0.614806	5.18494e-08	DEG	Up	4	5XFAD
Syngr2	0.552233	0.000336821	DEG	Up	4	5XFAD
P2ry6	0.637301	7.59229e-05	DEG	Up	4	5XFAD
Tifab	0.785023	6.52064e-06	DEG	Up	4	5XFAD
Tcf19	-0.639456	0.00634336	DEG	Down	4	5XFAD
Gpr183	0.968457	1.71197e-05	DEG	Up	4	5XFAD
Siglech	0.762949	1.38133e-10	DEG	Up	4	5XFAD
Rasal3	1.08372	1.44467e-05	DEG	Up	4	5XFAD
Pld4	0.619281	0.000527416	DEG	Up	4	5XFAD
Cx3cr1	0.582629	3.34187e-05	DEG	Up	4	5XFAD
Rab7b	0.786181	0.00529509	DEG	Up	4	5XFAD
Oas1a	1.78222	1.02334e-06	DEG	Up	4	5XFAD
Fes	0.77944	2.0755e-05	DEG	Up	4	5XFAD
Rnd1	-0.630856	0.00634336	DEG	Down	4	5XFAD
Lair1	0.784975	8.58242e-07	DEG	Up	4	5XFAD
Capg	1.04645	5.26005e-07	DEG	Up	4	5XFAD
Trim30d	1.44489	1.83025e-08	DEG	Up	4	5XFAD
Fcer1g	0.901424	1.03488e-10	DEG	Up	4	5XFAD
Fcgr4	1.86733	0.000113178	DEG	Up	4	5XFAD
Fcgr3	0.993033	3.34019e-11	DEG	Up	4	5XFAD
Fdps	0.396268	0.00634336	DEG	Up	4	5XFAD
B2m	0.88022	3.10602e-07	DEG	Up	4	5XFAD
Cd200r4	2.78624	0.0001515	DEG	Up	4	5XFAD
Ifit3b	1.11335	2.88975e-05	DEG	Up	4	5XFAD
Cnr2	1.51155	2.44461e-05	DEG	Up	4	5XFAD
Gpr84	1.62303	4.01744e-10	DEG	Up	4	5XFAD
Hcst	1.19926	0.000633875	DEG	Up	4	5XFAD
Ifi27	0.642064	0.000382388	DEG	Up	4	5XFAD
Hvcn1	1.44621	1.17441e-13	DEG	Up	4	5XFAD
Gm10160	6.21524	6.47004e-07	DEG	Up	4	5XFAD
Oas1g	4.04966	5.64953e-05	DEG	Up	4	5XFAD
Cst7	6.46777	1.05454e-39	DEG	Up	4	5XFAD
Phf11d	1.31287	0.000343822	DEG	Up	4	5XFAD
Lyz2	1.94109	2.54379e-23	DEG	Up	4	5XFAD
Irgm2	0.699101	0.00997546	DEG	Up	4	5XFAD
9930111J21Rik2	0.706716	0.00111508	DEG	Up	4	5XFAD
9930111J21Rik1	0.944449	0.0050639	DEG	Up	4	5XFAD
Sp110	1.02991	0.000358329	DEG	Up	4	5XFAD
Rnf213	1.04224	1.73017e-05	DEG	Up	4	5XFAD
Ang	0.805736	9.81209e-05	DEG	Up	4	5XFAD
Slfn2	0.951108	0.00107395	DEG	Up	4	5XFAD
H2-D1	0.790606	0.00154536	DEG	Up	4	5XFAD
C4b	1.29343	1.43847e-08	DEG	Up	4	5XFAD
Ifi204	1.32785	0.000452769	DEG	Up	4	5XFAD
Ifi207	2.93187	1.33926e-07	DEG	Up	4	5XFAD
Gm4951	1.95462	0.000403649	DEG	Up	4	5XFAD
Gm13306	-1.1172	0.00577033	DEG	Down	4	5XFAD
Ccl27a	-0.446648	0.00191788	DEG	Down	4	5XFAD
Il4i1	1.29544	0.000336821	DEG	Up	4	5XFAD
Ifit3	1.2914	8.24167e-06	DEG	Up	4	5XFAD
Trbc2	-1.57555	0.00509503	DEG	Down	4	5XFAD
Naip2	0.884694	0.000171727	DEG	Up	4	5XFAD
Ifi27l2a	1.9708	8.26598e-07	DEG	Up	4	5XFAD
Klrb1b	2.95967	0.00967285	DEG	Up	4	5XFAD
H2-DMb1	1.13712	2.57986e-06	DEG	Up	4	5XFAD
Bcl2a1b	1.83171	3.49526e-18	DEG	Up	4	5XFAD
Olfr111	2.73979	0.000172986	DEG	Up	4	5XFAD
Olfr110	3.66229	0.000159246	DEG	Up	4	5XFAD
Phf11b	2.78591	8.01102e-13	DEG	Up	4	5XFAD
Evi2b	2.00092	5.18409e-06	DEG	Up	4	5XFAD
Rnaset2a	0.670649	0.0022225	DEG	Up	4	5XFAD
Bin2	0.516534	0.00723936	DEG	Up	4	5XFAD
Bcl2a1d	2.4618	0.000353197	DEG	Up	4	5XFAD
Bcl2a1a	1.88515	0.00214184	DEG	Up	4	5XFAD
Gbp6	1.25832	0.000525912	DEG	Up	4	5XFAD
Lilrb4a	3.39476	6.77806e-10	DEG	Up	4	5XFAD
Tspan32	1.36888	0.000266882	DEG	Up	12	5XFAD
Trim25	0.79708	6.41907e-11	DEG	Up	12	5XFAD
Scpep1	0.513957	2.05486e-11	DEG	Up	12	5XFAD
Itgb2	2.21361	7.92383e-47	DEG	Up	12	5XFAD
Mx1	1.58713	0.00259442	DEG	Up	12	5XFAD
Egfl6	-0.613313	0.00298829	DEG	Down	12	5XFAD
Adora3	0.795853	2.15458e-05	DEG	Up	12	5XFAD
Hk2	0.661412	0.00228774	DEG	Up	12	5XFAD
Cd52	3.40171	2.50243e-50	DEG	Up	12	5XFAD
Fasl	3.03612	0.00485135	DEG	Up	12	5XFAD
Slc7a7	1.09861	3.1401e-10	DEG	Up	12	5XFAD
Ccl3	4.85602	2.5701e-53	DEG	Up	12	5XFAD
S100a4	1.57855	2.17808e-08	DEG	Up	12	5XFAD
S100a6	1.71623	1.21577e-22	DEG	Up	12	5XFAD
Lgals9	1.0464	3.48717e-12	DEG	Up	12	5XFAD
Timp1	3.10202	3.02362e-10	DEG	Up	12	5XFAD
Tcirg1	0.669386	0.00683075	DEG	Up	12	5XFAD
Naglu	1.13089	5.85995e-19	DEG	Up	12	5XFAD
Slc1a5	1.01574	0.000384077	DEG	Up	12	5XFAD
Cd3g	3.61166	1.04003e-09	DEG	Up	12	5XFAD
Spi1	1.5103	2.08906e-18	DEG	Up	12	5XFAD
Rhoc	0.423552	0.000241376	DEG	Up	12	5XFAD
Def6	0.649282	0.000108613	DEG	Up	12	5XFAD
Irf9	1.16332	3.71834e-14	DEG	Up	12	5XFAD
Dhrs1	0.55061	0.000103712	DEG	Up	12	5XFAD
Axl	0.765385	7.47048e-10	DEG	Up	12	5XFAD
Lcp2	1.20342	3.37036e-14	DEG	Up	12	5XFAD
Apoe	0.876562	1.30349e-14	DEG	Up	12	5XFAD
Apoc2	2.98556	6.15699e-06	DEG	Up	12	5XFAD
Hck	1.25502	1.47845e-15	DEG	Up	12	5XFAD
St8sia6	1.19507	1.85011e-05	DEG	Up	12	5XFAD
Rps6ka1	0.702109	3.1488e-05	DEG	Up	12	5XFAD
Dnase2a	1.08629	4.82026e-13	DEG	Up	12	5XFAD
Stat3	0.625665	1.6524e-09	DEG	Up	12	5XFAD
Ptpn6	2.06143	5.27433e-33	DEG	Up	12	5XFAD
Ctse	5.60335	3.20417e-22	DEG	Up	12	5XFAD
Cd33	1.33161	9.44906e-15	DEG	Up	12	5XFAD
Nkg7	2.08052	7.74799e-05	DEG	Up	12	5XFAD
Ly9	4.28217	9.33419e-43	DEG	Up	12	5XFAD
Cd244	3.21897	2.80175e-07	DEG	Up	12	5XFAD
Rasa4	1.02889	4.65551e-12	DEG	Up	12	5XFAD
Cd44	1.46622	3.84866e-05	DEG	Up	12	5XFAD
Man2b1	0.963041	1.86522e-24	DEG	Up	12	5XFAD
Mlxipl	1.36328	2.00948e-12	DEG	Up	12	5XFAD
Hmox1	1.13699	7.2745e-16	DEG	Up	12	5XFAD
Fblim1	1.38929	2.71362e-09	DEG	Up	12	5XFAD
Tep1	1.35518	4.40903e-07	DEG	Up	12	5XFAD
Crip1	0.5072	0.000727663	DEG	Up	12	5XFAD
Cyba	1.88355	9.99225e-39	DEG	Up	12	5XFAD
Ddah2	0.581096	5.22197e-05	DEG	Up	12	5XFAD
Clic1	1.09955	3.64466e-18	DEG	Up	12	5XFAD
Tgfbr1	0.800158	0.00024278	DEG	Up	12	5XFAD
Id3	0.44068	0.00289488	DEG	Up	12	5XFAD
Ctsd	2.04568	1.70311e-61	DEG	Up	12	5XFAD
Fgfrl1	0.674962	7.32617e-07	DEG	Up	12	5XFAD
Elk3	0.810392	6.07044e-09	DEG	Up	12	5XFAD
Apobec3	0.560546	3.45734e-06	DEG	Up	12	5XFAD
Fxyd5	0.477336	0.00682988	DEG	Up	12	5XFAD
Tnfrsf13b	1.30853	2.58935e-12	DEG	Up	12	5XFAD
Tmem86a	0.464882	0.00106828	DEG	Up	12	5XFAD
Ifi35	0.764658	1.87509e-05	DEG	Up	12	5XFAD
Eya4	1.09369	1.24167e-08	DEG	Up	12	5XFAD
Mcoln2	3.12489	0.00893547	DEG	Up	12	5XFAD
Adssl1	0.600129	1.28678e-06	DEG	Up	12	5XFAD
Gltp	0.517532	4.84578e-06	DEG	Up	12	5XFAD
Tnfaip8l2	1.6221	2.55722e-31	DEG	Up	12	5XFAD
Csf1	1.33355	9.68602e-29	DEG	Up	12	5XFAD
Galns	0.38966	0.000117827	DEG	Up	12	5XFAD
Lrrk1	0.81791	0.00103411	DEG	Up	12	5XFAD
Abca1	0.583679	1.08414e-05	DEG	Up	12	5XFAD
Slamf6	2.62117	6.00077e-14	DEG	Up	12	5XFAD
Cybb	2.983	7.27391e-21	DEG	Up	12	5XFAD
Cd48	3.0558	1.78982e-58	DEG	Up	12	5XFAD
Cd83	0.730328	5.70283e-11	DEG	Up	12	5XFAD
Lpl	0.933983	9.15217e-10	DEG	Up	12	5XFAD
Nfe2l2	0.69588	5.37116e-11	DEG	Up	12	5XFAD
Fcrls	1.89043	6.39986e-51	DEG	Up	12	5XFAD
Fcgr1	1.82596	4.54195e-21	DEG	Up	12	5XFAD
Ncf1	1.59612	2.54146e-40	DEG	Up	12	5XFAD
Fli1	0.822332	1.01552e-10	DEG	Up	12	5XFAD
H2-M3	1.39959	4.20557e-19	DEG	Up	12	5XFAD
Ctsz	2.03842	2.42618e-54	DEG	Up	12	5XFAD
H2-M2	3.23339	0.00353536	DEG	Up	12	5XFAD
Cd274	1.14672	2.0121e-08	DEG	Up	12	5XFAD
Lamp2	0.433033	6.72087e-05	DEG	Up	12	5XFAD
Il13ra1	0.874615	3.67859e-07	DEG	Up	12	5XFAD
Dbndd2	0.423618	0.00419061	DEG	Up	12	5XFAD
Ctsa	0.815775	4.35496e-19	DEG	Up	12	5XFAD
Dhx58	0.859262	0.00350781	DEG	Up	12	5XFAD
Cyth4	1.18518	2.21737e-22	DEG	Up	12	5XFAD
Baiap2l2	2.32296	1.14096e-13	DEG	Up	12	5XFAD
Mfng	0.7443	9.64129e-09	DEG	Up	12	5XFAD
Pmp22	0.741891	4.8857e-12	DEG	Up	12	5XFAD
Abi3	1.64718	2.65492e-17	DEG	Up	12	5XFAD
Slc13a3	0.555353	0.00715673	DEG	Up	12	5XFAD
Ikzf1	1.52436	1.2737e-11	DEG	Up	12	5XFAD
Cd68	2.94656	6.0598e-79	DEG	Up	12	5XFAD
Abca5	-0.560076	0.000367198	DEG	Down	12	5XFAD
Lsp1	1.81985	1.12372e-24	DEG	Up	12	5XFAD
Irf1	0.464638	0.0041276	DEG	Up	12	5XFAD
Cxcl16	1.9793	1.70467e-18	DEG	Up	12	5XFAD
Ccl6	3.94594	2.00518e-64	DEG	Up	12	5XFAD
Ccl4	4.34563	2.62985e-45	DEG	Up	12	5XFAD
Mical1	0.447704	0.00724994	DEG	Up	12	5XFAD
Rab32	0.802862	1.00323e-06	DEG	Up	12	5XFAD
Cdk1	1.33253	0.00100641	DEG	Up	12	5XFAD
Ifngr1	0.564071	2.095e-11	DEG	Up	12	5XFAD
Igf1	2.70666	7.51322e-56	DEG	Up	12	5XFAD
Srgn	1.25511	1.86522e-24	DEG	Up	12	5XFAD
Pald1	0.639431	0.000538964	DEG	Up	12	5XFAD
Sgpl1	0.426824	0.000141835	DEG	Up	12	5XFAD
Slc29a3	0.476184	0.00724994	DEG	Up	12	5XFAD
Vsir	1.34672	1.35815e-23	DEG	Up	12	5XFAD
Plek	2.2157	5.35544e-45	DEG	Up	12	5XFAD
Dock2	1.31363	4.27104e-11	DEG	Up	12	5XFAD
Aldh1l2	1.00956	4.8933e-06	DEG	Up	12	5XFAD
Stk10	0.762765	0.000377438	DEG	Up	12	5XFAD
Slc22a4	0.521347	0.000183323	DEG	Up	12	5XFAD
Gfpt2	0.600314	0.00015268	DEG	Up	12	5XFAD
Pdlim4	0.613379	0.000151332	DEG	Up	12	5XFAD
Havcr2	1.71213	6.82576e-33	DEG	Up	12	5XFAD
Tcn2	0.626002	0.00406779	DEG	Up	12	5XFAD
Galnt10	0.743104	0.00186237	DEG	Up	12	5XFAD
Pctp	0.50702	8.4556e-05	DEG	Up	12	5XFAD
Pik3cg	1.38074	8.72356e-15	DEG	Up	12	5XFAD
Rsad2	0.816233	0.00699557	DEG	Up	12	5XFAD
Itgb3	1.2455	2.66181e-13	DEG	Up	12	5XFAD
Mrc2	1.53677	1.15829e-13	DEG	Up	12	5XFAD
Adap2	0.785766	5.97248e-08	DEG	Up	12	5XFAD
Trim47	0.662836	0.000152891	DEG	Up	12	5XFAD
Abcc3	1.11033	1.16765e-05	DEG	Up	12	5XFAD
Pik3r5	0.813991	1.54001e-05	DEG	Up	12	5XFAD
Gfap	2.56554	2.30016e-42	DEG	Up	12	5XFAD
Serpina3n	1.55857	1.3993e-10	DEG	Up	12	5XFAD
Lgmn	0.733282	7.59181e-18	DEG	Up	12	5XFAD
Unc79	-0.448705	0.00618105	DEG	Down	12	5XFAD
Npc2	0.871716	1.23322e-18	DEG	Up	12	5XFAD
Mcur1	0.486131	0.00771202	DEG	Up	12	5XFAD
Susd3	0.997561	8.87113e-09	DEG	Up	12	5XFAD
Ly86	2.47207	2.6745e-68	DEG	Up	12	5XFAD
Syk	0.858637	2.88594e-05	DEG	Up	12	5XFAD
Ctsl	1.09493	3.16493e-27	DEG	Up	12	5XFAD
Cd180	2.40495	5.69174e-16	DEG	Up	12	5XFAD
Hexb	1.78442	2.96582e-67	DEG	Up	12	5XFAD
Crhbp	-0.516223	0.000806203	DEG	Down	12	5XFAD
Erbin	0.526591	0.00104482	DEG	Up	12	5XFAD
Plau	2.36072	9.71602e-21	DEG	Up	12	5XFAD
Rnase4	1.09469	4.81924e-25	DEG	Up	12	5XFAD
Rnase6	1.18146	0.000704674	DEG	Up	12	5XFAD
Gpr65	3.94904	9.42862e-43	DEG	Up	12	5XFAD
Galnt15	1.03802	0.0011881	DEG	Up	12	5XFAD
Ctsb	0.803802	8.08963e-19	DEG	Up	12	5XFAD
Lcp1	1.32957	1.92044e-17	DEG	Up	12	5XFAD
Epsti1	1.73759	5.98705e-15	DEG	Up	12	5XFAD
Tnfsf11	2.87148	0.00772237	DEG	Up	12	5XFAD
Clu	0.528095	1.611e-08	DEG	Up	12	5XFAD
Pdlim2	0.619648	0.000919566	DEG	Up	12	5XFAD
Rcbtb2	0.463339	2.11973e-07	DEG	Up	12	5XFAD
Osmr	1.94011	4.63714e-30	DEG	Up	12	5XFAD
Fyb	1.51488	1.88261e-12	DEG	Up	12	5XFAD
Tgm1	4.45167	4.2636e-16	DEG	Up	12	5XFAD
Angpt1	0.861188	5.66166e-06	DEG	Up	12	5XFAD
Rida	0.609493	3.3218e-05	DEG	Up	12	5XFAD
Myc	0.537743	6.28718e-05	DEG	Up	12	5XFAD
Sla	0.687303	1.70019e-06	DEG	Up	12	5XFAD
Syngr1	0.469218	1.60085e-05	DEG	Up	12	5XFAD
Parvg	0.65762	0.000806203	DEG	Up	12	5XFAD
Endou	1.36508	0.000124723	DEG	Up	12	5XFAD
Nckap1l	1.41436	1.19248e-25	DEG	Up	12	5XFAD
Glycam1	3.65812	3.64466e-18	DEG	Up	12	5XFAD
Tnfrsf17	1.59884	6.34196e-08	DEG	Up	12	5XFAD
Naprt	0.800719	2.5915e-09	DEG	Up	12	5XFAD
Gsdmd	1.01225	9.32087e-06	DEG	Up	12	5XFAD
Ly6c2	1.77872	0.00101678	DEG	Up	12	5XFAD
Ly6i	3.04588	0.00356333	DEG	Up	12	5XFAD
Cd200r1	1.72315	1.22829e-06	DEG	Up	12	5XFAD
St3gal6	0.445959	0.000492032	DEG	Up	12	5XFAD
Itgb5	1.27608	4.85547e-09	DEG	Up	12	5XFAD
Hcls1	1.56564	6.62462e-32	DEG	Up	12	5XFAD
Samsn1	2.37941	4.6801e-31	DEG	Up	12	5XFAD
Masp1	0.49076	0.00166926	DEG	Up	12	5XFAD
Cd86	1.85547	2.70685e-33	DEG	Up	12	5XFAD
Parp9	0.90761	3.06771e-06	DEG	Up	12	5XFAD
Pros1	0.989842	1.33169e-11	DEG	Up	12	5XFAD
Runx1	2.09012	2.10823e-18	DEG	Up	12	5XFAD
Il10rb	0.683002	5.789e-11	DEG	Up	12	5XFAD
Ifnar2	0.635781	2.9695e-09	DEG	Up	12	5XFAD
Fmnl3	0.934604	2.37409e-09	DEG	Up	12	5XFAD
Cela1	1.5059	1.97796e-19	DEG	Up	12	5XFAD
Nagpa	0.438342	0.000209859	DEG	Up	12	5XFAD
Vwa5a	0.538695	8.23298e-07	DEG	Up	12	5XFAD
Serping1	1.29848	2.76536e-09	DEG	Up	12	5XFAD
Parp3	0.98339	3.88417e-08	DEG	Up	12	5XFAD
Tmem176a	1.09517	1.68673e-16	DEG	Up	12	5XFAD
Slc17a9	1.28663	0.00394185	DEG	Up	12	5XFAD
Thbs2	0.729015	0.000387715	DEG	Up	12	5XFAD
Tfeb	0.612027	0.0022396	DEG	Up	12	5XFAD
Trem2	3.28148	4.37787e-89	DEG	Up	12	5XFAD
Eif2ak2	0.645614	0.000193522	DEG	Up	12	5XFAD
C3	1.85841	1.85011e-05	DEG	Up	12	5XFAD
H2-Oa	3.06247	2.76322e-30	DEG	Up	12	5XFAD
Tap2	0.521725	4.99692e-05	DEG	Up	12	5XFAD
Aif1	1.44633	3.50712e-21	DEG	Up	12	5XFAD
Cd74	4.56876	1.19863e-28	DEG	Up	12	5XFAD
Csf1r	1.21658	4.4177e-23	DEG	Up	12	5XFAD
Rab3il1	0.584313	0.00135285	DEG	Up	12	5XFAD
Ms4a7	1.14588	0.00280293	DEG	Up	12	5XFAD
Ms4a6d	0.884791	0.000281153	DEG	Up	12	5XFAD
Fam111a	0.997374	2.89883e-05	DEG	Up	12	5XFAD
Slc15a3	2.74288	2.77871e-24	DEG	Up	12	5XFAD
Slc25a45	0.620842	0.00320433	DEG	Up	12	5XFAD
Rela	0.38919	2.39365e-05	DEG	Up	12	5XFAD
Fermt3	1.28664	1.42901e-22	DEG	Up	12	5XFAD
Hhex	1.13112	1.535e-14	DEG	Up	12	5XFAD
Sorbs1	0.528351	7.5463e-07	DEG	Up	12	5XFAD
Msr1	2.25684	0.000301069	DEG	Up	12	5XFAD
5430427O19Rik	1.44141	3.97548e-10	DEG	Up	12	5XFAD
Slc16a3	1.47813	6.13193e-18	DEG	Up	12	5XFAD
Hexa	1.20091	1.80704e-44	DEG	Up	12	5XFAD
Sat1	0.441369	2.08074e-05	DEG	Up	12	5XFAD
Cd63	0.943787	1.85424e-13	DEG	Up	12	5XFAD
Mmp19	1.2011	0.000863577	DEG	Up	12	5XFAD
R3hdm2	-0.4909	0.00424873	DEG	Down	12	5XFAD
Ifitm3	1.21492	2.2377e-11	DEG	Up	12	5XFAD
Irf7	1.25745	1.87509e-05	DEG	Up	12	5XFAD
Tspan4	0.762096	3.95669e-08	DEG	Up	12	5XFAD
Gusb	1.39467	3.09719e-56	DEG	Up	12	5XFAD
Alox5	1.08541	0.00019127	DEG	Up	12	5XFAD
Hk3	1.82313	2.29322e-16	DEG	Up	12	5XFAD
Cd28	2.45573	2.48321e-07	DEG	Up	12	5XFAD
Casp8	0.763235	4.66846e-07	DEG	Up	12	5XFAD
Stat1	0.866821	4.66846e-07	DEG	Up	12	5XFAD
Ptpn18	1.6392	8.99558e-15	DEG	Up	12	5XFAD
Slc11a1	2.59521	1.26266e-47	DEG	Up	12	5XFAD
Igfbp5	0.689157	0.000426338	DEG	Up	12	5XFAD
Sp100	0.612972	0.000888311	DEG	Up	12	5XFAD
Pdcd1	5.27487	7.08884e-38	DEG	Up	12	5XFAD
Inpp5d	1.16981	2.77695e-13	DEG	Up	12	5XFAD
Mlph	0.765844	5.49016e-06	DEG	Up	12	5XFAD
Tnfrsf11a	1.70228	2.11268e-14	DEG	Up	12	5XFAD
Rgs1	2.76025	1.62846e-13	DEG	Up	12	5XFAD
Cfh	1.05846	8.66875e-08	DEG	Up	12	5XFAD
Tfcp2l1	0.865037	0.00017203	DEG	Up	12	5XFAD
Dbi	0.544068	2.39365e-05	DEG	Up	12	5XFAD
Sctr	0.802795	0.00847462	DEG	Up	12	5XFAD
Steap3	0.460505	0.00136623	DEG	Up	12	5XFAD
Ptprc	2.03374	5.1021e-22	DEG	Up	12	5XFAD
Cacna1s	1.30565	1.63914e-05	DEG	Up	12	5XFAD
Tnni1	0.864475	7.47833e-06	DEG	Up	12	5XFAD
Rab29	0.588559	8.4556e-05	DEG	Up	12	5XFAD
Ppfia4	0.594673	5.3623e-08	DEG	Up	12	5XFAD
Ncf2	1.86647	8.21373e-30	DEG	Up	12	5XFAD
Ifi211	2.42443	2.14974e-06	DEG	Up	12	5XFAD
Tagln2	0.609899	0.00365295	DEG	Up	12	5XFAD
Slamf9	2.51498	6.9987e-36	DEG	Up	12	5XFAD
Xcl1	3.47531	0.00024203	DEG	Up	12	5XFAD
Soat1	0.561346	0.000400181	DEG	Up	12	5XFAD
Tmem206	0.441627	8.97312e-09	DEG	Up	12	5XFAD
Atf3	1.47787	2.54981e-08	DEG	Up	12	5XFAD
Fcgr2b	2.97009	6.37914e-64	DEG	Up	12	5XFAD
Prdx6	0.629012	2.53607e-08	DEG	Up	12	5XFAD
Vim	1.34632	5.93837e-09	DEG	Up	12	5XFAD
Plxdc2	1.14593	2.78821e-33	DEG	Up	12	5XFAD
Nek6	0.382782	0.0036628	DEG	Up	12	5XFAD
Apbb1ip	1.34848	1.68347e-11	DEG	Up	12	5XFAD
Lcn2	3.64916	8.37831e-07	DEG	Up	12	5XFAD
Cytip	2.03744	0.00024203	DEG	Up	12	5XFAD
Kynu	2.32136	5.34102e-07	DEG	Up	12	5XFAD
Gsn	0.75514	3.05582e-10	DEG	Up	12	5XFAD
Ifih1	0.606299	0.00235812	DEG	Up	12	5XFAD
Agpat2	0.749988	0.00533764	DEG	Up	12	5XFAD
Nmi	0.401923	0.00894768	DEG	Up	12	5XFAD
Dpp7	0.41852	7.02645e-05	DEG	Up	12	5XFAD
Il1rn	1.94588	1.35614e-06	DEG	Up	12	5XFAD
Cybrd1	1.57497	9.38262e-11	DEG	Up	12	5XFAD
Slc43a3	1.73323	1.58288e-06	DEG	Up	12	5XFAD
Ube2l6	0.547949	1.45784e-05	DEG	Up	12	5XFAD
Ehd4	0.743462	9.69692e-05	DEG	Up	12	5XFAD
Spint1	1.40534	4.71418e-14	DEG	Up	12	5XFAD
Bub1	2.72992	0.000812973	DEG	Up	12	5XFAD
Il1a	1.14139	4.74822e-09	DEG	Up	12	5XFAD
Rrbp1	0.62641	5.90543e-07	DEG	Up	12	5XFAD
Cst3	0.635697	2.06026e-07	DEG	Up	12	5XFAD
Zbp1	2.86581	2.76314e-10	DEG	Up	12	5XFAD
Procr	0.900414	0.00318569	DEG	Up	12	5XFAD
Samhd1	0.412442	0.00346325	DEG	Up	12	5XFAD
Anxa5	0.647711	4.89418e-10	DEG	Up	12	5XFAD
Sucnr1	3.52463	0.00447046	DEG	Up	12	5XFAD
Olfml3	1.44229	3.8772e-31	DEG	Up	12	5XFAD
S100a11	0.831573	0.00032303	DEG	Up	12	5XFAD
Tlr2	2.56941	2.55735e-28	DEG	Up	12	5XFAD
Dkk2	2.33308	4.24745e-28	DEG	Up	12	5XFAD
Ifi44	1.26089	0.00181969	DEG	Up	12	5XFAD
Iqgap3	0.921995	0.000149316	DEG	Up	12	5XFAD
Atp6v0d2	8.88546	8.43503e-30	DEG	Up	12	5XFAD
Gbp3	1.18754	1.41311e-06	DEG	Up	12	5XFAD
Gbp2	1.45923	1.7098e-10	DEG	Up	12	5XFAD
Stra6l	1.41844	0.00799693	DEG	Up	12	5XFAD
Tnfsf8	4.53332	4.42868e-28	DEG	Up	12	5XFAD
B4galt1	0.659375	6.36686e-05	DEG	Up	12	5XFAD
Cd72	1.40577	1.94521e-08	DEG	Up	12	5XFAD
Glipr2	0.966546	9.25075e-07	DEG	Up	12	5XFAD
Plin2	0.727347	4.44632e-08	DEG	Up	12	5XFAD
Hacd4	1.03924	3.39287e-07	DEG	Up	12	5XFAD
Laptm5	1.94251	2.98456e-47	DEG	Up	12	5XFAD
Pdpn	0.881179	4.25785e-11	DEG	Up	12	5XFAD
Tnfrsf1b	0.941458	3.48421e-06	DEG	Up	12	5XFAD
Lurap1	-0.393208	0.00323124	DEG	Down	12	5XFAD
Csf3r	2.10111	3.75227e-33	DEG	Up	12	5XFAD
Fgr	2.58739	1.11503e-10	DEG	Up	12	5XFAD
Padi2	0.638589	3.11334e-06	DEG	Up	12	5XFAD
Abcb1b	0.811862	5.00299e-05	DEG	Up	12	5XFAD
Slc2a5	0.520058	0.00742094	DEG	Up	12	5XFAD
Man2b2	0.621658	2.16206e-09	DEG	Up	12	5XFAD
Yipf7	4.90905	6.10458e-10	DEG	Up	12	5XFAD
Rhoh	1.44416	4.25816e-20	DEG	Up	12	5XFAD
Tec	1.30311	3.31312e-12	DEG	Up	12	5XFAD
Spp1	3.76858	8.34615e-30	DEG	Up	12	5XFAD
Cxcl5	2.9134	4.97066e-16	DEG	Up	12	5XFAD
Cxcl9	4.8695	5.3886e-10	DEG	Up	12	5XFAD
P2rx7	0.506738	0.000605345	DEG	Up	12	5XFAD
Anxa3	1.44963	9.85382e-48	DEG	Up	12	5XFAD
Oasl2	1.82074	1.41079e-10	DEG	Up	12	5XFAD
Arpc1b	1.35677	5.67392e-25	DEG	Up	12	5XFAD
Tsc22d4	0.498787	0.000147259	DEG	Up	12	5XFAD
Pon3	1.08271	0.00239342	DEG	Up	12	5XFAD
Irf5	1.5943	1.99209e-28	DEG	Up	12	5XFAD
Tmem176b	0.914837	1.48255e-13	DEG	Up	12	5XFAD
Gpnmb	3.51556	2.69353e-70	DEG	Up	12	5XFAD
Zc3hav1	0.674099	5.51748e-07	DEG	Up	12	5XFAD
Ccdc184	-0.408601	0.00164046	DEG	Down	12	5XFAD
Clec5a	1.58395	4.38696e-23	DEG	Up	12	5XFAD
Hpgds	1.67986	2.41026e-19	DEG	Up	12	5XFAD
Tbxas1	2.0533	5.96398e-44	DEG	Up	12	5XFAD
Anxa4	0.952552	1.27498e-13	DEG	Up	12	5XFAD
Arhgap25	0.97452	1.47626e-05	DEG	Up	12	5XFAD
Edem1	1.14937	4.28194e-06	DEG	Up	12	5XFAD
Usp18	1.70254	9.51629e-09	DEG	Up	12	5XFAD
Lag3	2.33371	1.24255e-51	DEG	Up	12	5XFAD
Cd69	3.68745	1.21067e-06	DEG	Up	12	5XFAD
Gsg1	1.42697	3.15363e-05	DEG	Up	12	5XFAD
Arhgdib	0.971581	1.12344e-13	DEG	Up	12	5XFAD
Lrmp	1.59639	3.093e-15	DEG	Up	12	5XFAD
Ltbr	0.659844	2.311e-08	DEG	Up	12	5XFAD
Tnfrsf1a	1.2197	4.55246e-24	DEG	Up	12	5XFAD
Cd9	1.50093	1.49821e-29	DEG	Up	12	5XFAD
Trpm1	3.90715	2.11034e-15	DEG	Up	12	5XFAD
Ctsc	1.18482	7.71655e-13	DEG	Up	12	5XFAD
Cd22	2.70911	8.66312e-14	DEG	Up	12	5XFAD
Tyrobp	3.01648	4.31244e-78	DEG	Up	12	5XFAD
Qprt	0.785483	0.00388272	DEG	Up	12	5XFAD
Mvp	0.71543	1.77414e-08	DEG	Up	12	5XFAD
Slco2b1	0.914235	1.04511e-12	DEG	Up	12	5XFAD
Il21r	1.29465	7.93298e-15	DEG	Up	12	5XFAD
Il4ra	0.751243	4.40035e-06	DEG	Up	12	5XFAD
Acer3	0.466224	0.000493816	DEG	Up	12	5XFAD
Itgam	1.20258	5.34037e-12	DEG	Up	12	5XFAD
Itgax	6.40812	1.93708e-53	DEG	Up	12	5XFAD
Pycard	1.8618	1.53891e-28	DEG	Up	12	5XFAD
Cd37	1.94822	2.60029e-42	DEG	Up	12	5XFAD
Rgs10	0.650809	8.53525e-10	DEG	Up	12	5XFAD
Trim30a	1.74489	1.7098e-10	DEG	Up	12	5XFAD
Akip1	0.437424	0.00407863	DEG	Up	12	5XFAD
Tnni2	1.95467	1.49108e-10	DEG	Up	12	5XFAD
Sash3	1.24255	6.66023e-18	DEG	Up	12	5XFAD
Elf4	1.36787	2.19336e-07	DEG	Up	12	5XFAD
Slc9a9	0.404431	5.60301e-05	DEG	Up	12	5XFAD
F9	1.68655	5.24276e-07	DEG	Up	12	5XFAD
Was	1.04791	0.000155751	DEG	Up	12	5XFAD
Msn	0.928293	6.45357e-09	DEG	Up	12	5XFAD
Heph	-0.635873	0.00809083	DEG	Down	12	5XFAD
Btk	1.60197	9.4957e-15	DEG	Up	12	5XFAD
Il2rg	1.05302	0.00131638	DEG	Up	12	5XFAD
Nsdhl	0.445136	1.95907e-05	DEG	Up	12	5XFAD
Car5b	0.402058	0.0079751	DEG	Up	12	5XFAD
Renbp	1.31539	4.58179e-18	DEG	Up	12	5XFAD
Lamp1	0.82401	0.00986484	DEG	Up	12	5XFAD
Tnfsf13b	1.39307	1.49296e-10	DEG	Up	12	5XFAD
Aga	0.381643	0.00634592	DEG	Up	12	5XFAD
Scrg1	0.498277	1.72095e-06	DEG	Up	12	5XFAD
Hpgd	1.07916	1.27455e-20	DEG	Up	12	5XFAD
Mfap3l	0.563585	8.46256e-05	DEG	Up	12	5XFAD
Adcy7	1.09853	4.47161e-08	DEG	Up	12	5XFAD
Snx20	1.75976	3.77051e-08	DEG	Up	12	5XFAD
Mt2	0.663842	0.00135285	DEG	Up	12	5XFAD
Mt1	0.602562	0.00128037	DEG	Up	12	5XFAD
Jak3	0.880961	4.26042e-10	DEG	Up	12	5XFAD
Crispld2	0.70182	0.00738441	DEG	Up	12	5XFAD
Cmtm3	0.833427	7.87491e-12	DEG	Up	12	5XFAD
Pla2g15	0.459351	3.56046e-10	DEG	Up	12	5XFAD
St14	2.42541	1.31984e-44	DEG	Up	12	5XFAD
Thy1	2.37336	1.27147e-54	DEG	Up	12	5XFAD
Il10ra	1.0718	1.72842e-14	DEG	Up	12	5XFAD
Cd3d	1.52735	0.00011973	DEG	Up	12	5XFAD
Slc37a2	1.07854	0.000718857	DEG	Up	12	5XFAD
Myo1e	0.730374	1.59178e-06	DEG	Up	12	5XFAD
Anxa2	0.879811	6.15411e-08	DEG	Up	12	5XFAD
Ctsh	1.46469	2.44308e-24	DEG	Up	12	5XFAD
Plscr1	0.507001	0.00203758	DEG	Up	12	5XFAD
Plscr2	1.02886	9.41396e-09	DEG	Up	12	5XFAD
Cmtm6	0.478576	0.000177159	DEG	Up	12	5XFAD
Cmtm7	0.72146	5.60797e-07	DEG	Up	12	5XFAD
Tgfbr2	1.23267	3.292e-12	DEG	Up	12	5XFAD
Pth1r	0.579463	0.000289921	DEG	Up	12	5XFAD
Myd88	0.427241	0.000283806	DEG	Up	12	5XFAD
Trf	0.623935	0.0028958	DEG	Up	12	5XFAD
Pygm	-0.560629	2.13124e-05	DEG	Down	12	5XFAD
Lmo2	0.817084	2.28444e-07	DEG	Up	12	5XFAD
Slc10a3	0.419979	0.000399653	DEG	Up	12	5XFAD
Arap1	0.727884	1.15244e-05	DEG	Up	12	5XFAD
Lpcat2	0.718737	7.61188e-10	DEG	Up	12	5XFAD
Rac2	1.40825	5.90543e-07	DEG	Up	12	5XFAD
Rtp4	1.05349	2.37362e-05	DEG	Up	12	5XFAD
Frrs1	1.01174	0.00745705	DEG	Up	12	5XFAD
Tagap	1.20078	1.09601e-11	DEG	Up	12	5XFAD
Crlf2	1.29697	1.45722e-19	DEG	Up	12	5XFAD
Cryzl2	0.714589	7.61539e-08	DEG	Up	12	5XFAD
Casp4	1.34833	1.3556e-05	DEG	Up	12	5XFAD
Ucp2	0.834497	0.000692006	DEG	Up	12	5XFAD
Tlr13	2.15728	1.05353e-28	DEG	Up	12	5XFAD
Lgals3bp	1.7715	3.51142e-16	DEG	Up	12	5XFAD
Vav1	1.63506	7.66795e-29	DEG	Up	12	5XFAD
Batf	1.18056	0.00350781	DEG	Up	12	5XFAD
Plcg2	1.18239	5.53523e-22	DEG	Up	12	5XFAD
Gbp8	1.67135	0.00226308	DEG	Up	12	5XFAD
Ifit1	1.23113	4.68824e-05	DEG	Up	12	5XFAD
Kdelc2	0.40096	0.00334463	DEG	Up	12	5XFAD
Ppp1r18	0.802065	7.00985e-10	DEG	Up	12	5XFAD
Cd300a	1.4329	5.5928e-11	DEG	Up	12	5XFAD
Bmp2k	0.582386	1.07034e-07	DEG	Up	12	5XFAD
Gns	0.554835	7.67897e-09	DEG	Up	12	5XFAD
Grn	1.20734	8.94452e-34	DEG	Up	12	5XFAD
Gpsm3	1.51636	3.19121e-10	DEG	Up	12	5XFAD
Gna15	1.28155	1.28839e-15	DEG	Up	12	5XFAD
Ccdc122	0.524612	0.00896208	DEG	Up	12	5XFAD
Cxcl10	3.09629	2.26469e-15	DEG	Up	12	5XFAD
Tmem106a	1.93373	1.20961e-18	DEG	Up	12	5XFAD
Cebpa	1.30061	0.00227306	DEG	Up	12	5XFAD
Rubcnl	0.994629	1.41983e-08	DEG	Up	12	5XFAD
Lbx2	1.56885	0.00101678	DEG	Up	12	5XFAD
Igsf6	1.83077	8.94292e-16	DEG	Up	12	5XFAD
Ccl5	1.96942	7.52352e-06	DEG	Up	12	5XFAD
Fam167a	1.22889	0.00015239	DEG	Up	12	5XFAD
Egln3	0.817322	0.00106446	DEG	Up	12	5XFAD
Slfn8	1.63142	1.53395e-09	DEG	Up	12	5XFAD
Hpse	3.6728	5.61807e-41	DEG	Up	12	5XFAD
Ccl12	2.41277	1.53786e-12	DEG	Up	12	5XFAD
Ccl2	1.931	2.77636e-05	DEG	Up	12	5XFAD
Sbno2	0.981752	8.25169e-11	DEG	Up	12	5XFAD
Arhgap45	1.46293	4.73261e-25	DEG	Up	12	5XFAD
Ggta1	1.67873	1.19863e-28	DEG	Up	12	5XFAD
H2-Q4	1.24512	4.92007e-05	DEG	Up	12	5XFAD
Lrrk2	-0.631662	0.00559346	DEG	Down	12	5XFAD
P2ry12	0.62162	9.48015e-10	DEG	Up	12	5XFAD
P2ry13	1.06935	7.05219e-20	DEG	Up	12	5XFAD
Elf1	0.801293	3.06771e-06	DEG	Up	12	5XFAD
Card11	1.96407	3.06771e-06	DEG	Up	12	5XFAD
Lgi4	0.595858	3.13384e-07	DEG	Up	12	5XFAD
Fxyd1	0.912783	9.45093e-06	DEG	Up	12	5XFAD
Mcoln3	2.86256	0.000952349	DEG	Up	12	5XFAD
C1qa	2.32819	7.75032e-58	DEG	Up	12	5XFAD
C1qc	2.31061	1.92001e-73	DEG	Up	12	5XFAD
C1qb	2.26735	4.9363e-58	DEG	Up	12	5XFAD
Unc93b1	1.3302	1.24775e-30	DEG	Up	12	5XFAD
Kirrel2	-1.04049	3.53557e-09	DEG	Down	12	5XFAD
Tmem71	0.733311	0.00426403	DEG	Up	12	5XFAD
Asap3	0.962501	1.41983e-08	DEG	Up	12	5XFAD
Apln	-0.624063	3.95571e-05	DEG	Down	12	5XFAD
Sh3glb1	0.50401	1.60728e-08	DEG	Up	12	5XFAD
Ldlrap1	0.563553	0.00535984	DEG	Up	12	5XFAD
Traf3ip3	1.36209	4.76739e-08	DEG	Up	12	5XFAD
Tap1	1.23107	5.5649e-11	DEG	Up	12	5XFAD
Icam1	1.37661	1.12216e-16	DEG	Up	12	5XFAD
Serpine1	2.34582	0.00389559	DEG	Up	12	5XFAD
Gpr160	0.764782	0.00160343	DEG	Up	12	5XFAD
Aspg	2.46155	1.74498e-39	DEG	Up	12	5XFAD
Themis2	1.42054	1.05132e-14	DEG	Up	12	5XFAD
Ifi206	2.09788	0.00253806	DEG	Up	12	5XFAD
Card19	0.445388	0.00305756	DEG	Up	12	5XFAD
Cd84	2.7691	3.04799e-56	DEG	Up	12	5XFAD
Slamf7	3.12732	2.45999e-12	DEG	Up	12	5XFAD
Asb10	4.82929	3.38003e-48	DEG	Up	12	5XFAD
Serpinf2	2.983	1.32696e-15	DEG	Up	12	5XFAD
F11r	0.879021	5.52339e-09	DEG	Up	12	5XFAD
Cep250	0.459449	0.00957013	DEG	Up	12	5XFAD
Parp12	0.908771	0.00086523	DEG	Up	12	5XFAD
BC028528	0.925061	4.47565e-12	DEG	Up	12	5XFAD
Ctss	2.26393	1.08747e-56	DEG	Up	12	5XFAD
Gngt2	1.6367	6.62462e-32	DEG	Up	12	5XFAD
Tlr4	0.983741	1.64026e-06	DEG	Up	12	5XFAD
Siglecf	2.48525	3.47847e-31	DEG	Up	12	5XFAD
Akna	0.786787	1.20993e-06	DEG	Up	12	5XFAD
Dap	0.60796	0.000120447	DEG	Up	12	5XFAD
Gimap3	2.17083	2.34605e-07	DEG	Up	12	5XFAD
Hlx	1.52116	3.94471e-11	DEG	Up	12	5XFAD
Dcxr	0.471225	0.00474705	DEG	Up	12	5XFAD
Trim14	1.43559	5.14029e-08	DEG	Up	12	5XFAD
Fgl2	1.45788	3.19316e-09	DEG	Up	12	5XFAD
Gsap	0.628348	3.15289e-05	DEG	Up	12	5XFAD
Ptger4	0.517091	0.00985949	DEG	Up	12	5XFAD
Plcb2	0.705852	1.31662e-06	DEG	Up	12	5XFAD
Scamp2	0.459109	1.90725e-08	DEG	Up	12	5XFAD
Gpr34	1.42828	5.28608e-21	DEG	Up	12	5XFAD
Gbp7	0.571306	0.00575983	DEG	Up	12	5XFAD
Arhgap9	2.02943	3.32987e-29	DEG	Up	12	5XFAD
Milr1	2.81408	1.34465e-34	DEG	Up	12	5XFAD
C3ar1	2.66356	7.38388e-61	DEG	Up	12	5XFAD
Apobec1	1.67132	8.01795e-17	DEG	Up	12	5XFAD
Creg1	0.907563	7.10183e-22	DEG	Up	12	5XFAD
Klc3	0.820407	9.01231e-05	DEG	Up	12	5XFAD
Rcsd1	0.696506	6.39594e-10	DEG	Up	12	5XFAD
Cd53	1.77024	5.98816e-56	DEG	Up	12	5XFAD
Lat2	1.86279	3.54119e-19	DEG	Up	12	5XFAD
Fbxw4	1.32651	1.03951e-05	DEG	Up	12	5XFAD
Ripk2	0.410988	0.00602406	DEG	Up	12	5XFAD
Irf8	2.32595	1.21057e-59	DEG	Up	12	5XFAD
H2-Ob	2.1954	0.00788647	DEG	Up	12	5XFAD
Prima1	0.749456	0.00490927	DEG	Up	12	5XFAD
Kcnj2	0.759415	9.50004e-05	DEG	Up	12	5XFAD
1810011H11Rik	1.41442	1.0025e-09	DEG	Up	12	5XFAD
Tspo	0.925011	1.95324e-06	DEG	Up	12	5XFAD
Abca9	0.933877	3.40268e-05	DEG	Up	12	5XFAD
Mcm3	0.811824	5.59419e-07	DEG	Up	12	5XFAD
Rassf4	1.15878	5.13318e-07	DEG	Up	12	5XFAD
Cmklr1	1.53086	8.18586e-06	DEG	Up	12	5XFAD
Lyn	0.992622	1.10931e-14	DEG	Up	12	5XFAD
Hsd3b7	0.516239	0.000215671	DEG	Up	12	5XFAD
S100a13	0.395428	0.00485135	DEG	Up	12	5XFAD
Snx18	0.676293	0.00350781	DEG	Up	12	5XFAD
Pbxip1	0.428805	0.00623466	DEG	Up	12	5XFAD
Npl	0.523588	5.6e-05	DEG	Up	12	5XFAD
Apobr	1.0111	0.0055151	DEG	Up	12	5XFAD
Klhl6	2.14452	2.33964e-49	DEG	Up	12	5XFAD
Arl11	2.48974	1.49596e-37	DEG	Up	12	5XFAD
Ifi209	2.38382	9.27419e-08	DEG	Up	12	5XFAD
Fbrsl1	0.674853	0.000187204	DEG	Up	12	5XFAD
Tmem221	1.22964	0.00122262	DEG	Up	12	5XFAD
B430306N03Rik	2.65764	1.20433e-10	DEG	Up	12	5XFAD
Naalad2	1.08828	7.15842e-05	DEG	Up	12	5XFAD
Ccrl2	0.893262	2.02397e-06	DEG	Up	12	5XFAD
S100a1	0.503851	5.38002e-06	DEG	Up	12	5XFAD
C130050O18Rik	1.83411	3.04706e-07	DEG	Up	12	5XFAD
Lacc1	0.813144	4.80194e-05	DEG	Up	12	5XFAD
Rin3	0.755834	0.00369315	DEG	Up	12	5XFAD
Fam46c	1.8415	1.24898e-14	DEG	Up	12	5XFAD
Tlr7	1.83373	2.34033e-07	DEG	Up	12	5XFAD
Liph	1.05098	3.57484e-05	DEG	Up	12	5XFAD
Phf11a	3.17672	1.07267e-06	DEG	Up	12	5XFAD
Zfp36	0.859291	7.37976e-07	DEG	Up	12	5XFAD
Cd300c2	2.07514	1.0945e-41	DEG	Up	12	5XFAD
Tlr1	2.16361	6.94694e-07	DEG	Up	12	5XFAD
AI467606	0.918945	2.78788e-08	DEG	Up	12	5XFAD
Tlr9	1.49892	0.00365295	DEG	Up	12	5XFAD
Hcar2	5.23804	2.4798e-49	DEG	Up	12	5XFAD
Glb1	0.430317	1.6803e-06	DEG	Up	12	5XFAD
Pqlc3	0.792465	0.00145374	DEG	Up	12	5XFAD
Ptprcap	1.44781	0.000308757	DEG	Up	12	5XFAD
Fam26f	1.24104	8.4556e-05	DEG	Up	12	5XFAD
Gldn	1.21375	0.00242853	DEG	Up	12	5XFAD
Plaur	2.07848	4.87436e-23	DEG	Up	12	5XFAD
Pilra	1.80351	1.97777e-07	DEG	Up	12	5XFAD
AI464131	-0.473122	0.00391132	DEG	Down	12	5XFAD
Tifa	0.486769	2.70657e-06	DEG	Up	12	5XFAD
Bst2	1.43708	7.67897e-09	DEG	Up	12	5XFAD
Rhoj	0.739323	9.45631e-07	DEG	Up	12	5XFAD
Irgm1	1.08507	1.99602e-13	DEG	Up	12	5XFAD
Cldn14	1.30577	0.000490012	DEG	Up	12	5XFAD
Neurl3	1.13811	2.28302e-11	DEG	Up	12	5XFAD
Ptgs1	0.682543	1.62936e-09	DEG	Up	12	5XFAD
Tgif1	1.31634	1.01859e-13	DEG	Up	12	5XFAD
Cd300lf	2.20433	1.18151e-11	DEG	Up	12	5XFAD
Ccdc88b	2.07837	6.14386e-06	DEG	Up	12	5XFAD
Gpr157	1.11058	8.15726e-12	DEG	Up	12	5XFAD
Entpd1	0.59761	0.000670752	DEG	Up	12	5XFAD
Selplg	0.920961	8.4815e-19	DEG	Up	12	5XFAD
Syngr2	0.86308	2.03582e-11	DEG	Up	12	5XFAD
Ckap2l	1.03451	0.00116905	DEG	Up	12	5XFAD
Cxcr6	3.03819	3.34568e-14	DEG	Up	12	5XFAD
Pthlh	-0.556255	0.00575983	DEG	Down	12	5XFAD
P2ry6	1.30555	5.01328e-24	DEG	Up	12	5XFAD
Arhgap30	1.1589	4.64162e-14	DEG	Up	12	5XFAD
C5ar1	1.79989	1.67668e-16	DEG	Up	12	5XFAD
Dtx3l	0.469791	0.00221673	DEG	Up	12	5XFAD
Tifab	1.43982	9.03728e-25	DEG	Up	12	5XFAD
Mmp12	1.44434	6.73478e-06	DEG	Up	12	5XFAD
Trex1	0.635777	8.93379e-05	DEG	Up	12	5XFAD
Plekhf2	0.481478	0.00102468	DEG	Up	12	5XFAD
Lrrc25	1.0637	7.87874e-07	DEG	Up	12	5XFAD
Klk6	2.21232	7.1973e-11	DEG	Up	12	5XFAD
Eva1b	0.761122	0.000340862	DEG	Up	12	5XFAD
Cxcr3	2.77062	1.63578e-08	DEG	Up	12	5XFAD
Lgals3	1.59498	2.53376e-08	DEG	Up	12	5XFAD
Fam167b	1.68209	5.85342e-12	DEG	Up	12	5XFAD
Ftl1	0.545977	8.4045e-08	DEG	Up	12	5XFAD
Tmem37	0.679296	0.00175965	DEG	Up	12	5XFAD
P4ha3	1.39325	2.2377e-11	DEG	Up	12	5XFAD
Gpr183	2.09276	1.02265e-30	DEG	Up	12	5XFAD
Siglech	1.25673	2.3388e-30	DEG	Up	12	5XFAD
Lrrc3	0.487921	0.000933585	DEG	Up	12	5XFAD
Rinl	0.624132	0.000432025	DEG	Up	12	5XFAD
Rasal3	1.795	2.73626e-17	DEG	Up	12	5XFAD
Pld4	1.27014	1.85956e-19	DEG	Up	12	5XFAD
Cx3cr1	1.28712	8.04992e-27	DEG	Up	12	5XFAD
Nrros	0.705129	1.14007e-07	DEG	Up	12	5XFAD
C130026I21Rik	1.56722	0.00905774	DEG	Up	12	5XFAD
Rab7b	2.81709	1.92901e-47	DEG	Up	12	5XFAD
Oas1a	2.11731	3.1694e-11	DEG	Up	12	5XFAD
Cysltr1	0.810887	0.00778444	DEG	Up	12	5XFAD
Socs3	1.35019	2.20903e-07	DEG	Up	12	5XFAD
Fes	1.29201	2.73626e-17	DEG	Up	12	5XFAD
Bcl3	1.94755	3.64959e-07	DEG	Up	12	5XFAD
Slamf8	2.02545	6.56254e-09	DEG	Up	12	5XFAD
Smagp	0.710576	8.4556e-05	DEG	Up	12	5XFAD
Cnn3	0.602805	6.16527e-08	DEG	Up	12	5XFAD
Cd8a	2.11784	4.93226e-05	DEG	Up	12	5XFAD
Alkal2	-0.929213	0.000677907	DEG	Down	12	5XFAD
Gimap4	1.83706	1.42621e-06	DEG	Up	12	5XFAD
Sh3bp2	1.40811	1.85011e-05	DEG	Up	12	5XFAD
Ugt1a6a	0.767303	2.99602e-08	DEG	Up	12	5XFAD
Xlr	1.62733	3.65918e-21	DEG	Up	12	5XFAD
Tmem119	0.473698	0.000712106	DEG	Up	12	5XFAD
Afp	3.71323	4.76565e-06	DEG	Up	12	5XFAD
Lair1	1.85898	2.71869e-41	DEG	Up	12	5XFAD
Trim34a	0.919071	3.54451e-06	DEG	Up	12	5XFAD
Socs6	0.455332	0.000182742	DEG	Up	12	5XFAD
Ms4a4b	3.1788	1.27857e-06	DEG	Up	12	5XFAD
Tcim	1.13448	5.67651e-07	DEG	Up	12	5XFAD
Tmem154	1.07677	0.000141835	DEG	Up	12	5XFAD
Ptafr	1.31814	9.40844e-18	DEG	Up	12	5XFAD
Capg	2.12107	6.61958e-32	DEG	Up	12	5XFAD
Gadl1	2.01871	1.16934e-11	DEG	Up	12	5XFAD
Scimp	3.12573	5.72456e-07	DEG	Up	12	5XFAD
Tmem140	0.702259	0.00709051	DEG	Up	12	5XFAD
Trim30d	1.31916	1.04897e-09	DEG	Up	12	5XFAD
Nfam1	1.22402	6.319e-14	DEG	Up	12	5XFAD
Gm5431	1.60112	1.0829e-06	DEG	Up	12	5XFAD
Fcer1g	2.21904	8.56016e-69	DEG	Up	12	5XFAD
Osm	2.1285	2.02342e-07	DEG	Up	12	5XFAD
Pirb	0.949007	0.00165023	DEG	Up	12	5XFAD
Fcgr4	3.05174	5.06127e-19	DEG	Up	12	5XFAD
Ifitm6	1.59717	0.000251583	DEG	Up	12	5XFAD
Skap2	0.424995	5.37384e-05	DEG	Up	12	5XFAD
Slc14a1	1.13664	7.35123e-17	DEG	Up	12	5XFAD
Fcgr3	1.89738	1.03363e-43	DEG	Up	12	5XFAD
Fdps	0.399242	0.00288565	DEG	Up	12	5XFAD
Irak4	0.942172	7.02595e-14	DEG	Up	12	5XFAD
Alox5ap	0.661408	1.58822e-05	DEG	Up	12	5XFAD
Pyroxd2	0.900601	0.00999273	DEG	Up	12	5XFAD
Trim5	1.07473	0.000826399	DEG	Up	12	5XFAD
0610040J01Rik	0.418239	0.0029095	DEG	Up	12	5XFAD
Tor3a	0.549021	0.00564889	DEG	Up	12	5XFAD
H2-Q7	1.80546	1.10534e-07	DEG	Up	12	5XFAD
Gmfg	1.15579	1.04897e-09	DEG	Up	12	5XFAD
B2m	1.84606	6.25831e-33	DEG	Up	12	5XFAD
Hist1h4h	1.01027	6.9347e-05	DEG	Up	12	5XFAD
Blnk	1.22568	1.72016e-14	DEG	Up	12	5XFAD
H2-K1	1.82705	7.94899e-12	DEG	Up	12	5XFAD
Cd200r4	5.57971	7.52287e-44	DEG	Up	12	5XFAD
Glrp1	2.04344	7.87874e-07	DEG	Up	12	5XFAD
Ifit3b	1.40961	3.27072e-09	DEG	Up	12	5XFAD
Tlr12	1.06433	5.67651e-07	DEG	Up	12	5XFAD
Cnr2	2.72642	3.15014e-26	DEG	Up	12	5XFAD
Gm49339	5.94781	1.04897e-09	DEG	Up	12	5XFAD
Cd300lb	3.3452	2.13568e-06	DEG	Up	12	5XFAD
Gpr84	2.37308	1.85887e-26	DEG	Up	12	5XFAD
Lrmda	0.66709	0.00211751	DEG	Up	12	5XFAD
Gpx1	0.419029	0.000384077	DEG	Up	12	5XFAD
Hcst	3.166	3.86138e-38	DEG	Up	12	5XFAD
Ifi27	0.497885	0.00937484	DEG	Up	12	5XFAD
Chil1	1.18887	2.42938e-18	DEG	Up	12	5XFAD
Hvcn1	2.51217	3.80769e-46	DEG	Up	12	5XFAD
Trim12a	0.76623	2.98578e-05	DEG	Up	12	5XFAD
Gm10160	-17.977	8.26831e-49	DEG	Down	12	5XFAD
Oas1g	2.58329	0.000422601	DEG	Up	12	5XFAD
Cryba4	1.02691	1.2284e-05	DEG	Up	12	5XFAD
H2-T23	1.14548	1.4006e-12	DEG	Up	12	5XFAD
S1pr3	1.17318	3.10999e-09	DEG	Up	12	5XFAD
Lpar5	1.1606	3.30272e-10	DEG	Up	12	5XFAD
Cst7	8.39719	2.35841e-74	DEG	Up	12	5XFAD
Lgals1	0.472103	0.00893055	DEG	Up	12	5XFAD
Il2rb	2.00821	2.81032e-06	DEG	Up	12	5XFAD
Phf11d	2.21138	4.08696e-15	DEG	Up	12	5XFAD
Dok1	0.965156	7.6481e-06	DEG	Up	12	5XFAD
Gng5	0.457037	0.00150889	DEG	Up	12	5XFAD
Flnc	1.76779	5.41478e-10	DEG	Up	12	5XFAD
Il3ra	1.3468	4.16462e-06	DEG	Up	12	5XFAD
Lyz2	3.30274	1.30201e-69	DEG	Up	12	5XFAD
Wfdc17	3.49085	8.87603e-49	DEG	Up	12	5XFAD
Irgm2	0.940811	1.09436e-05	DEG	Up	12	5XFAD
9930111J21Rik2	0.720089	0.000346785	DEG	Up	12	5XFAD
9930111J21Rik1	0.977565	0.00216813	DEG	Up	12	5XFAD
Sp140	1.46644	7.37778e-07	DEG	Up	12	5XFAD
Sp110	1.68802	3.02023e-14	DEG	Up	12	5XFAD
Rnf213	0.906275	0.000186605	DEG	Up	12	5XFAD
Hs3st3b1	0.845036	0.00621153	DEG	Up	12	5XFAD
Il18bp	1.16099	1.16369e-06	DEG	Up	12	5XFAD
Adamtsl3	1.42609	0.000399653	DEG	Up	12	5XFAD
Ccdc190	0.470641	0.00619375	DEG	Up	12	5XFAD
Tmem35b	0.55708	0.00190623	DEG	Up	12	5XFAD
Il1rl2	1.04649	0.000138904	DEG	Up	12	5XFAD
Naip5	1.36678	8.88071e-11	DEG	Up	12	5XFAD
Cebpd	1.32453	1.39599e-07	DEG	Up	12	5XFAD
Csf2rb	1.8807	8.45433e-13	DEG	Up	12	5XFAD
Csf2rb2	1.18745	4.07434e-05	DEG	Up	12	5XFAD
Ncf4	1.73045	4.65551e-12	DEG	Up	12	5XFAD
Ang	1.74275	8.72353e-29	DEG	Up	12	5XFAD
Dppa2	-2.29943	0.00685949	DEG	Down	12	5XFAD
Mroh5	0.748283	0.00903555	DEG	Up	12	5XFAD
Slfn2	1.10067	2.32597e-06	DEG	Up	12	5XFAD
H2-Q6	1.59531	1.75497e-06	DEG	Up	12	5XFAD
H2-D1	2.03582	5.08907e-25	DEG	Up	12	5XFAD
C4b	2.67062	1.37637e-37	DEG	Up	12	5XFAD
Ifi204	2.58843	1.70225e-18	DEG	Up	12	5XFAD
Ifi207	3.16485	8.85071e-18	DEG	Up	12	5XFAD
Gm4951	2.48751	8.34758e-11	DEG	Up	12	5XFAD
Mc1r	-2.62669	0.00503513	DEG	Down	12	5XFAD
Il4i1	1.89637	7.08815e-11	DEG	Up	12	5XFAD
Nlrc5	2.13645	4.42842e-06	DEG	Up	12	5XFAD
Apoc4	3.12181	3.50712e-21	DEG	Up	12	5XFAD
S100a16	0.39227	0.00101245	DEG	Up	12	5XFAD
Mafb	1.14161	9.85315e-16	DEG	Up	12	5XFAD
Ctla2b	1.40915	0.000125106	DEG	Up	12	5XFAD
Ifit3	1.44967	8.22509e-08	DEG	Up	12	5XFAD
Chst14	0.632619	2.4857e-06	DEG	Up	12	5XFAD
Gal3st4	0.730672	3.41652e-13	DEG	Up	12	5XFAD
Tmem92	2.13512	0.0089196	DEG	Up	12	5XFAD
Trbc1	2.52267	0.00846041	DEG	Up	12	5XFAD
Igtp	1.37261	1.04268e-08	DEG	Up	12	5XFAD
Naip6	1.91086	6.79557e-06	DEG	Up	12	5XFAD
Naip2	1.99432	5.34167e-29	DEG	Up	12	5XFAD
Serpina3i	3.94435	9.95777e-07	DEG	Up	12	5XFAD
Ifi27l2a	2.27644	4.19e-10	DEG	Up	12	5XFAD
Cyp4v3	0.615998	6.00703e-08	DEG	Up	12	5XFAD
Klrb1b	4.75647	5.70283e-11	DEG	Up	12	5XFAD
Cntf	1.23611	2.94372e-06	DEG	Up	12	5XFAD
Phyhd1	0.74654	3.48421e-06	DEG	Up	12	5XFAD
H2-DMb1	1.65124	1.22767e-16	DEG	Up	12	5XFAD
C1qtnf5	0.588807	0.00432782	DEG	Up	12	5XFAD
Cd101	1.43716	2.02624e-06	DEG	Up	12	5XFAD
Bcl2a1b	3.17342	2.31411e-72	DEG	Up	12	5XFAD
Pira2	3.78049	0.00101678	DEG	Up	12	5XFAD
Kcne1l	0.961136	0.000133574	DEG	Up	12	5XFAD
Ugt1a7c	2.02346	2.08026e-11	DEG	Up	12	5XFAD
Olfr111	3.57738	9.51164e-10	DEG	Up	12	5XFAD
Olfr110	4.82619	1.21145e-10	DEG	Up	12	5XFAD
Phf11b	2.417	5.6005e-17	DEG	Up	12	5XFAD
Evi2b	1.95364	5.41478e-10	DEG	Up	12	5XFAD
Rnaset2b	0.694883	1.24167e-08	DEG	Up	12	5XFAD
Itpripl2	0.883996	0.00860908	DEG	Up	12	5XFAD
Gm3488	1.00142	6.78101e-05	DEG	Up	12	5XFAD
Rnaset2a	0.983531	3.41638e-08	DEG	Up	12	5XFAD
2610528A11Rik	1.09336	0.00178064	DEG	Up	12	5XFAD
Vkorc1	0.504612	1.72422e-05	DEG	Up	12	5XFAD
Bin2	0.96995	2.47436e-11	DEG	Up	12	5XFAD
Rassf10	0.724763	0.00146352	DEG	Up	12	5XFAD
Bcl2a1d	3.16638	1.40825e-12	DEG	Up	12	5XFAD
Bcl2a1a	2.4013	5.03133e-09	DEG	Up	12	5XFAD
Ighd	0.823144	0.00346706	DEG	Up	12	5XFAD
Gbp6	1.81303	1.25263e-09	DEG	Up	12	5XFAD
Pvrig	1.85434	0.00148006	DEG	Up	12	5XFAD
Lilr4b	2.96361	3.56911e-08	DEG	Up	12	5XFAD
Lilrb4a	4.07922	3.79261e-22	DEG	Up	12	5XFAD
Pnp	0.416747	0.00141036	DEG	Up	12	5XFAD
Cav2	0.465709	2.76302e-05	DEG	Up	18	5XFAD
Slc22a18	1.29111	4.36661e-08	DEG	Up	18	5XFAD
Btbd17	-0.727203	2.60304e-13	DEG	Down	18	5XFAD
Tspan32	0.996927	0.000136087	DEG	Up	18	5XFAD
Trim25	0.932822	5.97236e-26	DEG	Up	18	5XFAD
Scpep1	0.619955	1.86672e-28	DEG	Up	18	5XFAD
Itgb2	1.86233	1.94613e-60	DEG	Up	18	5XFAD
Mx1	2.36397	3.84275e-13	DEG	Up	18	5XFAD
Egfl6	-1.01072	1.27552e-12	DEG	Down	18	5XFAD
Itga5	0.848068	0.000181879	DEG	Up	18	5XFAD
Adora3	0.729232	1.09693e-08	DEG	Up	18	5XFAD
Sox9	0.470829	1.38895e-15	DEG	Up	18	5XFAD
Hk2	0.83558	8.78163e-10	DEG	Up	18	5XFAD
Cd52	2.95464	2.21249e-73	DEG	Up	18	5XFAD
Abhd15	0.730051	1.26496e-09	DEG	Up	18	5XFAD
Loxl3	0.426492	0.00447228	DEG	Up	18	5XFAD
Serpinf1	1.11943	4.69062e-10	DEG	Up	18	5XFAD
Fasl	3.1737	5.73644e-06	DEG	Up	18	5XFAD
Slc7a7	1.23716	3.59851e-21	DEG	Up	18	5XFAD
Ccl3	3.59157	1.37409e-61	DEG	Up	18	5XFAD
Icam4	-0.432848	0.00157162	DEG	Down	18	5XFAD
S100a4	2.71522	3.48585e-46	DEG	Up	18	5XFAD
S100a3	0.810211	8.4437e-05	DEG	Up	18	5XFAD
S100a6	2.43479	1.31085e-85	DEG	Up	18	5XFAD
Lgals9	1.2259	1.25122e-30	DEG	Up	18	5XFAD
Timp1	4.03804	6.01987e-36	DEG	Up	18	5XFAD
Uhrf1	0.758831	0.000554293	DEG	Up	18	5XFAD
Gabrg1	-0.624503	6.49272e-05	DEG	Down	18	5XFAD
Itgb7	1.19659	1.14026e-05	DEG	Up	18	5XFAD
Efnb2	-0.439113	0.00748603	DEG	Down	18	5XFAD
Sync	0.931859	3.69735e-07	DEG	Up	18	5XFAD
Ube2c	0.797788	6.06856e-05	DEG	Up	18	5XFAD
Glmp	0.383914	3.50542e-08	DEG	Up	18	5XFAD
Acap1	1.62262	3.98601e-06	DEG	Up	18	5XFAD
Tcirg1	0.589432	0.000180702	DEG	Up	18	5XFAD
Naglu	1.03327	5.58839e-29	DEG	Up	18	5XFAD
Lrp3	-0.460768	1.78017e-05	DEG	Down	18	5XFAD
Slc1a5	1.4234	4.02447e-15	DEG	Up	18	5XFAD
Srpk3	0.582688	0.00301932	DEG	Up	18	5XFAD
Cd3g	2.9789	4.8348e-16	DEG	Up	18	5XFAD
Rapsn	1.03808	4.89461e-06	DEG	Up	18	5XFAD
Spi1	1.41869	2.01506e-30	DEG	Up	18	5XFAD
Stat6	0.415307	0.000329883	DEG	Up	18	5XFAD
Paxip1	-0.484626	0.000186468	DEG	Down	18	5XFAD
Ppm1j	1.29446	0.00230496	DEG	Up	18	5XFAD
Rhoc	0.60569	1.01238e-15	DEG	Up	18	5XFAD
Def6	0.734101	1.32016e-09	DEG	Up	18	5XFAD
Irf9	1.30012	5.04788e-32	DEG	Up	18	5XFAD
Dhrs1	0.974854	2.21998e-27	DEG	Up	18	5XFAD
Braf	-0.379187	1.59174e-06	DEG	Down	18	5XFAD
Axl	0.774785	8.40421e-19	DEG	Up	18	5XFAD
Tgfb1	0.908461	0.000861199	DEG	Up	18	5XFAD
Lcp2	1.27835	2.77383e-28	DEG	Up	18	5XFAD
Apoe	0.778069	6.29504e-22	DEG	Up	18	5XFAD
Apoc2	2.64204	1.06006e-09	DEG	Up	18	5XFAD
Bcl2l12	0.511275	0.000256068	DEG	Up	18	5XFAD
Hck	1.22296	8.2002e-26	DEG	Up	18	5XFAD
Mob3a	0.498025	3.31603e-11	DEG	Up	18	5XFAD
St8sia6	0.720675	0.0003885	DEG	Up	18	5XFAD
Ddr1	0.81056	1.21573e-15	DEG	Up	18	5XFAD
Cp	0.494064	0.00102438	DEG	Up	18	5XFAD
Rps6ka1	0.612656	1.39116e-07	DEG	Up	18	5XFAD
Dnase2a	1.17813	9.31722e-28	DEG	Up	18	5XFAD
Nqo1	0.584854	0.000316299	DEG	Up	18	5XFAD
Hlf	-0.572679	1.7943e-05	DEG	Down	18	5XFAD
Grm3	-0.55784	1.11791e-12	DEG	Down	18	5XFAD
Gstm5	-0.519751	1.49468e-13	DEG	Down	18	5XFAD
Stat3	0.700212	3.30793e-22	DEG	Up	18	5XFAD
Stat5a	0.723884	5.57286e-05	DEG	Up	18	5XFAD
Akt2	-0.43865	3.12962e-12	DEG	Down	18	5XFAD
Col5a3	0.934016	0.000110936	DEG	Up	18	5XFAD
Kifc2	-0.474106	2.05856e-09	DEG	Down	18	5XFAD
Ptpn6	1.87844	4.91837e-50	DEG	Up	18	5XFAD
Sst	-0.494259	4.05132e-06	DEG	Down	18	5XFAD
Gab2	0.438495	0.000401225	DEG	Up	18	5XFAD
Ctse	3.20058	1.37258e-29	DEG	Up	18	5XFAD
Cd33	1.20296	1.36956e-22	DEG	Up	18	5XFAD
Nkg7	2.44395	5.58324e-12	DEG	Up	18	5XFAD
Pcp2	2.48556	0.00152762	DEG	Up	18	5XFAD
Ly9	2.95085	2.9345e-40	DEG	Up	18	5XFAD
Cd244	2.8943	3.97486e-13	DEG	Up	18	5XFAD
Plod3	0.408213	1.09357e-09	DEG	Up	18	5XFAD
Crabp2	1.2425	0.000407527	DEG	Up	18	5XFAD
Bcan	-0.483158	6.74651e-13	DEG	Down	18	5XFAD
Hspb1	1.53124	1.4796e-09	DEG	Up	18	5XFAD
Rasa4	1.03315	6.95829e-22	DEG	Up	18	5XFAD
Sgsh	0.543978	4.41603e-05	DEG	Up	18	5XFAD
Sh2b2	0.641687	0.00198039	DEG	Up	18	5XFAD
Cd44	2.55166	1.00513e-28	DEG	Up	18	5XFAD
Man2b1	0.885401	3.5928e-38	DEG	Up	18	5XFAD
Shbg	1.45614	0.00866856	DEG	Up	18	5XFAD
Spc25	0.811727	0.000319271	DEG	Up	18	5XFAD
Fgfr4	1.58348	0.000619543	DEG	Up	18	5XFAD
Mlxipl	0.887183	1.34857e-09	DEG	Up	18	5XFAD
Hmox1	1.25901	1.70633e-35	DEG	Up	18	5XFAD
Adcy9	-0.391678	0.00276282	DEG	Down	18	5XFAD
Ampd3	0.455065	1.14609e-05	DEG	Up	18	5XFAD
Sqor	0.393656	0.00112396	DEG	Up	18	5XFAD
Itgae	0.844635	0.00678472	DEG	Up	18	5XFAD
Upk3bl	1.10022	0.00383145	DEG	Up	18	5XFAD
Fblim1	1.12904	1.59084e-11	DEG	Up	18	5XFAD
Tep1	0.947663	8.38292e-07	DEG	Up	18	5XFAD
Tmbim1	0.410406	1.66501e-06	DEG	Up	18	5XFAD
Crip1	0.602028	2.80854e-10	DEG	Up	18	5XFAD
Elovl1	0.384275	2.31892e-05	DEG	Up	18	5XFAD
Cdc20	0.58347	0.00582719	DEG	Up	18	5XFAD
Ptbp1	0.566306	4.36272e-09	DEG	Up	18	5XFAD
Mvd	0.605646	1.9165e-08	DEG	Up	18	5XFAD
Cyba	1.59688	2.26971e-52	DEG	Up	18	5XFAD
Atp7b	0.477439	0.000326266	DEG	Up	18	5XFAD
Rundc3a	-0.52174	0.00395073	DEG	Down	18	5XFAD
Hfe	0.655557	2.23972e-06	DEG	Up	18	5XFAD
Syngr3	-0.393881	1.73016e-05	DEG	Down	18	5XFAD
Vwa7	1.03247	1.55069e-06	DEG	Up	18	5XFAD
Ddah2	0.683548	1.39605e-12	DEG	Up	18	5XFAD
Clic1	1.1473	1.64543e-36	DEG	Up	18	5XFAD
Dennd2c	0.595913	0.00938789	DEG	Up	18	5XFAD
Tgfbr1	0.632838	2.12037e-05	DEG	Up	18	5XFAD
Homer1	-0.490433	0.00269809	DEG	Down	18	5XFAD
Cav1	0.822644	1.64281e-09	DEG	Up	18	5XFAD
Rhoa	0.413423	1.07139e-07	DEG	Up	18	5XFAD
Id3	0.690709	6.82331e-15	DEG	Up	18	5XFAD
Ctsd	1.94517	9.12709e-105	DEG	Up	18	5XFAD
Fgfrl1	0.746137	6.3748e-15	DEG	Up	18	5XFAD
Elk3	0.837097	2.53199e-17	DEG	Up	18	5XFAD
Pou2f2	0.431462	0.00127509	DEG	Up	18	5XFAD
Mgst1	0.770088	1.3789e-07	DEG	Up	18	5XFAD
Rpl10	0.48097	1.02311e-06	DEG	Up	18	5XFAD
Ccl8	2.34578	9.72085e-11	DEG	Up	18	5XFAD
Trpm5	1.29216	0.00114285	DEG	Up	18	5XFAD
Rarres2	0.677771	0.000205646	DEG	Up	18	5XFAD
Lpo	1.06974	0.00472885	DEG	Up	18	5XFAD
Met	0.550239	0.00495721	DEG	Up	18	5XFAD
6330409D20Rik	-0.813011	0.00277152	DEG	Down	18	5XFAD
Apobec3	0.688396	1.93219e-17	DEG	Up	18	5XFAD
Oit3	1.63019	0.0036468	DEG	Up	18	5XFAD
Tex11	1.32511	5.57652e-08	DEG	Up	18	5XFAD
Fxyd5	0.601324	2.50512e-08	DEG	Up	18	5XFAD
Nuak2	0.811839	4.42627e-09	DEG	Up	18	5XFAD
Slc38a3	0.524807	4.98058e-08	DEG	Up	18	5XFAD
Tnfrsf13b	0.836966	7.4292e-09	DEG	Up	18	5XFAD
Tmem86a	0.661969	9.87661e-14	DEG	Up	18	5XFAD
Ifi35	1.09955	4.44106e-20	DEG	Up	18	5XFAD
Eya4	1.00363	4.24871e-14	DEG	Up	18	5XFAD
Mcoln2	2.00503	0.00366675	DEG	Up	18	5XFAD
Adssl1	0.586172	9.21451e-12	DEG	Up	18	5XFAD
Gltp	0.550624	6.82218e-13	DEG	Up	18	5XFAD
Steap4	1.24565	0.000422104	DEG	Up	18	5XFAD
Kif11	0.555202	0.00720446	DEG	Up	18	5XFAD
Bcas1	0.473687	0.000541463	DEG	Up	18	5XFAD
Tnfaip8l2	1.57435	4.59132e-51	DEG	Up	18	5XFAD
Mcemp1	1.12864	0.00787299	DEG	Up	18	5XFAD
Csf1	1.16816	1.69916e-41	DEG	Up	18	5XFAD
Nol3	0.40734	3.52324e-06	DEG	Up	18	5XFAD
Slc9a5	-0.49029	0.000157846	DEG	Down	18	5XFAD
Elmo3	0.642836	0.00276056	DEG	Up	18	5XFAD
Tppp3	0.515987	0.000295945	DEG	Up	18	5XFAD
Entpd2	0.42404	2.27217e-05	DEG	Up	18	5XFAD
Lrrk1	1.00326	2.18183e-10	DEG	Up	18	5XFAD
Abca1	0.935158	1.07287e-27	DEG	Up	18	5XFAD
Slamf6	1.94791	6.83107e-15	DEG	Up	18	5XFAD
Cybb	1.80121	1.04222e-14	DEG	Up	18	5XFAD
Cd48	2.31727	3.25786e-65	DEG	Up	18	5XFAD
Cd83	0.44233	1.21562e-07	DEG	Up	18	5XFAD
Gzmb	1.52084	0.00688334	DEG	Up	18	5XFAD
Ager	0.773614	0.00394848	DEG	Up	18	5XFAD
Prrt1	-0.417535	0.000165765	DEG	Down	18	5XFAD
Fam163a	-1.09833	2.63051e-16	DEG	Down	18	5XFAD
Itga2	1.7898	0.000913385	DEG	Up	18	5XFAD
Lpl	0.705792	1.14585e-10	DEG	Up	18	5XFAD
Nfe2l2	0.866842	1.15858e-30	DEG	Up	18	5XFAD
Adamtsl4	0.400757	0.00310599	DEG	Up	18	5XFAD
Fcrls	1.59159	1.05716e-66	DEG	Up	18	5XFAD
Gatsl2	-0.396952	4.78463e-05	DEG	Down	18	5XFAD
Fcgr1	2.10643	1.62992e-50	DEG	Up	18	5XFAD
Ncf1	1.59927	2.59935e-73	DEG	Up	18	5XFAD
Fli1	0.740581	1.07002e-15	DEG	Up	18	5XFAD
Camk1g	-0.538784	6.79393e-10	DEG	Down	18	5XFAD
H2-M3	1.33068	1.70987e-29	DEG	Up	18	5XFAD
Ctsz	1.8225	2.5691e-81	DEG	Up	18	5XFAD
H2-M2	2.39974	0.000431754	DEG	Up	18	5XFAD
Cd274	1.38932	1.05255e-21	DEG	Up	18	5XFAD
Lamp2	0.681871	1.59244e-22	DEG	Up	18	5XFAD
Bik	1.74998	1.38515e-09	DEG	Up	18	5XFAD
Slpi	1.10095	0.00415275	DEG	Up	18	5XFAD
Sdc4	0.390338	4.00697e-07	DEG	Up	18	5XFAD
Il13ra1	0.978523	3.17506e-16	DEG	Up	18	5XFAD
Stac2	-0.398422	0.000681095	DEG	Down	18	5XFAD
Rhbdl3	-0.819315	6.98728e-07	DEG	Down	18	5XFAD
Birc5	0.621176	0.00206303	DEG	Up	18	5XFAD
Etv4	-0.514714	0.000383489	DEG	Down	18	5XFAD
Dbndd2	0.478033	1.45966e-07	DEG	Up	18	5XFAD
Ctsa	0.722599	4.08361e-28	DEG	Up	18	5XFAD
Dhx58	1.00354	8.61263e-08	DEG	Up	18	5XFAD
Cadps2	-0.494576	2.11225e-05	DEG	Down	18	5XFAD
Cyth4	0.824929	4.51841e-20	DEG	Up	18	5XFAD
Hist1h2bc	0.442398	2.64445e-05	DEG	Up	18	5XFAD
Baiap2l2	1.52926	1.69093e-11	DEG	Up	18	5XFAD
Mafk	0.420388	4.15968e-07	DEG	Up	18	5XFAD
Ikzf3	1.99391	0.000157044	DEG	Up	18	5XFAD
Mfng	0.584501	2.85549e-09	DEG	Up	18	5XFAD
Pmp22	0.792323	2.19958e-25	DEG	Up	18	5XFAD
Il12rb2	1.03794	0.00253529	DEG	Up	18	5XFAD
Abi3	1.48037	4.14903e-26	DEG	Up	18	5XFAD
Slc13a3	0.731594	4.57915e-09	DEG	Up	18	5XFAD
Kcnab3	-0.411953	0.00399871	DEG	Down	18	5XFAD
Slc2a4	1.12283	2.87934e-09	DEG	Up	18	5XFAD
Sparc	0.630177	4.68555e-07	DEG	Up	18	5XFAD
Crhr1	-0.538945	2.38298e-05	DEG	Down	18	5XFAD
Ikzf1	1.38045	1.23689e-17	DEG	Up	18	5XFAD
Zbtb4	-0.40827	0.000111752	DEG	Down	18	5XFAD
Cd68	2.45213	1.51119e-102	DEG	Up	18	5XFAD
Lsp1	1.56651	1.97279e-33	DEG	Up	18	5XFAD
Sfrp5	1.41746	6.85184e-06	DEG	Up	18	5XFAD
Irf1	0.540758	1.53297e-07	DEG	Up	18	5XFAD
Cxcl16	2.31338	3.1141e-46	DEG	Up	18	5XFAD
Alox15	2.32464	0.00326973	DEG	Up	18	5XFAD
Ccl6	2.68813	3.34486e-57	DEG	Up	18	5XFAD
Ccl4	3.09029	1.29034e-49	DEG	Up	18	5XFAD
Plod1	0.406397	1.30891e-07	DEG	Up	18	5XFAD
Dnase1l1	0.738681	2.03439e-05	DEG	Up	18	5XFAD
Rab5c	0.380991	0.000656197	DEG	Up	18	5XFAD
Gdpd2	0.606342	3.35859e-05	DEG	Up	18	5XFAD
Rcn3	0.434029	0.00293141	DEG	Up	18	5XFAD
Vip	-0.456321	0.000919307	DEG	Down	18	5XFAD
Fbxo5	0.643857	0.00488688	DEG	Up	18	5XFAD
Hey2	0.511905	0.000780907	DEG	Up	18	5XFAD
Mical1	0.457256	2.1566e-05	DEG	Up	18	5XFAD
Rab32	0.933691	4.25608e-16	DEG	Up	18	5XFAD
Fabp7	1.09656	8.68159e-07	DEG	Up	18	5XFAD
Pkib	0.525548	1.79103e-06	DEG	Up	18	5XFAD
Epyc	-0.574406	0.00154425	DEG	Down	18	5XFAD
Cdk1	1.39454	1.67275e-07	DEG	Up	18	5XFAD
Epb41l2	0.454817	1.10419e-07	DEG	Up	18	5XFAD
Ifngr1	0.578856	2.42683e-21	DEG	Up	18	5XFAD
Igf1	2.20496	3.31426e-68	DEG	Up	18	5XFAD
Srgn	1.53038	3.85679e-67	DEG	Up	18	5XFAD
Sgpl1	0.400434	1.68611e-07	DEG	Up	18	5XFAD
Slc29a3	0.642479	1.64224e-09	DEG	Up	18	5XFAD
Vsir	1.32735	5.23999e-42	DEG	Up	18	5XFAD
Plek	1.88841	1.57024e-60	DEG	Up	18	5XFAD
Dock2	1.39163	9.22199e-23	DEG	Up	18	5XFAD
Irak3	0.521367	0.00353706	DEG	Up	18	5XFAD
Glt8d2	-0.656336	1.12796e-06	DEG	Down	18	5XFAD
Aldh1l2	1.00079	4.35888e-11	DEG	Up	18	5XFAD
Stk10	0.676826	4.71302e-06	DEG	Up	18	5XFAD
Rhbdf1	0.543904	0.000426905	DEG	Up	18	5XFAD
Slc22a4	0.981631	2.98911e-27	DEG	Up	18	5XFAD
Gfpt2	0.81573	8.33327e-15	DEG	Up	18	5XFAD
Rnf130	0.684521	1.01828e-05	DEG	Up	18	5XFAD
Ltc4s	0.648557	0.00196297	DEG	Up	18	5XFAD
Pdlim4	1.04178	6.92318e-24	DEG	Up	18	5XFAD
Itk	1.3587	4.55324e-06	DEG	Up	18	5XFAD
Havcr2	1.44384	5.63379e-41	DEG	Up	18	5XFAD
Gatsl3	0.550039	2.56856e-06	DEG	Up	18	5XFAD
Adcy1	-0.58439	0.000123545	DEG	Down	18	5XFAD
Tcn2	0.847355	1.23535e-10	DEG	Up	18	5XFAD
Myo1g	1.12983	9.49652e-05	DEG	Up	18	5XFAD
Efemp1	0.667828	5.70195e-12	DEG	Up	18	5XFAD
Aebp1	1.33638	2.17182e-15	DEG	Up	18	5XFAD
Srebf1	0.692999	2.25797e-15	DEG	Up	18	5XFAD
Pctp	0.630319	2.82404e-11	DEG	Up	18	5XFAD
Pik3cg	1.21891	2.46517e-21	DEG	Up	18	5XFAD
Laptm4a	0.397399	2.89601e-05	DEG	Up	18	5XFAD
Sdc1	0.840199	0.00069733	DEG	Up	18	5XFAD
Rsad2	1.41923	6.90271e-15	DEG	Up	18	5XFAD
Rrm2	0.447961	0.00184007	DEG	Up	18	5XFAD
Dnajc27	-0.40318	4.50377e-05	DEG	Down	18	5XFAD
Itgb3	1.274	4.89281e-22	DEG	Up	18	5XFAD
Mrc2	1.0465	1.98683e-11	DEG	Up	18	5XFAD
Adap2	0.686616	3.67332e-12	DEG	Up	18	5XFAD
Trim47	0.732987	5.70871e-10	DEG	Up	18	5XFAD
Spns3	0.84917	0.000395671	DEG	Up	18	5XFAD
Rhbdf2	0.87395	1.35368e-10	DEG	Up	18	5XFAD
Pimreg	1.51213	0.00054143	DEG	Up	18	5XFAD
Nxn	0.379442	0.00961688	DEG	Up	18	5XFAD
Doc2b	-0.630211	0.000342723	DEG	Down	18	5XFAD
Abcc3	0.999685	5.76471e-08	DEG	Up	18	5XFAD
Cacna1g	-0.548764	0.00305791	DEG	Down	18	5XFAD
Aloxe3	-0.553444	0.000834528	DEG	Down	18	5XFAD
Pik3r5	1.01149	6.84527e-14	DEG	Up	18	5XFAD
Top2a	0.931745	0.000316299	DEG	Up	18	5XFAD
Gfap	2.30008	3.38625e-64	DEG	Up	18	5XFAD
Map3k14	0.56404	0.000125325	DEG	Up	18	5XFAD
Tshr	0.900142	0.0008845	DEG	Up	18	5XFAD
Akap5	-0.43171	3.4294e-08	DEG	Down	18	5XFAD
Sptb	-0.424849	3.06544e-06	DEG	Down	18	5XFAD
Pygl	0.527213	3.62104e-06	DEG	Up	18	5XFAD
Lrrc9	0.776695	0.000979316	DEG	Up	18	5XFAD
Serpina3n	2.16477	1.82803e-38	DEG	Up	18	5XFAD
Zfp36l1	0.514496	1.33281e-09	DEG	Up	18	5XFAD
Smoc1	0.717324	1.77377e-07	DEG	Up	18	5XFAD
Fbln5	1.16911	4.90516e-14	DEG	Up	18	5XFAD
Lgmn	0.736024	1.09818e-33	DEG	Up	18	5XFAD
Asb2	0.4071	0.00738721	DEG	Up	18	5XFAD
Net1	0.397658	0.000677066	DEG	Up	18	5XFAD
Npc2	1.01205	4.90253e-47	DEG	Up	18	5XFAD
Fos	1.68413	1.89764e-08	DEG	Up	18	5XFAD
Fdft1	0.655411	9.30684e-14	DEG	Up	18	5XFAD
Exoc3l4	0.728946	1.44166e-05	DEG	Up	18	5XFAD
Gng4	-0.644621	0.00241111	DEG	Down	18	5XFAD
Gpr137b	0.462571	1.08247e-13	DEG	Up	18	5XFAD
Aoah	1.00694	0.00823818	DEG	Up	18	5XFAD
Gcm2	2.09809	0.00246681	DEG	Up	18	5XFAD
Elovl2	-0.530575	2.85018e-08	DEG	Down	18	5XFAD
Susd3	0.941881	1.41762e-13	DEG	Up	18	5XFAD
Ly86	2.31828	2.14922e-112	DEG	Up	18	5XFAD
Sema4d	0.531115	2.83613e-14	DEG	Up	18	5XFAD
Gadd45g	0.415969	0.00764814	DEG	Up	18	5XFAD
Syk	0.598698	9.43586e-05	DEG	Up	18	5XFAD
Msx2	0.722851	0.00268492	DEG	Up	18	5XFAD
Ctsl	1.19245	1.65935e-60	DEG	Up	18	5XFAD
Erap1	0.673557	1.29288e-05	DEG	Up	18	5XFAD
Pcsk1	-0.514984	0.00233682	DEG	Down	18	5XFAD
Srd5a1	0.420717	0.000178519	DEG	Up	18	5XFAD
Cd180	2.21242	6.20567e-27	DEG	Up	18	5XFAD
Hexb	1.64657	1.34064e-107	DEG	Up	18	5XFAD
Crhbp	-0.672273	4.79423e-12	DEG	Down	18	5XFAD
Elovl7	0.51461	0.00406419	DEG	Up	18	5XFAD
Depdc1b	1.20879	0.00495721	DEG	Up	18	5XFAD
Erbin	0.753282	1.57182e-14	DEG	Up	18	5XFAD
Il6st	0.433884	0.00114179	DEG	Up	18	5XFAD
BC067074	0.781109	0.00993658	DEG	Up	18	5XFAD
Nr1d2	-0.46198	0.000900714	DEG	Down	18	5XFAD
Thrb	-0.544199	1.99956e-08	DEG	Down	18	5XFAD
Plau	2.03135	1.88221e-30	DEG	Up	18	5XFAD
Samd4	0.476241	6.0245e-07	DEG	Up	18	5XFAD
Rnase4	1.10564	1.01955e-46	DEG	Up	18	5XFAD
Rnase6	0.781335	0.00241128	DEG	Up	18	5XFAD
Gpr65	3.02494	4.91838e-51	DEG	Up	18	5XFAD
Galnt15	0.837195	5.58039e-05	DEG	Up	18	5XFAD
Chat	-2.61538	0.00276361	DEG	Down	18	5XFAD
Ctsb	0.8448	3.05053e-39	DEG	Up	18	5XFAD
Lcp1	1.00014	1.93804e-18	DEG	Up	18	5XFAD
Epsti1	1.74466	5.047e-28	DEG	Up	18	5XFAD
Tnfsf11	4.13586	3.31664e-12	DEG	Up	18	5XFAD
Diaph3	0.527289	0.00131819	DEG	Up	18	5XFAD
Cnmd	1.37355	2.08353e-09	DEG	Up	18	5XFAD
Pbk	2.02341	4.40874e-13	DEG	Up	18	5XFAD
Clu	0.657472	6.41457e-25	DEG	Up	18	5XFAD
Rhobtb2	-0.40585	0.00382539	DEG	Down	18	5XFAD
Pdlim2	0.810882	5.05904e-12	DEG	Up	18	5XFAD
Sorbs3	0.421139	1.641e-07	DEG	Up	18	5XFAD
Gfra2	-0.433942	0.00278553	DEG	Down	18	5XFAD
Rcbtb2	0.526795	5.58391e-17	DEG	Up	18	5XFAD
Gpc5	-0.669625	4.35809e-20	DEG	Down	18	5XFAD
Cln5	0.41471	5.00602e-10	DEG	Up	18	5XFAD
Acod1	2.77562	8.14829e-06	DEG	Up	18	5XFAD
Osmr	2.05951	2.4125e-61	DEG	Up	18	5XFAD
Fyb	1.38917	5.24105e-20	DEG	Up	18	5XFAD
Lrp10	0.379304	0.000703116	DEG	Up	18	5XFAD
4931414P19Rik	-0.510597	0.000968131	DEG	Down	18	5XFAD
Tgm1	3.76876	6.45391e-24	DEG	Up	18	5XFAD
Ropn1l	0.819732	3.8392e-06	DEG	Up	18	5XFAD
Dcstamp	1.95356	0.00022741	DEG	Up	18	5XFAD
Angpt1	1.22877	9.81362e-22	DEG	Up	18	5XFAD
Rida	0.724633	6.97844e-14	DEG	Up	18	5XFAD
Myc	0.60612	4.33249e-11	DEG	Up	18	5XFAD
Sqle	0.52314	5.33267e-14	DEG	Up	18	5XFAD
Fbxo32	0.412975	2.84013e-05	DEG	Up	18	5XFAD
Sla	0.846396	1.80288e-16	DEG	Up	18	5XFAD
Gtse1	0.932655	1.08637e-05	DEG	Up	18	5XFAD
Syngr1	0.686541	4.32846e-22	DEG	Up	18	5XFAD
Cacna1i	-0.510715	4.77336e-06	DEG	Down	18	5XFAD
Parvg	0.521294	9.79456e-05	DEG	Up	18	5XFAD
C1qtnf6	1.13378	0.000118535	DEG	Up	18	5XFAD
Naga	0.441232	6.35349e-10	DEG	Up	18	5XFAD
Endou	2.25687	6.73164e-22	DEG	Up	18	5XFAD
Vdr	1.34326	0.00464271	DEG	Up	18	5XFAD
Col2a1	0.660142	0.00496067	DEG	Up	18	5XFAD
Nckap1l	1.43646	1.53744e-46	DEG	Up	18	5XFAD
Glycam1	2.83026	3.92348e-27	DEG	Up	18	5XFAD
Tnfrsf17	1.15069	3.38433e-06	DEG	Up	18	5XFAD
Litaf	0.565678	5.05721e-09	DEG	Up	18	5XFAD
Hrasls	-0.409059	0.000125577	DEG	Down	18	5XFAD
Apod	1.59251	1.21431e-22	DEG	Up	18	5XFAD
Naprt	0.657219	2.18503e-11	DEG	Up	18	5XFAD
Gsdmd	1.15925	1.80456e-13	DEG	Up	18	5XFAD
Ly6c2	2.86041	1.52898e-17	DEG	Up	18	5XFAD
Ly6i	3.54694	8.21372e-10	DEG	Up	18	5XFAD
Ly6e	0.496766	3.51351e-09	DEG	Up	18	5XFAD
Gm9747	-0.47872	0.000128337	DEG	Down	18	5XFAD
Slurp1	3.9284	3.21485e-05	DEG	Up	18	5XFAD
Shank3	-0.469801	0.00324038	DEG	Down	18	5XFAD
Cd96	1.92556	4.7003e-05	DEG	Up	18	5XFAD
Cd200r1	1.32171	3.97683e-07	DEG	Up	18	5XFAD
B3gnt5	0.807791	0.00636284	DEG	Up	18	5XFAD
Sidt1	-0.394982	0.000452436	DEG	Down	18	5XFAD
St3gal6	0.435756	4.10799e-07	DEG	Up	18	5XFAD
Snap29	0.386625	0.000136493	DEG	Up	18	5XFAD
Serpind1	0.492865	0.00157384	DEG	Up	18	5XFAD
Sdf2l1	0.542424	4.7683e-07	DEG	Up	18	5XFAD
Meltf	1.03517	6.30366e-07	DEG	Up	18	5XFAD
Itgb5	0.787491	7.53362e-07	DEG	Up	18	5XFAD
Hcls1	1.52468	2.26971e-52	DEG	Up	18	5XFAD
Samsn1	1.88918	5.02312e-36	DEG	Up	18	5XFAD
St6gal1	0.545566	1.28069e-09	DEG	Up	18	5XFAD
Masp1	0.625821	4.2785e-09	DEG	Up	18	5XFAD
Adamts1	0.411405	0.00933986	DEG	Up	18	5XFAD
Cd86	1.49928	1.90512e-37	DEG	Up	18	5XFAD
Parp9	0.79569	8.90025e-09	DEG	Up	18	5XFAD
Pros1	1.1531	4.97226e-29	DEG	Up	18	5XFAD
Grik1	-0.3901	0.000129019	DEG	Down	18	5XFAD
Chaf1b	0.642437	0.00251465	DEG	Up	18	5XFAD
Runx1	1.99864	2.17447e-34	DEG	Up	18	5XFAD
Il10rb	0.762015	6.02467e-24	DEG	Up	18	5XFAD
Ifnar2	0.699036	1.58542e-20	DEG	Up	18	5XFAD
Lalba	2.54612	0.00834043	DEG	Up	18	5XFAD
Fmnl3	0.623036	7.85753e-08	DEG	Up	18	5XFAD
Cela1	1.91203	2.88691e-56	DEG	Up	18	5XFAD
Cxcl13	3.8624	2.26402e-16	DEG	Up	18	5XFAD
Vwa5a	0.836324	1.77726e-29	DEG	Up	18	5XFAD
Serping1	1.77023	6.68282e-32	DEG	Up	18	5XFAD
Parp3	1.45185	1.571e-31	DEG	Up	18	5XFAD
Gabrr2	-0.80401	0.000455013	DEG	Down	18	5XFAD
Trip6	0.564597	1.94764e-06	DEG	Up	18	5XFAD
Tmem176a	1.00079	1.00748e-25	DEG	Up	18	5XFAD
Slc17a9	0.868286	0.00507387	DEG	Up	18	5XFAD
Cdca3	0.771328	0.000774472	DEG	Up	18	5XFAD
Thbs2	1.00272	2.18577e-13	DEG	Up	18	5XFAD
Adgrf4	0.986183	0.000193121	DEG	Up	18	5XFAD
Sgo1	1.88159	0.00330804	DEG	Up	18	5XFAD
Tfeb	0.458547	0.000661425	DEG	Up	18	5XFAD
Trem2	2.78054	8.36557e-120	DEG	Up	18	5XFAD
Cpne5	-0.729452	5.13831e-05	DEG	Down	18	5XFAD
Eif2ak2	0.909246	5.38381e-17	DEG	Up	18	5XFAD
C3	2.73359	6.36162e-22	DEG	Up	18	5XFAD
Tmem204	-0.411147	7.17576e-05	DEG	Down	18	5XFAD
St6gal2	-0.485761	0.000215318	DEG	Down	18	5XFAD
Pdzph1	-0.649283	0.00451272	DEG	Down	18	5XFAD
H2-Oa	2.44087	4.37382e-34	DEG	Up	18	5XFAD
Psmb8	1.48485	0.00122198	DEG	Up	18	5XFAD
Tap2	0.765407	6.59204e-19	DEG	Up	18	5XFAD
Stard4	0.763461	3.08945e-18	DEG	Up	18	5XFAD
Aif1	1.43357	1.8006e-39	DEG	Up	18	5XFAD
Ltb	1.07505	8.38292e-07	DEG	Up	18	5XFAD
Tnf	1.96192	1.41396e-06	DEG	Up	18	5XFAD
Lama3	-0.598337	0.00634984	DEG	Down	18	5XFAD
Mal2	-0.392397	1.33098e-05	DEG	Down	18	5XFAD
Spire1	-0.402228	0.00142643	DEG	Down	18	5XFAD
Cd74	3.6984	1.50259e-35	DEG	Up	18	5XFAD
Csf1r	1.0391	1.26031e-31	DEG	Up	18	5XFAD
Rab3il1	0.612866	1.7859e-07	DEG	Up	18	5XFAD
Ms4a7	1.39215	1.21445e-09	DEG	Up	18	5XFAD
Ms4a4c	1.60887	0.000226671	DEG	Up	18	5XFAD
Ms4a6b	0.696014	0.000213627	DEG	Up	18	5XFAD
Ms4a6d	1.07428	1.44711e-11	DEG	Up	18	5XFAD
Fam111a	1.33656	7.64578e-16	DEG	Up	18	5XFAD
Slc15a3	2.47268	5.29864e-37	DEG	Up	18	5XFAD
Lipa	0.384943	2.01767e-09	DEG	Up	18	5XFAD
Cdca5	1.72608	6.81937e-05	DEG	Up	18	5XFAD
Htr7	-0.446211	0.00126041	DEG	Down	18	5XFAD
Il33	0.437638	5.04136e-06	DEG	Up	18	5XFAD
Frmd8	0.687931	1.62732e-16	DEG	Up	18	5XFAD
Slc25a45	0.505726	0.000447241	DEG	Up	18	5XFAD
Klc2	-0.388544	0.000285369	DEG	Down	18	5XFAD
Efemp2	0.960703	1.21651e-12	DEG	Up	18	5XFAD
Rela	0.42969	1.63178e-11	DEG	Up	18	5XFAD
Ltbp3	0.518882	0.0088712	DEG	Up	18	5XFAD
Fermt3	1.21877	6.10248e-35	DEG	Up	18	5XFAD
Hhex	1.20775	8.83755e-27	DEG	Up	18	5XFAD
Plce1	0.752047	0.00014982	DEG	Up	18	5XFAD
Sorbs1	0.452603	1.31195e-09	DEG	Up	18	5XFAD
Msr1	1.87024	7.35366e-06	DEG	Up	18	5XFAD
5430427O19Rik	1.52418	1.08485e-20	DEG	Up	18	5XFAD
Casp7	0.530393	0.000979857	DEG	Up	18	5XFAD
Afap1l2	0.63491	2.35616e-07	DEG	Up	18	5XFAD
Arhgap19	0.427722	0.000552616	DEG	Up	18	5XFAD
Slc16a3	1.19243	5.8613e-19	DEG	Up	18	5XFAD
Hexa	1.11446	1.19935e-70	DEG	Up	18	5XFAD
Sat1	0.634786	8.72196e-21	DEG	Up	18	5XFAD
Prdx4	0.400954	1.62656e-06	DEG	Up	18	5XFAD
Car5a	-0.602966	0.0019129	DEG	Down	18	5XFAD
Jph3	-0.44074	4.70601e-09	DEG	Down	18	5XFAD
Itgb8	0.553051	5.55674e-07	DEG	Up	18	5XFAD
Cd63	1.15559	5.5922e-38	DEG	Up	18	5XFAD
Ormdl2	0.486881	0.000145342	DEG	Up	18	5XFAD
Mmp19	1.72361	6.80644e-15	DEG	Up	18	5XFAD
R3hdm2	-0.409614	0.000243962	DEG	Down	18	5XFAD
Gli1	-0.949779	0.00833894	DEG	Down	18	5XFAD
Sirt3	-0.392618	5.81752e-08	DEG	Down	18	5XFAD
Ifitm1	0.515715	0.00338854	DEG	Up	18	5XFAD
Ifitm3	1.67684	1.66341e-40	DEG	Up	18	5XFAD
Drd4	1.57006	0.000328399	DEG	Up	18	5XFAD
Irf7	1.70394	2.81114e-18	DEG	Up	18	5XFAD
Cd151	0.858335	2.40124e-14	DEG	Up	18	5XFAD
Tspan4	0.687967	2.32558e-12	DEG	Up	18	5XFAD
Gusb	1.01151	1.86051e-53	DEG	Up	18	5XFAD
Phkg1	0.476514	0.00714787	DEG	Up	18	5XFAD
Tmc6	0.769025	1.48007e-08	DEG	Up	18	5XFAD
Tk1	0.643032	0.00201453	DEG	Up	18	5XFAD
Bach1	0.736076	6.5297e-08	DEG	Up	18	5XFAD
Shisa5	0.478425	6.89553e-08	DEG	Up	18	5XFAD
Pfkfb4	0.415596	1.11895e-05	DEG	Up	18	5XFAD
Alox5	1.03282	3.00082e-07	DEG	Up	18	5XFAD
Ly96	0.601162	1.7937e-08	DEG	Up	18	5XFAD
St8sia2	1.21946	5.74281e-13	DEG	Up	18	5XFAD
Homer2	-0.541065	4.61024e-05	DEG	Down	18	5XFAD
Hk3	1.4243	3.19465e-17	DEG	Up	18	5XFAD
Casp12	0.885998	2.73835e-06	DEG	Up	18	5XFAD
Cd28	1.95626	5.86743e-08	DEG	Up	18	5XFAD
Casp8	0.931979	1.37819e-17	DEG	Up	18	5XFAD
Il1r2	0.865582	0.00379215	DEG	Up	18	5XFAD
2010300C02Rik	-0.516435	0.000505493	DEG	Down	18	5XFAD
Stat1	1.29052	4.32691e-29	DEG	Up	18	5XFAD
Mgat4a	0.472222	0.00525495	DEG	Up	18	5XFAD
Inpp4a	-0.414292	7.91768e-08	DEG	Down	18	5XFAD
Ptpn18	1.63241	2.83493e-28	DEG	Up	18	5XFAD
Slc11a1	2.02044	1.20359e-52	DEG	Up	18	5XFAD
Igfbp5	1.01409	1.18463e-16	DEG	Up	18	5XFAD
Slc23a3	1.80763	1.04692e-05	DEG	Up	18	5XFAD
Sp100	0.860544	5.29917e-13	DEG	Up	18	5XFAD
4933407L21Rik	0.485362	0.00229883	DEG	Up	18	5XFAD
Spata3	0.548564	0.000335153	DEG	Up	18	5XFAD
2810459M11Rik	0.485228	0.00432205	DEG	Up	18	5XFAD
Ngef	-0.446281	4.58489e-05	DEG	Down	18	5XFAD
Pdcd1	3.67117	4.61359e-49	DEG	Up	18	5XFAD
Inpp5d	0.893073	3.12089e-14	DEG	Up	18	5XFAD
Mlph	1.02197	1.27359e-18	DEG	Up	18	5XFAD
Cdh7	-0.4449	0.00633368	DEG	Down	18	5XFAD
Tnfrsf11a	0.899638	1.39409e-08	DEG	Up	18	5XFAD
Lypd1	-0.51434	0.000590068	DEG	Down	18	5XFAD
Rgs1	2.20361	7.74645e-17	DEG	Up	18	5XFAD
Cfh	0.863693	7.73599e-10	DEG	Up	18	5XFAD
Tfcp2l1	1.22128	4.39833e-17	DEG	Up	18	5XFAD
Dbi	0.80656	4.74046e-22	DEG	Up	18	5XFAD
Sctr	1.52481	6.71338e-15	DEG	Up	18	5XFAD
Steap3	0.620026	7.42233e-11	DEG	Up	18	5XFAD
Ptprc	1.79928	8.65457e-32	DEG	Up	18	5XFAD
Cacna1s	1.54924	5.58515e-14	DEG	Up	18	5XFAD
Tnni1	1.03519	2.99511e-15	DEG	Up	18	5XFAD
Rab29	0.904475	3.44483e-20	DEG	Up	18	5XFAD
Slc45a3	0.786959	3.2773e-05	DEG	Up	18	5XFAD
Syt2	-0.692289	9.61659e-05	DEG	Down	18	5XFAD
Ppfia4	0.575799	4.58061e-14	DEG	Up	18	5XFAD
Mr1	0.389447	0.00142777	DEG	Up	18	5XFAD
Ncf2	1.56299	2.72286e-38	DEG	Up	18	5XFAD
Fam129a	0.951028	2.98042e-06	DEG	Up	18	5XFAD
Rgs7	-0.430868	0.000902543	DEG	Down	18	5XFAD
Ifi211	3.08137	2.45427e-18	DEG	Up	18	5XFAD
Tagln2	1.12841	8.57394e-20	DEG	Up	18	5XFAD
Slamf9	2.44634	1.31974e-62	DEG	Up	18	5XFAD
Xcl1	3.35236	4.08503e-08	DEG	Up	18	5XFAD
Soat1	0.934048	4.97407e-21	DEG	Up	18	5XFAD
Atf3	2.03843	2.36988e-27	DEG	Up	18	5XFAD
Batf3	0.692863	0.00226997	DEG	Up	18	5XFAD
Meig1	0.533442	0.00417987	DEG	Up	18	5XFAD
Fcgr2b	2.89834	7.0466e-113	DEG	Up	18	5XFAD
Ucma	0.840439	0.00130921	DEG	Up	18	5XFAD
Ccdc3	0.872227	2.31878e-06	DEG	Up	18	5XFAD
Nuf2	0.580403	4.58489e-05	DEG	Up	18	5XFAD
Prdx6	0.822376	8.14819e-27	DEG	Up	18	5XFAD
Vim	2.63073	4.72435e-64	DEG	Up	18	5XFAD
Plxdc2	1.05709	7.89721e-53	DEG	Up	18	5XFAD
Nek6	0.436609	9.1693e-08	DEG	Up	18	5XFAD
Pfkfb3	0.726525	3.73327e-21	DEG	Up	18	5XFAD
Apbb1ip	1.72949	4.13134e-39	DEG	Up	18	5XFAD
Fam129b	0.847073	7.52621e-13	DEG	Up	18	5XFAD
Ddx31	0.412622	4.16536e-05	DEG	Up	18	5XFAD
Lcn2	2.17699	3.29324e-05	DEG	Up	18	5XFAD
Nr4a2	-0.699804	2.18033e-05	DEG	Down	18	5XFAD
Gbgt1	1.16798	0.000178229	DEG	Up	18	5XFAD
1700007K13Rik	0.529756	0.00955407	DEG	Up	18	5XFAD
Cytip	2.18364	3.4943e-09	DEG	Up	18	5XFAD
Acvr1c	0.454325	0.00312481	DEG	Up	18	5XFAD
Kynu	1.07682	0.00181225	DEG	Up	18	5XFAD
Traf1	1.08669	4.69658e-05	DEG	Up	18	5XFAD
Gsn	0.977103	4.8245e-32	DEG	Up	18	5XFAD
Grb14	0.389327	0.000127881	DEG	Up	18	5XFAD
Lhx6	-0.469139	2.38944e-07	DEG	Down	18	5XFAD
Morn5	0.596034	0.00543587	DEG	Up	18	5XFAD
Ifih1	0.805464	1.7055e-10	DEG	Up	18	5XFAD
Agpat2	0.857511	3.5622e-07	DEG	Up	18	5XFAD
Nmi	0.438571	7.83762e-06	DEG	Up	18	5XFAD
Uap1l1	0.427657	9.58208e-06	DEG	Up	18	5XFAD
Dpp7	0.463514	1.05776e-10	DEG	Up	18	5XFAD
Psd4	1.39634	2.50202e-06	DEG	Up	18	5XFAD
Il1rn	1.2368	7.96306e-06	DEG	Up	18	5XFAD
Cybrd1	2.10277	1.30572e-35	DEG	Up	18	5XFAD
Slc43a3	2.43618	3.07845e-23	DEG	Up	18	5XFAD
Ube2l6	0.559813	1.24533e-10	DEG	Up	18	5XFAD
Tfpi	0.586182	3.52575e-05	DEG	Up	18	5XFAD
Itgav	0.493646	0.000519696	DEG	Up	18	5XFAD
Itga6	0.412831	3.96959e-05	DEG	Up	18	5XFAD
Kif18a	0.549689	0.00013133	DEG	Up	18	5XFAD
Cd82	0.505303	3.41441e-05	DEG	Up	18	5XFAD
Slc28a2	1.51808	0.00435264	DEG	Up	18	5XFAD
Lrp4	-0.385465	6.84914e-07	DEG	Down	18	5XFAD
Lamp5	-0.46872	0.00960596	DEG	Down	18	5XFAD
Ehd4	0.645994	8.38292e-07	DEG	Up	18	5XFAD
Itpka	-0.563804	0.00215673	DEG	Down	18	5XFAD
Ltk	-0.798374	3.05513e-05	DEG	Down	18	5XFAD
Spint1	1.44239	1.54617e-26	DEG	Up	18	5XFAD
Slc27a2	-0.450426	8.79522e-05	DEG	Down	18	5XFAD
Bub1	1.62769	0.00699573	DEG	Up	18	5XFAD
Bcl2l11	0.468	8.77407e-05	DEG	Up	18	5XFAD
Fbln7	0.654955	0.00128047	DEG	Up	18	5XFAD
Il1a	0.927867	3.17179e-10	DEG	Up	18	5XFAD
Rrbp1	0.526639	1.31282e-09	DEG	Up	18	5XFAD
Cst3	0.649178	9.56838e-15	DEG	Up	18	5XFAD
Pag1	0.528187	0.000405211	DEG	Up	18	5XFAD
Rbm38	0.417942	0.00546267	DEG	Up	18	5XFAD
Zbp1	3.10616	5.06701e-23	DEG	Up	18	5XFAD
Fabp5	0.430067	2.19533e-07	DEG	Up	18	5XFAD
Helz2	0.694269	0.00131126	DEG	Up	18	5XFAD
Procr	1.21805	1.76112e-09	DEG	Up	18	5XFAD
Wisp2	4.40251	5.16109e-26	DEG	Up	18	5XFAD
Slc2a10	0.420732	0.00703458	DEG	Up	18	5XFAD
Anxa5	0.844441	1.0446e-31	DEG	Up	18	5XFAD
1810062G17Rik	0.943458	0.00811977	DEG	Up	18	5XFAD
Trpc4	-0.380676	0.00355285	DEG	Down	18	5XFAD
Sucnr1	4.20533	2.08353e-09	DEG	Up	18	5XFAD
Tm4sf1	0.670164	4.54526e-09	DEG	Up	18	5XFAD
Wwtr1	0.525232	6.81896e-09	DEG	Up	18	5XFAD
Mme	-1.04619	5.05169e-06	DEG	Down	18	5XFAD
Ptx3	2.57418	1.43615e-21	DEG	Up	18	5XFAD
Serpini1	-0.389827	0.00115474	DEG	Down	18	5XFAD
Ptpn22	0.553826	0.00536039	DEG	Up	18	5XFAD
Olfml3	1.42356	2.92772e-56	DEG	Up	18	5XFAD
Cd2	2.83369	1.52358e-10	DEG	Up	18	5XFAD
Hmgcs2	-0.537463	0.00534366	DEG	Down	18	5XFAD
Sypl2	-0.543362	0.006437	DEG	Down	18	5XFAD
Dennd2d	0.731159	0.00969659	DEG	Up	18	5XFAD
S100a11	1.43067	3.77021e-23	DEG	Up	18	5XFAD
Il6ra	0.571061	6.76705e-06	DEG	Up	18	5XFAD
Vcam1	0.417202	0.000429288	DEG	Up	18	5XFAD
Olfm3	-0.450914	0.00318781	DEG	Down	18	5XFAD
Ndst3	-0.500847	3.93872e-05	DEG	Down	18	5XFAD
Prss12	-0.610511	1.19531e-05	DEG	Down	18	5XFAD
Tlr2	2.69266	2.10894e-57	DEG	Up	18	5XFAD
Dkk2	2.0922	5.20584e-35	DEG	Up	18	5XFAD
Ifi44	1.97482	8.74892e-15	DEG	Up	18	5XFAD
Efna4	0.779137	0.00305673	DEG	Up	18	5XFAD
Thbs3	0.593756	2.49457e-07	DEG	Up	18	5XFAD
Iqgap3	0.681259	0.00012816	DEG	Up	18	5XFAD
Sh2d2a	2.45617	4.95294e-07	DEG	Up	18	5XFAD
Ecm1	0.737727	3.10144e-05	DEG	Up	18	5XFAD
Rorc	0.559926	5.39396e-05	DEG	Up	18	5XFAD
Ppp3ca	-0.414637	0.00015392	DEG	Down	18	5XFAD
Bdh2	0.626542	0.00210661	DEG	Up	18	5XFAD
Ctbs	0.420223	1.87329e-09	DEG	Up	18	5XFAD
Cyr61	1.91985	6.28322e-20	DEG	Up	18	5XFAD
Gem	0.867806	3.82702e-09	DEG	Up	18	5XFAD
Cpne3	0.430546	2.07325e-08	DEG	Up	18	5XFAD
Atp6v0d2	4.74969	5.72842e-41	DEG	Up	18	5XFAD
Gbp3	1.52781	5.22312e-20	DEG	Up	18	5XFAD
Gbp2	1.69304	1.07142e-25	DEG	Up	18	5XFAD
Stra6l	0.908396	0.00332285	DEG	Up	18	5XFAD
Tnfsf8	3.04788	1.97767e-32	DEG	Up	18	5XFAD
Pappa	1.02289	0.000626628	DEG	Up	18	5XFAD
Ptbp3	0.388724	0.00202109	DEG	Up	18	5XFAD
B4galt1	0.712641	1.29336e-10	DEG	Up	18	5XFAD
Enho	-0.453249	5.89723e-06	DEG	Down	18	5XFAD
Tesk1	-0.429621	0.00538663	DEG	Down	18	5XFAD
Cd72	1.65622	9.45958e-22	DEG	Up	18	5XFAD
Sit1	2.60716	0.000148916	DEG	Up	18	5XFAD
Glipr2	1.65093	3.06779e-35	DEG	Up	18	5XFAD
Plin2	0.839129	2.16256e-18	DEG	Up	18	5XFAD
Hacd4	1.12228	2.11943e-15	DEG	Up	18	5XFAD
Elavl4	-0.402105	4.56967e-05	DEG	Down	18	5XFAD
Cdkn2c	0.481014	0.000419898	DEG	Up	18	5XFAD
Laptm5	1.91467	8.79779e-86	DEG	Up	18	5XFAD
Cc2d1b	0.410636	2.29666e-05	DEG	Up	18	5XFAD
Pdpn	1.22402	1.39381e-39	DEG	Up	18	5XFAD
Lrrc38	-0.566099	0.00734187	DEG	Down	18	5XFAD
Tnfrsf1b	1.13245	1.25404e-15	DEG	Up	18	5XFAD
Podn	0.716686	0.00841901	DEG	Up	18	5XFAD
Tal1	0.813043	0.0089712	DEG	Up	18	5XFAD
Csf3r	1.88552	1.14219e-48	DEG	Up	18	5XFAD
Hgf	0.567146	0.000241351	DEG	Up	18	5XFAD
Cd164l2	-0.689057	0.000469182	DEG	Down	18	5XFAD
Fgr	3.05508	1.89006e-27	DEG	Up	18	5XFAD
Ptpru	-0.425622	0.00186843	DEG	Down	18	5XFAD
Padi2	0.517619	7.39861e-08	DEG	Up	18	5XFAD
Rpl22	0.49956	2.89222e-08	DEG	Up	18	5XFAD
Hes3	1.76065	0.00991854	DEG	Up	18	5XFAD
Smarcd3	-0.521221	0.00724231	DEG	Down	18	5XFAD
Per3	-0.519573	3.12349e-06	DEG	Down	18	5XFAD
Pgd	0.397372	7.63903e-14	DEG	Up	18	5XFAD
Abcb1b	0.738773	1.26207e-07	DEG	Up	18	5XFAD
Cort	-1.13209	9.28593e-14	DEG	Down	18	5XFAD
H6pd	0.425565	0.00717443	DEG	Up	18	5XFAD
Agtrap	0.56412	1.28584e-05	DEG	Up	18	5XFAD
Arhgef16	1.09636	0.000177614	DEG	Up	18	5XFAD
Mxra8	0.500635	0.000780562	DEG	Up	18	5XFAD
Man2b2	0.637916	6.19211e-18	DEG	Up	18	5XFAD
Yipf7	3.74764	1.33766e-12	DEG	Up	18	5XFAD
Emilin1	0.813071	8.28607e-05	DEG	Up	18	5XFAD
Rhoh	1.20883	8.70609e-24	DEG	Up	18	5XFAD
Tec	1.41853	2.40645e-24	DEG	Up	18	5XFAD
Nmu	3.47678	9.33705e-07	DEG	Up	18	5XFAD
Cdc7	-0.420745	0.00679415	DEG	Down	18	5XFAD
Gbp9	0.826832	2.10858e-06	DEG	Up	18	5XFAD
Spp1	3.36362	6.90669e-45	DEG	Up	18	5XFAD
Dmp1	-1.0421	7.88606e-21	DEG	Down	18	5XFAD
Aff1	0.403212	0.0058631	DEG	Up	18	5XFAD
Antxr2	0.507683	0.00774372	DEG	Up	18	5XFAD
Cxcl5	2.3418	9.20603e-20	DEG	Up	18	5XFAD
Cxcl9	4.50444	6.83479e-16	DEG	Up	18	5XFAD
Scarb2	0.493665	8.62501e-29	DEG	Up	18	5XFAD
Mmp17	-0.431104	0.00513535	DEG	Down	18	5XFAD
P2rx7	0.681167	1.40418e-12	DEG	Up	18	5XFAD
Anxa3	1.31269	9.46511e-71	DEG	Up	18	5XFAD
Cit	-0.474582	0.00013093	DEG	Down	18	5XFAD
Tes	0.765478	1.67515e-07	DEG	Up	18	5XFAD
Oasl2	2.245	4.98137e-30	DEG	Up	18	5XFAD
Sds	-1.56656	0.000996076	DEG	Down	18	5XFAD
Rasal1	-0.422801	1.08289e-05	DEG	Down	18	5XFAD
Arpc1b	1.41633	6.88632e-51	DEG	Up	18	5XFAD
Tsc22d4	0.391121	1.40969e-05	DEG	Up	18	5XFAD
Pon3	1.22956	3.35088e-08	DEG	Up	18	5XFAD
Akr1b8	1.57655	3.36822e-17	DEG	Up	18	5XFAD
Irf5	1.40335	5.87822e-39	DEG	Up	18	5XFAD
Sspo	0.762391	0.00605029	DEG	Up	18	5XFAD
Herc6	0.989345	1.07523e-10	DEG	Up	18	5XFAD
Tmem176b	0.965987	2.81946e-28	DEG	Up	18	5XFAD
Gpnmb	3.04883	3.31791e-100	DEG	Up	18	5XFAD
Zc3hav1	0.558568	2.83424e-09	DEG	Up	18	5XFAD
Tcaf2	0.96279	0.000510834	DEG	Up	18	5XFAD
Ccdc184	-0.390184	6.5518e-06	DEG	Down	18	5XFAD
Clec5a	1.60884	1.00816e-42	DEG	Up	18	5XFAD
Hpgds	1.19319	1.08576e-18	DEG	Up	18	5XFAD
Rab19	1.03467	0.00634387	DEG	Up	18	5XFAD
Tbxas1	1.57282	7.41884e-46	DEG	Up	18	5XFAD
Anxa4	1.27584	1.00276e-43	DEG	Up	18	5XFAD
Nat8	-0.520978	0.0038484	DEG	Down	18	5XFAD
Lrig1	0.619324	0.00123586	DEG	Up	18	5XFAD
M1ap	1.2794	0.00125274	DEG	Up	18	5XFAD
Arhgap25	1.04011	4.02349e-11	DEG	Up	18	5XFAD
Gkn3	-1.15529	8.40244e-12	DEG	Down	18	5XFAD
Klf15	-0.424569	5.33164e-05	DEG	Down	18	5XFAD
Slc41a3	0.553845	4.14465e-07	DEG	Up	18	5XFAD
Edem1	0.571575	0.00236401	DEG	Up	18	5XFAD
Usp18	2.07883	6.64583e-24	DEG	Up	18	5XFAD
A2m	2.02727	1.03799e-09	DEG	Up	18	5XFAD
Lag3	2.21566	1.81557e-86	DEG	Up	18	5XFAD
Lrrc23	0.684431	0.00339774	DEG	Up	18	5XFAD
Klrk1	1.70198	0.000640318	DEG	Up	18	5XFAD
Cd69	1.87452	1.08863e-05	DEG	Up	18	5XFAD
Clec1b	1.44454	0.0018082	DEG	Up	18	5XFAD
Klrd1	1.61432	0.000424279	DEG	Up	18	5XFAD
Klrc1	3.27043	5.25041e-07	DEG	Up	18	5XFAD
Etv6	0.559283	0.000259978	DEG	Up	18	5XFAD
Gsg1	1.0521	8.87185e-06	DEG	Up	18	5XFAD
Emp1	1.21407	1.61529e-06	DEG	Up	18	5XFAD
Arhgdib	0.997012	1.49504e-26	DEG	Up	18	5XFAD
Dera	0.427257	0.000934414	DEG	Up	18	5XFAD
Lrmp	1.13723	1.01781e-13	DEG	Up	18	5XFAD
Far2	-0.426804	4.41983e-08	DEG	Down	18	5XFAD
Slc6a11	-0.536374	0.000240545	DEG	Down	18	5XFAD
Slc6a1	-0.427847	9.18085e-08	DEG	Down	18	5XFAD
Ltbr	0.868541	1.82372e-25	DEG	Up	18	5XFAD
Tnfrsf1a	1.51408	1.44709e-67	DEG	Up	18	5XFAD
Cd9	1.76106	1.9545e-76	DEG	Up	18	5XFAD
Dyrk4	1.09863	0.00502186	DEG	Up	18	5XFAD
Clec2i	1.60615	0.00330329	DEG	Up	18	5XFAD
Mark4	-0.480802	0.000308191	DEG	Down	18	5XFAD
Rtn2	-0.396584	0.0012077	DEG	Down	18	5XFAD
Vasp	0.418418	0.00126041	DEG	Up	18	5XFAD
Slc17a6	-0.826443	0.000784251	DEG	Down	18	5XFAD
Trpm1	3.84914	7.604e-28	DEG	Up	18	5XFAD
Ctsc	1.15713	6.48341e-23	DEG	Up	18	5XFAD
Cd22	2.31449	4.88854e-19	DEG	Up	18	5XFAD
Tyrobp	2.52117	8.10492e-103	DEG	Up	18	5XFAD
Mfge8	-0.704681	1.80671e-14	DEG	Down	18	5XFAD
Art2b	1.71052	0.00193852	DEG	Up	18	5XFAD
Mvp	0.957956	2.39132e-27	DEG	Up	18	5XFAD
Gdpd3	0.848089	2.38298e-05	DEG	Up	18	5XFAD
Dnajb13	0.882683	0.00127008	DEG	Up	18	5XFAD
Nupr1	0.777611	6.71688e-07	DEG	Up	18	5XFAD
Cln3	0.436791	1.67152e-07	DEG	Up	18	5XFAD
Slco2b1	0.819076	1.78563e-18	DEG	Up	18	5XFAD
Lat	1.09891	0.000552616	DEG	Up	18	5XFAD
Il21r	1.44758	1.47247e-29	DEG	Up	18	5XFAD
Il4ra	0.971769	7.71037e-17	DEG	Up	18	5XFAD
Arhgap17	0.378694	0.000157324	DEG	Up	18	5XFAD
Cox6a2	0.590836	9.36764e-06	DEG	Up	18	5XFAD
Itgam	1.32869	3.14927e-27	DEG	Up	18	5XFAD
Itgax	4.16159	3.30678e-49	DEG	Up	18	5XFAD
Pycard	1.84069	1.06796e-51	DEG	Up	18	5XFAD
Cd37	1.81622	1.25598e-66	DEG	Up	18	5XFAD
Itgal	1.42039	2.57615e-08	DEG	Up	18	5XFAD
Rgs10	0.63341	2.16182e-17	DEG	Up	18	5XFAD
Bag3	0.588638	1.63124e-07	DEG	Up	18	5XFAD
Plk1	0.69497	0.00230983	DEG	Up	18	5XFAD
Trim30a	1.76334	5.11903e-20	DEG	Up	18	5XFAD
Wee1	-0.436066	4.68826e-08	DEG	Down	18	5XFAD
Trim66	-0.658922	3.58827e-06	DEG	Down	18	5XFAD
Tub	-0.409852	2.26826e-05	DEG	Down	18	5XFAD
Mrgprf	1.08038	1.0188e-05	DEG	Up	18	5XFAD
Tnni2	2.10365	4.42384e-21	DEG	Up	18	5XFAD
Sash3	1.02731	4.38549e-20	DEG	Up	18	5XFAD
Elf4	1.37786	7.63903e-14	DEG	Up	18	5XFAD
3830403N18Rik	1.26682	0.00871537	DEG	Up	18	5XFAD
F9	1.72475	5.6123e-11	DEG	Up	18	5XFAD
Plp2	0.775233	6.04705e-12	DEG	Up	18	5XFAD
Msn	1.11977	3.20906e-24	DEG	Up	18	5XFAD
Heph	-0.671714	2.1653e-05	DEG	Down	18	5XFAD
Btk	1.38073	2.01454e-18	DEG	Up	18	5XFAD
Col4a6	1.07934	1.7873e-05	DEG	Up	18	5XFAD
Col4a5	0.717698	0.000272729	DEG	Up	18	5XFAD
Il2rg	1.5079	2.31348e-13	DEG	Up	18	5XFAD
Rps4x	0.410454	5.77766e-06	DEG	Up	18	5XFAD
Nsdhl	0.526496	1.06018e-13	DEG	Up	18	5XFAD
Car5b	0.549382	2.25489e-09	DEG	Up	18	5XFAD
Bgn	0.598281	0.00296947	DEG	Up	18	5XFAD
Renbp	1.23416	2.19051e-28	DEG	Up	18	5XFAD
Tsc22d3	-0.662775	3.09916e-14	DEG	Down	18	5XFAD
Angpt2	0.727394	0.00253583	DEG	Up	18	5XFAD
Tnfsf13b	1.40709	5.07511e-20	DEG	Up	18	5XFAD
Rab20	0.910543	0.000978397	DEG	Up	18	5XFAD
Ptpn7	1.5639	0.000108136	DEG	Up	18	5XFAD
Aga	0.417183	2.51414e-06	DEG	Up	18	5XFAD
Ank1	-0.941158	1.9439e-08	DEG	Down	18	5XFAD
Ido2	-0.803462	2.61261e-05	DEG	Down	18	5XFAD
Adam18	-0.832117	0.00347842	DEG	Down	18	5XFAD
Adam3	2.08603	6.99031e-05	DEG	Up	18	5XFAD
Star	-0.424986	0.00424742	DEG	Down	18	5XFAD
Asah1	0.412536	2.21437e-10	DEG	Up	18	5XFAD
Pdgfrl	0.614661	0.000131522	DEG	Up	18	5XFAD
Slc7a2	0.700563	2.72429e-13	DEG	Up	18	5XFAD
Msmo1	0.422644	1.71276e-08	DEG	Up	18	5XFAD
Scrg1	0.44867	5.41998e-10	DEG	Up	18	5XFAD
Hpgd	1.14331	1.27772e-41	DEG	Up	18	5XFAD
Tlr3	0.456771	0.00146541	DEG	Up	18	5XFAD
Mfap3l	0.68483	1.74552e-13	DEG	Up	18	5XFAD
Adcy7	1.30535	5.27127e-20	DEG	Up	18	5XFAD
Snx20	1.11223	9.91061e-07	DEG	Up	18	5XFAD
Sall1	0.663345	3.85865e-07	DEG	Up	18	5XFAD
Slc10a7	0.423624	0.00584595	DEG	Up	18	5XFAD
Il15	0.738858	2.72863e-05	DEG	Up	18	5XFAD
Mmp2	0.497415	0.000476016	DEG	Up	18	5XFAD
Mt2	1.15767	2.12174e-20	DEG	Up	18	5XFAD
Mt1	0.881114	1.52113e-14	DEG	Up	18	5XFAD
Nudt7	0.401698	0.00125159	DEG	Up	18	5XFAD
Cntnap4	-0.552646	1.43229e-05	DEG	Down	18	5XFAD
Kifc3	-0.386706	4.64616e-05	DEG	Down	18	5XFAD
Jak3	0.844682	2.96403e-16	DEG	Up	18	5XFAD
Crispld2	0.720466	2.48673e-05	DEG	Up	18	5XFAD
Cotl1	0.406734	0.00424458	DEG	Up	18	5XFAD
Bean1	-0.496984	0.00174933	DEG	Down	18	5XFAD
Cmtm3	0.820793	1.61377e-20	DEG	Up	18	5XFAD
Cdh16	0.833405	0.000183157	DEG	Up	18	5XFAD
Pla2g15	0.519937	3.95343e-22	DEG	Up	18	5XFAD
2310022B05Rik	-0.408165	0.00127766	DEG	Down	18	5XFAD
St14	1.56019	2.45874e-36	DEG	Up	18	5XFAD
Birc3	0.881544	2.91248e-09	DEG	Up	18	5XFAD
Thy1	2.44849	3.30048e-109	DEG	Up	18	5XFAD
Dscaml1	-0.430052	5.27258e-05	DEG	Down	18	5XFAD
Il10ra	1.28841	1.60641e-34	DEG	Up	18	5XFAD
Cd3e	2.69755	9.84686e-14	DEG	Up	18	5XFAD
Cd3d	1.3143	6.00571e-08	DEG	Up	18	5XFAD
Slc37a2	1.28047	4.12269e-10	DEG	Up	18	5XFAD
Ldlr	0.577866	1.641e-07	DEG	Up	18	5XFAD
Kank2	0.448577	0.000465159	DEG	Up	18	5XFAD
Ccnb2	1.07487	0.000127906	DEG	Up	18	5XFAD
Myo1e	0.99446	9.05498e-22	DEG	Up	18	5XFAD
Mns1	0.704125	0.000150776	DEG	Up	18	5XFAD
Fam81a	-0.506702	8.4712e-10	DEG	Down	18	5XFAD
Anxa2	1.40589	6.3807e-37	DEG	Up	18	5XFAD
Tmprss5	0.505635	0.00683695	DEG	Up	18	5XFAD
Pstpip1	1.19453	9.83616e-14	DEG	Up	18	5XFAD
Elovl5	0.43781	1.79519e-08	DEG	Up	18	5XFAD
Tmed3	0.458153	3.01869e-10	DEG	Up	18	5XFAD
Mlip	-0.474998	2.05697e-05	DEG	Down	18	5XFAD
Rasgrf1	-0.381598	7.69358e-07	DEG	Down	18	5XFAD
Ctsh	1.61116	8.57945e-55	DEG	Up	18	5XFAD
Hcrtr2	-0.70136	5.53595e-07	DEG	Down	18	5XFAD
Plscr1	0.526	1.94764e-06	DEG	Up	18	5XFAD
Plscr2	1.37806	2.7549e-29	DEG	Up	18	5XFAD
Crtap	0.46362	9.0881e-06	DEG	Up	18	5XFAD
Cmtm6	0.458285	1.03413e-07	DEG	Up	18	5XFAD
Cmtm7	0.798382	5.25602e-15	DEG	Up	18	5XFAD
Tgfbr2	1.41671	5.4275e-30	DEG	Up	18	5XFAD
Nradd	0.613565	6.43378e-05	DEG	Up	18	5XFAD
Tdgf1	0.668773	0.000673522	DEG	Up	18	5XFAD
Myd88	0.51675	4.42616e-10	DEG	Up	18	5XFAD
Trf	0.874741	4.44719e-12	DEG	Up	18	5XFAD
Bfsp2	0.632937	3.72329e-06	DEG	Up	18	5XFAD
Mapkapk3	0.770486	6.85919e-09	DEG	Up	18	5XFAD
Uba7	0.986239	3.28583e-08	DEG	Up	18	5XFAD
Pygm	-0.782016	2.02447e-17	DEG	Down	18	5XFAD
Oas3	1.77309	7.82111e-10	DEG	Up	18	5XFAD
Oas2	1.23767	2.49185e-07	DEG	Up	18	5XFAD
Nlrp3	1.56069	0.00070094	DEG	Up	18	5XFAD
Lmo2	0.388009	0.00131514	DEG	Up	18	5XFAD
Folr2	1.23674	6.18939e-07	DEG	Up	18	5XFAD
Heyl	-0.522186	0.00863378	DEG	Down	18	5XFAD
Troap	1.4357	0.00800494	DEG	Up	18	5XFAD
Slc10a3	0.383169	2.13237e-05	DEG	Up	18	5XFAD
Alox12b	-0.74792	2.42125e-05	DEG	Down	18	5XFAD
Arap1	0.57836	1.07901e-06	DEG	Up	18	5XFAD
Rspo4	-2.17153	0.00758481	DEG	Down	18	5XFAD
Ccdc85a	-0.392347	0.0076553	DEG	Down	18	5XFAD
Slc16a1	0.446845	1.55843e-06	DEG	Up	18	5XFAD
Sgpp2	-0.474196	0.000526636	DEG	Down	18	5XFAD
Ucp3	-0.530901	0.000139689	DEG	Down	18	5XFAD
Rasgrp2	-0.456144	0.00248688	DEG	Down	18	5XFAD
Nfatc1	0.831538	1.08289e-05	DEG	Up	18	5XFAD
Calhm2	0.388641	0.00454801	DEG	Up	18	5XFAD
Micall1	0.480552	2.70845e-06	DEG	Up	18	5XFAD
Resp18	-0.459156	0.00269809	DEG	Down	18	5XFAD
Lpcat2	0.789942	7.70185e-22	DEG	Up	18	5XFAD
S100b	0.486468	1.86848e-11	DEG	Up	18	5XFAD
AA467197	1.10108	6.30969e-07	DEG	Up	18	5XFAD
Rac2	1.68668	1.15156e-18	DEG	Up	18	5XFAD
Ttf2	0.54436	0.00133717	DEG	Up	18	5XFAD
Shf	-0.477582	0.00561688	DEG	Down	18	5XFAD
Fbxl8	0.455995	0.00119158	DEG	Up	18	5XFAD
Rtp4	1.48679	1.23088e-19	DEG	Up	18	5XFAD
Frrs1	1.00344	1.67675e-05	DEG	Up	18	5XFAD
Antxr1	0.482596	0.00236975	DEG	Up	18	5XFAD
Tagap	1.37489	3.77369e-24	DEG	Up	18	5XFAD
Crlf2	1.19772	3.87592e-32	DEG	Up	18	5XFAD
Cryzl2	0.825162	3.8851e-19	DEG	Up	18	5XFAD
Casp4	1.23442	2.08353e-09	DEG	Up	18	5XFAD
Ucp2	1.20473	3.54742e-15	DEG	Up	18	5XFAD
Mnd1	0.766592	0.000506673	DEG	Up	18	5XFAD
Npbwr1	-1.04164	3.58703e-07	DEG	Down	18	5XFAD
Tlr13	1.78241	1.26377e-34	DEG	Up	18	5XFAD
Lgals3bp	2.15721	4.87971e-45	DEG	Up	18	5XFAD
Gucy1a1	-0.454217	0.00195123	DEG	Down	18	5XFAD
Rxfp1	-0.70313	0.00414106	DEG	Down	18	5XFAD
Fancd2	-0.506512	0.0051829	DEG	Down	18	5XFAD
Vav1	1.65354	1.09992e-49	DEG	Up	18	5XFAD
Emid1	0.62281	4.3483e-06	DEG	Up	18	5XFAD
Foxj1	0.749983	0.00264686	DEG	Up	18	5XFAD
Batf	1.43406	8.13295e-08	DEG	Up	18	5XFAD
Plcg2	1.093	6.16251e-32	DEG	Up	18	5XFAD
Lif	0.920971	0.00216582	DEG	Up	18	5XFAD
Parp14	1.67914	5.59089e-14	DEG	Up	18	5XFAD
Zxdc	-0.396617	0.00447442	DEG	Down	18	5XFAD
Gbp8	1.47447	0.000360873	DEG	Up	18	5XFAD
Eda2r	1.16455	0.00122511	DEG	Up	18	5XFAD
Ifit1	1.99579	3.08749e-24	DEG	Up	18	5XFAD
Ppp1r18	0.920824	7.86705e-24	DEG	Up	18	5XFAD
Ly6d	1.93538	0.00117591	DEG	Up	18	5XFAD
Cd300a	0.737205	1.05326e-05	DEG	Up	18	5XFAD
Bmp2k	0.685445	1.63847e-20	DEG	Up	18	5XFAD
Dnaic2	0.726356	0.000550846	DEG	Up	18	5XFAD
Gns	0.591873	8.48798e-19	DEG	Up	18	5XFAD
Grn	1.18004	3.45732e-60	DEG	Up	18	5XFAD
Pcdh11x	-0.407916	0.00402872	DEG	Down	18	5XFAD
Tle2	-0.398397	0.00482172	DEG	Down	18	5XFAD
Gpsm3	1.17903	2.3051e-12	DEG	Up	18	5XFAD
Gna15	1.02154	1.96182e-17	DEG	Up	18	5XFAD
Ccdc122	0.403679	0.00168865	DEG	Up	18	5XFAD
Cxcl10	3.39475	3.31223e-35	DEG	Up	18	5XFAD
Sncb	-0.499207	3.13568e-07	DEG	Down	18	5XFAD
Tmem106a	1.89518	2.41043e-31	DEG	Up	18	5XFAD
Cebpa	0.748263	0.00984278	DEG	Up	18	5XFAD
Rubcnl	1.11183	2.55105e-17	DEG	Up	18	5XFAD
Lbx2	1.15357	0.000418587	DEG	Up	18	5XFAD
Vat1	0.494897	0.00250192	DEG	Up	18	5XFAD
Htr2a	-0.535038	0.000899817	DEG	Down	18	5XFAD
Igsf6	1.49896	5.27127e-20	DEG	Up	18	5XFAD
Ccl5	2.33691	6.73874e-16	DEG	Up	18	5XFAD
Fam167a	1.06923	1.77018e-06	DEG	Up	18	5XFAD
Egln3	0.942243	6.52102e-09	DEG	Up	18	5XFAD
Mitf	0.602716	1.34907e-05	DEG	Up	18	5XFAD
Slfn8	1.64799	7.91732e-18	DEG	Up	18	5XFAD
Hpse	3.92056	1.07034e-75	DEG	Up	18	5XFAD
Ssc5d	1.3332	7.73946e-07	DEG	Up	18	5XFAD
Ccl12	2.97225	1.73323e-37	DEG	Up	18	5XFAD
Ccl7	1.72138	3.23462e-05	DEG	Up	18	5XFAD
Hacd2	0.397416	3.45286e-05	DEG	Up	18	5XFAD
Ccl2	2.33648	1.00221e-15	DEG	Up	18	5XFAD
Dennd1a	-0.388583	0.000871752	DEG	Down	18	5XFAD
Klf16	-0.386225	0.00540976	DEG	Down	18	5XFAD
Crb2	0.571834	0.00300541	DEG	Up	18	5XFAD
Tmem98	0.570403	0.000144148	DEG	Up	18	5XFAD
Tab3	-0.446012	0.00504824	DEG	Down	18	5XFAD
Tgfbi	0.701317	0.00072182	DEG	Up	18	5XFAD
Krt17	1.3141	0.00829651	DEG	Up	18	5XFAD
Iqcg	0.565151	0.00481754	DEG	Up	18	5XFAD
Ric8b	-0.403102	4.16435e-05	DEG	Down	18	5XFAD
Cbarp	-0.458725	0.00435264	DEG	Down	18	5XFAD
Sbno2	1.44556	9.09715e-43	DEG	Up	18	5XFAD
Melk	1.66027	0.000149293	DEG	Up	18	5XFAD
Arhgap45	1.35483	5.29157e-38	DEG	Up	18	5XFAD
Ggta1	1.85357	1.23829e-61	DEG	Up	18	5XFAD
Mlc1	0.451032	8.22897e-15	DEG	Up	18	5XFAD
Zhx3	-0.399994	3.92635e-05	DEG	Down	18	5XFAD
H2-Q4	1.41639	7.17044e-14	DEG	Up	18	5XFAD
Zfp57	-0.582138	0.00855652	DEG	Down	18	5XFAD
Prr5	-0.578245	5.54926e-09	DEG	Down	18	5XFAD
Hist1h1c	0.839901	1.38515e-09	DEG	Up	18	5XFAD
Sapcd1	0.996382	0.00282031	DEG	Up	18	5XFAD
Slc2a13	-0.38381	0.00380201	DEG	Down	18	5XFAD
Lzts1	-0.514156	2.0173e-07	DEG	Down	18	5XFAD
Igsf10	1.4078	1.32909e-14	DEG	Up	18	5XFAD
P2ry12	0.483086	4.12074e-11	DEG	Up	18	5XFAD
P2ry13	0.944629	6.36621e-28	DEG	Up	18	5XFAD
Gadd45a	0.821914	4.35462e-09	DEG	Up	18	5XFAD
Elf1	0.678043	7.15728e-09	DEG	Up	18	5XFAD
Card11	2.14231	2.95814e-12	DEG	Up	18	5XFAD
Sh3tc1	0.608757	0.00707342	DEG	Up	18	5XFAD
Lgi4	0.642636	1.91101e-15	DEG	Up	18	5XFAD
Fxyd1	1.37047	2.5041e-24	DEG	Up	18	5XFAD
Mag	0.413202	0.000554409	DEG	Up	18	5XFAD
Micall2	0.624607	0.00150683	DEG	Up	18	5XFAD
Rps27l	0.383166	2.09028e-06	DEG	Up	18	5XFAD
Slitrk2	-0.417918	8.46018e-06	DEG	Down	18	5XFAD
Plch1	-0.494165	0.00206303	DEG	Down	18	5XFAD
Mcoln3	3.43076	4.14487e-09	DEG	Up	18	5XFAD
Hspb6	1.18768	2.21499e-14	DEG	Up	18	5XFAD
C1qa	2.23003	4.31072e-100	DEG	Up	18	5XFAD
C1qc	2.1183	3.75596e-116	DEG	Up	18	5XFAD
C1qb	2.08027	4.5332e-92	DEG	Up	18	5XFAD
Unc93b1	1.23504	1.98649e-48	DEG	Up	18	5XFAD
Kirrel2	-1.33972	1.08858e-22	DEG	Down	18	5XFAD
Tmem71	0.730022	0.000293639	DEG	Up	18	5XFAD
Asap3	1.03027	1.67508e-16	DEG	Up	18	5XFAD
Apln	-0.659394	2.46155e-10	DEG	Down	18	5XFAD
Wdr62	0.79204	0.00640855	DEG	Up	18	5XFAD
Tspan15	0.437214	0.000688257	DEG	Up	18	5XFAD
Sh3glb1	0.460327	1.80084e-13	DEG	Up	18	5XFAD
Myom3	-0.796514	6.73259e-07	DEG	Down	18	5XFAD
Ppp1r14a	0.529228	6.03998e-06	DEG	Up	18	5XFAD
Fgf2	0.568209	0.000350081	DEG	Up	18	5XFAD
Galnt6	0.771731	1.18257e-09	DEG	Up	18	5XFAD
Ldlrap1	1.12603	4.83197e-20	DEG	Up	18	5XFAD
Man1c1	0.418286	0.000358022	DEG	Up	18	5XFAD
Traf3ip3	1.02075	1.11408e-07	DEG	Up	18	5XFAD
Tap1	1.28493	1.18446e-21	DEG	Up	18	5XFAD
Nov	-0.41675	0.00492345	DEG	Down	18	5XFAD
Icam1	1.51284	4.03943e-36	DEG	Up	18	5XFAD
Cnnm4	-0.445185	2.44367e-06	DEG	Down	18	5XFAD
Tbc1d2b	0.8251	3.80417e-06	DEG	Up	18	5XFAD
Serpine1	1.99781	5.81804e-05	DEG	Up	18	5XFAD
Fbxo27	-0.381647	6.34025e-05	DEG	Down	18	5XFAD
Kcnh3	-0.599803	3.00217e-06	DEG	Down	18	5XFAD
Kcnk2	-0.38835	8.06755e-05	DEG	Down	18	5XFAD
Cldn11	0.772538	2.38413e-12	DEG	Up	18	5XFAD
Zbtb42	0.784879	0.000176295	DEG	Up	18	5XFAD
Gpr160	0.648606	0.000128337	DEG	Up	18	5XFAD
Armc3	0.679289	0.00309081	DEG	Up	18	5XFAD
Aspg	2.53369	3.58018e-74	DEG	Up	18	5XFAD
Ckap2	1.00786	3.86255e-05	DEG	Up	18	5XFAD
Themis2	1.17194	3.25044e-16	DEG	Up	18	5XFAD
Actrt3	-0.658595	0.00287005	DEG	Down	18	5XFAD
Rpl10a	0.389843	0.00188206	DEG	Up	18	5XFAD
D630003M21Rik	-0.449676	0.000198782	DEG	Down	18	5XFAD
Tgm2	0.441389	2.66617e-05	DEG	Up	18	5XFAD
Rtkn2	0.442858	0.000710804	DEG	Up	18	5XFAD
Ifi206	3.35088	1.55857e-12	DEG	Up	18	5XFAD
Zfp365	-0.570478	0.000728476	DEG	Down	18	5XFAD
Aim2	0.880184	5.2842e-06	DEG	Up	18	5XFAD
Egr2	1.67841	1.1552e-07	DEG	Up	18	5XFAD
Dusp8	-0.383954	0.000550846	DEG	Down	18	5XFAD
Ankrd13b	-0.40832	0.00647783	DEG	Down	18	5XFAD
Ddx60	1.89644	2.33038e-10	DEG	Up	18	5XFAD
Fgd3	0.557478	0.000153391	DEG	Up	18	5XFAD
Card19	0.514326	4.32174e-08	DEG	Up	18	5XFAD
Rflna	0.814693	0.00186417	DEG	Up	18	5XFAD
Snn	-0.387382	0.000205929	DEG	Down	18	5XFAD
Ccdc129	-0.609479	0.0093074	DEG	Down	18	5XFAD
Wnk2	-0.431196	3.30928e-05	DEG	Down	18	5XFAD
Socs1	0.74321	1.641e-07	DEG	Up	18	5XFAD
Mturn	-0.380517	0.000324147	DEG	Down	18	5XFAD
Hspb2	0.643795	0.00127008	DEG	Up	18	5XFAD
Cd84	2.2613	1.19906e-69	DEG	Up	18	5XFAD
P3h2	0.693684	0.000887516	DEG	Up	18	5XFAD
Enpp6	0.678876	1.55936e-05	DEG	Up	18	5XFAD
Mylip	0.404239	1.52784e-08	DEG	Up	18	5XFAD
Slamf7	3.05658	1.27093e-24	DEG	Up	18	5XFAD
Asb10	3.18185	2.9343e-47	DEG	Up	18	5XFAD
Serpinf2	3.31939	3.09574e-37	DEG	Up	18	5XFAD
F11r	0.95394	2.40887e-19	DEG	Up	18	5XFAD
Snx25	-0.559707	0.000424686	DEG	Down	18	5XFAD
Atg9b	-0.575204	0.000327453	DEG	Down	18	5XFAD
Trp53inp2	0.51579	1.08579e-09	DEG	Up	18	5XFAD
Ttk	0.932526	0.00714787	DEG	Up	18	5XFAD
Hfe2	-1.09205	0.00247437	DEG	Down	18	5XFAD
Spsb2	0.716297	6.56978e-10	DEG	Up	18	5XFAD
Socs7	-0.384658	0.00422548	DEG	Down	18	5XFAD
Parp12	0.662393	0.000367336	DEG	Up	18	5XFAD
1700003F12Rik	1.04942	3.51459e-07	DEG	Up	18	5XFAD
Fchsd1	0.407658	0.0048038	DEG	Up	18	5XFAD
BC028528	0.581005	6.84743e-09	DEG	Up	18	5XFAD
Mcl1	0.451545	1.36501e-05	DEG	Up	18	5XFAD
Ctss	2.00939	3.04858e-84	DEG	Up	18	5XFAD
Rnh1	0.389472	1.2279e-06	DEG	Up	18	5XFAD
Mboat1	0.644267	3.21722e-07	DEG	Up	18	5XFAD
Ephx1	0.591101	8.48144e-08	DEG	Up	18	5XFAD
Gngt2	1.47408	7.58756e-47	DEG	Up	18	5XFAD
Gcnt1	1.03399	4.78424e-06	DEG	Up	18	5XFAD
Bmp6	0.8991	5.08971e-06	DEG	Up	18	5XFAD
Tlr4	0.86712	5.11287e-09	DEG	Up	18	5XFAD
Cpq	0.554358	3.56424e-07	DEG	Up	18	5XFAD
Siglecf	1.65649	1.23904e-24	DEG	Up	18	5XFAD
Echdc3	0.964928	1.23835e-07	DEG	Up	18	5XFAD
Rln1	0.860241	0.000552003	DEG	Up	18	5XFAD
Adgrg6	0.943775	0.000818892	DEG	Up	18	5XFAD
Akna	0.789132	5.78018e-12	DEG	Up	18	5XFAD
Dap	0.777956	1.36526e-13	DEG	Up	18	5XFAD
Tekt5	-0.497084	0.00110197	DEG	Down	18	5XFAD
Isg20	1.1876	4.30528e-09	DEG	Up	18	5XFAD
Gimap3	2.72326	1.24329e-21	DEG	Up	18	5XFAD
Cdk5rap2	0.392104	0.00998212	DEG	Up	18	5XFAD
Rnf122	0.440103	9.36764e-06	DEG	Up	18	5XFAD
Hlx	1.27342	1.50138e-15	DEG	Up	18	5XFAD
Cdh6	-0.615253	2.38298e-05	DEG	Down	18	5XFAD
Prss23	0.980246	5.33117e-12	DEG	Up	18	5XFAD
Dcxr	0.463048	1.3208e-05	DEG	Up	18	5XFAD
Ppl	1.09023	4.45122e-11	DEG	Up	18	5XFAD
Prrx2	1.26915	1.72508e-06	DEG	Up	18	5XFAD
Nt5dc1	0.504431	0.000979316	DEG	Up	18	5XFAD
Cdsn	0.790183	0.00333462	DEG	Up	18	5XFAD
Ppp1r3f	-0.449826	0.00642957	DEG	Down	18	5XFAD
6430573F11Rik	-0.551002	4.44543e-05	DEG	Down	18	5XFAD
Mrps6	0.702102	4.74252e-13	DEG	Up	18	5XFAD
Lap3	0.435974	1.87037e-17	DEG	Up	18	5XFAD
Sdk1	0.690037	4.78424e-06	DEG	Up	18	5XFAD
Batf2	2.05907	0.000361315	DEG	Up	18	5XFAD
Usp53	0.465078	7.45693e-05	DEG	Up	18	5XFAD
Ldb2	-0.428962	0.00123903	DEG	Down	18	5XFAD
Trim14	1.12027	3.75631e-10	DEG	Up	18	5XFAD
Slc44a3	1.61596	7.3854e-05	DEG	Up	18	5XFAD
Txlnb	0.406778	0.00209319	DEG	Up	18	5XFAD
Fgl2	1.66197	1.06006e-21	DEG	Up	18	5XFAD
Gsap	0.801146	4.90877e-15	DEG	Up	18	5XFAD
Ptger4	0.55353	1.04485e-05	DEG	Up	18	5XFAD
Plcb4	-0.425923	0.00726099	DEG	Down	18	5XFAD
Zc3h12d	1.08105	0.000267131	DEG	Up	18	5XFAD
Plcb2	0.500803	1.89665e-05	DEG	Up	18	5XFAD
Mettl11b	-0.73798	0.000103256	DEG	Down	18	5XFAD
Rgl3	0.404343	0.00433596	DEG	Up	18	5XFAD
Thbs1	0.70602	0.00780024	DEG	Up	18	5XFAD
Tax1bp3	0.521447	8.65517e-07	DEG	Up	18	5XFAD
Kcns1	0.473828	0.00632084	DEG	Up	18	5XFAD
Scamp2	0.55528	9.09978e-22	DEG	Up	18	5XFAD
Emp3	1.48843	3.95403e-15	DEG	Up	18	5XFAD
Ttc12	0.992985	4.80402e-11	DEG	Up	18	5XFAD
Gpr34	1.18057	6.53684e-27	DEG	Up	18	5XFAD
Gbp7	1.09277	5.98551e-20	DEG	Up	18	5XFAD
Accs	0.605017	6.32405e-06	DEG	Up	18	5XFAD
Arhgap9	1.54781	1.571e-31	DEG	Up	18	5XFAD
Hipk4	-0.495757	0.000146121	DEG	Down	18	5XFAD
Dgkz	-0.695354	2.90333e-07	DEG	Down	18	5XFAD
Xaf1	0.824266	9.49495e-12	DEG	Up	18	5XFAD
Cblc	2.03463	0.000265523	DEG	Up	18	5XFAD
Milr1	2.07215	1.7192e-37	DEG	Up	18	5XFAD
Pitpnm3	-0.402151	0.00427935	DEG	Down	18	5XFAD
C3ar1	2.37122	1.55869e-87	DEG	Up	18	5XFAD
Apoc1	0.653054	0.00375262	DEG	Up	18	5XFAD
Cd79b	0.937209	0.00210508	DEG	Up	18	5XFAD
Eps8l3	-0.397096	0.000266696	DEG	Down	18	5XFAD
Bace2	0.971061	0.000300643	DEG	Up	18	5XFAD
Apobec1	1.74559	2.13355e-32	DEG	Up	18	5XFAD
Clcf1	1.26184	6.30738e-06	DEG	Up	18	5XFAD
Mthfd1l	-0.423015	8.76258e-07	DEG	Down	18	5XFAD
Kremen2	-0.688199	0.000359327	DEG	Down	18	5XFAD
Col16a1	1.12103	4.84404e-11	DEG	Up	18	5XFAD
Agmat	1.43149	5.73086e-05	DEG	Up	18	5XFAD
Creg1	0.78349	3.76102e-30	DEG	Up	18	5XFAD
Klc3	1.0512	4.99827e-14	DEG	Up	18	5XFAD
Rcsd1	0.466498	7.76877e-08	DEG	Up	18	5XFAD
Cep126	-0.467513	0.00191458	DEG	Down	18	5XFAD
Slc25a34	-1.11156	1.08097e-12	DEG	Down	18	5XFAD
Cd53	1.73418	1.93171e-98	DEG	Up	18	5XFAD
Lat2	1.73482	7.36849e-30	DEG	Up	18	5XFAD
Gpr161	-0.552538	0.00189314	DEG	Down	18	5XFAD
Begain	-0.492046	0.00150911	DEG	Down	18	5XFAD
Fbxw4	0.88132	8.3554e-05	DEG	Up	18	5XFAD
Igsf21	-0.424364	0.000459965	DEG	Down	18	5XFAD
Gm11992	0.641907	0.000180541	DEG	Up	18	5XFAD
Abhd4	0.407718	3.62173e-09	DEG	Up	18	5XFAD
Tmco4	0.570717	0.000356841	DEG	Up	18	5XFAD
Car8	0.805	0.00451025	DEG	Up	18	5XFAD
Tox	-0.387929	0.00282127	DEG	Down	18	5XFAD
Inhba	0.844362	0.000346573	DEG	Up	18	5XFAD
Myzap	1.87583	2.52841e-13	DEG	Up	18	5XFAD
Mdfic	0.881019	0.00447388	DEG	Up	18	5XFAD
Cacna2d4	0.85973	0.00200334	DEG	Up	18	5XFAD
Gpr12	-0.486104	5.27582e-09	DEG	Down	18	5XFAD
Syt15	0.496109	0.003703	DEG	Up	18	5XFAD
Irf8	1.99512	4.51282e-80	DEG	Up	18	5XFAD
H2-Ob	2.90186	5.96301e-08	DEG	Up	18	5XFAD
Hspb8	0.491748	1.34174e-05	DEG	Up	18	5XFAD
Ptchd1	0.405994	0.00887563	DEG	Up	18	5XFAD
Prima1	0.810263	1.35353e-06	DEG	Up	18	5XFAD
Kcnj2	0.873001	1.76174e-11	DEG	Up	18	5XFAD
1810011H11Rik	1.118	8.07116e-09	DEG	Up	18	5XFAD
Tspo	1.25146	6.53652e-22	DEG	Up	18	5XFAD
Tram2	0.545166	0.00293859	DEG	Up	18	5XFAD
Abca9	0.774591	5.39201e-07	DEG	Up	18	5XFAD
Fam169a	-0.38122	5.59132e-05	DEG	Down	18	5XFAD
Oasl1	1.42488	4.97396e-07	DEG	Up	18	5XFAD
Mcm3	0.655647	1.5755e-07	DEG	Up	18	5XFAD
Dlx1	-0.562826	7.8857e-05	DEG	Down	18	5XFAD
Mvk	0.491242	7.59042e-10	DEG	Up	18	5XFAD
S100a10	0.914865	1.12288e-19	DEG	Up	18	5XFAD
Spidr	0.412556	0.000932491	DEG	Up	18	5XFAD
Vwa1	0.53553	5.61469e-11	DEG	Up	18	5XFAD
Rassf4	0.925172	1.62357e-08	DEG	Up	18	5XFAD
Cmklr1	1.78657	1.80288e-16	DEG	Up	18	5XFAD
Lyn	1.05284	9.57127e-30	DEG	Up	18	5XFAD
Isl1	-1.77699	0.0070874	DEG	Down	18	5XFAD
Pelo	-0.526493	0.000890407	DEG	Down	18	5XFAD
Hsd3b7	0.533756	1.76073e-08	DEG	Up	18	5XFAD
Gm5617	0.468026	6.58402e-05	DEG	Up	18	5XFAD
S100a13	0.549243	7.47787e-11	DEG	Up	18	5XFAD
Ikbke	0.876014	0.000193336	DEG	Up	18	5XFAD
Grap2	1.53513	0.0043622	DEG	Up	18	5XFAD
Sun2	0.658338	0.000280333	DEG	Up	18	5XFAD
Golga7b	-0.601814	5.87982e-11	DEG	Down	18	5XFAD
Pbxip1	0.674517	2.34011e-13	DEG	Up	18	5XFAD
Maff	1.38402	5.12517e-08	DEG	Up	18	5XFAD
Npl	0.766952	1.35878e-18	DEG	Up	18	5XFAD
Dnali1	0.927018	0.00123709	DEG	Up	18	5XFAD
Apobr	0.709652	0.00411739	DEG	Up	18	5XFAD
Hebp1	0.451886	0.00373761	DEG	Up	18	5XFAD
Sbk1	-0.499765	4.09255e-05	DEG	Down	18	5XFAD
Klhl6	1.90157	1.10356e-64	DEG	Up	18	5XFAD
Tuba1c	0.922089	0.00543954	DEG	Up	18	5XFAD
Mob1a	0.515904	4.03989e-06	DEG	Up	18	5XFAD
Arl11	2.40048	1.75918e-61	DEG	Up	18	5XFAD
Ifi209	2.40841	1.6314e-14	DEG	Up	18	5XFAD
Trim56	0.794368	2.64659e-07	DEG	Up	18	5XFAD
Mei4	-0.583836	0.000372409	DEG	Down	18	5XFAD
Smco3	-0.504048	1.32188e-05	DEG	Down	18	5XFAD
Fbrsl1	0.428949	0.00085139	DEG	Up	18	5XFAD
Epop	-1.15858	0.00200331	DEG	Down	18	5XFAD
Sptssb	-0.682286	0.00234213	DEG	Down	18	5XFAD
Lgals2	1.27805	0.000153663	DEG	Up	18	5XFAD
Mmp3	1.97425	0.00511165	DEG	Up	18	5XFAD
Tmem221	1.82651	6.88716e-14	DEG	Up	18	5XFAD
B430306N03Rik	2.36948	7.07415e-18	DEG	Up	18	5XFAD
Clec4a3	0.634609	5.59132e-05	DEG	Up	18	5XFAD
Mgat5b	-0.423643	0.000517738	DEG	Down	18	5XFAD
Zmym1	-0.593251	4.82558e-06	DEG	Down	18	5XFAD
S1pr2	0.672731	0.0037824	DEG	Up	18	5XFAD
Gimap7	3.75663	8.24747e-12	DEG	Up	18	5XFAD
Naalad2	0.873619	6.46785e-06	DEG	Up	18	5XFAD
Ccrl2	0.97848	2.19398e-12	DEG	Up	18	5XFAD
Emx2	-0.414099	0.000508053	DEG	Down	18	5XFAD
Gls2	-0.525334	1.43278e-07	DEG	Down	18	5XFAD
Adgrd1	-0.679022	0.00798341	DEG	Down	18	5XFAD
Otos	1.28467	0.000360873	DEG	Up	18	5XFAD
S100a1	0.573155	1.36605e-14	DEG	Up	18	5XFAD
C130050O18Rik	2.03374	1.69469e-14	DEG	Up	18	5XFAD
Wfikkn2	1.09781	0.00731711	DEG	Up	18	5XFAD
Ctla2a	0.66075	2.66206e-06	DEG	Up	18	5XFAD
Cnr1	-0.393982	0.000412697	DEG	Down	18	5XFAD
Lacc1	0.826726	2.99088e-10	DEG	Up	18	5XFAD
Sowaha	-0.418268	2.56945e-05	DEG	Down	18	5XFAD
Rin3	0.782608	6.06973e-06	DEG	Up	18	5XFAD
Fam46c	1.6821	3.88205e-22	DEG	Up	18	5XFAD
Ackr2	-0.928681	0.00131514	DEG	Down	18	5XFAD
Tlr7	1.986	4.93836e-16	DEG	Up	18	5XFAD
Liph	1.07111	8.34233e-10	DEG	Up	18	5XFAD
Phf11a	2.90437	4.21348e-12	DEG	Up	18	5XFAD
Zfp36	1.01313	9.1373e-18	DEG	Up	18	5XFAD
Cd300c2	2.04042	1.24941e-72	DEG	Up	18	5XFAD
Tlr1	1.06014	0.00125525	DEG	Up	18	5XFAD
Ucn3	4.08999	0.000992543	DEG	Up	18	5XFAD
Ankrd34b	-0.452897	0.000643178	DEG	Down	18	5XFAD
AI467606	0.691147	1.30891e-07	DEG	Up	18	5XFAD
Dpy19l4	0.4679	1.38108e-05	DEG	Up	18	5XFAD
Tlr9	1.41233	1.84079e-06	DEG	Up	18	5XFAD
Fndc7	1.85333	0.000249482	DEG	Up	18	5XFAD
Cxcr4	1.19512	3.79615e-07	DEG	Up	18	5XFAD
1190002N15Rik	-0.386405	0.00243266	DEG	Down	18	5XFAD
Hcar2	4.36936	3.82796e-76	DEG	Up	18	5XFAD
Glb1	0.453894	1.67518e-12	DEG	Up	18	5XFAD
Chrm2	-0.608179	0.000515493	DEG	Down	18	5XFAD
Col27a1	1.13232	2.55958e-08	DEG	Up	18	5XFAD
Pqlc3	1.33885	1.57831e-18	DEG	Up	18	5XFAD
Ccdc149	-0.412338	0.00355918	DEG	Down	18	5XFAD
Ptprcap	1.2816	3.57523e-06	DEG	Up	18	5XFAD
Pcdhb8	-0.581131	0.00415275	DEG	Down	18	5XFAD
Ifit2	0.50802	0.000431712	DEG	Up	18	5XFAD
Fam26f	1.53211	1.19416e-11	DEG	Up	18	5XFAD
Gldn	2.54707	9.91649e-27	DEG	Up	18	5XFAD
Cd109	1.2203	4.65837e-09	DEG	Up	18	5XFAD
Plaur	1.92508	2.30945e-32	DEG	Up	18	5XFAD
Pilra	1.34829	2.75961e-08	DEG	Up	18	5XFAD
AI464131	-0.72854	3.98222e-13	DEG	Down	18	5XFAD
Hs3st2	-0.747417	5.60516e-06	DEG	Down	18	5XFAD
Slc25a23	-0.388457	0.0073239	DEG	Down	18	5XFAD
Rbp1	0.687599	0.000424279	DEG	Up	18	5XFAD
Ppm1e	-0.390119	0.00967945	DEG	Down	18	5XFAD
Scn4b	-0.580126	0.00969551	DEG	Down	18	5XFAD
Tifa	0.476463	1.52542e-10	DEG	Up	18	5XFAD
Bst2	1.77899	1.97395e-25	DEG	Up	18	5XFAD
Selenov	-1.44681	1.25205e-06	DEG	Down	18	5XFAD
Rhoj	1.18181	1.99669e-31	DEG	Up	18	5XFAD
Ppp1r3b	0.826323	0.000499587	DEG	Up	18	5XFAD
Lrrc75b	-0.50262	9.27437e-07	DEG	Down	18	5XFAD
Irgm1	1.34687	1.84041e-38	DEG	Up	18	5XFAD
Spsb4	-0.572128	2.2472e-05	DEG	Down	18	5XFAD
Fbxo41	-0.390676	0.000110211	DEG	Down	18	5XFAD
Tmem198b	0.451085	6.91893e-08	DEG	Up	18	5XFAD
Cldn14	1.6183	1.101e-11	DEG	Up	18	5XFAD
Cd24a	0.603478	0.00229883	DEG	Up	18	5XFAD
Neurl3	1.03792	1.05805e-16	DEG	Up	18	5XFAD
Ptgs1	0.820874	1.03691e-24	DEG	Up	18	5XFAD
Pcdhb13	-0.387709	0.00214971	DEG	Down	18	5XFAD
Kcne4	-0.464068	0.00850477	DEG	Down	18	5XFAD
Lancl3	-0.553899	0.000327556	DEG	Down	18	5XFAD
Tgif1	1.25094	1.34064e-21	DEG	Up	18	5XFAD
Samd9l	0.942604	1.48483e-07	DEG	Up	18	5XFAD
Zc3hav1l	-0.40188	0.0031954	DEG	Down	18	5XFAD
Gjb1	0.386921	0.00336633	DEG	Up	18	5XFAD
Cd300lf	1.61359	5.26855e-13	DEG	Up	18	5XFAD
Ccdc88b	1.50341	1.53258e-06	DEG	Up	18	5XFAD
Gpr157	0.728975	1.95528e-09	DEG	Up	18	5XFAD
Cxcr5	2.20144	0.0017146	DEG	Up	18	5XFAD
Klk9	1.82018	5.10003e-08	DEG	Up	18	5XFAD
Sstr2	0.491266	0.004888	DEG	Up	18	5XFAD
Fam69c	-0.567498	0.000436905	DEG	Down	18	5XFAD
Prrg1	-0.446435	0.00818418	DEG	Down	18	5XFAD
Hes5	-0.963073	1.53936e-08	DEG	Down	18	5XFAD
Col6a3	-1.21736	0.000835186	DEG	Down	18	5XFAD
Selplg	0.834082	1.09991e-28	DEG	Up	18	5XFAD
Gng7	-0.461171	0.00367451	DEG	Down	18	5XFAD
Syngr2	0.982345	4.67997e-27	DEG	Up	18	5XFAD
Ckap2l	1.17069	1.6104e-06	DEG	Up	18	5XFAD
Lhfp	0.472408	3.95795e-06	DEG	Up	18	5XFAD
F2r	0.431177	0.00312616	DEG	Up	18	5XFAD
Scrt1	-0.747099	0.00570962	DEG	Down	18	5XFAD
Ranbp3l	-0.734453	5.42372e-06	DEG	Down	18	5XFAD
Mypop	-0.519395	1.79552e-06	DEG	Down	18	5XFAD
8430408G22Rik	-0.82976	0.00284753	DEG	Down	18	5XFAD
Cxcr6	2.37166	8.00615e-19	DEG	Up	18	5XFAD
Sp8	-1.25702	0.00892021	DEG	Down	18	5XFAD
Nog	-0.646733	0.00488688	DEG	Down	18	5XFAD
Gm6377	2.40235	0.00174208	DEG	Up	18	5XFAD
Tpcn2	0.554057	0.000565117	DEG	Up	18	5XFAD
Krt90	1.7925	0.00333462	DEG	Up	18	5XFAD
Prss50	0.559104	0.00251409	DEG	Up	18	5XFAD
P2ry6	1.28022	9.26384e-41	DEG	Up	18	5XFAD
Arhgap30	1.01308	3.18048e-18	DEG	Up	18	5XFAD
Efna5	-0.665263	0.00020318	DEG	Down	18	5XFAD
C5ar1	1.68779	1.47408e-26	DEG	Up	18	5XFAD
Nrap	0.598163	0.00441576	DEG	Up	18	5XFAD
Kcnk3	-0.413648	0.0062165	DEG	Down	18	5XFAD
Scn3b	-0.520173	5.88182e-06	DEG	Down	18	5XFAD
Prokr1	1.52778	0.00475329	DEG	Up	18	5XFAD
Zfp683	2.70889	0.00761017	DEG	Up	18	5XFAD
Tmem200a	-0.39633	0.00106509	DEG	Down	18	5XFAD
Upk1b	-0.42026	0.00764669	DEG	Down	18	5XFAD
Dtx3l	0.709041	9.45946e-14	DEG	Up	18	5XFAD
Htr1b	-0.687009	5.8092e-05	DEG	Down	18	5XFAD
Tsku	0.540332	0.00459836	DEG	Up	18	5XFAD
Gpr55	1.47964	4.66741e-06	DEG	Up	18	5XFAD
Tifab	1.23771	1.0379e-30	DEG	Up	18	5XFAD
Orai1	0.507228	0.00469062	DEG	Up	18	5XFAD
Gal3st1	0.400365	0.000572879	DEG	Up	18	5XFAD
Mmp12	0.628023	0.00501197	DEG	Up	18	5XFAD
Trex1	0.819942	3.67165e-14	DEG	Up	18	5XFAD
Crh	-0.58741	0.00436325	DEG	Down	18	5XFAD
Lrrc25	1.16353	1.61509e-14	DEG	Up	18	5XFAD
Amz1	0.57974	4.84584e-07	DEG	Up	18	5XFAD
Klk6	3.86521	4.99566e-62	DEG	Up	18	5XFAD
Haspin	1.1019	0.000744731	DEG	Up	18	5XFAD
Mchr1	-0.387221	2.7515e-05	DEG	Down	18	5XFAD
Lgr4	-0.381632	4.7003e-05	DEG	Down	18	5XFAD
Otop2	1.92348	9.58176e-06	DEG	Up	18	5XFAD
Cxcr3	2.58478	7.85893e-12	DEG	Up	18	5XFAD
Tmem220	0.606053	0.000746573	DEG	Up	18	5XFAD
Fzd2	-0.73429	2.89778e-09	DEG	Down	18	5XFAD
Lgals3	2.01544	7.60558e-25	DEG	Up	18	5XFAD
Sprr1a	2.64469	0.00048115	DEG	Up	18	5XFAD
Tcf19	0.477855	0.00176299	DEG	Up	18	5XFAD
Ppp1r3g	-1.19003	1.22779e-17	DEG	Down	18	5XFAD
Fam167b	1.54837	3.36822e-17	DEG	Up	18	5XFAD
Ccdc121	0.701569	0.00644306	DEG	Up	18	5XFAD
Vstm4	0.635214	4.21934e-05	DEG	Up	18	5XFAD
Ftl1	0.499054	1.76395e-12	DEG	Up	18	5XFAD
Vamp8	0.655131	1.43804e-06	DEG	Up	18	5XFAD
Ptges	0.606672	1.73767e-05	DEG	Up	18	5XFAD
Tmem37	0.996783	9.61501e-13	DEG	Up	18	5XFAD
Htr1f	-0.401973	0.00386571	DEG	Down	18	5XFAD
Tmem123	0.421028	1.28103e-05	DEG	Up	18	5XFAD
Efcab5	-0.594315	0.00320944	DEG	Down	18	5XFAD
Adgb	0.847483	0.00260313	DEG	Up	18	5XFAD
P4ha3	1.89497	6.00044e-37	DEG	Up	18	5XFAD
Rgs13	-0.706273	0.00875739	DEG	Down	18	5XFAD
Nat2	0.553056	0.00336673	DEG	Up	18	5XFAD
Gpr183	1.59663	3.14338e-32	DEG	Up	18	5XFAD
Ppp1r37	-0.55865	0.00277319	DEG	Down	18	5XFAD
Hspb3	1.17473	2.37212e-09	DEG	Up	18	5XFAD
Kcnj16	-0.473954	0.000114615	DEG	Down	18	5XFAD
Tlr6	1.5716	2.36268e-10	DEG	Up	18	5XFAD
Gm6583	1.15321	0.00277573	DEG	Up	18	5XFAD
Siglech	1.01637	1.50677e-36	DEG	Up	18	5XFAD
Usp29	-0.464695	0.00140099	DEG	Down	18	5XFAD
Hist1h1e	0.597725	0.00369004	DEG	Up	18	5XFAD
Lrrc3	0.698884	1.034e-13	DEG	Up	18	5XFAD
Pcdhb6	-0.445375	0.00611591	DEG	Down	18	5XFAD
Kcnf1	-0.4674	0.000124134	DEG	Down	18	5XFAD
Rinl	0.735498	1.79054e-09	DEG	Up	18	5XFAD
Cox6b2	0.674439	0.00350897	DEG	Up	18	5XFAD
Arf3	-0.394102	0.000513695	DEG	Down	18	5XFAD
Prdm9	1.83806	0.00362986	DEG	Up	18	5XFAD
Lax1	1.9078	0.000201327	DEG	Up	18	5XFAD
Rasal3	1.38407	1.09746e-18	DEG	Up	18	5XFAD
Plpp2	0.843492	1.63178e-11	DEG	Up	18	5XFAD
Pld4	1.25109	6.88903e-34	DEG	Up	18	5XFAD
Ppp1r36	0.863076	6.19623e-05	DEG	Up	18	5XFAD
Hbb-bs	-0.610669	0.00797343	DEG	Down	18	5XFAD
Cx3cr1	1.44365	2.39051e-63	DEG	Up	18	5XFAD
Nrros	0.613936	1.84934e-10	DEG	Up	18	5XFAD
C130026I21Rik	2.10311	4.48837e-09	DEG	Up	18	5XFAD
Adam17	0.432354	2.42674e-06	DEG	Up	18	5XFAD
Rab7b	2.46124	1.88347e-62	DEG	Up	18	5XFAD
Gpr25	-0.635338	0.00515115	DEG	Down	18	5XFAD
A630001G21Rik	1.1819	4.43439e-06	DEG	Up	18	5XFAD
Oas1a	2.4696	6.69561e-28	DEG	Up	18	5XFAD
Atad2b	-0.414333	0.00498398	DEG	Down	18	5XFAD
Cysltr1	0.614613	0.00343837	DEG	Up	18	5XFAD
Cd8b1	3.62507	4.35667e-11	DEG	Up	18	5XFAD
Myh7	-0.734857	2.69171e-05	DEG	Down	18	5XFAD
Socs3	2.15319	1.64902e-34	DEG	Up	18	5XFAD
Fes	1.1683	8.57304e-25	DEG	Up	18	5XFAD
Bcl3	2.0124	4.39563e-16	DEG	Up	18	5XFAD
Slamf8	1.84121	1.46705e-14	DEG	Up	18	5XFAD
Kcnip1	-0.399703	0.000119159	DEG	Down	18	5XFAD
Shisa7	-0.413915	9.16434e-06	DEG	Down	18	5XFAD
Smagp	0.689981	3.47997e-07	DEG	Up	18	5XFAD
Cnn3	0.901962	3.2754e-33	DEG	Up	18	5XFAD
Cd8a	1.9427	3.75795e-08	DEG	Up	18	5XFAD
Alkal2	-0.705731	0.000265226	DEG	Down	18	5XFAD
Kcnn4	0.907028	0.000453673	DEG	Up	18	5XFAD
Cklf	0.620171	6.85103e-09	DEG	Up	18	5XFAD
Slfn5	0.580543	3.1816e-05	DEG	Up	18	5XFAD
Gimap4	1.87389	2.79701e-12	DEG	Up	18	5XFAD
Vsnl1	-0.462455	3.27154e-06	DEG	Down	18	5XFAD
Sh3bp2	1.57022	1.68779e-12	DEG	Up	18	5XFAD
Ugt1a6a	1.0273	3.64231e-24	DEG	Up	18	5XFAD
Xlr	1.59706	1.60973e-38	DEG	Up	18	5XFAD
Tmem119	0.51065	1.63759e-08	DEG	Up	18	5XFAD
Afp	2.32343	1.34888e-07	DEG	Up	18	5XFAD
Nt5c1a	0.527025	0.00225225	DEG	Up	18	5XFAD
Lrtm2	0.43765	4.71147e-06	DEG	Up	18	5XFAD
Gabra5	-0.395683	0.00382088	DEG	Down	18	5XFAD
C1ra	0.962035	2.18692e-07	DEG	Up	18	5XFAD
Zfp811	-0.822183	0.00163843	DEG	Down	18	5XFAD
Pld5	-0.915514	0.000979316	DEG	Down	18	5XFAD
Nap1l5	-0.450428	1.22783e-07	DEG	Down	18	5XFAD
Lair1	1.55741	1.03971e-53	DEG	Up	18	5XFAD
Unc80	-0.424386	1.70714e-05	DEG	Down	18	5XFAD
Dach1	-0.673165	0.00273352	DEG	Down	18	5XFAD
Klhl25	0.410457	8.38292e-07	DEG	Up	18	5XFAD
Tcf7l1	0.394213	0.00423577	DEG	Up	18	5XFAD
Dnaaf3	0.849882	0.000495227	DEG	Up	18	5XFAD
Per2	-0.596414	0.000476399	DEG	Down	18	5XFAD
H2-T22	0.569519	4.38855e-15	DEG	Up	18	5XFAD
Fez2	0.592541	1.29252e-05	DEG	Up	18	5XFAD
Trim34a	1.07091	3.16377e-14	DEG	Up	18	5XFAD
Pla2g4a	0.526082	0.00165163	DEG	Up	18	5XFAD
Kcnq3	-0.405239	0.000259922	DEG	Down	18	5XFAD
Ms4a4b	2.58469	4.27491e-10	DEG	Up	18	5XFAD
Tcim	1.00868	1.23414e-09	DEG	Up	18	5XFAD
Myh1	-1.31362	0.000827542	DEG	Down	18	5XFAD
Gpr50	1.72281	7.61918e-05	DEG	Up	18	5XFAD
Tmem154	0.821261	3.63917e-05	DEG	Up	18	5XFAD
Ptafr	0.815184	1.1885e-12	DEG	Up	18	5XFAD
Capg	2.06819	2.26476e-56	DEG	Up	18	5XFAD
Gadl1	1.89224	5.17283e-19	DEG	Up	18	5XFAD
Magel2	-1.05052	0.006785	DEG	Down	18	5XFAD
Fxyd3	1.30261	1.02575e-05	DEG	Up	18	5XFAD
Scimp	1.84383	1.29405e-06	DEG	Up	18	5XFAD
Tmem140	0.841547	6.52608e-07	DEG	Up	18	5XFAD
Trim12c	1.13806	1.30818e-11	DEG	Up	18	5XFAD
AB124611	1.29194	2.83228e-07	DEG	Up	18	5XFAD
Slc44a2	0.41906	1.48179e-07	DEG	Up	18	5XFAD
Bcl2	0.479042	1.41076e-07	DEG	Up	18	5XFAD
Trim30d	1.58386	1.23857e-24	DEG	Up	18	5XFAD
Colq	-0.841617	0.00361948	DEG	Down	18	5XFAD
Palld	0.454145	0.00246875	DEG	Up	18	5XFAD
Nfam1	1.16752	1.85151e-22	DEG	Up	18	5XFAD
Gm5431	1.09414	2.89185e-06	DEG	Up	18	5XFAD
Fcer1g	1.95678	2.98346e-100	DEG	Up	18	5XFAD
Kcnt1	-0.570197	7.83818e-05	DEG	Down	18	5XFAD
Kcnj14	-0.460792	0.000687516	DEG	Down	18	5XFAD
Osm	1.89113	2.22301e-09	DEG	Up	18	5XFAD
Col13a1	0.944733	8.38292e-07	DEG	Up	18	5XFAD
Pirb	0.725554	0.000195486	DEG	Up	18	5XFAD
Col25a1	-0.480194	0.00271814	DEG	Down	18	5XFAD
Rad51b	0.909926	0.00035971	DEG	Up	18	5XFAD
Fcgr4	2.79893	3.54313e-31	DEG	Up	18	5XFAD
Ifitm6	2.12364	7.56932e-14	DEG	Up	18	5XFAD
Skap2	0.598254	6.84564e-18	DEG	Up	18	5XFAD
Ddn	-0.503973	3.36208e-06	DEG	Down	18	5XFAD
Csf2ra	2.56704	0.00098616	DEG	Up	18	5XFAD
Slc14a1	1.22659	9.92852e-36	DEG	Up	18	5XFAD
B3gnt8	1.00446	1.39625e-06	DEG	Up	18	5XFAD
Fcgr3	1.50487	2.13737e-51	DEG	Up	18	5XFAD
Tor4a	0.712373	1.7527e-07	DEG	Up	18	5XFAD
Kcnh7	-0.533458	0.000100143	DEG	Down	18	5XFAD
Fdps	0.662127	1.35421e-16	DEG	Up	18	5XFAD
Irak4	1.12408	2.67895e-32	DEG	Up	18	5XFAD
Fcrl1	0.932104	6.22464e-05	DEG	Up	18	5XFAD
Alox5ap	0.811393	3.99477e-15	DEG	Up	18	5XFAD
Pyroxd2	1.03179	4.11892e-06	DEG	Up	18	5XFAD
Trim5	1.25831	2.44127e-10	DEG	Up	18	5XFAD
0610040J01Rik	0.431328	6.06973e-06	DEG	Up	18	5XFAD
Tor3a	0.635264	2.49185e-07	DEG	Up	18	5XFAD
H2-Q7	2.09674	1.5118e-19	DEG	Up	18	5XFAD
Ifitm2	0.827869	5.43506e-14	DEG	Up	18	5XFAD
Hist1h4i	0.752524	1.12313e-05	DEG	Up	18	5XFAD
Marf1	-0.476927	1.21739e-09	DEG	Down	18	5XFAD
Hist1h4c	0.749366	0.00210368	DEG	Up	18	5XFAD
Cd302	0.380335	1.30192e-07	DEG	Up	18	5XFAD
Gmfg	1.08404	3.09264e-16	DEG	Up	18	5XFAD
B2m	1.93917	1.64614e-68	DEG	Up	18	5XFAD
Dmkn	0.902668	0.00696264	DEG	Up	18	5XFAD
Hist1h4h	1.04039	7.66172e-10	DEG	Up	18	5XFAD
Prcp	0.436508	2.32198e-08	DEG	Up	18	5XFAD
Blnk	1.18804	6.71916e-25	DEG	Up	18	5XFAD
H2-K1	1.8474	5.29424e-23	DEG	Up	18	5XFAD
Adgrg5	3.09791	1.75027e-05	DEG	Up	18	5XFAD
Hist1h2ab	2.24023	0.00478864	DEG	Up	18	5XFAD
Olfr99	2.60519	0.000767382	DEG	Up	18	5XFAD
Rps12	0.384825	0.00273352	DEG	Up	18	5XFAD
Pgghg	0.495564	1.58992e-07	DEG	Up	18	5XFAD
Cd200r4	4.64468	6.43179e-67	DEG	Up	18	5XFAD
Cks2	0.522157	0.000230191	DEG	Up	18	5XFAD
Glrp1	2.04731	1.326e-13	DEG	Up	18	5XFAD
Erbb2	0.612303	8.90902e-07	DEG	Up	18	5XFAD
Ifit3b	1.49861	1.65972e-19	DEG	Up	18	5XFAD
Tlr12	1.23004	7.01637e-13	DEG	Up	18	5XFAD
Cys1	-1.10517	8.64566e-07	DEG	Down	18	5XFAD
Cnr2	2.11617	1.51539e-27	DEG	Up	18	5XFAD
Gm49339	4.20893	2.48589e-10	DEG	Up	18	5XFAD
Ncs1	-0.503435	1.29304e-09	DEG	Down	18	5XFAD
1810041L15Rik	-0.382714	0.000905771	DEG	Down	18	5XFAD
Csprs	3.70118	4.27618e-06	DEG	Up	18	5XFAD
Kcnc3	-0.598493	0.00245018	DEG	Down	18	5XFAD
Ccdc177	-0.401218	0.000526751	DEG	Down	18	5XFAD
Cd300lb	2.17837	3.38039e-06	DEG	Up	18	5XFAD
Gpr84	2.28315	7.21978e-45	DEG	Up	18	5XFAD
Zfp993	1.01952	1.82362e-05	DEG	Up	18	5XFAD
Parp10	0.716369	5.21696e-05	DEG	Up	18	5XFAD
Lrmda	0.97454	1.15967e-11	DEG	Up	18	5XFAD
Ccdc102a	0.85161	6.30969e-07	DEG	Up	18	5XFAD
Tnfrsf11b	1.09065	8.41994e-09	DEG	Up	18	5XFAD
S100a7a	1.77407	0.00103883	DEG	Up	18	5XFAD
Lin28b	-0.684079	0.000367075	DEG	Down	18	5XFAD
Gpx1	0.548588	2.52548e-13	DEG	Up	18	5XFAD
Scgb3a1	1.70217	0.000287836	DEG	Up	18	5XFAD
Hcst	2.73436	4.01383e-54	DEG	Up	18	5XFAD
Zfp69	0.592489	0.00316891	DEG	Up	18	5XFAD
Ifi27	0.771597	2.87882e-12	DEG	Up	18	5XFAD
Hist2h2aa1	0.700437	0.000380849	DEG	Up	18	5XFAD
Chil1	1.47896	3.86463e-52	DEG	Up	18	5XFAD
Hvcn1	2.2253	2.27053e-66	DEG	Up	18	5XFAD
Trim12a	0.708738	2.31457e-08	DEG	Up	18	5XFAD
Plekhd1	0.765339	1.03432e-05	DEG	Up	18	5XFAD
Ifi208	1.15285	4.06365e-05	DEG	Up	18	5XFAD
Fxyd6	-0.499385	3.51362e-05	DEG	Down	18	5XFAD
Oas1g	2.65534	1.25562e-08	DEG	Up	18	5XFAD
Cryba4	0.914781	8.37775e-08	DEG	Up	18	5XFAD
Cntnap5b	-0.457389	0.000255709	DEG	Down	18	5XFAD
Jchain	2.6407	9.44281e-09	DEG	Up	18	5XFAD
Frat1	-0.433307	2.07277e-05	DEG	Down	18	5XFAD
H2-T23	1.41222	1.17628e-35	DEG	Up	18	5XFAD
Usp51	-0.505759	0.0053463	DEG	Down	18	5XFAD
Rplp0	0.393952	2.19044e-08	DEG	Up	18	5XFAD
Rps28	0.391488	7.45693e-05	DEG	Up	18	5XFAD
Hist1h4j	1.00028	5.21035e-05	DEG	Up	18	5XFAD
S1pr3	2.11276	3.46068e-55	DEG	Up	18	5XFAD
Krt83	3.09743	0.00171129	DEG	Up	18	5XFAD
Lpar5	1.23629	9.68665e-18	DEG	Up	18	5XFAD
Zfp991	0.701973	4.02701e-05	DEG	Up	18	5XFAD
Cst7	5.33393	4.99566e-62	DEG	Up	18	5XFAD
Insm1	-0.731833	8.37051e-05	DEG	Down	18	5XFAD
Lgals1	0.912516	6.33557e-19	DEG	Up	18	5XFAD
Il2rb	2.24034	3.32035e-14	DEG	Up	18	5XFAD
Phf11d	1.84356	6.61382e-20	DEG	Up	18	5XFAD
Efcc1	-0.48868	9.77642e-07	DEG	Down	18	5XFAD
Shroom4	-0.759693	6.4032e-05	DEG	Down	18	5XFAD
Nat8f4	-0.464466	4.71756e-05	DEG	Down	18	5XFAD
Dok1	0.975614	1.65027e-10	DEG	Up	18	5XFAD
Gng5	0.634274	7.79455e-13	DEG	Up	18	5XFAD
Flnc	2.66465	1.73896e-42	DEG	Up	18	5XFAD
Cry2	-0.380271	6.39157e-09	DEG	Down	18	5XFAD
Il3ra	1.64511	8.22983e-17	DEG	Up	18	5XFAD
Hist1h2ac	0.750916	7.69175e-05	DEG	Up	18	5XFAD
Hist1h2ae	0.839628	0.00433596	DEG	Up	18	5XFAD
Hist1h2bj	1.45068	0.0077512	DEG	Up	18	5XFAD
Hist1h4n	1.29037	0.00316667	DEG	Up	18	5XFAD
Hist1h4m	1.67941	2.79053e-07	DEG	Up	18	5XFAD
Ctxn3	-0.868491	0.00990493	DEG	Down	18	5XFAD
Lyz1	1.77649	0.00261949	DEG	Up	18	5XFAD
Lyz2	2.66785	5.95773e-86	DEG	Up	18	5XFAD
Wfdc17	2.79313	3.47518e-64	DEG	Up	18	5XFAD
Slfn9	0.562996	0.000712527	DEG	Up	18	5XFAD
Irgm2	1.22326	5.44145e-17	DEG	Up	18	5XFAD
9930111J21Rik2	0.729783	9.63573e-09	DEG	Up	18	5XFAD
9930111J21Rik1	1.15155	3.39762e-09	DEG	Up	18	5XFAD
Sp140	1.44084	5.88476e-11	DEG	Up	18	5XFAD
Sp110	1.61693	4.26207e-23	DEG	Up	18	5XFAD
Rnf213	1.0766	7.91655e-12	DEG	Up	18	5XFAD
Plpp4	0.602831	0.000492545	DEG	Up	18	5XFAD
Nlrp1b	2.23573	4.52328e-07	DEG	Up	18	5XFAD
Hs3st3b1	0.752788	0.000283153	DEG	Up	18	5XFAD
Il18bp	1.36715	5.76204e-16	DEG	Up	18	5XFAD
Adamtsl3	1.35569	1.99522e-07	DEG	Up	18	5XFAD
Ccdc190	1.06587	3.2865e-24	DEG	Up	18	5XFAD
Mn1	-0.506468	3.61853e-08	DEG	Down	18	5XFAD
Runx3	1.23803	0.00252857	DEG	Up	18	5XFAD
Tmem35b	0.583581	5.10472e-07	DEG	Up	18	5XFAD
Lilra5	0.876896	0.000424541	DEG	Up	18	5XFAD
Gad1	-0.502067	1.68838e-05	DEG	Down	18	5XFAD
Il1rl2	1.10628	8.73053e-08	DEG	Up	18	5XFAD
Ccl19	0.921726	0.00176981	DEG	Up	18	5XFAD
Naip5	1.53132	1.08043e-22	DEG	Up	18	5XFAD
Cebpd	0.764438	3.14427e-05	DEG	Up	18	5XFAD
Rtl4	-0.379149	0.0074938	DEG	Down	18	5XFAD
Csf2rb	1.4602	2.06357e-14	DEG	Up	18	5XFAD
Csf2rb2	1.09545	2.19044e-08	DEG	Up	18	5XFAD
Ncf4	1.25456	5.45107e-12	DEG	Up	18	5XFAD
Tmem28	-0.456522	7.35766e-05	DEG	Down	18	5XFAD
Smpd5	0.888432	7.81375e-06	DEG	Up	18	5XFAD
Ang	1.6875	4.68567e-47	DEG	Up	18	5XFAD
Sept5	-0.384277	2.49057e-05	DEG	Down	18	5XFAD
Mroh5	0.858436	2.86042e-06	DEG	Up	18	5XFAD
Slfn2	1.00142	7.70638e-10	DEG	Up	18	5XFAD
Tmem254c	0.562421	0.000541542	DEG	Up	18	5XFAD
Ahnak2	2.07045	4.41559e-12	DEG	Up	18	5XFAD
Sod3	0.403879	0.00183952	DEG	Up	18	5XFAD
Vamp5	0.610437	4.68836e-07	DEG	Up	18	5XFAD
1810058I24Rik	0.425042	3.97147e-08	DEG	Up	18	5XFAD
Ccdc160	-0.426914	0.00295697	DEG	Down	18	5XFAD
H2-Q6	1.89293	1.12581e-16	DEG	Up	18	5XFAD
H2-D1	2.02281	1.52438e-46	DEG	Up	18	5XFAD
Ly6g6d	0.758825	0.00229532	DEG	Up	18	5XFAD
C4b	2.2194	5.22974e-49	DEG	Up	18	5XFAD
Cyp4f15	-0.997462	3.81208e-19	DEG	Down	18	5XFAD
Ifi204	1.91225	1.99127e-20	DEG	Up	18	5XFAD
Ifi207	2.74914	1.10795e-24	DEG	Up	18	5XFAD
Ifi213	1.56149	5.5704e-07	DEG	Up	18	5XFAD
Gm4951	2.93359	1.1435e-28	DEG	Up	18	5XFAD
Fbxo36	0.39631	0.00951911	DEG	Up	18	5XFAD
Fam196a	-0.467538	0.000802031	DEG	Down	18	5XFAD
Hbb-bt	-0.621154	0.0095796	DEG	Down	18	5XFAD
Rhog	0.45596	3.3795e-05	DEG	Up	18	5XFAD
Ggh	0.417644	2.72079e-05	DEG	Up	18	5XFAD
Osgin1	1.19156	8.63037e-08	DEG	Up	18	5XFAD
Il4i1	1.90156	4.99557e-18	DEG	Up	18	5XFAD
Nlrc5	2.40238	1.4848e-14	DEG	Up	18	5XFAD
G430095P16Rik	1.04843	0.000581977	DEG	Up	18	5XFAD
Apoc4	2.77387	1.98765e-33	DEG	Up	18	5XFAD
I830077J02Rik	1.19911	9.19374e-09	DEG	Up	18	5XFAD
S100a16	0.418645	4.40532e-08	DEG	Up	18	5XFAD
Zfp558	-0.595543	0.00417743	DEG	Down	18	5XFAD
Mafb	1.19774	5.56992e-32	DEG	Up	18	5XFAD
Kif5a	-0.431721	0.00677127	DEG	Down	18	5XFAD
Gas2l3	0.72178	0.00545823	DEG	Up	18	5XFAD
Ctla2b	1.96612	2.58734e-16	DEG	Up	18	5XFAD
Ifit3	1.86472	3.00072e-24	DEG	Up	18	5XFAD
Chst14	0.682329	2.50812e-11	DEG	Up	18	5XFAD
Inafm2	-0.573569	1.97476e-08	DEG	Down	18	5XFAD
Wipf1	0.659727	5.88179e-05	DEG	Up	18	5XFAD
Carns1	0.602257	0.00303276	DEG	Up	18	5XFAD
Rprm	1.02123	4.49546e-08	DEG	Up	18	5XFAD
Rsph10b	0.692218	0.00829588	DEG	Up	18	5XFAD
Gal3st4	0.675692	1.00695e-18	DEG	Up	18	5XFAD
Trbc1	2.68054	1.21429e-05	DEG	Up	18	5XFAD
Trbc2	1.04733	0.00535576	DEG	Up	18	5XFAD
Igkc	3.44795	4.19812e-09	DEG	Up	18	5XFAD
Ighm	1.45515	2.59013e-10	DEG	Up	18	5XFAD
Tcrg-C2	2.37682	9.33339e-05	DEG	Up	18	5XFAD
Iglv1	2.48313	0.00861745	DEG	Up	18	5XFAD
Iglc2	2.68371	3.96959e-05	DEG	Up	18	5XFAD
Ankrd63	-0.72313	5.83935e-05	DEG	Down	18	5XFAD
Nrarp	-1.1695	2.07277e-05	DEG	Down	18	5XFAD
Smim1	0.464231	0.000180648	DEG	Up	18	5XFAD
Gm4070	1.19971	0.00278458	DEG	Up	18	5XFAD
Gm11627	-1.04944	8.76242e-10	DEG	Down	18	5XFAD
Slfn1	2.64103	0.000222695	DEG	Up	18	5XFAD
Igtp	1.58907	2.49633e-21	DEG	Up	18	5XFAD
Ifi47	1.46739	9.05974e-14	DEG	Up	18	5XFAD
Tgtp2	1.92356	1.00131e-07	DEG	Up	18	5XFAD
Naip6	1.51384	9.60283e-08	DEG	Up	18	5XFAD
Naip2	1.41823	1.39707e-27	DEG	Up	18	5XFAD
Serpina3m	3.91212	1.00707e-06	DEG	Up	18	5XFAD
Serpina3i	3.20012	8.59719e-11	DEG	Up	18	5XFAD
Ifi27l2a	2.706	8.14146e-27	DEG	Up	18	5XFAD
Serpinb1c	2.21266	0.0035386	DEG	Up	18	5XFAD
Cyp4v3	0.726004	4.94417e-19	DEG	Up	18	5XFAD
AC133103.1	2.92802	0.00380156	DEG	Up	18	5XFAD
AC132444.1	2.18257	0.00187467	DEG	Up	18	5XFAD
Klrb1b	3.43378	9.18905e-11	DEG	Up	18	5XFAD
Gbp4	0.616182	0.00343864	DEG	Up	18	5XFAD
Cntf	1.94204	2.64466e-28	DEG	Up	18	5XFAD
Ms4a6c	1.24214	2.7182e-10	DEG	Up	18	5XFAD
B3gnt7	0.698838	0.000556984	DEG	Up	18	5XFAD
Phyhd1	0.92168	2.01678e-17	DEG	Up	18	5XFAD
H2-DMb1	1.45512	3.28494e-23	DEG	Up	18	5XFAD
C1qtnf5	0.504195	0.000146797	DEG	Up	18	5XFAD
Rpl39	0.429586	0.000652697	DEG	Up	18	5XFAD
AC125149.3	2.53439	8.27654e-06	DEG	Up	18	5XFAD
Ccdc85c	-0.445403	9.64183e-05	DEG	Down	18	5XFAD
Zfp703	0.536706	0.00017527	DEG	Up	18	5XFAD
Cd101	1.51087	3.67146e-12	DEG	Up	18	5XFAD
Bcl2a1b	2.61395	1.4977e-95	DEG	Up	18	5XFAD
Pira2	2.14092	0.00581799	DEG	Up	18	5XFAD
Galnt4	0.466393	0.00038204	DEG	Up	18	5XFAD
Kcne1l	1.73762	1.68644e-27	DEG	Up	18	5XFAD
Ugt1a7c	1.88793	2.06445e-18	DEG	Up	18	5XFAD
Pou3f1	-0.458562	0.003703	DEG	Down	18	5XFAD
Olfr287	-0.893358	1.36935e-18	DEG	Down	18	5XFAD
4932443I19Rik	0.788956	0.000690557	DEG	Up	18	5XFAD
Teddm3	-1.06314	0.000319243	DEG	Down	18	5XFAD
Gm6133	0.98491	0.00600132	DEG	Up	18	5XFAD
Olfr111	3.08003	2.12184e-14	DEG	Up	18	5XFAD
Olfr110	4.59397	4.55705e-17	DEG	Up	18	5XFAD
F830016B08Rik	0.778165	0.0008845	DEG	Up	18	5XFAD
Tcerg1l	-0.509024	0.00250945	DEG	Down	18	5XFAD
Gcnt4	-0.630935	0.00350912	DEG	Down	18	5XFAD
Vmn2r97	-0.429009	0.000423479	DEG	Down	18	5XFAD
Phf11b	2.22363	1.13391e-25	DEG	Up	18	5XFAD
Myh15	0.458776	0.00159952	DEG	Up	18	5XFAD
Bend4	-0.439417	8.60427e-06	DEG	Down	18	5XFAD
Gm19684	1.59474	0.00283569	DEG	Up	18	5XFAD
Hmgcs1	0.460859	3.84852e-06	DEG	Up	18	5XFAD
Evi2b	1.48185	3.00197e-10	DEG	Up	18	5XFAD
1700047I17Rik2	-20.7381	1.12565e-91	DEG	Down	18	5XFAD
Tmem121b	-0.449632	0.000703373	DEG	Down	18	5XFAD
Rnaset2b	0.689742	6.1749e-16	DEG	Up	18	5XFAD
BC147527	1.14557	0.00362986	DEG	Up	18	5XFAD
Itpripl2	1.13481	7.66868e-10	DEG	Up	18	5XFAD
Gm10593	-0.483815	0.000529128	DEG	Down	18	5XFAD
Dynlt1f	0.533556	3.94579e-06	DEG	Up	18	5XFAD
Rnaset2a	0.847713	7.70907e-12	DEG	Up	18	5XFAD
2610528A11Rik	0.692814	0.00599171	DEG	Up	18	5XFAD
Vkorc1	0.526474	5.6123e-11	DEG	Up	18	5XFAD
Kcnj11	-0.395362	0.000109029	DEG	Down	18	5XFAD
Ccer2	-0.945532	0.000354199	DEG	Down	18	5XFAD
Gm8104	-1.35216	0.000992543	DEG	Down	18	5XFAD
Gm2115	-0.45967	0.00319277	DEG	Down	18	5XFAD
Bin2	0.807855	1.83079e-14	DEG	Up	18	5XFAD
Sowahc	0.4923	0.00336069	DEG	Up	18	5XFAD
Bcl2a1d	2.32719	4.14066e-15	DEG	Up	18	5XFAD
Hist1h3f	1.64662	0.00261206	DEG	Up	18	5XFAD
Bcl2a1a	2.1581	7.58853e-15	DEG	Up	18	5XFAD
Pcdha1	-0.523879	0.00543954	DEG	Down	18	5XFAD
Gbp6	2.25998	3.0692e-27	DEG	Up	18	5XFAD
Gbp10	2.5125	1.38303e-05	DEG	Up	18	5XFAD
Gbp5	0.425409	0.00161271	DEG	Up	18	5XFAD
Iglc1	2.84353	0.000896861	DEG	Up	18	5XFAD
Gm45062	-0.711093	0.00114474	DEG	Down	18	5XFAD
Gm49368	3.12769	0.00147906	DEG	Up	18	5XFAD
Pvrig	1.70935	1.27861e-06	DEG	Up	18	5XFAD
Gm45623	-0.852581	0.00696171	DEG	Down	18	5XFAD
Gm19935	0.923234	2.07277e-05	DEG	Up	18	5XFAD
Lilr4b	2.39374	3.08368e-10	DEG	Up	18	5XFAD
Lilrb4a	3.11204	6.62092e-27	DEG	Up	18	5XFAD
Gm48552	-0.853288	0.00455148	DEG	Down	18	5XFAD
Gm49392	4.32927	0.000294155	DEG	Up	18	5XFAD
Galr3	2.91549	1.12523e-09	DEG	Up	18	5XFAD
Eef1akmt4	0.438045	0.000934972	DEG	Up	18	5XFAD
Pnp	0.413337	1.39625e-06	DEG	Up	18	5XFAD
AL731706.2	2.96765	9.13597e-05	DEG	Up	18	5XFAD
Aldoa	0.389579	0.000240625	DEG	Up	4	TauD35
App	0.502677	0.00288131	DEG	Up	4	TauD35
Atp1a1	0.443844	0.00288131	DEG	Up	4	TauD35
Atp1b1	0.391554	0.00220515	DEG	Up	4	TauD35
Cnp	0.470125	0.00424157	DEG	Up	4	TauD35
Crmp1	0.464877	0.00980892	DEG	Up	4	TauD35
Dkk3	0.466847	0.00088991	DEG	Up	4	TauD35
Eno1	0.744513	0.00925481	DEG	Up	4	TauD35
Fam131a	0.506979	0.000531515	DEG	Up	4	TauD35
Hpca	0.511909	0.000317252	DEG	Up	4	TauD35
Mapt	2.89173	9.21516e-158	DEG	Up	4	TauD35
Nceh1	0.396046	0.000241192	DEG	Up	4	TauD35
Nell2	0.551405	0.0016655	DEG	Up	4	TauD35
Nrgn	0.385939	0.00424157	DEG	Up	4	TauD35
Pde1a	0.573179	0.00165621	DEG	Up	4	TauD35
Ppp3ca	0.424806	0.00958863	DEG	Up	4	TauD35
Rab3a	0.424104	0.0020746	DEG	Up	4	TauD35
Slc17a7	0.40402	0.00960013	DEG	Up	4	TauD35
Sv2b	0.574265	0.000753725	DEG	Up	4	TauD35
Syt11	0.39221	0.00424157	DEG	Up	4	TauD35
1110032F04Rik	-5.43862	5.58583e-06	DEG	Down	17	TauD35
1700113A16Rik	-2.12771	0.00782396	DEG	Down	17	TauD35
4933431E20Rik	-0.802732	2.55301e-05	DEG	Down	17	TauD35
4933434E20Rik	-0.833121	0.00488324	DEG	Down	17	TauD35
5330417C22Rik	-1.19916	0.00533195	DEG	Down	17	TauD35
9930111J21Rik2	2.72911	0.0067542	DEG	Up	17	TauD35
A2m	4.28982	5.83897e-11	DEG	Up	17	TauD35
A730036I17Rik	3.25643	0.00917428	DEG	Up	17	TauD35
Abhd2	0.725143	0.000681383	DEG	Up	17	TauD35
Abi3	1.04471	0.000712382	DEG	Up	17	TauD35
Acadvl	0.560575	0.00100338	DEG	Up	17	TauD35
Acp6	-1.88606	0.00281166	DEG	Down	17	TauD35
Actb1	0.434365	0.000485707	DEG	Up	17	TauD35
Adcy11	-0.679102	4.88174e-06	DEG	Down	17	TauD35
Add31	0.736221	2.86047e-05	DEG	Up	17	TauD35
Adgre1	2.27965	8.32031e-05	DEG	Up	17	TauD35
Adgrg6	2.07132	0.00190703	DEG	Up	17	TauD35
Adra2c	-1.93813	0.00283489	DEG	Down	17	TauD35
Adssl1	0.998139	0.00770312	DEG	Up	17	TauD35
Aebp1	2.67514	0.00509992	DEG	Up	17	TauD35
Agap21	-0.534571	0.00177781	DEG	Down	17	TauD35
Ajuba	3.36335	0.00280328	DEG	Up	17	TauD35
Akr1b8	2.01348	0.00971014	DEG	Up	17	TauD35
Aldh1l1	0.621181	0.00170818	DEG	Up	17	TauD35
Aldh1l2	2.63343	3.02919e-05	DEG	Up	17	TauD35
Alg14	-1.69544	0.00837162	DEG	Down	17	TauD35
Angpt2	2.0899	0.00888328	DEG	Up	17	TauD35
Ankrd13c	-0.410299	0.00504569	DEG	Down	17	TauD35
Antxr1	1.12855	8.38359e-05	DEG	Up	17	TauD35
Anxa2	1.64542	0.000498793	DEG	Up	17	TauD35
Anxa3	1.02544	0.00883077	DEG	Up	17	TauD35
Anxa4	1.45634	0.000168277	DEG	Up	17	TauD35
Anxa5	1.10865	5.96772e-05	DEG	Up	17	TauD35
Aoah	3.69005	0.00749044	DEG	Up	17	TauD35
Apbb1ip	1.24548	0.00033621	DEG	Up	17	TauD35
Apobec1	2.81764	0.00284106	DEG	Up	17	TauD35
Apod1	1.96517	9.1528e-14	DEG	Up	17	TauD35
Arhgap42	0.946372	0.00049985	DEG	Up	17	TauD35
Arhgap9	1.81208	0.0011388	DEG	Up	17	TauD35
Arl11	6.0486	0.00156082	DEG	Up	17	TauD35
Arpc1b	1.99996	0.00181673	DEG	Up	17	TauD35
Arsi	6.99724	5.58583e-06	DEG	Up	17	TauD35
Asf1a	-0.955607	0.00571415	DEG	Down	17	TauD35
Aspg	2.50444	0.00402068	DEG	Up	17	TauD35
Atf5	1.57547	0.00726834	DEG	Up	17	TauD35
Atp1b21	0.643648	0.00113541	DEG	Up	17	TauD35
Atp1b3	0.529574	0.00111346	DEG	Up	17	TauD35
Auts2	-0.634213	0.0042044	DEG	Down	17	TauD35
Axl	1.05165	7.03995e-05	DEG	Up	17	TauD35
B2m	2.018	5.63609e-09	DEG	Up	17	TauD35
B3galt4	4.74062	0.0041196	DEG	Up	17	TauD35
Bbs12	-3.3559	0.0024078	DEG	Down	17	TauD35
Bcam	1.17006	3.47581e-05	DEG	Up	17	TauD35
Bcl3	3.20192	0.000987567	DEG	Up	17	TauD35
Bend6	-0.747186	0.00487166	DEG	Down	17	TauD35
Bicdl1	-1.1902	0.0016485	DEG	Down	17	TauD35
Bst2	2.47432	2.96445e-05	DEG	Up	17	TauD35
Btbd31	-0.485126	0.0008632	DEG	Down	17	TauD35
C1qa	2.38401	9.93678e-05	DEG	Up	17	TauD35
C1qb	2.11872	6.34435e-05	DEG	Up	17	TauD35
C1qc	2.21834	0.00517727	DEG	Up	17	TauD35
C1ql3	-0.755322	0.000184069	DEG	Down	17	TauD35
C1ra	1.95305	0.00403372	DEG	Up	17	TauD35
C3	4.85956	4.4031e-08	DEG	Up	17	TauD35
C3ar1	4.35418	0.00055398	DEG	Up	17	TauD35
C4b1	3.05383	1.51528e-34	DEG	Up	17	TauD35
Cadm41	0.572698	5.10542e-05	DEG	Up	17	TauD35
Calb1	-0.808484	0.00283074	DEG	Down	17	TauD35
Calu	0.44442	0.00331048	DEG	Up	17	TauD35
Camk2a1	-0.475751	0.00632964	DEG	Down	17	TauD35
Camk2n11	-0.566439	0.00080768	DEG	Down	17	TauD35
Capg	2.4629	1.2175e-05	DEG	Up	17	TauD35
Capns11	0.637672	2.0846e-08	DEG	Up	17	TauD35
Cbfa2t3	-1.383	0.000148199	DEG	Down	17	TauD35
Ccl12	2.91102	5.63609e-09	DEG	Up	17	TauD35
Ccl2	3.54886	0.000228258	DEG	Up	17	TauD35
Ccl3	3.28692	0.00362477	DEG	Up	17	TauD35
Ccl6	2.76635	7.86487e-05	DEG	Up	17	TauD35
Cd180	3.91911	0.000915085	DEG	Up	17	TauD35
Cd22	4.09548	0.00353143	DEG	Up	17	TauD35
Cd44	3.78326	1.88133e-06	DEG	Up	17	TauD35
Cd63	1.54947	1.76479e-07	DEG	Up	17	TauD35
Cd68	3.1091	1.73056e-06	DEG	Up	17	TauD35
Cd74	3.47777	5.83897e-11	DEG	Up	17	TauD35
Cd811	0.661708	8.38105e-07	DEG	Up	17	TauD35
Cd9	2.29945	8.00074e-09	DEG	Up	17	TauD35
Cdh23	-2.65016	0.00111346	DEG	Down	17	TauD35
Ciart	-1.69796	0.00681139	DEG	Down	17	TauD35
Cldn111	0.844804	6.8052e-05	DEG	Up	17	TauD35
Clec7a	5.28662	8.38105e-07	DEG	Up	17	TauD35
Clu1	0.738791	7.95051e-05	DEG	Up	17	TauD35
Cnp1	0.512904	0.00149507	DEG	Up	17	TauD35
Cog6	-0.728916	0.000211307	DEG	Down	17	TauD35
Col16a1	1.47824	0.000279176	DEG	Up	17	TauD35
Col18a1	1.5449	0.000979103	DEG	Up	17	TauD35
Cotl1	0.783854	3.55444e-06	DEG	Up	17	TauD35
Cp	1.59016	0.00727244	DEG	Up	17	TauD35
Crtc11	-0.415281	0.00710495	DEG	Down	17	TauD35
Crtc2	-1.44816	0.00181492	DEG	Down	17	TauD35
Cryab	0.807204	0.000493796	DEG	Up	17	TauD35
Cryzl2	2.05804	0.000881086	DEG	Up	17	TauD35
Csf1r	0.972299	1.41727e-05	DEG	Up	17	TauD35
Csf2rb	2.95037	0.00314814	DEG	Up	17	TauD35
Cst7	6.71505	1.35478e-05	DEG	Up	17	TauD35
Ctsa	0.774886	0.0081251	DEG	Up	17	TauD35
Ctsb1	1.11566	9.51758e-08	DEG	Up	17	TauD35
Ctsc	2.43309	0.0070249	DEG	Up	17	TauD35
Ctsd1	1.84615	6.37799e-13	DEG	Up	17	TauD35
Ctsh	1.35802	6.62665e-05	DEG	Up	17	TauD35
Ctsl	1.22029	0.00574567	DEG	Up	17	TauD35
Ctss	1.72527	4.59755e-07	DEG	Up	17	TauD35
Cttn	0.424195	0.0062736	DEG	Up	17	TauD35
Cxcl10	3.29936	0.000311314	DEG	Up	17	TauD35
Cxcl16	4.76072	3.74141e-10	DEG	Up	17	TauD35
Cyb5r3	0.690459	0.000512717	DEG	Up	17	TauD35
Cybb	4.57631	0.00316321	DEG	Up	17	TauD35
Cybrd1	1.89261	1.9867e-06	DEG	Up	17	TauD35
Cyfip11	0.400209	5.04348e-05	DEG	Up	17	TauD35
D430019H16Rik1	-0.585777	0.000659275	DEG	Down	17	TauD35
Ddn1	-0.745248	0.000462166	DEG	Down	17	TauD35
Ddr1	1.50852	1.19367e-06	DEG	Up	17	TauD35
Ddx3x1	0.583439	0.0089919	DEG	Up	17	TauD35
Ddx60	2.71006	0.00815643	DEG	Up	17	TauD35
Dhrs1	1.39454	2.55301e-05	DEG	Up	17	TauD35
Dock1	0.771668	0.00655419	DEG	Up	17	TauD35
Dock2	1.43578	0.000325	DEG	Up	17	TauD35
Dok61	-0.567938	0.007437	DEG	Down	17	TauD35
Dynll11	-0.502238	0.00847094	DEG	Down	17	TauD35
Eda2r	2.464	0.000485707	DEG	Up	17	TauD35
Eif3j2	-1.11619	0.00907474	DEG	Down	17	TauD35
Emp1	2.65042	0.00451056	DEG	Up	17	TauD35
Emp3	1.49306	0.00883077	DEG	Up	17	TauD35
Endod1	0.568603	0.00253232	DEG	Up	17	TauD35
Endou	2.3683	0.000862034	DEG	Up	17	TauD35
Ephx1	1.47306	0.00074895	DEG	Up	17	TauD35
Epn3	2.67858	0.000841767	DEG	Up	17	TauD35
Epop	-0.928448	0.00403372	DEG	Down	17	TauD35
Epsti1	1.72068	0.00259603	DEG	Up	17	TauD35
Erbin1	0.855674	1.91709e-06	DEG	Up	17	TauD35
Esyt1	1.05672	0.00786865	DEG	Up	17	TauD35
Etnppl	-2.00071	0.000747866	DEG	Down	17	TauD35
F5	2.75149	0.00493955	DEG	Up	17	TauD35
Fam167a	4.69835	0.000144815	DEG	Up	17	TauD35
Fam174a	-1.10379	0.00504569	DEG	Down	17	TauD35
Fbxl161	-0.517691	0.00786865	DEG	Down	17	TauD35
Fcer1g	1.85649	0.00419893	DEG	Up	17	TauD35
Fcgr2b	3.90281	7.03995e-05	DEG	Up	17	TauD35
Fcgr3	2.10471	0.0073352	DEG	Up	17	TauD35
Fermt3	1.74204	0.00589821	DEG	Up	17	TauD35
Fgfr1	0.644077	3.9849e-05	DEG	Up	17	TauD35
Fgr	5.07436	7.91009e-07	DEG	Up	17	TauD35
Flrt1	-5.23185	0.00858642	DEG	Down	17	TauD35
Ftl11	0.942297	5.52531e-05	DEG	Up	17	TauD35
Fxyd1	1.38902	1.01479e-05	DEG	Up	17	TauD35
Fxyd5	1.37232	0.00200239	DEG	Up	17	TauD35
Fyb	2.21191	0.00281166	DEG	Up	17	TauD35
G3bp1	0.421348	0.00551097	DEG	Up	17	TauD35
Gab1	0.884825	0.00509083	DEG	Up	17	TauD35
Gabpb2	-1.6247	0.00760802	DEG	Down	17	TauD35
Gas6	0.760823	5.40865e-06	DEG	Up	17	TauD35
Gask1b	-2.88323	0.00695202	DEG	Down	17	TauD35
Gbp2	2.52669	0.00181673	DEG	Up	17	TauD35
Gbp5	2.12491	0.00407033	DEG	Up	17	TauD35
Gbp6	2.55693	0.00697922	DEG	Up	17	TauD35
Gfap1	2.44355	5.86415e-27	DEG	Up	17	TauD35
Gfpt2	2.3372	0.000841767	DEG	Up	17	TauD35
Ggta1	2.37681	0.00464469	DEG	Up	17	TauD35
Gltp	0.789168	0.00655504	DEG	Up	17	TauD35
Gm10108	-19.289	0.000659275	DEG	Down	17	TauD35
Gm10698	-20.0335	0.00033621	DEG	Down	17	TauD35
Gm14257	-5.31745	0.00805601	DEG	Down	17	TauD35
Gm15429	-16.7037	0.00525716	DEG	Down	17	TauD35
Gm15501	8.73436	0.000841767	DEG	Up	17	TauD35
Gm20754	-2.44732	0.000282153	DEG	Down	17	TauD35
Gm26703	-3.81931	0.00907474	DEG	Down	17	TauD35
Gm28439	12.8346	1.61489e-07	DEG	Up	17	TauD35
Gm2a	0.769236	0.000431276	DEG	Up	17	TauD35
Gm32834	-3.14681	0.00408952	DEG	Down	17	TauD35
Gm34354	-5.98453	0.00218539	DEG	Down	17	TauD35
Gm42047	1.84915	0.00404145	DEG	Up	17	TauD35
Gm42864	-4.44396	0.000498793	DEG	Down	17	TauD35
Gm5641	-21.1469	9.37965e-12	DEG	Down	17	TauD35
Gm9762	-21.9462	5.83897e-11	DEG	Down	17	TauD35
Gnai21	0.446245	0.00362477	DEG	Up	17	TauD35
Gng71	-0.687563	5.52531e-05	DEG	Down	17	TauD35
Gns	0.752717	0.000122023	DEG	Up	17	TauD35
Golph3l	-2.25275	0.00486162	DEG	Down	17	TauD35
Gpam	0.827636	0.00301097	DEG	Up	17	TauD35
Gpnmb	3.81645	8.12688e-10	DEG	Up	17	TauD35
Gpx3	2.11836	0.00277649	DEG	Up	17	TauD35
Grn	1.45786	2.26058e-10	DEG	Up	17	TauD35
Gsn	1.45772	2.26843e-07	DEG	Up	17	TauD35
Gstm51	-0.716326	0.00185775	DEG	Down	17	TauD35
H2-Aa	2.92497	0.000972809	DEG	Up	17	TauD35
H2-Ab1	2.90405	0.000675916	DEG	Up	17	TauD35
H2-D1	2.96642	1.14398e-06	DEG	Up	17	TauD35
H2-Eb1	2.41245	0.00883719	DEG	Up	17	TauD35
H2-K1	2.79362	0.000921952	DEG	Up	17	TauD35
H2-Q6	3.10186	0.00358702	DEG	Up	17	TauD35
H2-T23	1.82157	0.00917904	DEG	Up	17	TauD35
H2bc21	-4.76212	7.03995e-05	DEG	Down	17	TauD35
H4c9	3.48684	7.77289e-05	DEG	Up	17	TauD35
Hcls1	1.33651	2.85484e-06	DEG	Up	17	TauD35
Hexa	1.08775	0.00135248	DEG	Up	17	TauD35
Hexb1	1.11584	2.87094e-08	DEG	Up	17	TauD35
Higd1a	-0.914075	0.0062736	DEG	Down	17	TauD35
Hlf1	-0.620551	0.00925869	DEG	Down	17	TauD35
Hmox1	2.7672	0.00611208	DEG	Up	17	TauD35
Hpcal41	-0.442725	0.00994082	DEG	Down	17	TauD35
Hpse	3.40911	3.27885e-06	DEG	Up	17	TauD35
Hrk	-0.645941	0.00288748	DEG	Down	17	TauD35
Htr2c	0.782392	0.00153328	DEG	Up	17	TauD35
Hvcn1	2.37555	0.000120562	DEG	Up	17	TauD35
Icam1	3.34129	0.000244613	DEG	Up	17	TauD35
Ifi202b	4.71774	0.00534051	DEG	Up	17	TauD35
Ifi207	4.11746	0.000339147	DEG	Up	17	TauD35
Ifitm3	3.81308	0.00118909	DEG	Up	17	TauD35
Ifngr1	0.635864	0.00566845	DEG	Up	17	TauD35
Igfbp51	1.24616	3.11393e-06	DEG	Up	17	TauD35
Ighv1-62	5.14602	0.00743548	DEG	Up	17	TauD35
Igsf3	-4.10174	8.6549e-12	DEG	Down	17	TauD35
Igtp	2.42527	0.000130854	DEG	Up	17	TauD35
Il33	0.704766	0.0016485	DEG	Up	17	TauD35
Il6st	0.729659	0.000455895	DEG	Up	17	TauD35
Inka2	-0.68512	0.00616024	DEG	Down	17	TauD35
Irf1	1.42588	0.00301931	DEG	Up	17	TauD35
Irf7	3.1753	0.000302821	DEG	Up	17	TauD35
Irgm2	2.23407	0.00775346	DEG	Up	17	TauD35
Itgax	5.89535	8.82287e-13	DEG	Up	17	TauD35
Itgb1	0.615205	0.00281536	DEG	Up	17	TauD35
Itgb2	2.20619	3.70445e-08	DEG	Up	17	TauD35
Itgb5	1.35832	0.000243099	DEG	Up	17	TauD35
Itpkb	0.96039	0.00330485	DEG	Up	17	TauD35
Itpr2	0.886185	0.0089919	DEG	Up	17	TauD35
Jph41	-0.524859	0.00111346	DEG	Down	17	TauD35
Jtb	-1.45434	0.00656228	DEG	Down	17	TauD35
Kcna6	0.526953	0.00103867	DEG	Up	17	TauD35
Kcnc4	-0.660173	0.00551097	DEG	Down	17	TauD35
Kcne1l	1.98156	0.000851911	DEG	Up	17	TauD35
Kcnk3	-2.41497	0.00336273	DEG	Down	17	TauD35
Kctd11	3.41285	0.00661537	DEG	Up	17	TauD35
Kif5a1	-0.624064	0.00994082	DEG	Down	17	TauD35
Klf2	-1.55181	0.00837162	DEG	Down	17	TauD35
Klk6	5.59647	9.32987e-19	DEG	Up	17	TauD35
Lag3	4.7586	3.98737e-09	DEG	Up	17	TauD35
Lamp11	0.718495	5.44258e-06	DEG	Up	17	TauD35
Lamp2	0.888723	2.09716e-06	DEG	Up	17	TauD35
Lcp1	1.7853	0.000929107	DEG	Up	17	TauD35
Lgals1	1.58744	0.00392249	DEG	Up	17	TauD35
Lgals3	3.79404	0.00054051	DEG	Up	17	TauD35
Lgals3bp	3.10978	8.52374e-09	DEG	Up	17	TauD35
Lgmn	0.881565	1.19137e-07	DEG	Up	17	TauD35
Lilrb4a	4.69498	0.000187806	DEG	Up	17	TauD35
Lox	5.73492	0.000120293	DEG	Up	17	TauD35
Lpl	0.770328	0.00211429	DEG	Up	17	TauD35
Lrig1	1.25259	8.89336e-06	DEG	Up	17	TauD35
Ltc4s	1.7999	0.00864815	DEG	Up	17	TauD35
Ly6e1	0.491522	9.19368e-06	DEG	Up	17	TauD35
Ly86	1.76469	0.00695202	DEG	Up	17	TauD35
Ly9	3.89414	0.000854106	DEG	Up	17	TauD35
Lyz2	3.97192	7.91009e-07	DEG	Up	17	TauD35
Lzts31	-0.440562	0.00676418	DEG	Down	17	TauD35
Mag1	1.06353	1.98542e-07	DEG	Up	17	TauD35
Magi3	-0.509782	0.00451958	DEG	Down	17	TauD35
Mal21	-0.602938	0.0089919	DEG	Down	17	TauD35
Man2b1	1.35857	5.63609e-09	DEG	Up	17	TauD35
Mapt1	2.45635	5.71152e-108	DEG	Up	17	TauD35
Met	2.28105	0.00837162	DEG	Up	17	TauD35
Mfap3l	0.871515	4.38111e-05	DEG	Up	17	TauD35
Mgst3	-0.808476	0.00362477	DEG	Down	17	TauD35
Milr1	3.71097	0.000325	DEG	Up	17	TauD35
Mir124-2hg	-3.46913	0.000168277	DEG	Down	17	TauD35
Mks1	1.54181	0.00140972	DEG	Up	17	TauD35
Mlc11	0.592244	0.00920513	DEG	Up	17	TauD35
Mmp12	3.48522	0.00055398	DEG	Up	17	TauD35
Mmp3	6.51324	8.54766e-06	DEG	Up	17	TauD35
Mpeg1	2.52203	0.00427259	DEG	Up	17	TauD35
Mrps28	-2.87244	0.00260218	DEG	Down	17	TauD35
Mrvi1	2.27146	0.00080768	DEG	Up	17	TauD35
Msn	1.53201	5.80174e-08	DEG	Up	17	TauD35
mt-Atp81	-0.39721	0.000915085	DEG	Down	17	TauD35
mt-Rnr11	-0.689183	0.00181673	DEG	Down	17	TauD35
mt-Rnr21	-0.736768	0.000759213	DEG	Down	17	TauD35
mt-Ts11	-0.766344	0.00140972	DEG	Down	17	TauD35
Mt21	1.02641	0.00411853	DEG	Up	17	TauD35
Mtus1	1.08188	0.00156586	DEG	Up	17	TauD35
Mvp	2.64389	0.00099377	DEG	Up	17	TauD35
Mxd4	-0.44517	0.00407033	DEG	Down	17	TauD35
Myh9	0.60432	0.00834542	DEG	Up	17	TauD35
Naip2	2.21818	0.00699131	DEG	Up	17	TauD35
Naip6	3.67663	0.000573355	DEG	Up	17	TauD35
Nckap1l	1.35666	2.7384e-05	DEG	Up	17	TauD35
Ncs11	-0.449504	0.0080199	DEG	Down	17	TauD35
Ndrg11	0.545674	0.00743416	DEG	Up	17	TauD35
Ndst3	-1.68384	0.00408069	DEG	Down	17	TauD35
Ndufb8	-0.769728	0.00331048	DEG	Down	17	TauD35
Necab3	-1.07258	0.00181492	DEG	Down	17	TauD35
Neurl1a1	-0.723949	0.000460462	DEG	Down	17	TauD35
Nfasc1	0.728755	0.00834542	DEG	Up	17	TauD35
Nfkb2	1.00102	6.69206e-05	DEG	Up	17	TauD35
Nln	0.70203	0.00113128	DEG	Up	17	TauD35
Npc2	1.11856	7.02814e-06	DEG	Up	17	TauD35
Nsun7	-2.16342	0.000140405	DEG	Down	17	TauD35
Ntng1	-1.48739	0.000200205	DEG	Down	17	TauD35
Nucb1	0.892193	1.68559e-06	DEG	Up	17	TauD35
Numa1	0.44686	0.00924857	DEG	Up	17	TauD35
Oat	0.701518	0.00010763	DEG	Up	17	TauD35
Olfr1507	5.53055	0.00429935	DEG	Up	17	TauD35
Olig1	0.41001	0.00858642	DEG	Up	17	TauD35
Osmr	3.04414	3.70445e-08	DEG	Up	17	TauD35
P4ha3	2.71738	0.00103632	DEG	Up	17	TauD35
Padi2	0.774757	0.00613514	DEG	Up	17	TauD35
Pagr1b	6.82655	0.00691751	DEG	Up	17	TauD35
Pantr1	-1.38995	0.00843316	DEG	Down	17	TauD35
Parp14	2.49136	0.00181673	DEG	Up	17	TauD35
Pbxip1	0.867769	0.00408952	DEG	Up	17	TauD35
Pdcd1	4.3956	0.000376505	DEG	Up	17	TauD35
Pdcd10	-1.2476	0.00511601	DEG	Down	17	TauD35
Pdia4	0.703984	0.00858642	DEG	Up	17	TauD35
Pdlim4	1.50128	0.00027763	DEG	Up	17	TauD35
Per3	-0.851647	0.00858642	DEG	Down	17	TauD35
Pfn1	0.39026	0.000942915	DEG	Up	17	TauD35
Phactr31	-0.447226	0.00277649	DEG	Down	17	TauD35
Phf241	-0.404974	0.00960763	DEG	Down	17	TauD35
Phtf1	-0.994591	0.000614743	DEG	Down	17	TauD35
Pi4kb	-0.677178	0.0048838	DEG	Down	17	TauD35
Piezo1	1.71134	0.00630479	DEG	Up	17	TauD35
Pik3r5	1.94448	0.00431895	DEG	Up	17	TauD35
Pik3r6	1.70309	0.00918336	DEG	Up	17	TauD35
Pitpnm11	-0.54865	0.00430979	DEG	Down	17	TauD35
Pitpnm21	-0.581187	7.91009e-07	DEG	Down	17	TauD35
Plce1	1.47574	0.00939575	DEG	Up	17	TauD35
Plcg2	1.00617	0.00014714	DEG	Up	17	TauD35
Pld4	1.66475	0.00858642	DEG	Up	17	TauD35
Plek	1.99379	7.26629e-07	DEG	Up	17	TauD35
Plk5	-1.25057	0.000228258	DEG	Down	17	TauD35
Plppr5	-0.545019	0.00493955	DEG	Down	17	TauD35
Plxdc2	0.982862	8.19499e-08	DEG	Up	17	TauD35
Plxnb2	0.815402	7.03995e-05	DEG	Up	17	TauD35
Pmp22	1.42011	0.0016331	DEG	Up	17	TauD35
Pon3	2.58678	0.00834542	DEG	Up	17	TauD35
Pop5	-0.915947	0.00679951	DEG	Down	17	TauD35
Ppp1r12b1	-0.510855	0.000396836	DEG	Down	17	TauD35
Ppp1r9b1	-0.499919	0.0073352	DEG	Down	17	TauD35
Prdx61	1.06841	7.77414e-05	DEG	Up	17	TauD35
Prps2	0.477786	0.00571415	DEG	Up	17	TauD35
Psap1	0.481163	5.33713e-05	DEG	Up	17	TauD35
Ptpn6	1.9788	6.87544e-05	DEG	Up	17	TauD35
R3hdm41	-0.437343	0.00650695	DEG	Down	17	TauD35
Ralyl	-0.829104	0.00691751	DEG	Down	17	TauD35
Rap1gap21	-0.507941	0.00753854	DEG	Down	17	TauD35
Rasa3	0.430538	0.00353143	DEG	Up	17	TauD35
Rassf4	2.1842	7.41211e-06	DEG	Up	17	TauD35
Rbis	-2.51118	0.00825231	DEG	Down	17	TauD35
Rhbdf2	2.54433	0.000611366	DEG	Up	17	TauD35
Rims4	-0.927383	0.000794923	DEG	Down	17	TauD35
Rnf213	1.9427	0.00362477	DEG	Up	17	TauD35
Rnpc3	-0.996805	0.00194019	DEG	Down	17	TauD35
Rph3a1	-0.457636	0.000228258	DEG	Down	17	TauD35
Rpsa-ps10	3.12149	0.00558335	DEG	Up	17	TauD35
Rsbn1	-0.565521	0.00963105	DEG	Down	17	TauD35
Sbno2	1.2731	0.00571415	DEG	Up	17	TauD35
Scarb21	0.501804	9.76286e-05	DEG	Up	17	TauD35
Scpep1	1.36534	0.00743416	DEG	Up	17	TauD35
Sec1	-1.91628	0.0071039	DEG	Down	17	TauD35
Sec61a1	0.490934	0.00113541	DEG	Up	17	TauD35
Serpina3n1	2.40559	0.000120562	DEG	Up	17	TauD35
Serpinf1	1.87378	0.00488324	DEG	Up	17	TauD35
Serpinf2	4.40073	2.41625e-06	DEG	Up	17	TauD35
Serpini11	-0.494216	0.00301097	DEG	Down	17	TauD35
Sgpl1	0.764055	0.00948735	DEG	Up	17	TauD35
Sh3kbp1	0.514479	0.000537065	DEG	Up	17	TauD35
Shisal1	-0.583056	0.00103632	DEG	Down	17	TauD35
Siglecf	4.37189	5.28111e-07	DEG	Up	17	TauD35
Sike1	-1.07638	0.00410459	DEG	Down	17	TauD35
Sirt2	0.558331	1.05909e-05	DEG	Up	17	TauD35
Slc11a1	2.14418	0.000176492	DEG	Up	17	TauD35
Slc12a2	0.787904	0.00080768	DEG	Up	17	TauD35
Slc15a3	2.30648	4.78384e-07	DEG	Up	17	TauD35
Slc1a4	0.707138	0.000510315	DEG	Up	17	TauD35
Slc1a5	3.52312	0.000109685	DEG	Up	17	TauD35
Slc20a2	0.747618	0.00112247	DEG	Up	17	TauD35
Slc22a4	1.38111	0.000311314	DEG	Up	17	TauD35
Slc30a3	-1.04821	0.000747866	DEG	Down	17	TauD35
Slc43a3	3.9863	0.000546853	DEG	Up	17	TauD35
Slc44a1	0.623421	0.00472079	DEG	Up	17	TauD35
Slc7a11	0.939985	1.42907e-05	DEG	Up	17	TauD35
Slfn8	2.44259	0.00133691	DEG	Up	17	TauD35
Slfn9	2.47947	0.00409631	DEG	Up	17	TauD35
Snph1	-0.412992	0.00549931	DEG	Down	17	TauD35
Snx16	-1.4575	0.000862034	DEG	Down	17	TauD35
Socs3	3.95399	0.000365562	DEG	Up	17	TauD35
Sorbs1	0.521669	0.00471208	DEG	Up	17	TauD35
Sowaha1	-0.658877	8.59778e-05	DEG	Down	17	TauD35
Sowahc	0.997777	0.00721304	DEG	Up	17	TauD35
Sp100	1.73269	0.00204591	DEG	Up	17	TauD35
Spp1	3.50209	5.80174e-08	DEG	Up	17	TauD35
Sqstm11	0.449582	4.45256e-07	DEG	Up	17	TauD35
Srebf1	0.751304	0.00431049	DEG	Up	17	TauD35
Stat3	1.30423	5.20966e-08	DEG	Up	17	TauD35
Sumo1	-1.04433	0.000586051	DEG	Down	17	TauD35
Syde2	-2.91166	0.00648948	DEG	Down	17	TauD35
Sypl	0.460771	0.00707604	DEG	Up	17	TauD35
Tagln2	1.93707	0.00237525	DEG	Up	17	TauD35
Tagln31	0.497777	0.000621372	DEG	Up	17	TauD35
Taldo1	0.540226	0.00291805	DEG	Up	17	TauD35
Tcn2	1.22167	0.00181673	DEG	Up	17	TauD35
Tdrkh	-1.02358	0.0099525	DEG	Down	17	TauD35
Tekt1	2.16953	0.00383869	DEG	Up	17	TauD35
Tex261	0.450825	0.00472079	DEG	Up	17	TauD35
Tgfbr1	0.684421	0.00811806	DEG	Up	17	TauD35
Tgoln11	0.582877	6.42303e-05	DEG	Up	17	TauD35
Tgtp1	5.36224	3.80941e-05	DEG	Up	17	TauD35
Timp1	5.87042	9.31415e-09	DEG	Up	17	TauD35
Timp21	0.775282	0.000140405	DEG	Up	17	TauD35
Tlr13	1.63002	0.000224025	DEG	Up	17	TauD35
Tlr7	1.50699	0.00133047	DEG	Up	17	TauD35
Tmed101	0.57543	0.00571415	DEG	Up	17	TauD35
Tmem106a	2.4383	0.00931348	DEG	Up	17	TauD35
Tmem176a	1.40986	0.00680535	DEG	Up	17	TauD35
Tmem176b	1.77972	1.87259e-06	DEG	Up	17	TauD35
Tnfrsf1a	2.60529	3.09176e-11	DEG	Up	17	TauD35
Tnk21	-0.496363	0.00234268	DEG	Down	17	TauD35
Tns4	2.63707	0.00493955	DEG	Up	17	TauD35
Trem2	2.2333	9.43826e-09	DEG	Up	17	TauD35
Trf1	1.69975	8.23949e-23	DEG	Up	17	TauD35
Trim25	1.98241	0.00411853	DEG	Up	17	TauD35
Trim47	2.22773	0.00353143	DEG	Up	17	TauD35
Trpv4	2.17459	0.00439952	DEG	Up	17	TauD35
Tyrobp	2.69231	2.14312e-08	DEG	Up	17	TauD35
Ubc1	0.602903	2.87538e-05	DEG	Up	17	TauD35
Ubqln41	-0.4581	0.00181673	DEG	Down	17	TauD35
Uchl3	-1.95683	0.00738068	DEG	Down	17	TauD35
Usp18	2.58987	0.00591164	DEG	Up	17	TauD35
Vash2	-2.75797	0.000681383	DEG	Down	17	TauD35
Vat1	1.12843	0.000131572	DEG	Up	17	TauD35
Vat1l	1.11028	0.00526062	DEG	Up	17	TauD35
Vim	3.23586	3.90629e-10	DEG	Up	17	TauD35
Vwa5a	1.36049	0.000998449	DEG	Up	17	TauD35
Wfikkn2	4.10074	0.00183567	DEG	Up	17	TauD35
Xaf1	1.68544	3.92541e-05	DEG	Up	17	TauD35
Zbp1	4.25328	0.00429108	DEG	Up	17	TauD35
Zc2hc1a	-0.813139	0.000998449	DEG	Down	17	TauD35
Zfp3651	-0.505337	0.00314814	DEG	Down	17	TauD35
Zfp697	-1.58601	8.21592e-05	DEG	Down	17	TauD35
Zmynd15	5.25638	0.000202714	DEG	Up	17	TauD35

### Sheet: human_TCX_gDTU
gene_name	gene_id	isoform_id	iso_biotype	dIF	isoform_switch_q_value	Age_Group	Group	DTU
PKD1	ENSG00000008710.19	ENST00000472577.1	retained_intron	-0.0710684	0.00086257	A	AD	gDTU
IFFO1	ENSG00000010295.19	ENST00000396840.6	protein_coding	-0.0674346	0.00533237	A	AD	gDTU
PTBP1	ENSG00000011304.19	ENST00000627714.2	protein_coding	0.0619349	0.00589774	A	AD	gDTU
CALCOCO1	ENSG00000012822.15	ENST00000550804.5	protein_coding	-0.052607	0.00315468	A	AD	gDTU
CLDN11	ENSG00000013297.11	ENST00000064724.7	protein_coding	-0.101602	0.00162223	A	AD	gDTU
CLDN11	ENSG00000013297.11	ENST00000489485.5	processed_transcript	0.0842143	0.00596854	A	AD	gDTU
CTNNA1	ENSG00000044115.20	ENST00000302763.11	protein_coding	-0.136901	0.000152628	A	AD	gDTU
CTNNA1	ENSG00000044115.20	ENST00000540387.5	protein_coding	0.102236	0.000262374	A	AD	gDTU
JKAMP	ENSG00000050130.17	ENST00000602482.5	retained_intron	0.0773599	0.00606431	A	AD	gDTU
FLYWCH1	ENSG00000059122.16	ENST00000344592.9	protein_coding	-0.0968471	4.02735e-05	A	AD	gDTU
GPC1	ENSG00000063660.8	ENST00000264039.6	protein_coding	-0.0936695	5.99162e-05	A	AD	gDTU
CTNNA2	ENSG00000066032.18	ENST00000496558.5	protein_coding	-0.18979	1.60707e-07	A	AD	gDTU
CTNNA2	ENSG00000066032.18	ENST00000541047.5	protein_coding	0.139322	0.000110254	A	AD	gDTU
RPS6KA2	ENSG00000071242.11	ENST00000265678.8	protein_coding	0.116107	0.000791725	A	AD	gDTU
RPS6KA2	ENSG00000071242.11	ENST00000510118.5	protein_coding	-0.104886	0.000791725	A	AD	gDTU
ST6GAL1	ENSG00000073849.14	ENST00000169298.7	protein_coding	-0.132874	0.00519014	A	AD	gDTU
VPS9D1	ENSG00000075399.13	ENST00000389386.7	protein_coding	-0.0958783	0.00231646	A	AD	gDTU
ACTN2	ENSG00000077522.12	ENST00000461367.1	processed_transcript	-0.105204	0.00402679	A	AD	gDTU
CDC14B	ENSG00000081377.16	ENST00000412285.6	nonsense_mediated_decay	-0.0515338	0.00645111	A	AD	gDTU
CDC14B	ENSG00000081377.16	ENST00000481149.1	processed_transcript	0.105829	0.00645111	A	AD	gDTU
C3orf18	ENSG00000088543.14	ENST00000426034.5	protein_coding	-0.0910276	0.00396713	A	AD	gDTU
NRCAM	ENSG00000091129.19	ENST00000351718.8	protein_coding	-0.0951386	0.00314895	A	AD	gDTU
SORBS1	ENSG00000095637.22	ENST00000306402.10	protein_coding	-0.0656596	0.000526947	A	AD	gDTU
SORBS1	ENSG00000095637.22	ENST00000649911.1	protein_coding	0.0784507	7.23535e-06	A	AD	gDTU
MZF1	ENSG00000099326.8	ENST00000215057.6	protein_coding	-0.0785831	4.82584e-05	A	AD	gDTU
SEC14L2	ENSG00000100003.17	ENST00000405717.7	protein_coding	0.0583408	0.0040937	A	AD	gDTU
POLR2F	ENSG00000100142.14	ENST00000407936.5	protein_coding	-0.0530938	0.000321856	A	AD	gDTU
POLR2F	ENSG00000100142.14	ENST00000608713.1	processed_transcript	0.0762482	1.22168e-05	A	AD	gDTU
PSMC6	ENSG00000100519.11	ENST00000612399.4	protein_coding	-0.0583805	0.00202677	A	AD	gDTU
TAZ	ENSG00000102125.15	ENST00000612460.4	protein_coding	-0.0522018	4.32959e-11	A	AD	gDTU
RBL2	ENSG00000103479.15	ENST00000262133.10	protein_coding	-0.115008	0.00882177	A	AD	gDTU
CDC37	ENSG00000105401.8	ENST00000222005.6	protein_coding	-0.0804838	0.00146003	A	AD	gDTU
CDC37	ENSG00000105401.8	ENST00000591248.5	retained_intron	0.0749765	0.0015349	A	AD	gDTU
CAPS	ENSG00000105519.15	ENST00000452990.7	protein_coding	-0.107084	0.00637639	A	AD	gDTU
CAPS	ENSG00000105519.15	ENST00000588776.6	protein_coding	0.129072	0.00637639	A	AD	gDTU
PTPRZ1	ENSG00000106278.11	ENST00000449182.1	protein_coding	-0.126035	0.00059355	A	AD	gDTU
CLIP2	ENSG00000106665.15	ENST00000223398.10	protein_coding	0.072221	0.00596854	A	AD	gDTU
CLIP2	ENSG00000106665.15	ENST00000361545.9	protein_coding	-0.0962746	0.00596854	A	AD	gDTU
KANK1	ENSG00000107104.18	ENST00000382297.6	protein_coding	-0.102566	1.21366e-05	A	AD	gDTU
MPDZ	ENSG00000107186.16	ENST00000381017.6	retained_intron	0.0672434	0.0040937	A	AD	gDTU
MPDZ	ENSG00000107186.16	ENST00000381022.6	protein_coding	-0.0935346	0.00643691	A	AD	gDTU
PTGDS	ENSG00000107317.12	ENST00000371623.5	retained_intron	0.0710706	2.245e-06	A	AD	gDTU
PTGDS	ENSG00000107317.12	ENST00000371625.7	protein_coding	-0.116477	1.62255e-09	A	AD	gDTU
PLEKHA1	ENSG00000107679.14	ENST00000433307.2	protein_coding	-0.0948125	0.000131784	A	AD	gDTU
LHPP	ENSG00000107902.13	ENST00000368842.9	protein_coding	-0.104868	0.00645111	A	AD	gDTU
ASPA	ENSG00000108381.10	ENST00000263080.2	protein_coding	0.0853621	0.00903523	A	AD	gDTU
ASPA	ENSG00000108381.10	ENST00000456349.6	protein_coding	-0.0765945	0.00903523	A	AD	gDTU
STIM2	ENSG00000109689.15	ENST00000478425.1	processed_transcript	0.0855614	0.000576312	A	AD	gDTU
MFSD10	ENSG00000109736.14	ENST00000355443.8	protein_coding	-0.0973526	7.75084e-05	A	AD	gDTU
C11orf58	ENSG00000110696.9	ENST00000525684.1	protein_coding	-0.0685224	4.02735e-05	A	AD	gDTU
TPD52L1	ENSG00000111907.20	ENST00000368402.9	protein_coding	-0.119567	2.77996e-06	A	AD	gDTU
TPD52L1	ENSG00000111907.20	ENST00000571678.1	retained_intron	0.054529	0.00297133	A	AD	gDTU
SPARC	ENSG00000113140.10	ENST00000521569.1	protein_coding	-0.0583379	7.2312e-05	A	AD	gDTU
GABRG2	ENSG00000113327.16	ENST00000640500.1	processed_transcript	-0.177825	0.000616949	A	AD	gDTU
SPTBN1	ENSG00000115306.15	ENST00000356805.8	protein_coding	-0.124937	0.00364991	A	AD	gDTU
FN1	ENSG00000115414.18	ENST00000494446.1	retained_intron	0.0588294	0.00357699	A	AD	gDTU
UNC50	ENSG00000115446.11	ENST00000357765.6	protein_coding	-0.0865974	0.00394162	A	AD	gDTU
ID3	ENSG00000117318.8	ENST00000463312.1	processed_transcript	0.0905629	0.00559135	A	AD	gDTU
IPO13	ENSG00000117408.10	ENST00000372343.7	protein_coding	-0.0959423	0.00245241	A	AD	gDTU
MTFR1L	ENSG00000117640.17	ENST00000374303.6	protein_coding	-0.110317	4.4102e-05	A	AD	gDTU
SGK1	ENSG00000118515.11	ENST00000237305.11	protein_coding	-0.158407	0.00376793	A	AD	gDTU
HDHD3	ENSG00000119431.9	ENST00000238379.9	protein_coding	0.0984739	0.0040937	A	AD	gDTU
HDHD3	ENSG00000119431.9	ENST00000374180.3	protein_coding	-0.0678853	0.0040937	A	AD	gDTU
ALDH6A1	ENSG00000119711.12	ENST00000350259.8	protein_coding	-0.104873	3.33185e-10	A	AD	gDTU
MXI1	ENSG00000119950.20	ENST00000239007.11	protein_coding	-0.112366	0.00185466	A	AD	gDTU
PRXL2A	ENSG00000122378.13	ENST00000372187.9	protein_coding	0.0970103	0.00117819	A	AD	gDTU
PRXL2A	ENSG00000122378.13	ENST00000606162.5	protein_coding	-0.080193	0.0026091	A	AD	gDTU
CALD1	ENSG00000122786.19	ENST00000361901.6	protein_coding	-0.107865	0.000815253	A	AD	gDTU
CALD1	ENSG00000122786.19	ENST00000443197.5	nonsense_mediated_decay	0.0881467	0.00772138	A	AD	gDTU
PLP1	ENSG00000123560.13	ENST00000619236.1	protein_coding	0.0873533	0.000498442	A	AD	gDTU
PLP1	ENSG00000123560.13	ENST00000621218.4	protein_coding	-0.0907239	0.000498442	A	AD	gDTU
RAB9A	ENSG00000123595.7	ENST00000464506.1	protein_coding	0.0678643	0.0081178	A	AD	gDTU
RAB9A	ENSG00000123595.7	ENST00000618931.2	protein_coding	-0.0559864	0.0081178	A	AD	gDTU
SNX21	ENSG00000124104.18	ENST00000491381.5	protein_coding	-0.0840904	3.03794e-06	A	AD	gDTU
VAPB	ENSG00000124164.15	ENST00000395802.7	protein_coding	-0.140135	0.00156959	A	AD	gDTU
VAPB	ENSG00000124164.15	ENST00000475243.5	protein_coding	0.136748	0.00156959	A	AD	gDTU
FASTKD3	ENSG00000124279.11	ENST00000513577.1	retained_intron	-0.0936088	0.00621361	A	AD	gDTU
BBS2	ENSG00000125124.11	ENST00000245157.9	protein_coding	-0.0841563	0.00596854	A	AD	gDTU
C3	ENSG00000125730.16	ENST00000601475.1	retained_intron	-0.0838952	1.12254e-05	A	AD	gDTU
NECAB3	ENSG00000125967.16	ENST00000375238.8	protein_coding	-0.140265	1.34812e-05	A	AD	gDTU
KCNC1	ENSG00000129159.7	ENST00000379472.4	protein_coding	0.0582945	0.00920332	A	AD	gDTU
KCNC1	ENSG00000129159.7	ENST00000526029.1	retained_intron	-0.133926	0.000155536	A	AD	gDTU
ILF3	ENSG00000129351.17	ENST00000449870.5	protein_coding	-0.0714103	0.00632921	A	AD	gDTU
SAT1	ENSG00000130066.16	ENST00000379270.4	protein_coding	-0.110478	3.2743e-07	A	AD	gDTU
SAT1	ENSG00000130066.16	ENST00000474223.1	processed_transcript	0.0571397	0.00652848	A	AD	gDTU
PRRC2B	ENSG00000130723.19	ENST00000320547.7	protein_coding	-0.0860699	0.000430076	A	AD	gDTU
LRRC4B	ENSG00000131409.12	ENST00000389201.7	protein_coding	-0.165435	0.00301067	A	AD	gDTU
SLX1A	ENSG00000132207.17	ENST00000564268.1	retained_intron	0.0646276	0.00274277	A	AD	gDTU
BTBD2	ENSG00000133243.8	ENST00000255608.8	protein_coding	-0.101794	2.00778e-05	A	AD	gDTU
DTNA	ENSG00000134769.21	ENST00000592449.1	processed_transcript	0.0774066	0.00634864	A	AD	gDTU
DTNA	ENSG00000134769.21	ENST00000597674.5	protein_coding	-0.063361	0.00397114	A	AD	gDTU
GLUL	ENSG00000135821.18	ENST00000489818.5	processed_transcript	-0.0510974	0.00229158	A	AD	gDTU
DNAJB2	ENSG00000135924.15	ENST00000392086.8	protein_coding	-0.0899188	0.00519281	A	AD	gDTU
DPM2	ENSG00000136908.17	ENST00000314392.12	protein_coding	0.10601	0.00243914	A	AD	gDTU
RPS24	ENSG00000138326.19	ENST00000372360.8	protein_coding	0.059846	0.00101296	A	AD	gDTU
ITPRID2	ENSG00000138434.16	ENST00000431877.6	protein_coding	-0.12436	2.74825e-05	A	AD	gDTU
HMG20A	ENSG00000140382.14	ENST00000336216.8	protein_coding	-0.0969691	3.23893e-05	A	AD	gDTU
PFKL	ENSG00000141959.16	ENST00000349048.8	protein_coding	-0.0790787	6.49907e-05	A	AD	gDTU
AKT1	ENSG00000142208.16	ENST00000407796.6	protein_coding	-0.188953	7.83118e-09	A	AD	gDTU
AKT1	ENSG00000142208.16	ENST00000649815.1	protein_coding	0.084454	5.26444e-05	A	AD	gDTU
TP53BP2	ENSG00000143514.16	ENST00000498843.5	processed_transcript	-0.093882	0.000335492	A	AD	gDTU
INTS3	ENSG00000143624.13	ENST00000318967.6	protein_coding	-0.0504702	0.000482265	A	AD	gDTU
INTS3	ENSG00000143624.13	ENST00000481797.5	retained_intron	0.0834051	0.000432632	A	AD	gDTU
ALDH1L1	ENSG00000144908.13	ENST00000393434.6	protein_coding	-0.0774092	0.00262492	A	AD	gDTU
MYO10	ENSG00000145555.14	ENST00000513610.5	protein_coding	0.109027	0.00596854	A	AD	gDTU
TTBK1	ENSG00000146216.12	ENST00000259750.8	protein_coding	-0.0662842	0.000538453	A	AD	gDTU
TTBK1	ENSG00000146216.12	ENST00000304139.6	protein_coding	0.0662842	0.000538453	A	AD	gDTU
STOM	ENSG00000148175.12	ENST00000347359.3	protein_coding	-0.0595607	0.001094	A	AD	gDTU
GSN	ENSG00000148180.19	ENST00000373818.8	protein_coding	-0.103576	0.000918929	A	AD	gDTU
SH3GLB2	ENSG00000148341.17	ENST00000372554.8	protein_coding	-0.112535	6.12685e-11	A	AD	gDTU
COMMD3	ENSG00000148444.15	ENST00000444869.5	protein_coding	-0.0623544	0.00265514	A	AD	gDTU
TAGLN	ENSG00000149591.16	ENST00000278968.10	protein_coding	0.0667217	0.00376793	A	AD	gDTU
TAGLN	ENSG00000149591.16	ENST00000392951.8	protein_coding	-0.185891	0.00376793	A	AD	gDTU
HNRNPDL	ENSG00000152795.17	ENST00000507721.5	protein_coding	0.081375	0.00814478	A	AD	gDTU
PITPNC1	ENSG00000154217.14	ENST00000580974.5	protein_coding	0.140067	1.10676e-05	A	AD	gDTU
PITPNC1	ENSG00000154217.14	ENST00000581322.5	protein_coding	-0.129911	6.34437e-05	A	AD	gDTU
ENAH	ENSG00000154380.17	ENST00000366843.6	protein_coding	-0.110119	0.000263148	A	AD	gDTU
TSC22D3	ENSG00000157514.16	ENST00000372390.8	protein_coding	0.104754	0.00296249	A	AD	gDTU
TSC22D3	ENSG00000157514.16	ENST00000372397.6	protein_coding	-0.14984	1.26311e-05	A	AD	gDTU
DVL3	ENSG00000161202.18	ENST00000431765.6	protein_coding	-0.0594419	4.43857e-05	A	AD	gDTU
SHANK1	ENSG00000161681.15	ENST00000391813.5	protein_coding	-0.0638232	0.00131143	A	AD	gDTU
KLHL21	ENSG00000162413.16	ENST00000377658.8	protein_coding	-0.0554129	4.28385e-06	A	AD	gDTU
KLHL21	ENSG00000162413.16	ENST00000377663.3	protein_coding	0.061782	4.28385e-06	A	AD	gDTU
ERCC3	ENSG00000163161.13	ENST00000285398.6	protein_coding	-0.139167	0.00962494	A	AD	gDTU
TTC14	ENSG00000163728.10	ENST00000382584.8	protein_coding	-0.0744956	0.00589976	A	AD	gDTU
COQ4	ENSG00000167113.10	ENST00000608951.5	protein_coding	-0.0627493	0.000898972	A	AD	gDTU
TPM4	ENSG00000167460.15	ENST00000643579.1	protein_coding	-0.136352	0.000153698	A	AD	gDTU
CTNNB1	ENSG00000168036.17	ENST00000643977.1	protein_coding	-0.0638967	0.00626489	A	AD	gDTU
MOBP	ENSG00000168314.17	ENST00000383754.7	protein_coding	-0.0648338	0.00364991	A	AD	gDTU
DUS1L	ENSG00000169718.17	ENST00000579854.5	retained_intron	-0.0664217	2.55196e-06	A	AD	gDTU
PDCD6IP	ENSG00000170248.14	ENST00000307296.7	protein_coding	-0.0510265	0.00733326	A	AD	gDTU
FEZ2	ENSG00000171055.14	ENST00000405912.7	protein_coding	-0.0691265	0.00550972	A	AD	gDTU
CARNS1	ENSG00000172508.10	ENST00000307823.7	protein_coding	-0.123173	0.000840665	A	AD	gDTU
PPP1CA	ENSG00000172531.14	ENST00000542876.1	protein_coding	0.124889	0.0059849	A	AD	gDTU
FKBP2	ENSG00000173486.12	ENST00000309366.8	protein_coding	-0.066211	0.00010938	A	AD	gDTU
BAIAP2	ENSG00000175866.15	ENST00000575841.5	protein_coding	-0.105933	0.00617878	A	AD	gDTU
VSIG10	ENSG00000176834.13	ENST00000359236.9	protein_coding	-0.063557	0.00626489	A	AD	gDTU
VSIG10	ENSG00000176834.13	ENST00000621133.1	processed_transcript	0.0745434	0.00626489	A	AD	gDTU
PLEC	ENSG00000178209.15	ENST00000436759.6	protein_coding	0.0823566	6.54212e-07	A	AD	gDTU
RNF182	ENSG00000180537.12	ENST00000537663.5	protein_coding	-0.120855	0.000576312	A	AD	gDTU
SYNM	ENSG00000182253.14	ENST00000328642.11	protein_coding	0.0704783	0.00413319	A	AD	gDTU
LIMK2	ENSG00000182541.17	ENST00000333611.8	protein_coding	-0.0868188	0.00953163	A	AD	gDTU
NXPH3	ENSG00000182575.7	ENST00000328741.5	protein_coding	0.0842824	0.0026091	A	AD	gDTU
NXPH3	ENSG00000182575.7	ENST00000570453.1	retained_intron	-0.082343	0.0026091	A	AD	gDTU
TRAK1	ENSG00000182606.14	ENST00000396175.5	protein_coding	0.0910695	0.00213301	A	AD	gDTU
PSMG1	ENSG00000183527.11	ENST00000431628.1	nonsense_mediated_decay	-0.0812125	0.00829656	A	AD	gDTU
UPP1	ENSG00000183696.13	ENST00000395560.7	nonsense_mediated_decay	-0.0755169	0.00296296	A	AD	gDTU
NRBP2	ENSG00000185189.17	ENST00000442628.6	protein_coding	-0.0793665	0.00250266	A	AD	gDTU
NRBP2	ENSG00000185189.17	ENST00000533093.5	retained_intron	0.0699096	0.000498442	A	AD	gDTU
SH3BGR	ENSG00000185437.13	ENST00000333634.8	protein_coding	-0.139565	0.000839109	A	AD	gDTU
SH3BGR	ENSG00000185437.13	ENST00000380637.7	protein_coding	0.128512	0.00213301	A	AD	gDTU
ZFP36L1	ENSG00000185650.9	ENST00000439696.2	protein_coding	-0.14335	0.00581576	A	AD	gDTU
ZFP36L1	ENSG00000185650.9	ENST00000555997.1	protein_coding	0.136592	0.00581576	A	AD	gDTU
BCR	ENSG00000186716.20	ENST00000359540.7	protein_coding	0.0513787	0.00559135	A	AD	gDTU
FNBP1	ENSG00000187239.16	ENST00000446176.6	protein_coding	-0.124271	2.94916e-08	A	AD	gDTU
EXD3	ENSG00000187609.15	ENST00000487745.5	retained_intron	0.058807	0.000826673	A	AD	gDTU
NTNG2	ENSG00000196358.10	ENST00000372179.7	protein_coding	0.106357	0.00132657	A	AD	gDTU
NTNG2	ENSG00000196358.10	ENST00000393229.3	protein_coding	-0.0892176	0.00132657	A	AD	gDTU
EVL	ENSG00000196405.12	ENST00000554695.5	protein_coding	-0.110518	0.00657781	A	AD	gDTU
MBP	ENSG00000197971.14	ENST00000397865.9	protein_coding	-0.156981	1.60707e-08	A	AD	gDTU
MBP	ENSG00000197971.14	ENST00000397866.8	protein_coding	0.158248	1.72796e-07	A	AD	gDTU
HMGN1	ENSG00000205581.10	ENST00000288344.14	nonsense_mediated_decay	0.0586239	0.00427985	A	AD	gDTU
HMGN1	ENSG00000205581.10	ENST00000380749.9	protein_coding	-0.163268	2.6961e-05	A	AD	gDTU
LYRM4	ENSG00000214113.10	ENST00000468929.5	protein_coding	-0.0945482	0.000353989	A	AD	gDTU
TMEM189	ENSG00000240849.10	ENST00000371650.9	protein_coding	-0.0750066	0.00413319	A	AD	gDTU
PI4KA	ENSG00000241973.10	ENST00000399213.2	protein_coding	-0.0843971	0.000649105	A	AD	gDTU
INTS3	ENSG00000262826.5	ENST00000575952.5	retained_intron	0.0834051	0.000432632	A	AD	gDTU
INTS3	ENSG00000262826.5	ENST00000576030.5	protein_coding	-0.0504702	0.000482265	A	AD	gDTU
ID3	ENSG00000283060.1	ENST00000635026.1	processed_transcript	0.0905629	0.00559135	A	AD	gDTU
SEPT5-GP1BB	ENSG00000284874.1	ENST00000431044.5	nonsense_mediated_decay	-0.078254	0.00818356	A	AD	gDTU
SEPT5-GP1BB	ENSG00000284874.1	ENST00000455843.5	nonsense_mediated_decay	0.078254	0.00818356	A	AD	gDTU
GDE1	ENSG00000006007.11	ENST00000353258.7	protein_coding	-0.0886409	0.000346812	A	PSP	gDTU
GDE1	ENSG00000006007.11	ENST00000563645.1	retained_intron	0.114206	1.04537e-08	A	PSP	gDTU
AGK	ENSG00000006530.16	ENST00000647898.1	processed_transcript	-0.054292	0.000462859	A	PSP	gDTU
AGK	ENSG00000006530.16	ENST00000649286.1	protein_coding	0.172364	0.000462859	A	PSP	gDTU
VPS41	ENSG00000006715.15	ENST00000310301.8	protein_coding	0.150511	0.000306495	A	PSP	gDTU
VPS41	ENSG00000006715.15	ENST00000395969.6	protein_coding	-0.0955852	0.000166532	A	PSP	gDTU
SYN1	ENSG00000008056.13	ENST00000640721.1	protein_coding	0.145819	1.27759e-16	A	PSP	gDTU
IFFO1	ENSG00000010295.19	ENST00000396840.6	protein_coding	0.0666011	0.000105197	A	PSP	gDTU
STAB1	ENSG00000010327.10	ENST00000321725.10	protein_coding	-0.0792597	0.00949864	A	PSP	gDTU
STAB1	ENSG00000010327.10	ENST00000469989.1	protein_coding	0.0974324	0.00949864	A	PSP	gDTU
CNTN1	ENSG00000018236.14	ENST00000347616.5	protein_coding	0.0907722	0.00310712	A	PSP	gDTU
CNTN1	ENSG00000018236.14	ENST00000547702.5	protein_coding	-0.0859159	0.00100811	A	PSP	gDTU
CD74	ENSG00000019582.14	ENST00000377795.7	protein_coding	0.0608903	0.0019605	A	PSP	gDTU
GLRX2	ENSG00000023572.9	ENST00000367439.7	protein_coding	0.160387	9.99983e-05	A	PSP	gDTU
GLRX2	ENSG00000023572.9	ENST00000608166.2	nonsense_mediated_decay	-0.156097	9.99983e-05	A	PSP	gDTU
TIMP2	ENSG00000035862.12	ENST00000585421.5	protein_coding	0.151245	0.000159818	A	PSP	gDTU
TIMP2	ENSG00000035862.12	ENST00000586057.5	protein_coding	-0.0901267	0.00163099	A	PSP	gDTU
DTNBP1	ENSG00000047579.19	ENST00000344537.9	protein_coding	-0.083275	0.0030185	A	PSP	gDTU
DTNBP1	ENSG00000047579.19	ENST00000462989.6	protein_coding	0.101461	0.0030185	A	PSP	gDTU
MAP4	ENSG00000047849.21	ENST00000434267.5	protein_coding	0.0564295	3.68828e-09	A	PSP	gDTU
FAM160A2	ENSG00000051009.10	ENST00000449352.6	protein_coding	0.0951909	0.000375953	A	PSP	gDTU
FLYWCH1	ENSG00000059122.16	ENST00000344592.9	protein_coding	0.0975773	4.92753e-08	A	PSP	gDTU
STAG3	ENSG00000066923.17	ENST00000412190.5	protein_coding	-0.0880773	0.00193201	A	PSP	gDTU
CACNB1	ENSG00000067191.15	ENST00000394303.7	protein_coding	0.213956	0.00627952	A	PSP	gDTU
CACNB1	ENSG00000067191.15	ENST00000622445.4	protein_coding	-0.100212	0.00627952	A	PSP	gDTU
PKM	ENSG00000067225.17	ENST00000335181.9	protein_coding	-0.10841	0.000216548	A	PSP	gDTU
PKM	ENSG00000067225.17	ENST00000568883.5	protein_coding	0.0908023	0.000165083	A	PSP	gDTU
IP6K2	ENSG00000068745.14	ENST00000328631.9	protein_coding	0.12706	5.21891e-05	A	PSP	gDTU
PFN2	ENSG00000070087.14	ENST00000452853.6	protein_coding	-0.157607	0.00063472	A	PSP	gDTU
GBA2	ENSG00000070610.14	ENST00000378103.7	protein_coding	0.0632551	0.00209496	A	PSP	gDTU
CDC42	ENSG00000070831.15	ENST00000315554.12	protein_coding	0.116985	0.000308819	A	PSP	gDTU
CDC42	ENSG00000070831.15	ENST00000344548.7	protein_coding	-0.110169	0.000308819	A	PSP	gDTU
RPS6KA2	ENSG00000071242.11	ENST00000265678.8	protein_coding	-0.0851648	0.00294711	A	PSP	gDTU
RPS6KA2	ENSG00000071242.11	ENST00000510118.5	protein_coding	0.0736278	0.00294711	A	PSP	gDTU
FAM50A	ENSG00000071859.14	ENST00000393600.7	protein_coding	0.0962676	0.0073141	A	PSP	gDTU
FAM50A	ENSG00000071859.14	ENST00000464419.5	retained_intron	-0.0722966	0.0073141	A	PSP	gDTU
ADGRL1	ENSG00000072071.16	ENST00000340736.10	protein_coding	0.113935	0.000201806	A	PSP	gDTU
ADGRL1	ENSG00000072071.16	ENST00000590223.1	retained_intron	-0.0553773	0.000201806	A	PSP	gDTU
VPS9D1	ENSG00000075399.13	ENST00000389386.7	protein_coding	0.0766017	0.00283008	A	PSP	gDTU
VPS9D1	ENSG00000075399.13	ENST00000561976.5	protein_coding	-0.0587443	0.000215405	A	PSP	gDTU
ACTN2	ENSG00000077522.12	ENST00000366578.5	protein_coding	0.0501045	0.00263302	A	PSP	gDTU
ACTN2	ENSG00000077522.12	ENST00000461367.1	processed_transcript	0.136139	9.44274e-07	A	PSP	gDTU
ACTN2	ENSG00000077522.12	ENST00000546208.5	protein_coding	-0.0848091	0.000218448	A	PSP	gDTU
TNRC6C	ENSG00000078687.17	ENST00000335749.4	protein_coding	-0.112101	0.0029143	A	PSP	gDTU
TNRC6C	ENSG00000078687.17	ENST00000588847.5	protein_coding	0.135573	0.0029143	A	PSP	gDTU
CADPS2	ENSG00000081803.15	ENST00000412584.6	protein_coding	-0.072	0.00901917	A	PSP	gDTU
NFE2L1	ENSG00000082641.15	ENST00000585291.5	protein_coding	0.0712017	0.00378404	A	PSP	gDTU
ZFAND6	ENSG00000086666.18	ENST00000559835.5	protein_coding	0.0908381	0.000307942	A	PSP	gDTU
HUWE1	ENSG00000086758.15	ENST00000342160.7	protein_coding	-0.0593028	0.000203637	A	PSP	gDTU
HUWE1	ENSG00000086758.15	ENST00000426907.5	protein_coding	0.107306	1.26225e-05	A	PSP	gDTU
GNAO1	ENSG00000087258.14	ENST00000262493.11	protein_coding	0.0802648	0.00355227	A	PSP	gDTU
GNAO1	ENSG00000087258.14	ENST00000262494.12	protein_coding	-0.0954386	0.00160784	A	PSP	gDTU
DNM1L	ENSG00000087470.17	ENST00000414834.6	protein_coding	0.0812915	0.000235052	A	PSP	gDTU
DNM1L	ENSG00000087470.17	ENST00000452533.6	protein_coding	-0.057079	0.000448463	A	PSP	gDTU
NECAP1	ENSG00000089818.17	ENST00000639841.1	nonsense_mediated_decay	0.155938	4.56904e-08	A	PSP	gDTU
MYL6	ENSG00000092841.18	ENST00000547649.5	protein_coding	0.0600108	0.000474453	A	PSP	gDTU
MZF1	ENSG00000099326.8	ENST00000215057.6	protein_coding	0.0503125	0.00191195	A	PSP	gDTU
POLRMT	ENSG00000099821.13	ENST00000590336.2	protein_coding	0.0859028	0.000303303	A	PSP	gDTU
IZUMO4	ENSG00000099840.13	ENST00000395296.5	protein_coding	0.0580773	0.000613935	A	PSP	gDTU
CABIN1	ENSG00000099991.17	ENST00000337989.11	protein_coding	0.0608955	0.00715988	A	PSP	gDTU
POLR2F	ENSG00000100142.14	ENST00000407936.5	protein_coding	0.0508119	1.26816e-05	A	PSP	gDTU
DDX17	ENSG00000100201.20	ENST00000396821.7	protein_coding	0.0501028	0.00679129	A	PSP	gDTU
PACSIN2	ENSG00000100266.18	ENST00000263246.7	protein_coding	-0.0952449	0.00113249	A	PSP	gDTU
PACSIN2	ENSG00000100266.18	ENST00000407585.5	protein_coding	0.0738216	0.000386106	A	PSP	gDTU
IFT27	ENSG00000100360.14	ENST00000433985.6	protein_coding	0.10258	0.00860668	A	PSP	gDTU
POLR3H	ENSG00000100413.16	ENST00000355209.8	protein_coding	-0.0626949	0.000105197	A	PSP	gDTU
TPD52L2	ENSG00000101150.17	ENST00000346249.8	protein_coding	-0.0729949	0.00569859	A	PSP	gDTU
TPD52L2	ENSG00000101150.17	ENST00000351424.8	protein_coding	0.0981568	2.09607e-08	A	PSP	gDTU
DNAJC5	ENSG00000101152.10	ENST00000360864.8	protein_coding	0.0778812	0.00622969	A	PSP	gDTU
DNAJC5	ENSG00000101152.10	ENST00000470551.1	nonsense_mediated_decay	-0.0778812	0.00622969	A	PSP	gDTU
TAZ	ENSG00000102125.15	ENST00000612460.4	protein_coding	0.0580631	8.39469e-17	A	PSP	gDTU
ARL2BP	ENSG00000102931.7	ENST00000219204.7	protein_coding	0.129098	0.00093864	A	PSP	gDTU
ARL2BP	ENSG00000102931.7	ENST00000565794.1	processed_transcript	-0.129915	0.00093864	A	PSP	gDTU
RHBDL1	ENSG00000103269.13	ENST00000352681.7	protein_coding	0.0946244	0.00781815	A	PSP	gDTU
BCKDK	ENSG00000103507.13	ENST00000219794.10	protein_coding	0.0947273	4.75521e-05	A	PSP	gDTU
BCKDK	ENSG00000103507.13	ENST00000394950.7	protein_coding	-0.0716875	4.75521e-05	A	PSP	gDTU
RNF40	ENSG00000103549.21	ENST00000602784.1	nonsense_mediated_decay	0.0833216	0.00457191	A	PSP	gDTU
HERC1	ENSG00000103657.13	ENST00000443617.6	protein_coding	-0.0509187	0.00289201	A	PSP	gDTU
HERC1	ENSG00000103657.13	ENST00000559996.1	retained_intron	0.105195	0.000386106	A	PSP	gDTU
EIF3E	ENSG00000104408.9	ENST00000220849.9	protein_coding	-0.109662	0.00150904	A	PSP	gDTU
EIF3E	ENSG00000104408.9	ENST00000519030.5	protein_coding	0.0917659	0.000167106	A	PSP	gDTU
GPI	ENSG00000105220.15	ENST00000356487.10	protein_coding	0.0933455	0.00729366	A	PSP	gDTU
CDC37	ENSG00000105401.8	ENST00000222005.6	protein_coding	0.0981364	2.37459e-08	A	PSP	gDTU
CDC37	ENSG00000105401.8	ENST00000591248.5	retained_intron	-0.0929205	1.71577e-08	A	PSP	gDTU
H2AFV	ENSG00000105968.18	ENST00000308153.8	protein_coding	-0.0640881	0.00039905	A	PSP	gDTU
NPDC1	ENSG00000107281.9	ENST00000371601.4	protein_coding	0.0791	0.00175923	A	PSP	gDTU
PTGDS	ENSG00000107317.12	ENST00000371625.7	protein_coding	0.073817	7.02692e-06	A	PSP	gDTU
DVL1	ENSG00000107404.19	ENST00000378888.9	protein_coding	0.0964966	3.08444e-08	A	PSP	gDTU
DVL1	ENSG00000107404.19	ENST00000378891.9	protein_coding	-0.103515	4.92753e-08	A	PSP	gDTU
PLEKHA1	ENSG00000107679.14	ENST00000368989.6	protein_coding	-0.120851	5.34386e-05	A	PSP	gDTU
PLEKHA1	ENSG00000107679.14	ENST00000433307.2	protein_coding	0.157669	5.40966e-15	A	PSP	gDTU
PPP3CB	ENSG00000107758.15	ENST00000342558.3	protein_coding	-0.0978403	9.43081e-07	A	PSP	gDTU
PPP3CB	ENSG00000107758.15	ENST00000394829.6	protein_coding	0.120756	6.96587e-05	A	PSP	gDTU
LHPP	ENSG00000107902.13	ENST00000368842.9	protein_coding	0.0852466	0.00171881	A	PSP	gDTU
GIT1	ENSG00000108262.15	ENST00000225394.7	protein_coding	-0.0916392	0.00231551	A	PSP	gDTU
GIT1	ENSG00000108262.15	ENST00000394869.7	protein_coding	0.167203	2.2466e-07	A	PSP	gDTU
DDX5	ENSG00000108654.14	ENST00000581230.5	retained_intron	-0.0685256	0.00841969	A	PSP	gDTU
HDAC5	ENSG00000108840.15	ENST00000586802.5	protein_coding	0.0813	0.0030185	A	PSP	gDTU
EFTUD2	ENSG00000108883.12	ENST00000590124.5	protein_coding	0.091275	0.00107712	A	PSP	gDTU
OCIAD1	ENSG00000109180.14	ENST00000264312.11	protein_coding	-0.102601	0.00104038	A	PSP	gDTU
STIM2	ENSG00000109689.15	ENST00000478425.1	processed_transcript	-0.0612506	0.000153454	A	PSP	gDTU
MFSD10	ENSG00000109736.14	ENST00000355443.8	protein_coding	0.0644119	0.000438713	A	PSP	gDTU
CTSC	ENSG00000109861.15	ENST00000227266.9	protein_coding	-0.142673	0.00260817	A	PSP	gDTU
CTSC	ENSG00000109861.15	ENST00000524463.5	protein_coding	0.151661	0.00260817	A	PSP	gDTU
PPP6R3	ENSG00000110075.14	ENST00000393801.7	protein_coding	0.0775648	0.000226159	A	PSP	gDTU
ARHGEF17	ENSG00000110237.4	ENST00000263674.3	protein_coding	-0.0666983	0.000857265	A	PSP	gDTU
ARHGEF17	ENSG00000110237.4	ENST00000643371.1	protein_coding	0.119232	1.52772e-05	A	PSP	gDTU
MADD	ENSG00000110514.19	ENST00000395336.7	protein_coding	0.069133	0.000151783	A	PSP	gDTU
MADD	ENSG00000110514.19	ENST00000634938.1	protein_coding	0.0532426	3.98498e-05	A	PSP	gDTU
CHPT1	ENSG00000111666.10	ENST00000229266.7	protein_coding	-0.0927676	0.00193289	A	PSP	gDTU
CHPT1	ENSG00000111666.10	ENST00000552351.5	nonsense_mediated_decay	0.0760926	2.57764e-18	A	PSP	gDTU
FGFR1OP2	ENSG00000111790.13	ENST00000327214.5	protein_coding	0.160294	1.83903e-12	A	PSP	gDTU
FGFR1OP2	ENSG00000111790.13	ENST00000546072.5	protein_coding	-0.0522295	0.00193097	A	PSP	gDTU
TPD52L1	ENSG00000111907.20	ENST00000368402.9	protein_coding	0.0872625	6.53927e-05	A	PSP	gDTU
SMAP1	ENSG00000112305.14	ENST00000370455.7	protein_coding	-0.0793432	0.00390504	A	PSP	gDTU
SMAP1	ENSG00000112305.14	ENST00000619054.4	protein_coding	0.121925	0.00390504	A	PSP	gDTU
APBB3	ENSG00000113108.19	ENST00000354402.9	protein_coding	0.0600472	1.02205e-05	A	PSP	gDTU
APBB3	ENSG00000113108.19	ENST00000357560.8	protein_coding	0.0828602	5.63058e-05	A	PSP	gDTU
RNF130	ENSG00000113269.13	ENST00000521389.5	protein_coding	-0.0906881	0.000209552	A	PSP	gDTU
RNF130	ENSG00000113269.13	ENST00000522208.6	protein_coding	0.078042	3.03946e-05	A	PSP	gDTU
GABRG2	ENSG00000113327.16	ENST00000640500.1	processed_transcript	0.190422	3.05444e-06	A	PSP	gDTU
FAHD2A	ENSG00000115042.9	ENST00000447036.5	protein_coding	0.0784398	4.72862e-05	A	PSP	gDTU
SLC30A3	ENSG00000115194.10	ENST00000233535.8	protein_coding	0.127277	0.00569084	A	PSP	gDTU
REEP6	ENSG00000115255.10	ENST00000233596.7	protein_coding	-0.0651386	0.00815545	A	PSP	gDTU
REEP6	ENSG00000115255.10	ENST00000395479.8	protein_coding	0.0667426	0.00815545	A	PSP	gDTU
APC2	ENSG00000115266.11	ENST00000233607.6	protein_coding	0.0706392	0.00317565	A	PSP	gDTU
APC2	ENSG00000115266.11	ENST00000593146.1	retained_intron	-0.0505642	0.00104683	A	PSP	gDTU
SPTBN1	ENSG00000115306.15	ENST00000356805.8	protein_coding	0.0913114	0.00851107	A	PSP	gDTU
RTN4	ENSG00000115310.17	ENST00000317610.11	protein_coding	-0.0554017	0.000841547	A	PSP	gDTU
RTN4	ENSG00000115310.17	ENST00000394609.6	protein_coding	0.146489	3.05339e-14	A	PSP	gDTU
MRPL19	ENSG00000115364.13	ENST00000409374.5	protein_coding	0.0774568	0.00357265	A	PSP	gDTU
GLS	ENSG00000115419.12	ENST00000320717.7	protein_coding	0.140495	0.00139217	A	PSP	gDTU
GLS	ENSG00000115419.12	ENST00000338435.8	protein_coding	-0.054225	0.00139217	A	PSP	gDTU
EHBP1	ENSG00000115504.14	ENST00000263991.9	protein_coding	0.132074	0.000266193	A	PSP	gDTU
AAK1	ENSG00000115977.18	ENST00000409085.8	protein_coding	0.167124	0.00326967	A	PSP	gDTU
AAK1	ENSG00000115977.18	ENST00000606389.5	protein_coding	-0.0580756	0.00326967	A	PSP	gDTU
PRDM2	ENSG00000116731.22	ENST00000376048.9	protein_coding	0.108567	0.00424696	A	PSP	gDTU
PRDM2	ENSG00000116731.22	ENST00000413440.5	protein_coding	-0.11277	0.00029114	A	PSP	gDTU
PLEKHM2	ENSG00000116786.12	ENST00000375799.7	protein_coding	-0.0743869	0.00201592	A	PSP	gDTU
TMED5	ENSG00000117500.12	ENST00000370282.7	protein_coding	0.0631687	0.00654802	A	PSP	gDTU
TMED5	ENSG00000117500.12	ENST00000370290.7	nonsense_mediated_decay	-0.0521631	0.00654802	A	PSP	gDTU
MTFR1L	ENSG00000117640.17	ENST00000374303.6	protein_coding	0.0653358	0.00415208	A	PSP	gDTU
IFT46	ENSG00000118096.7	ENST00000264020.6	protein_coding	-0.0593318	0.00490178	A	PSP	gDTU
IFT46	ENSG00000118096.7	ENST00000264021.7	protein_coding	0.117172	0.00490178	A	PSP	gDTU
CNR1	ENSG00000118432.12	ENST00000369499.2	protein_coding	0.140522	0.000897912	A	PSP	gDTU
CNR1	ENSG00000118432.12	ENST00000369501.2	protein_coding	-0.0989682	0.000897912	A	PSP	gDTU
RPN2	ENSG00000118705.16	ENST00000237530.10	protein_coding	-0.113917	0.00489063	A	PSP	gDTU
RPN2	ENSG00000118705.16	ENST00000373622.9	protein_coding	0.10032	0.00489063	A	PSP	gDTU
ITGB1BP1	ENSG00000119185.12	ENST00000464228.5	nonsense_mediated_decay	-0.0794477	0.00230087	A	PSP	gDTU
HDHD3	ENSG00000119431.9	ENST00000238379.9	protein_coding	-0.0923608	0.000190549	A	PSP	gDTU
HDHD3	ENSG00000119431.9	ENST00000374180.3	protein_coding	0.0764045	0.000190549	A	PSP	gDTU
ACOT2	ENSG00000119673.14	ENST00000613168.1	protein_coding	0.107904	0.00093864	A	PSP	gDTU
ALDH6A1	ENSG00000119711.12	ENST00000350259.8	protein_coding	0.0572506	1.83478e-05	A	PSP	gDTU
SUPT7L	ENSG00000119760.15	ENST00000405491.5	protein_coding	0.104842	0.00150437	A	PSP	gDTU
SUPT7L	ENSG00000119760.15	ENST00000406540.5	protein_coding	-0.101189	0.00122926	A	PSP	gDTU
AFTPH	ENSG00000119844.15	ENST00000238856.8	protein_coding	-0.076254	0.00501286	A	PSP	gDTU
GRIA2	ENSG00000120251.19	ENST00000393815.6	protein_coding	0.0827051	3.69368e-05	A	PSP	gDTU
TCP1	ENSG00000120438.11	ENST00000392168.6	protein_coding	-0.0795983	4.75521e-05	A	PSP	gDTU
MTERF2	ENSG00000120832.9	ENST00000240050.8	protein_coding	0.0944023	0.00431845	A	PSP	gDTU
MTERF2	ENSG00000120832.9	ENST00000552029.1	protein_coding	-0.0705739	0.0048696	A	PSP	gDTU
ZNF706	ENSG00000120963.11	ENST00000517844.5	protein_coding	-0.0558222	0.00216676	A	PSP	gDTU
FABP3	ENSG00000121769.7	ENST00000373713.6	protein_coding	0.141907	3.05444e-06	A	PSP	gDTU
FABP3	ENSG00000121769.7	ENST00000497275.5	processed_transcript	-0.0935057	0.000881805	A	PSP	gDTU
CLTA	ENSG00000122705.16	ENST00000242285.10	protein_coding	0.0914807	2.97947e-05	A	PSP	gDTU
CLTA	ENSG00000122705.16	ENST00000345519.9	protein_coding	-0.187259	1.58246e-09	A	PSP	gDTU
DDX54	ENSG00000123064.12	ENST00000551912.1	processed_transcript	0.0580358	1.30633e-08	A	PSP	gDTU
ATPAF1	ENSG00000123472.12	ENST00000574428.5	protein_coding	-0.131518	0.000422652	A	PSP	gDTU
MORF4L2	ENSG00000123562.16	ENST00000360458.5	protein_coding	-0.0914676	1.0274e-06	A	PSP	gDTU
MORF4L2	ENSG00000123562.16	ENST00000451301.5	protein_coding	0.0987773	4.83568e-16	A	PSP	gDTU
ATP8A1	ENSG00000124406.16	ENST00000514372.5	nonsense_mediated_decay	0.112139	0.00123037	A	PSP	gDTU
MEA1	ENSG00000124733.4	ENST00000642555.1	protein_coding	0.0571756	0.0001645	A	PSP	gDTU
MEA1	ENSG00000124733.4	ENST00000643776.1	protein_coding	-0.0520841	0.00108942	A	PSP	gDTU
SLC35B3	ENSG00000124786.11	ENST00000644923.1	protein_coding	0.0778131	0.000250947	A	PSP	gDTU
SLC35B3	ENSG00000124786.11	ENST00000648867.1	nonsense_mediated_decay	-0.0845466	0.000250947	A	PSP	gDTU
C3	ENSG00000125730.16	ENST00000245907.10	protein_coding	-0.213035	1.65884e-07	A	PSP	gDTU
C3	ENSG00000125730.16	ENST00000601475.1	retained_intron	0.145544	4.83568e-16	A	PSP	gDTU
GPCPD1	ENSG00000125772.12	ENST00000379019.5	protein_coding	-0.0870295	0.00539834	A	PSP	gDTU
GPCPD1	ENSG00000125772.12	ENST00000418646.5	protein_coding	0.175778	0.00539834	A	PSP	gDTU
NECAB3	ENSG00000125967.16	ENST00000375238.8	protein_coding	0.152897	1.16443e-08	A	PSP	gDTU
ERGIC3	ENSG00000125991.19	ENST00000348547.6	protein_coding	-0.111091	0.00665741	A	PSP	gDTU
ERGIC3	ENSG00000125991.19	ENST00000357394.8	protein_coding	0.137483	0.00665741	A	PSP	gDTU
THRA	ENSG00000126351.12	ENST00000264637.8	protein_coding	-0.0603216	3.32629e-06	A	PSP	gDTU
THRA	ENSG00000126351.12	ENST00000450525.6	protein_coding	0.0670835	1.4584e-07	A	PSP	gDTU
IRF3	ENSG00000126456.15	ENST00000593922.5	protein_coding	0.0985523	2.91238e-05	A	PSP	gDTU
ZBTB1	ENSG00000126804.13	ENST00000358738.3	protein_coding	0.072433	0.00126776	A	PSP	gDTU
ZBTB1	ENSG00000126804.13	ENST00000554015.5	protein_coding	-0.0576347	0.00126776	A	PSP	gDTU
UBR4	ENSG00000127481.14	ENST00000486515.1	processed_transcript	0.0809006	0.00731671	A	PSP	gDTU
PNKD	ENSG00000127838.13	ENST00000248451.7	protein_coding	-0.0808375	5.45487e-05	A	PSP	gDTU
PNKD	ENSG00000127838.13	ENST00000273077.8	protein_coding	0.110691	2.02322e-08	A	PSP	gDTU
AKAP9	ENSG00000127914.16	ENST00000356239.7	protein_coding	-0.0696369	0.00171849	A	PSP	gDTU
AKAP9	ENSG00000127914.16	ENST00000486313.1	processed_transcript	0.106718	2.47139e-05	A	PSP	gDTU
SGCE	ENSG00000127990.17	ENST00000642933.1	protein_coding	0.0616642	0.000189683	A	PSP	gDTU
ARPP19	ENSG00000128989.10	ENST00000568196.1	protein_coding	0.107493	1.93733e-06	A	PSP	gDTU
ITFG1	ENSG00000129636.12	ENST00000568047.5	processed_transcript	0.125314	0.00352989	A	PSP	gDTU
SAT1	ENSG00000130066.16	ENST00000379270.4	protein_coding	0.0678813	0.000449389	A	PSP	gDTU
PRRC2B	ENSG00000130723.19	ENST00000320547.7	protein_coding	0.122442	4.84026e-10	A	PSP	gDTU
EIF2S3	ENSG00000130741.10	ENST00000253039.8	protein_coding	0.064075	6.57195e-05	A	PSP	gDTU
EIF2S3	ENSG00000130741.10	ENST00000460032.1	processed_transcript	-0.0612909	6.57195e-05	A	PSP	gDTU
GMFG	ENSG00000130755.12	ENST00000597595.5	protein_coding	-0.0969091	0.00165731	A	PSP	gDTU
GMFG	ENSG00000130755.12	ENST00000602185.5	protein_coding	0.155266	0.00165731	A	PSP	gDTU
SYNE1	ENSG00000131018.22	ENST00000539504.5	protein_coding	0.0912307	3.59488e-09	A	PSP	gDTU
SH3BP5	ENSG00000131370.15	ENST00000383791.7	protein_coding	-0.052971	0.00143791	A	PSP	gDTU
SH3BP5	ENSG00000131370.15	ENST00000412806.1	nonsense_mediated_decay	0.063767	0.00143791	A	PSP	gDTU
PSME3	ENSG00000131467.10	ENST00000545225.5	protein_coding	-0.0555148	0.00504725	A	PSP	gDTU
MYBBP1A	ENSG00000132382.14	ENST00000571368.5	retained_intron	0.128513	3.08451e-09	A	PSP	gDTU
MYBBP1A	ENSG00000132382.14	ENST00000574934.5	retained_intron	-0.0602545	0.000296631	A	PSP	gDTU
TMCC2	ENSG00000133069.16	ENST00000481950.2	processed_transcript	0.0822125	0.00827132	A	PSP	gDTU
BTBD2	ENSG00000133243.8	ENST00000255608.8	protein_coding	0.111745	1.59021e-10	A	PSP	gDTU
VHL	ENSG00000134086.7	ENST00000345392.2	protein_coding	0.0555761	0.00102821	A	PSP	gDTU
VHL	ENSG00000134086.7	ENST00000477538.1	processed_transcript	-0.0505824	0.000115842	A	PSP	gDTU
MEIS2	ENSG00000134138.19	ENST00000340545.9	protein_coding	-0.0538068	0.00217736	A	PSP	gDTU
MEIS2	ENSG00000134138.19	ENST00000397624.7	protein_coding	0.0896574	0.000386106	A	PSP	gDTU
KIDINS220	ENSG00000134313.15	ENST00000471685.1	retained_intron	-0.0667068	0.000713119	A	PSP	gDTU
KIDINS220	ENSG00000134313.15	ENST00000569008.2	nonsense_mediated_decay	0.0864983	6.38248e-06	A	PSP	gDTU
ARGLU1	ENSG00000134884.14	ENST00000400198.7	protein_coding	0.0801631	0.00235174	A	PSP	gDTU
ARGLU1	ENSG00000134884.14	ENST00000472226.2	retained_intron	-0.0810693	0.00235174	A	PSP	gDTU
KIAA0513	ENSG00000135709.12	ENST00000258180.7	protein_coding	0.148787	0.000336787	A	PSP	gDTU
KIAA0513	ENSG00000135709.12	ENST00000538274.5	protein_coding	-0.108251	0.000336787	A	PSP	gDTU
PIGC	ENSG00000135845.9	ENST00000344529.4	protein_coding	0.0789017	0.00364982	A	PSP	gDTU
PIGC	ENSG00000135845.9	ENST00000484368.1	processed_transcript	-0.069171	0.00364982	A	PSP	gDTU
DGKB	ENSG00000136267.13	ENST00000399322.7	protein_coding	0.218548	0.000218448	A	PSP	gDTU
DGKB	ENSG00000136267.13	ENST00000403951.6	protein_coding	-0.205368	0.000218448	A	PSP	gDTU
CBWD2	ENSG00000136682.14	ENST00000358604.7	nonsense_mediated_decay	-0.0684261	2.03983e-05	A	PSP	gDTU
RABEPK	ENSG00000136933.16	ENST00000373538.7	protein_coding	0.0749017	0.00665111	A	PSP	gDTU
RABEPK	ENSG00000136933.16	ENST00000394125.8	protein_coding	-0.124442	1.54127e-05	A	PSP	gDTU
TMEM63B	ENSG00000137216.18	ENST00000323267.10	protein_coding	-0.10216	0.0012175	A	PSP	gDTU
TMEM63B	ENSG00000137216.18	ENST00000371893.6	protein_coding	0.104261	0.0012175	A	PSP	gDTU
MAPKBP1	ENSG00000137802.13	ENST00000456763.6	protein_coding	0.107791	0.00450056	A	PSP	gDTU
MAPKBP1	ENSG00000137802.13	ENST00000457542.6	protein_coding	-0.0632455	0.00450056	A	PSP	gDTU
PARP6	ENSG00000137817.16	ENST00000566991.5	retained_intron	-0.0550034	0.00451332	A	PSP	gDTU
PARP6	ENSG00000137817.16	ENST00000567974.5	protein_coding	0.0891045	2.29264e-07	A	PSP	gDTU
MFSD13A	ENSG00000138111.14	ENST00000238936.8	protein_coding	0.0558852	0.00654605	A	PSP	gDTU
MFSD13A	ENSG00000138111.14	ENST00000428200.1	processed_transcript	-0.0520659	0.00654605	A	PSP	gDTU
DNAJC13	ENSG00000138246.16	ENST00000260818.10	protein_coding	-0.062246	0.00358811	A	PSP	gDTU
DNAJC13	ENSG00000138246.16	ENST00000509279.1	nonsense_mediated_decay	0.105879	0.00358811	A	PSP	gDTU
RPS24	ENSG00000138326.19	ENST00000372360.8	protein_coding	-0.0812676	2.84175e-09	A	PSP	gDTU
RPS24	ENSG00000138326.19	ENST00000645440.1	protein_coding	0.0721369	2.03848e-10	A	PSP	gDTU
PPIG	ENSG00000138398.15	ENST00000260970.7	protein_coding	0.088496	0.00285938	A	PSP	gDTU
PPIG	ENSG00000138398.15	ENST00000448752.6	protein_coding	-0.0754494	0.00285938	A	PSP	gDTU
ABI2	ENSG00000138443.15	ENST00000261017.9	protein_coding	-0.0674653	0.000201806	A	PSP	gDTU
ABI2	ENSG00000138443.15	ENST00000261018.11	protein_coding	0.0921318	0.000235052	A	PSP	gDTU
SEPT11	ENSG00000138758.11	ENST00000264893.10	protein_coding	-0.0816278	0.00112325	A	PSP	gDTU
MBTPS1	ENSG00000140943.16	ENST00000570064.5	retained_intron	0.0888687	0.00542202	A	PSP	gDTU
TCF25	ENSG00000141002.19	ENST00000263346.12	protein_coding	0.072471	0.00646558	A	PSP	gDTU
GFOD2	ENSG00000141098.12	ENST00000268797.11	protein_coding	0.100476	1.28489e-05	A	PSP	gDTU
GFOD2	ENSG00000141098.12	ENST00000602279.2	protein_coding	-0.0542557	1.28489e-05	A	PSP	gDTU
TOB1	ENSG00000141232.4	ENST00000268957.3	protein_coding	0.0624375	0.00103757	A	PSP	gDTU
TOB1	ENSG00000141232.4	ENST00000499247.2	protein_coding	-0.0591023	0.00103757	A	PSP	gDTU
AKT1	ENSG00000142208.16	ENST00000407796.6	protein_coding	0.137815	6.47103e-08	A	PSP	gDTU
AKT1	ENSG00000142208.16	ENST00000649815.1	protein_coding	-0.0610233	0.000189683	A	PSP	gDTU
PRKACB	ENSG00000142875.19	ENST00000394839.6	protein_coding	0.0822472	0.000417727	A	PSP	gDTU
PTPRF	ENSG00000142949.16	ENST00000372407.4	protein_coding	0.117691	0.00533105	A	PSP	gDTU
MPC2	ENSG00000143158.10	ENST00000271373.8	protein_coding	-0.0888631	0.00093864	A	PSP	gDTU
MPC2	ENSG00000143158.10	ENST00000367846.8	protein_coding	0.088833	0.00093864	A	PSP	gDTU
PI4KB	ENSG00000143393.16	ENST00000529142.5	protein_coding	0.0850102	5.03292e-05	A	PSP	gDTU
INTS3	ENSG00000143624.13	ENST00000481797.5	retained_intron	-0.077708	8.43512e-05	A	PSP	gDTU
EIF2B5	ENSG00000145191.13	ENST00000465218.3	retained_intron	-0.0542881	0.00266028	A	PSP	gDTU
EIF2B5	ENSG00000145191.13	ENST00000648915.1	protein_coding	0.117124	0.00266028	A	PSP	gDTU
PLK2	ENSG00000145632.14	ENST00000617412.1	protein_coding	0.117544	0.00225942	A	PSP	gDTU
TLK2	ENSG00000146872.17	ENST00000343388.11	protein_coding	0.0648943	0.00852923	A	PSP	gDTU
CCDC25	ENSG00000147419.17	ENST00000520202.5	nonsense_mediated_decay	-0.0598926	0.000250947	A	PSP	gDTU
UTP23	ENSG00000147679.11	ENST00000309822.6	protein_coding	-0.0901813	0.000664957	A	PSP	gDTU
UTP23	ENSG00000147679.11	ENST00000521071.1	nonsense_mediated_decay	0.0650733	0.000664957	A	PSP	gDTU
ARHGAP39	ENSG00000147799.11	ENST00000276826.5	protein_coding	0.166392	9.07576e-05	A	PSP	gDTU
ARHGAP39	ENSG00000147799.11	ENST00000377307.6	protein_coding	-0.133038	9.07576e-05	A	PSP	gDTU
SH3GLB2	ENSG00000148341.17	ENST00000372554.8	protein_coding	0.160778	3.62298e-29	A	PSP	gDTU
SH3GLB2	ENSG00000148341.17	ENST00000479237.5	retained_intron	-0.051154	0.00420896	A	PSP	gDTU
LRSAM1	ENSG00000148356.13	ENST00000300417.10	protein_coding	-0.083967	0.000438713	A	PSP	gDTU
SEC16A	ENSG00000148396.18	ENST00000313050.11	protein_coding	-0.0721438	0.000194981	A	PSP	gDTU
COMMD3	ENSG00000148444.15	ENST00000444869.5	protein_coding	0.0510227	0.00202338	A	PSP	gDTU
SERPING1	ENSG00000149131.15	ENST00000278407.8	protein_coding	-0.0616528	0.00498423	A	PSP	gDTU
HIKESHI	ENSG00000149196.15	ENST00000618164.1	protein_coding	0.0539801	0.00114703	A	PSP	gDTU
FCGR1A	ENSG00000150337.13	ENST00000489704.1	processed_transcript	0.11283	0.00218365	A	PSP	gDTU
DLG2	ENSG00000150672.17	ENST00000280241.12	protein_coding	-0.100596	0.00225631	A	PSP	gDTU
DLG2	ENSG00000150672.17	ENST00000426717.6	protein_coding	0.119089	0.00531414	A	PSP	gDTU
SLC25A4	ENSG00000151729.10	ENST00000281456.10	protein_coding	0.0687017	0.00235032	A	PSP	gDTU
SLC25A4	ENSG00000151729.10	ENST00000491736.1	nonsense_mediated_decay	-0.0687017	0.00235032	A	PSP	gDTU
RABGAP1L	ENSG00000152061.23	ENST00000392064.6	protein_coding	0.153005	4.17136e-05	A	PSP	gDTU
GRIA4	ENSG00000152578.12	ENST00000428631.6	protein_coding	0.0880937	0.00214944	A	PSP	gDTU
FBXL2	ENSG00000153558.15	ENST00000422741.5	nonsense_mediated_decay	0.126369	1.65108e-06	A	PSP	gDTU
FBXL2	ENSG00000153558.15	ENST00000464990.1	retained_intron	-0.0568761	0.000448463	A	PSP	gDTU
SREK1	ENSG00000153914.15	ENST00000284041.7	processed_transcript	-0.115194	0.000248446	A	PSP	gDTU
SREK1	ENSG00000153914.15	ENST00000334121.10	protein_coding	0.18283	0.000248446	A	PSP	gDTU
NCAM2	ENSG00000154654.14	ENST00000284894.8	protein_coding	-0.155083	0.00382404	A	PSP	gDTU
NCAM2	ENSG00000154654.14	ENST00000400546.5	protein_coding	0.162152	0.00382404	A	PSP	gDTU
GABPA	ENSG00000154727.10	ENST00000354828.7	protein_coding	0.120478	0.00334735	A	PSP	gDTU
GABPA	ENSG00000154727.10	ENST00000400075.3	protein_coding	-0.12099	0.00334735	A	PSP	gDTU
MED7	ENSG00000155868.7	ENST00000286317.5	protein_coding	-0.0875006	0.0032331	A	PSP	gDTU
MED7	ENSG00000155868.7	ENST00000420343.1	protein_coding	0.090475	0.0032331	A	PSP	gDTU
NDUFAF6	ENSG00000156170.12	ENST00000396124.8	protein_coding	0.0717244	0.00142813	A	PSP	gDTU
NDUFAF6	ENSG00000156170.12	ENST00000521840.1	processed_transcript	-0.0829466	0.00142813	A	PSP	gDTU
CDK20	ENSG00000156345.17	ENST00000375871.8	protein_coding	0.103732	0.000467203	A	PSP	gDTU
CDK20	ENSG00000156345.17	ENST00000459720.5	retained_intron	-0.0512801	0.000467203	A	PSP	gDTU
PPP2R2B	ENSG00000156475.18	ENST00000394411.8	protein_coding	0.0710432	8.07664e-08	A	PSP	gDTU
PPP2R2B	ENSG00000156475.18	ENST00000504198.5	protein_coding	-0.0894676	0.000143675	A	PSP	gDTU
NTAN1	ENSG00000157045.8	ENST00000624579.3	protein_coding	-0.0830886	0.00729366	A	PSP	gDTU
ATP2B2	ENSG00000157087.18	ENST00000397077.6	protein_coding	0.0974182	0.00853449	A	PSP	gDTU
CABP1	ENSG00000157782.9	ENST00000351200.6	protein_coding	0.0612011	0.00360996	A	PSP	gDTU
MORC3	ENSG00000159256.12	ENST00000400485.5	protein_coding	-0.117154	0.00176282	A	PSP	gDTU
MORC3	ENSG00000159256.12	ENST00000487909.5	processed_transcript	0.152886	0.00176282	A	PSP	gDTU
ADPGK	ENSG00000159322.17	ENST00000569693.5	nonsense_mediated_decay	0.166227	0.00435198	A	PSP	gDTU
KALRN	ENSG00000160145.15	ENST00000393496.5	processed_transcript	-0.0586807	0.00133457	A	PSP	gDTU
MCM3AP	ENSG00000160294.10	ENST00000467026.5	processed_transcript	0.121916	2.89287e-08	A	PSP	gDTU
MCM3AP	ENSG00000160294.10	ENST00000479557.1	processed_transcript	-0.0532801	0.00152595	A	PSP	gDTU
DVL3	ENSG00000161202.18	ENST00000431765.6	protein_coding	0.11091	1.74038e-14	A	PSP	gDTU
SPSB3	ENSG00000162032.15	ENST00000301717.8	protein_coding	0.0822784	0.00199914	A	PSP	gDTU
SPSB3	ENSG00000162032.15	ENST00000567868.5	retained_intron	-0.0557352	0.00199914	A	PSP	gDTU
MAGOH	ENSG00000162385.10	ENST00000371466.4	protein_coding	0.0822386	0.000116065	A	PSP	gDTU
MAGOH	ENSG00000162385.10	ENST00000371470.7	protein_coding	-0.0640784	0.00184235	A	PSP	gDTU
FAAP20	ENSG00000162585.16	ENST00000378546.8	protein_coding	-0.0747017	0.00142363	A	PSP	gDTU
WDR26	ENSG00000162923.15	ENST00000480676.2	protein_coding	0.0518295	0.000386207	A	PSP	gDTU
ERCC3	ENSG00000163161.13	ENST00000285398.6	protein_coding	0.100297	0.00767424	A	PSP	gDTU
ATP1A1	ENSG00000163399.15	ENST00000295598.9	protein_coding	-0.134352	0.000194981	A	PSP	gDTU
ATP1A1	ENSG00000163399.15	ENST00000440951.1	protein_coding	0.0754653	9.83419e-05	A	PSP	gDTU
CLASP2	ENSG00000163539.16	ENST00000468888.6	protein_coding	0.0790551	1.83903e-12	A	PSP	gDTU
PRICKLE2	ENSG00000163637.12	ENST00000295902.11	protein_coding	0.212183	4.09014e-05	A	PSP	gDTU
PRICKLE2	ENSG00000163637.12	ENST00000564377.6	protein_coding	-0.0558017	4.09014e-05	A	PSP	gDTU
PIGX	ENSG00000163964.14	ENST00000392391.7	protein_coding	0.0783528	0.000351538	A	PSP	gDTU
PIGX	ENSG00000163964.14	ENST00000421265.5	protein_coding	-0.0566892	0.00038162	A	PSP	gDTU
NSA2	ENSG00000164346.9	ENST00000513356.1	processed_transcript	-0.109103	0.00346125	A	PSP	gDTU
NSA2	ENSG00000164346.9	ENST00000610426.4	protein_coding	0.134718	0.00103046	A	PSP	gDTU
SEPT8	ENSG00000164402.13	ENST00000378719.6	protein_coding	0.115016	9.83419e-05	A	PSP	gDTU
YWHAZ	ENSG00000164924.17	ENST00000353245.7	protein_coding	0.0861744	8.07664e-08	A	PSP	gDTU
YWHAZ	ENSG00000164924.17	ENST00000395958.5	protein_coding	-0.0678312	2.97947e-05	A	PSP	gDTU
HNRNPK	ENSG00000165119.20	ENST00000351839.7	protein_coding	0.0728131	4.06348e-05	A	PSP	gDTU
PHYHIPL	ENSG00000165443.11	ENST00000373880.8	protein_coding	-0.0797477	0.000189683	A	PSP	gDTU
PHYHIPL	ENSG00000165443.11	ENST00000486074.2	nonsense_mediated_decay	0.0851653	0.000189683	A	PSP	gDTU
JCAD	ENSG00000165757.8	ENST00000375377.1	protein_coding	-0.156368	6.96587e-05	A	PSP	gDTU
JCAD	ENSG00000165757.8	ENST00000464386.1	processed_transcript	0.169143	6.96587e-05	A	PSP	gDTU
NSMF	ENSG00000165802.22	ENST00000265663.12	protein_coding	-0.0768273	0.00099154	A	PSP	gDTU
NSMF	ENSG00000165802.22	ENST00000371475.8	protein_coding	0.108704	3.09971e-07	A	PSP	gDTU
ZNF219	ENSG00000165804.15	ENST00000421093.6	protein_coding	0.07615	0.00729366	A	PSP	gDTU
TTC7B	ENSG00000165914.14	ENST00000553972.5	protein_coding	0.0663261	5.04592e-05	A	PSP	gDTU
TTC7B	ENSG00000165914.14	ENST00000557187.1	processed_transcript	-0.0517858	5.63008e-05	A	PSP	gDTU
NOLC1	ENSG00000166197.16	ENST00000603946.5	nonsense_mediated_decay	0.0942131	0.00281199	A	PSP	gDTU
NOLC1	ENSG00000166197.16	ENST00000605788.5	protein_coding	-0.0750222	0.00420896	A	PSP	gDTU
APBB1	ENSG00000166313.18	ENST00000299402.10	protein_coding	-0.123364	0.00239486	A	PSP	gDTU
APBB1	ENSG00000166313.18	ENST00000609360.5	protein_coding	0.0967648	2.03848e-10	A	PSP	gDTU
AKIP1	ENSG00000166452.11	ENST00000299576.9	protein_coding	-0.0592091	0.00447676	A	PSP	gDTU
AKIP1	ENSG00000166452.11	ENST00000396648.6	protein_coding	0.0523801	0.00447676	A	PSP	gDTU
YPEL4	ENSG00000166793.10	ENST00000300022.7	protein_coding	0.147153	0.000741997	A	PSP	gDTU
AKTIP	ENSG00000166971.16	ENST00000394657.11	protein_coding	-0.0502545	0.00618487	A	PSP	gDTU
COQ4	ENSG00000167113.10	ENST00000608951.5	protein_coding	0.0635352	2.68664e-06	A	PSP	gDTU
COQ4	ENSG00000167113.10	ENST00000609948.1	protein_coding	0.0558733	0.00332689	A	PSP	gDTU
STIM1	ENSG00000167323.11	ENST00000300737.8	protein_coding	0.113476	0.00235037	A	PSP	gDTU
STIM1	ENSG00000167323.11	ENST00000534707.1	processed_transcript	-0.0573966	0.00235037	A	PSP	gDTU
KCTD6	ENSG00000168301.12	ENST00000404589.7	protein_coding	0.107976	7.34875e-07	A	PSP	gDTU
KCTD6	ENSG00000168301.12	ENST00000479179.1	protein_coding	-0.0535932	7.34875e-07	A	PSP	gDTU
TM2D2	ENSG00000169490.16	ENST00000397070.6	protein_coding	-0.0809307	0.00461856	A	PSP	gDTU
TM2D2	ENSG00000169490.16	ENST00000456397.6	protein_coding	0.103938	0.00461856	A	PSP	gDTU
DUS1L	ENSG00000169718.17	ENST00000542088.2	protein_coding	-0.0756824	0.00104958	A	PSP	gDTU
DUS1L	ENSG00000169718.17	ENST00000579854.5	retained_intron	0.0535642	2.87932e-05	A	PSP	gDTU
PDCD6IP	ENSG00000170248.14	ENST00000457054.6	protein_coding	0.134296	2.87876e-05	A	PSP	gDTU
PFKFB3	ENSG00000170525.20	ENST00000379775.8	protein_coding	-0.0578795	0.000757436	A	PSP	gDTU
AC093323.1	ENSG00000170846.17	ENST00000307533.10	nonsense_mediated_decay	-0.0592528	0.00337819	A	PSP	gDTU
AC093323.1	ENSG00000170846.17	ENST00000444232.3	nonsense_mediated_decay	0.110752	0.00114478	A	PSP	gDTU
TMEM126B	ENSG00000171204.12	ENST00000529197.1	nonsense_mediated_decay	-0.0672688	0.00177756	A	PSP	gDTU
RSL1D1	ENSG00000171490.12	ENST00000396503.7	nonsense_mediated_decay	-0.0951648	4.03418e-05	A	PSP	gDTU
RSL1D1	ENSG00000171490.12	ENST00000571133.5	protein_coding	0.138226	4.03418e-05	A	PSP	gDTU
GPHN	ENSG00000171723.15	ENST00000315266.9	protein_coding	0.0632114	5.97589e-05	A	PSP	gDTU
USP19	ENSG00000172046.18	ENST00000398896.5	protein_coding	0.0802142	0.00122596	A	PSP	gDTU
USP19	ENSG00000172046.18	ENST00000417901.5	protein_coding	-0.0587778	0.00112808	A	PSP	gDTU
PAIP1	ENSG00000172239.13	ENST00000306846.7	protein_coding	0.111805	0.00124782	A	PSP	gDTU
PAIP1	ENSG00000172239.13	ENST00000436644.6	protein_coding	-0.128111	8.42575e-05	A	PSP	gDTU
CARNS1	ENSG00000172508.10	ENST00000307823.7	protein_coding	0.0993551	0.000227062	A	PSP	gDTU
CARNS1	ENSG00000172508.10	ENST00000531388.1	retained_intron	-0.0808227	0.00635523	A	PSP	gDTU
PPP1CA	ENSG00000172531.14	ENST00000542876.1	protein_coding	-0.120333	0.00104683	A	PSP	gDTU
EGFL7	ENSG00000172889.15	ENST00000371698.3	protein_coding	0.191173	0.000218719	A	PSP	gDTU
EGFL7	ENSG00000172889.15	ENST00000406555.7	protein_coding	-0.153582	0.000218719	A	PSP	gDTU
ARPP21	ENSG00000172995.16	ENST00000396482.6	protein_coding	0.0726801	1.19774e-11	A	PSP	gDTU
TRMT112	ENSG00000173113.6	ENST00000544844.5	protein_coding	0.061354	0.00594908	A	PSP	gDTU
FKBP2	ENSG00000173486.12	ENST00000309366.8	protein_coding	0.0635352	6.9333e-06	A	PSP	gDTU
ATP2A2	ENSG00000174437.16	ENST00000377685.9	nonsense_mediated_decay	0.153729	0.000235052	A	PSP	gDTU
CLTB	ENSG00000175416.12	ENST00000310418.8	protein_coding	0.196898	0.00139002	A	PSP	gDTU
CLTB	ENSG00000175416.12	ENST00000345807.6	protein_coding	-0.185686	0.00139002	A	PSP	gDTU
BAIAP2	ENSG00000175866.15	ENST00000321280.11	protein_coding	0.0587733	2.14651e-21	A	PSP	gDTU
BAIAP2	ENSG00000175866.15	ENST00000321300.10	protein_coding	-0.0777392	0.000664957	A	PSP	gDTU
SLCO3A1	ENSG00000176463.13	ENST00000424469.2	protein_coding	0.0800159	0.000646878	A	PSP	gDTU
P4HTM	ENSG00000178467.17	ENST00000472301.5	retained_intron	-0.0604705	0.00602539	A	PSP	gDTU
MED14	ENSG00000180182.10	ENST00000324817.5	protein_coding	-0.0599688	0.00104038	A	PSP	gDTU
MED14	ENSG00000180182.10	ENST00000433003.1	protein_coding	0.11536	0.00104038	A	PSP	gDTU
RNF182	ENSG00000180537.12	ENST00000537663.5	protein_coding	0.0800312	0.0095441	A	PSP	gDTU
PITPNB	ENSG00000180957.17	ENST00000320996.14	protein_coding	0.174091	6.01332e-05	A	PSP	gDTU
PITPNB	ENSG00000180957.17	ENST00000335272.9	protein_coding	-0.155461	6.01332e-05	A	PSP	gDTU
MXRA7	ENSG00000182534.13	ENST00000375036.6	protein_coding	-0.0965631	9.56404e-06	A	PSP	gDTU
MXRA7	ENSG00000182534.13	ENST00000449428.6	protein_coding	0.079846	0.000500652	A	PSP	gDTU
SATB1	ENSG00000182568.16	ENST00000417717.6	protein_coding	-0.0534983	0.00991623	A	PSP	gDTU
CSF1R	ENSG00000182578.13	ENST00000286301.7	protein_coding	-0.175062	0.000248909	A	PSP	gDTU
CSF1R	ENSG00000182578.13	ENST00000509861.1	retained_intron	0.0587563	0.000248909	A	PSP	gDTU
NTM	ENSG00000182667.14	ENST00000539799.5	protein_coding	0.129069	1.37701e-23	A	PSP	gDTU
MTA1	ENSG00000182979.17	ENST00000434050.5	protein_coding	0.0593489	0.00600297	A	PSP	gDTU
MTA1	ENSG00000182979.17	ENST00000435036.6	protein_coding	0.0717693	2.52361e-39	A	PSP	gDTU
PSMG1	ENSG00000183527.11	ENST00000431628.1	nonsense_mediated_decay	0.074333	0.00151921	A	PSP	gDTU
TMEM50A	ENSG00000183726.10	ENST00000374358.4	protein_coding	0.081042	0.000258937	A	PSP	gDTU
BRWD1	ENSG00000185658.13	ENST00000341322.4	protein_coding	0.105208	2.10078e-05	A	PSP	gDTU
BRWD1	ENSG00000185658.13	ENST00000342449.7	protein_coding	-0.0536028	0.000882399	A	PSP	gDTU
ANKRD37	ENSG00000186352.8	ENST00000335174.5	protein_coding	0.0908244	0.00815545	A	PSP	gDTU
NF2	ENSG00000186575.17	ENST00000338641.8	protein_coding	-0.103356	0.000201806	A	PSP	gDTU
NF2	ENSG00000186575.17	ENST00000361452.8	protein_coding	0.110465	0.000201806	A	PSP	gDTU
RNF220	ENSG00000187147.17	ENST00000484745.5	processed_transcript	0.104515	3.67287e-08	A	PSP	gDTU
FNBP1	ENSG00000187239.16	ENST00000446176.6	protein_coding	0.0924977	2.80019e-07	A	PSP	gDTU
EXD3	ENSG00000187609.15	ENST00000465160.2	protein_coding	0.072392	0.00200811	A	PSP	gDTU
EXD3	ENSG00000187609.15	ENST00000487745.5	retained_intron	-0.0590915	8.09938e-06	A	PSP	gDTU
USP32P1	ENSG00000188933.15	ENST00000341745.3	processed_transcript	0.0757483	4.16771e-05	A	PSP	gDTU
SRGAP3	ENSG00000196220.15	ENST00000360413.7	protein_coding	0.141251	9.4036e-07	A	PSP	gDTU
SUPT5H	ENSG00000196235.13	ENST00000402194.6	protein_coding	0.0924551	1.38167e-06	A	PSP	gDTU
POM121	ENSG00000196313.11	ENST00000358357.7	protein_coding	0.138461	1.95827e-05	A	PSP	gDTU
NTNG2	ENSG00000196358.10	ENST00000372179.7	protein_coding	-0.109637	1.54127e-05	A	PSP	gDTU
NTNG2	ENSG00000196358.10	ENST00000393229.3	protein_coding	0.08675	1.54127e-05	A	PSP	gDTU
EVL	ENSG00000196405.12	ENST00000554695.5	protein_coding	0.114566	0.000218719	A	PSP	gDTU
XRCC6	ENSG00000196419.12	ENST00000405506.2	protein_coding	0.0821557	0.00827132	A	PSP	gDTU
SLC39A10	ENSG00000196950.13	ENST00000430412.5	nonsense_mediated_decay	0.207641	4.62173e-10	A	PSP	gDTU
SLC39A10	ENSG00000196950.13	ENST00000464301.1	processed_transcript	-0.100667	0.00114372	A	PSP	gDTU
METTL9	ENSG00000197006.13	ENST00000396014.8	protein_coding	-0.0916119	0.000115842	A	PSP	gDTU
METTL9	ENSG00000197006.13	ENST00000615720.4	protein_coding	0.104627	0.000115842	A	PSP	gDTU
NOL4L	ENSG00000197183.14	ENST00000359676.9	protein_coding	-0.0934142	0.0022143	A	PSP	gDTU
ENTPD6	ENSG00000197586.12	ENST00000376666.3	protein_coding	0.0787011	0.00136551	A	PSP	gDTU
ENTPD6	ENSG00000197586.12	ENST00000485936.5	processed_transcript	-0.0715653	0.000235052	A	PSP	gDTU
PSAP	ENSG00000197746.13	ENST00000394936.7	protein_coding	-0.149937	0.00446777	A	PSP	gDTU
MBP	ENSG00000197971.14	ENST00000397865.9	protein_coding	0.126064	2.09607e-08	A	PSP	gDTU
MBP	ENSG00000197971.14	ENST00000397866.8	protein_coding	-0.124851	4.74433e-07	A	PSP	gDTU
SVIP	ENSG00000198168.8	ENST00000354193.4	protein_coding	0.139334	0.00682681	A	PSP	gDTU
SVIP	ENSG00000198168.8	ENST00000530199.5	processed_transcript	-0.0928295	0.00235032	A	PSP	gDTU
ASPH	ENSG00000198363.17	ENST00000379449.10	protein_coding	0.125917	2.71973e-10	A	PSP	gDTU
GPRASP1	ENSG00000198932.12	ENST00000444152.5	protein_coding	0.126724	0.00112808	A	PSP	gDTU
FAM229B	ENSG00000203778.7	ENST00000368656.6	protein_coding	-0.0804301	0.00266427	A	PSP	gDTU
FAM229B	ENSG00000203778.7	ENST00000604268.1	protein_coding	0.0804301	0.00266427	A	PSP	gDTU
C12orf73	ENSG00000204954.9	ENST00000549478.1	protein_coding	0.119634	6.87203e-06	A	PSP	gDTU
C12orf73	ENSG00000204954.9	ENST00000553183.5	protein_coding	-0.054758	6.87203e-06	A	PSP	gDTU
TMEM240	ENSG00000205090.8	ENST00000378733.8	protein_coding	0.0742875	0.000593854	A	PSP	gDTU
TMEM240	ENSG00000205090.8	ENST00000624426.1	protein_coding	-0.0757903	0.000593854	A	PSP	gDTU
LYRM4	ENSG00000214113.10	ENST00000468929.5	protein_coding	0.0883165	6.36028e-06	A	PSP	gDTU
CKMT1A	ENSG00000223572.9	ENST00000434505.5	protein_coding	0.0965818	0.00205031	A	PSP	gDTU
CKMT1A	ENSG00000223572.9	ENST00000479938.1	retained_intron	-0.084442	0.00205031	A	PSP	gDTU
CERS1	ENSG00000223802.7	ENST00000623882.3	protein_coding	-0.062367	0.0083434	A	PSP	gDTU
AC244669.1	ENSG00000223804.5	ENST00000613290.4	processed_transcript	0.0836148	0.00457191	A	PSP	gDTU
AC126755.2	ENSG00000233024.7	ENST00000546267.5	processed_transcript	0.085546	0.00976207	A	PSP	gDTU
CKMT1B	ENSG00000237289.9	ENST00000437534.3	nonsense_mediated_decay	-0.117037	0.00822987	A	PSP	gDTU
CKMT1B	ENSG00000237289.9	ENST00000441322.5	protein_coding	0.126805	0.00822987	A	PSP	gDTU
PI4KA	ENSG00000241973.10	ENST00000399213.2	protein_coding	0.0982727	0.000681222	A	PSP	gDTU
YJEFN3	ENSG00000250067.11	ENST00000436027.9	protein_coding	0.161745	2.15105e-06	A	PSP	gDTU
YJEFN3	ENSG00000250067.11	ENST00000458210.7	nonsense_mediated_decay	-0.151466	0.000215246	A	PSP	gDTU
RPL32P3	ENSG00000251474.6	ENST00000507287.5	processed_transcript	0.0676756	0.00262768	A	PSP	gDTU
RPL32P3	ENSG00000251474.6	ENST00000514355.5	processed_transcript	-0.0690506	0.00262768	A	PSP	gDTU
PDCD6IPP2	ENSG00000261377.5	ENST00000564604.5	processed_transcript	0.0976869	0.001868	A	PSP	gDTU
PDCD6IPP2	ENSG00000261377.5	ENST00000566178.5	processed_transcript	-0.0572347	0.001868	A	PSP	gDTU
INTS3	ENSG00000262826.5	ENST00000575952.5	retained_intron	-0.077708	8.43512e-05	A	PSP	gDTU
NOMO1	ENSG00000274779.4	ENST00000633436.1	protein_coding	0.145016	0.000786221	A	PSP	gDTU
SMARCB1	ENSG00000275837.3	ENST00000618915.3	protein_coding	0.102602	0.00382813	A	PSP	gDTU
SMARCB1	ENSG00000275837.3	ENST00000631333.2	protein_coding	-0.0930466	0.00382813	A	PSP	gDTU
GTF2IP1	ENSG00000277053.4	ENST00000621948.4	retained_intron	-0.0663426	0.00093864	A	PSP	gDTU
FO681492.1	ENSG00000277758.4	ENST00000622861.4	protein_coding	0.184503	0.000664957	A	PSP	gDTU
FO681492.1	ENSG00000277758.4	ENST00000623662.3	protein_coding	-0.0571642	0.000664957	A	PSP	gDTU
WASH5P	ENSG00000282458.1	ENST00000632292.1	retained_intron	0.056092	1.80969e-05	A	PSP	gDTU
METTL9	ENSG00000284548.1	ENST00000638803.1	protein_coding	-0.0753818	0.000115842	A	PSP	gDTU
METTL9	ENSG00000284548.1	ENST00000640441.1	protein_coding	0.112153	0.000115842	A	PSP	gDTU
SEPT5-GP1BB	ENSG00000284874.1	ENST00000431044.5	nonsense_mediated_decay	0.0670801	0.00483821	A	PSP	gDTU
SEPT5-GP1BB	ENSG00000284874.1	ENST00000455843.5	nonsense_mediated_decay	-0.0670801	0.00483821	A	PSP	gDTU
M6PR	ENSG00000003056.7	ENST00000000412.7	protein_coding	-0.0992722	0.00256848	B	AD	gDTU
M6PR	ENSG00000003056.7	ENST00000539143.5	protein_coding	0.105209	4.09782e-05	B	AD	gDTU
RBM6	ENSG00000004534.14	ENST00000419610.5	nonsense_mediated_decay	0.0553974	0.00222824	B	AD	gDTU
CIAPIN1	ENSG00000005194.14	ENST00000394391.8	protein_coding	-0.0708293	0.00146015	B	AD	gDTU
LAMP2	ENSG00000005893.15	ENST00000371335.4	protein_coding	0.0729355	0.00332817	B	AD	gDTU
ELAC2	ENSG00000006744.18	ENST00000480891.5	retained_intron	0.065035	0.00888365	B	AD	gDTU
SEC62	ENSG00000008952.16	ENST00000480708.5	protein_coding	-0.108424	0.000684694	B	AD	gDTU
VTA1	ENSG00000009844.15	ENST00000367621.1	protein_coding	-0.107963	0.000498693	B	AD	gDTU
VTA1	ENSG00000009844.15	ENST00000620996.4	protein_coding	0.0862707	0.000498693	B	AD	gDTU
HHATL	ENSG00000010282.14	ENST00000441594.5	protein_coding	-0.0929154	0.000351494	B	AD	gDTU
AKAP8L	ENSG00000011243.17	ENST00000397410.9	protein_coding	-0.120663	0.00031917	B	AD	gDTU
PTBP1	ENSG00000011304.19	ENST00000627714.2	protein_coding	0.136934	0.00576008	B	AD	gDTU
ANLN	ENSG00000011426.10	ENST00000491782.1	retained_intron	0.121286	0.000283391	B	AD	gDTU
DCN	ENSG00000011465.16	ENST00000393155.5	protein_coding	0.0922943	1.41637e-06	B	AD	gDTU
DCN	ENSG00000011465.16	ENST00000552962.5	protein_coding	-0.124838	1.22707e-09	B	AD	gDTU
CLDN11	ENSG00000013297.11	ENST00000064724.7	protein_coding	-0.160472	1.15194e-12	B	AD	gDTU
CLDN11	ENSG00000013297.11	ENST00000489485.5	processed_transcript	0.150073	6.609e-12	B	AD	gDTU
CLK1	ENSG00000013441.15	ENST00000321356.8	protein_coding	-0.0656377	0.00639658	B	AD	gDTU
SLC30A9	ENSG00000014824.13	ENST00000513699.5	nonsense_mediated_decay	-0.0748062	4.7065e-07	B	AD	gDTU
ATP2C1	ENSG00000017260.19	ENST00000514654.5	retained_intron	0.0629711	0.000328274	B	AD	gDTU
SLC38A5	ENSG00000017483.14	ENST00000615300.4	retained_intron	0.135443	0.00275942	B	AD	gDTU
SLC38A5	ENSG00000017483.14	ENST00000620913.4	protein_coding	-0.132374	0.00275942	B	AD	gDTU
ATP1A2	ENSG00000018625.14	ENST00000361216.7	protein_coding	-0.144866	4.79333e-05	B	AD	gDTU
ATP1A2	ENSG00000018625.14	ENST00000447527.1	protein_coding	0.145449	0.000244141	B	AD	gDTU
FHL1	ENSG00000022267.16	ENST00000370690.7	protein_coding	-0.14394	1.06807e-07	B	AD	gDTU
RRAGD	ENSG00000025039.14	ENST00000359203.3	protein_coding	0.0960919	0.00120885	B	AD	gDTU
RRAGD	ENSG00000025039.14	ENST00000369415.8	protein_coding	-0.0756257	0.00120885	B	AD	gDTU
IFNGR1	ENSG00000027697.14	ENST00000367739.8	protein_coding	-0.125793	0.00205566	B	AD	gDTU
IFNGR1	ENSG00000027697.14	ENST00000645753.1	protein_coding	0.124643	0.00205566	B	AD	gDTU
FUT8	ENSG00000033170.16	ENST00000557164.5	protein_coding	-0.0705395	3.56858e-09	B	AD	gDTU
TBC1D23	ENSG00000036054.12	ENST00000394144.8	protein_coding	-0.144504	0.00292534	B	AD	gDTU
TBC1D23	ENSG00000036054.12	ENST00000471273.1	processed_transcript	0.152092	0.00292534	B	AD	gDTU
CUL3	ENSG00000036257.12	ENST00000409096.5	protein_coding	-0.129481	3.64976e-06	B	AD	gDTU
MAT2B	ENSG00000038274.16	ENST00000321757.10	protein_coding	-0.107099	0.00244929	B	AD	gDTU
MAT2B	ENSG00000038274.16	ENST00000521838.2	processed_transcript	0.10166	0.00244929	B	AD	gDTU
CTNNA1	ENSG00000044115.20	ENST00000302763.11	protein_coding	-0.16405	8.9316e-10	B	AD	gDTU
CTNNA1	ENSG00000044115.20	ENST00000540387.5	protein_coding	0.121347	3.17785e-07	B	AD	gDTU
GPM6B	ENSG00000046653.14	ENST00000316715.8	protein_coding	0.0769423	0.00395206	B	AD	gDTU
POLR2B	ENSG00000047315.15	ENST00000314595.5	protein_coding	-0.111982	0.000570442	B	AD	gDTU
POLR2B	ENSG00000047315.15	ENST00000478188.5	retained_intron	0.136762	2.63272e-05	B	AD	gDTU
FAM214A	ENSG00000047346.12	ENST00000568871.1	retained_intron	0.0950552	0.00108829	B	AD	gDTU
GOPC	ENSG00000047932.13	ENST00000052569.10	protein_coding	-0.157356	0.000129532	B	AD	gDTU
GOPC	ENSG00000047932.13	ENST00000368498.6	protein_coding	0.124623	0.000129532	B	AD	gDTU
JKAMP	ENSG00000050130.17	ENST00000602482.5	retained_intron	0.0844901	0.00588299	B	AD	gDTU
DKK3	ENSG00000050165.17	ENST00000326932.8	protein_coding	-0.0850955	0.00217009	B	AD	gDTU
DKK3	ENSG00000050165.17	ENST00000527132.1	processed_transcript	0.0882984	0.00313258	B	AD	gDTU
BCAR1	ENSG00000050820.16	ENST00000538440.6	protein_coding	-0.052098	0.00770461	B	AD	gDTU
PLEKHH1	ENSG00000054690.13	ENST00000329153.9	protein_coding	-0.0527066	0.000923335	B	AD	gDTU
PLEKHH1	ENSG00000054690.13	ENST00000558214.1	retained_intron	0.0621877	0.000217878	B	AD	gDTU
PUM2	ENSG00000055917.15	ENST00000319801.9	protein_coding	0.085137	0.0050088	B	AD	gDTU
PUM2	ENSG00000055917.15	ENST00000338086.9	protein_coding	-0.0761521	0.000884205	B	AD	gDTU
ZFR	ENSG00000056097.15	ENST00000514356.5	retained_intron	0.112342	0.00103966	B	AD	gDTU
SEC61A1	ENSG00000058262.9	ENST00000483956.1	processed_transcript	0.149362	0.00992268	B	AD	gDTU
YIPF1	ENSG00000058799.14	ENST00000072644.6	protein_coding	-0.0795104	0.00298125	B	AD	gDTU
YIPF1	ENSG00000058799.14	ENST00000464950.6	nonsense_mediated_decay	0.0639439	0.00298125	B	AD	gDTU
SNRNP40	ENSG00000060688.12	ENST00000263694.8	protein_coding	-0.126596	0.00511776	B	AD	gDTU
SNRNP40	ENSG00000060688.12	ENST00000486941.1	processed_transcript	0.0980437	0.00511776	B	AD	gDTU
GPBP1	ENSG00000062194.15	ENST00000506184.6	protein_coding	-0.055187	2.31619e-11	B	AD	gDTU
ELMO2	ENSG00000062598.17	ENST00000396391.5	protein_coding	-0.0519341	0.00461498	B	AD	gDTU
WAPL	ENSG00000062650.18	ENST00000298767.9	protein_coding	-0.10817	0.00169133	B	AD	gDTU
WAPL	ENSG00000062650.18	ENST00000484070.1	retained_intron	0.156342	0.00169133	B	AD	gDTU
GPC1	ENSG00000063660.8	ENST00000264039.6	protein_coding	-0.0646314	0.000989924	B	AD	gDTU
ERBB3	ENSG00000065361.15	ENST00000267101.7	protein_coding	-0.101812	9.93389e-05	B	AD	gDTU
ERBB3	ENSG00000065361.15	ENST00000549832.1	protein_coding	0.127047	1.33629e-08	B	AD	gDTU
FAM107B	ENSG00000065809.13	ENST00000378470.5	protein_coding	0.0885408	0.00253738	B	AD	gDTU
CTNNA2	ENSG00000066032.18	ENST00000496558.5	protein_coding	-0.151697	6.81471e-10	B	AD	gDTU
CTNNA2	ENSG00000066032.18	ENST00000541047.5	protein_coding	0.123684	1.80607e-06	B	AD	gDTU
FGFR2	ENSG00000066468.22	ENST00000358487.9	protein_coding	-0.0880933	0.000111679	B	AD	gDTU
ARFGEF1	ENSG00000066777.8	ENST00000262215.7	protein_coding	-0.104337	0.00344721	B	AD	gDTU
ARFGEF1	ENSG00000066777.8	ENST00000518290.1	retained_intron	0.121804	0.000324802	B	AD	gDTU
PFKP	ENSG00000067057.16	ENST00000415005.5	protein_coding	-0.0568769	0.00140126	B	AD	gDTU
FGFR3	ENSG00000068078.18	ENST00000412135.6	protein_coding	0.0860157	0.000352936	B	AD	gDTU
DNAJA2	ENSG00000069345.11	ENST00000317089.9	protein_coding	0.0633331	0.00156737	B	AD	gDTU
DNAJA2	ENSG00000069345.11	ENST00000563158.1	nonsense_mediated_decay	-0.065734	0.00156737	B	AD	gDTU
ATP1B3	ENSG00000069849.10	ENST00000286371.7	protein_coding	-0.13434	5.12096e-07	B	AD	gDTU
ATP1B3	ENSG00000069849.10	ENST00000462082.1	protein_coding	0.0903032	0.00259319	B	AD	gDTU
UFD1	ENSG00000070010.18	ENST00000399523.5	protein_coding	-0.0679932	0.00197866	B	AD	gDTU
NCK2	ENSG00000071051.13	ENST00000233154.8	protein_coding	-0.0850186	0.00170533	B	AD	gDTU
RPS6KA2	ENSG00000071242.11	ENST00000265678.8	protein_coding	0.0829443	0.00158232	B	AD	gDTU
RPS6KA2	ENSG00000071242.11	ENST00000510118.5	protein_coding	-0.0718395	0.00158232	B	AD	gDTU
TRIB2	ENSG00000071575.11	ENST00000155926.8	protein_coding	-0.0798073	0.00418944	B	AD	gDTU
TRIB2	ENSG00000071575.11	ENST00000381465.2	protein_coding	0.0955918	0.00418944	B	AD	gDTU
FAM3A	ENSG00000071889.16	ENST00000369643.5	protein_coding	0.0716315	0.00210138	B	AD	gDTU
PDCD2	ENSG00000071994.10	ENST00000392090.6	protein_coding	-0.0542455	0.000128582	B	AD	gDTU
TFRC	ENSG00000072274.12	ENST00000360110.8	protein_coding	-0.159607	0.00285191	B	AD	gDTU
TFRC	ENSG00000072274.12	ENST00000420415.5	protein_coding	0.136803	0.00285191	B	AD	gDTU
SCARB1	ENSG00000073060.15	ENST00000261693.10	protein_coding	-0.0696312	0.00272623	B	AD	gDTU
ST6GAL1	ENSG00000073849.14	ENST00000169298.7	protein_coding	-0.14399	7.48263e-06	B	AD	gDTU
ZNF532	ENSG00000074657.13	ENST00000589288.5	protein_coding	-0.0841162	1.41637e-06	B	AD	gDTU
SRI	ENSG00000075142.13	ENST00000265729.6	protein_coding	0.104928	3.4977e-12	B	AD	gDTU
SRI	ENSG00000075142.13	ENST00000394641.7	protein_coding	-0.107767	3.4977e-12	B	AD	gDTU
SLC25A3	ENSG00000075415.12	ENST00000548480.1	retained_intron	0.102626	0.00149496	B	AD	gDTU
FOSL2	ENSG00000075426.11	ENST00000264716.8	protein_coding	-0.111918	0.00264312	B	AD	gDTU
FOSL2	ENSG00000075426.11	ENST00000379619.5	protein_coding	0.116353	0.00264312	B	AD	gDTU
FRYL	ENSG00000075539.14	ENST00000503339.5	retained_intron	0.142518	8.41412e-06	B	AD	gDTU
TOP2B	ENSG00000077097.15	ENST00000413971.5	nonsense_mediated_decay	0.0924494	0.00031699	B	AD	gDTU
TOP2B	ENSG00000077097.15	ENST00000435706.6	protein_coding	-0.0672796	0.00284393	B	AD	gDTU
DNAJC10	ENSG00000077232.17	ENST00000418559.5	nonsense_mediated_decay	-0.05401	0.00247822	B	AD	gDTU
USP33	ENSG00000077254.14	ENST00000481579.5	protein_coding	0.10694	0.0028071	B	AD	gDTU
DYNC1I2	ENSG00000077380.15	ENST00000409197.5	protein_coding	-0.129509	0.00253763	B	AD	gDTU
DYNC1I2	ENSG00000077380.15	ENST00000479806.1	retained_intron	0.135844	1.21873e-06	B	AD	gDTU
UBE2A	ENSG00000077721.15	ENST00000371558.6	protein_coding	-0.11376	0.00457071	B	AD	gDTU
UBE2A	ENSG00000077721.15	ENST00000630695.2	protein_coding	0.12263	2.17988e-05	B	AD	gDTU
MCCC1	ENSG00000078070.12	ENST00000265594.8	protein_coding	-0.104958	0.00252899	B	AD	gDTU
MCCC1	ENSG00000078070.12	ENST00000464601.5	retained_intron	0.128769	0.000291364	B	AD	gDTU
SYNJ2	ENSG00000078269.14	ENST00000355585.8	protein_coding	-0.125188	0.000857875	B	AD	gDTU
SYNJ2	ENSG00000078269.14	ENST00000638626.1	protein_coding	0.104218	0.000857875	B	AD	gDTU
NRDC	ENSG00000078618.21	ENST00000352171.11	protein_coding	-0.0896743	0.00019527	B	AD	gDTU
SLC1A3	ENSG00000079215.13	ENST00000265113.8	protein_coding	-0.131587	0.00170051	B	AD	gDTU
FDFT1	ENSG00000079459.12	ENST00000446331.6	processed_transcript	0.0825172	0.00945962	B	AD	gDTU
FDFT1	ENSG00000079459.12	ENST00000622850.2	protein_coding	0.0719392	0.00428071	B	AD	gDTU
DDX1	ENSG00000079785.14	ENST00000233084.7	protein_coding	-0.0604834	0.00629196	B	AD	gDTU
EPB41L2	ENSG00000079819.18	ENST00000628542.2	protein_coding	-0.0600916	0.000264643	B	AD	gDTU
KEAP1	ENSG00000079999.13	ENST00000393623.6	protein_coding	-0.12163	0.00121352	B	AD	gDTU
SESN1	ENSG00000080546.13	ENST00000356644.7	protein_coding	0.0586714	0.00460023	B	AD	gDTU
SESN1	ENSG00000080546.13	ENST00000436639.6	protein_coding	-0.0601619	0.00460023	B	AD	gDTU
SRCAP	ENSG00000080603.16	ENST00000395059.6	protein_coding	-0.0801534	0.000151795	B	AD	gDTU
PCNP	ENSG00000081154.11	ENST00000469941.5	protein_coding	0.0785787	9.33917e-05	B	AD	gDTU
DELE1	ENSG00000081791.8	ENST00000194118.8	protein_coding	-0.05333	9.31329e-06	B	AD	gDTU
STRADB	ENSG00000082146.12	ENST00000194530.7	protein_coding	-0.116429	4.46368e-05	B	AD	gDTU
BZW1	ENSG00000082153.17	ENST00000409226.5	protein_coding	-0.12926	0.000924979	B	AD	gDTU
BZW1	ENSG00000082153.17	ENST00000409600.5	protein_coding	0.156641	0.000924979	B	AD	gDTU
NFE2L1	ENSG00000082641.15	ENST00000585291.5	protein_coding	0.114576	0.000761347	B	AD	gDTU
XPO1	ENSG00000082898.16	ENST00000401558.6	protein_coding	-0.112092	7.20204e-05	B	AD	gDTU
XPO1	ENSG00000082898.16	ENST00000481073.5	retained_intron	0.117679	6.8406e-05	B	AD	gDTU
RNF13	ENSG00000082996.19	ENST00000361785.10	protein_coding	0.0920093	0.00207955	B	AD	gDTU
STARD7	ENSG00000084090.13	ENST00000337288.9	protein_coding	-0.130107	0.000292324	B	AD	gDTU
STARD7	ENSG00000084090.13	ENST00000479456.1	retained_intron	0.129476	0.000292324	B	AD	gDTU
WDR47	ENSG00000085433.15	ENST00000369962.7	protein_coding	-0.15073	0.0040544	B	AD	gDTU
ABCB1	ENSG00000085563.14	ENST00000488737.6	processed_transcript	0.1633	0.00148311	B	AD	gDTU
ABCB1	ENSG00000085563.14	ENST00000622132.4	protein_coding	-0.0836821	0.00148311	B	AD	gDTU
EPS15	ENSG00000085832.16	ENST00000371730.6	protein_coding	0.173133	1.48716e-05	B	AD	gDTU
EPS15	ENSG00000085832.16	ENST00000371733.7	protein_coding	-0.172139	0.00196207	B	AD	gDTU
USP40	ENSG00000085982.13	ENST00000251722.10	protein_coding	-0.0913052	0.00595383	B	AD	gDTU
USP40	ENSG00000085982.13	ENST00000483519.5	retained_intron	0.102802	0.00595383	B	AD	gDTU
RBM22	ENSG00000086589.11	ENST00000199814.8	protein_coding	-0.107959	0.0075253	B	AD	gDTU
RBM22	ENSG00000086589.11	ENST00000520132.1	retained_intron	0.106182	0.0075253	B	AD	gDTU
ZFAND6	ENSG00000086666.18	ENST00000559835.5	protein_coding	0.0861811	9.33917e-05	B	AD	gDTU
MTMR2	ENSG00000087053.18	ENST00000352297.11	protein_coding	-0.0916821	2.22391e-08	B	AD	gDTU
GNAO1	ENSG00000087258.14	ENST00000262494.12	protein_coding	-0.0698317	0.00203714	B	AD	gDTU
DNM1L	ENSG00000087470.17	ENST00000452533.6	protein_coding	-0.0619987	0.000113941	B	AD	gDTU
RFX2	ENSG00000087903.12	ENST00000303657.9	protein_coding	-0.0978787	0.000396454	B	AD	gDTU
RFX2	ENSG00000087903.12	ENST00000590822.1	processed_transcript	0.109262	0.000396454	B	AD	gDTU
COQ9	ENSG00000088682.13	ENST00000569980.1	retained_intron	0.0836507	0.00495744	B	AD	gDTU
CRLS1	ENSG00000088766.11	ENST00000378868.4	protein_coding	-0.0755239	0.000620708	B	AD	gDTU
SNX5	ENSG00000089006.16	ENST00000377759.8	protein_coding	-0.0796603	0.00269496	B	AD	gDTU
ANAPC5	ENSG00000089053.12	ENST00000261819.7	protein_coding	-0.0748133	0.000101499	B	AD	gDTU
ANAPC5	ENSG00000089053.12	ENST00000544314.5	processed_transcript	0.106966	0.000395418	B	AD	gDTU
ERP29	ENSG00000089248.6	ENST00000261735.3	protein_coding	-0.0739746	0.00651165	B	AD	gDTU
HEPH	ENSG00000089472.16	ENST00000441993.6	protein_coding	-0.0750326	0.00463969	B	AD	gDTU
SPTLC1	ENSG00000090054.14	ENST00000262554.6	protein_coding	-0.0706216	0.00201238	B	AD	gDTU
PCBP4	ENSG00000090097.21	ENST00000322099.11	protein_coding	0.0552995	0.00109326	B	AD	gDTU
PCBP4	ENSG00000090097.21	ENST00000355852.6	protein_coding	-0.0645689	0.00580659	B	AD	gDTU
NRCAM	ENSG00000091129.19	ENST00000351718.8	protein_coding	-0.0790194	2.03539e-08	B	AD	gDTU
NRCAM	ENSG00000091129.19	ENST00000522550.2	processed_transcript	0.0795673	0.000347343	B	AD	gDTU
DLD	ENSG00000091140.13	ENST00000437604.6	protein_coding	-0.0521153	3.23384e-05	B	AD	gDTU
TF	ENSG00000091513.15	ENST00000461695.1	nonsense_mediated_decay	0.0898864	1.21948e-09	B	AD	gDTU
CDV3	ENSG00000091527.15	ENST00000264993.7	protein_coding	0.079096	0.0039596	B	AD	gDTU
ARCN1	ENSG00000095139.13	ENST00000534182.2	protein_coding	0.124195	0.00568936	B	AD	gDTU
SORBS1	ENSG00000095637.22	ENST00000306402.10	protein_coding	-0.054596	1.31712e-05	B	AD	gDTU
SORBS1	ENSG00000095637.22	ENST00000649911.1	protein_coding	0.0897808	7.58261e-10	B	AD	gDTU
WAC	ENSG00000095787.21	ENST00000354911.8	protein_coding	-0.115969	9.07751e-12	B	AD	gDTU
NUBP2	ENSG00000095906.16	ENST00000262302.13	protein_coding	-0.107266	0.000106254	B	AD	gDTU
NUBP2	ENSG00000095906.16	ENST00000568834.5	nonsense_mediated_decay	0.098602	0.000106254	B	AD	gDTU
RAB18	ENSG00000099246.16	ENST00000356940.10	protein_coding	0.100949	4.58246e-09	B	AD	gDTU
RAB18	ENSG00000099246.16	ENST00000375802.7	protein_coding	-0.0704452	6.0448e-11	B	AD	gDTU
RAB18	ENSG00000099246.16	ENST00000465772.5	processed_transcript	-0.0654092	0.000267131	B	AD	gDTU
MKNK2	ENSG00000099875.14	ENST00000309340.11	protein_coding	-0.0872132	3.99424e-09	B	AD	gDTU
FBXO7	ENSG00000100225.17	ENST00000266087.11	protein_coding	-0.0593013	2.88727e-05	B	AD	gDTU
PACSIN2	ENSG00000100266.18	ENST00000263246.7	protein_coding	-0.0877514	0.00932639	B	AD	gDTU
MTMR3	ENSG00000100330.15	ENST00000401950.6	protein_coding	-0.0690126	0.00182973	B	AD	gDTU
ST13	ENSG00000100380.13	ENST00000216218.7	protein_coding	0.0938774	1.18218e-05	B	AD	gDTU
ST13	ENSG00000100380.13	ENST00000455824.1	nonsense_mediated_decay	-0.0838998	1.18218e-05	B	AD	gDTU
SNW1	ENSG00000100603.13	ENST00000261531.11	protein_coding	-0.0983338	0.00961521	B	AD	gDTU
SNW1	ENSG00000100603.13	ENST00000554775.5	protein_coding	0.107635	0.00961521	B	AD	gDTU
PPM1A	ENSG00000100614.17	ENST00000532036.2	nonsense_mediated_decay	-0.0528636	0.000588205	B	AD	gDTU
ARHGAP5	ENSG00000100852.12	ENST00000396582.6	protein_coding	0.148429	0.000390275	B	AD	gDTU
ARHGAP5	ENSG00000100852.12	ENST00000433497.5	protein_coding	-0.086077	2.58005e-07	B	AD	gDTU
PLTP	ENSG00000100979.14	ENST00000372431.7	protein_coding	-0.11384	0.000129335	B	AD	gDTU
UQCC1	ENSG00000101019.21	ENST00000374385.9	protein_coding	-0.0508019	0.00195933	B	AD	gDTU
SLCO4A1	ENSG00000101187.15	ENST00000370507.5	protein_coding	-0.084211	3.9563e-09	B	AD	gDTU
SLCO4A1	ENSG00000101187.15	ENST00000451793.1	protein_coding	0.118348	6.22322e-07	B	AD	gDTU
SEC23B	ENSG00000101310.16	ENST00000643747.1	protein_coding	-0.0599962	0.00762496	B	AD	gDTU
SAMHD1	ENSG00000101347.9	ENST00000642246.1	nonsense_mediated_decay	-0.0547052	2.42441e-06	B	AD	gDTU
RIOK3	ENSG00000101782.14	ENST00000339486.7	protein_coding	-0.0998651	0.00445945	B	AD	gDTU
RIOK3	ENSG00000101782.14	ENST00000581220.1	retained_intron	0.109543	0.00445945	B	AD	gDTU
XIAP	ENSG00000101966.12	ENST00000371199.7	protein_coding	-0.098011	0.00146015	B	AD	gDTU
XIAP	ENSG00000101966.12	ENST00000434753.7	protein_coding	0.0799709	0.00146015	B	AD	gDTU
RBBP7	ENSG00000102054.17	ENST00000330735.7	retained_intron	0.106853	0.000151795	B	AD	gDTU
RBBP7	ENSG00000102054.17	ENST00000404022.5	protein_coding	-0.0531097	0.00819081	B	AD	gDTU
CAB39L	ENSG00000102547.18	ENST00000347776.9	protein_coding	0.142389	0.000115718	B	AD	gDTU
CAB39L	ENSG00000102547.18	ENST00000355854.8	protein_coding	-0.135431	0.000179631	B	AD	gDTU
CYB5B	ENSG00000103018.16	ENST00000561792.5	protein_coding	-0.062088	7.3933e-10	B	AD	gDTU
USP10	ENSG00000103194.15	ENST00000219473.11	protein_coding	-0.0784483	0.00864485	B	AD	gDTU
USP10	ENSG00000103194.15	ENST00000540269.6	nonsense_mediated_decay	0.0768564	0.00864485	B	AD	gDTU
SLC7A5	ENSG00000103257.8	ENST00000261622.4	protein_coding	-0.105495	0.00620857	B	AD	gDTU
SLC7A5	ENSG00000103257.8	ENST00000565644.5	protein_coding	0.103893	0.00620857	B	AD	gDTU
GSPT1	ENSG00000103342.12	ENST00000434724.6	protein_coding	0.0558532	0.000618224	B	AD	gDTU
GSPT1	ENSG00000103342.12	ENST00000563468.5	protein_coding	-0.067635	0.000618224	B	AD	gDTU
RBL2	ENSG00000103479.15	ENST00000262133.10	protein_coding	-0.133445	1.5455e-06	B	AD	gDTU
RBL2	ENSG00000103479.15	ENST00000379935.8	processed_transcript	0.10284	3.27638e-05	B	AD	gDTU
RAB11A	ENSG00000103769.9	ENST00000566233.5	protein_coding	-0.0619045	3.0736e-08	B	AD	gDTU
SGK3	ENSG00000104205.13	ENST00000396596.2	protein_coding	-0.062166	1.42142e-06	B	AD	gDTU
ZFAND1	ENSG00000104231.10	ENST00000522520.5	protein_coding	-0.0714519	1.4501e-07	B	AD	gDTU
SFRP1	ENSG00000104332.11	ENST00000220772.7	protein_coding	-0.138819	0.000523539	B	AD	gDTU
SFRP1	ENSG00000104332.11	ENST00000379845.3	protein_coding	0.138819	0.000523539	B	AD	gDTU
NDRG1	ENSG00000104419.14	ENST00000521026.5	retained_intron	0.107845	7.50907e-08	B	AD	gDTU
SQLE	ENSG00000104549.11	ENST00000265896.9	protein_coding	-0.0956812	0.00445945	B	AD	gDTU
SQLE	ENSG00000104549.11	ENST00000523430.5	protein_coding	0.0974338	0.00445945	B	AD	gDTU
R3HCC1	ENSG00000104679.10	ENST00000265806.10	protein_coding	0.0670962	2.77138e-05	B	AD	gDTU
R3HCC1	ENSG00000104679.10	ENST00000411463.2	protein_coding	-0.0934002	2.77138e-05	B	AD	gDTU
OLFM2	ENSG00000105088.8	ENST00000264833.8	protein_coding	-0.106185	0.000772083	B	AD	gDTU
OLFM2	ENSG00000105088.8	ENST00000590841.5	protein_coding	0.100415	0.00184777	B	AD	gDTU
PDCD5	ENSG00000105185.11	ENST00000590247.6	protein_coding	-0.0768325	0.00180765	B	AD	gDTU
DNAJB6	ENSG00000105993.14	ENST00000262177.8	protein_coding	-0.0667779	0.00259847	B	AD	gDTU
DNAJB6	ENSG00000105993.14	ENST00000429029.6	protein_coding	0.0735028	0.00259847	B	AD	gDTU
CHN2	ENSG00000106069.22	ENST00000424025.4	protein_coding	0.184756	3.3953e-06	B	AD	gDTU
COBL	ENSG00000106078.18	ENST00000445054.5	protein_coding	0.0718816	0.002919	B	AD	gDTU
PTPRZ1	ENSG00000106278.11	ENST00000449182.1	protein_coding	-0.0855165	3.5449e-06	B	AD	gDTU
PTPRZ1	ENSG00000106278.11	ENST00000474500.1	retained_intron	0.122448	0.00551634	B	AD	gDTU
TMEM106B	ENSG00000106460.18	ENST00000396667.7	protein_coding	0.136496	0.000713615	B	AD	gDTU
TMEM106B	ENSG00000106460.18	ENST00000396668.7	protein_coding	-0.109223	0.000713615	B	AD	gDTU
MRPL32	ENSG00000106591.3	ENST00000223324.2	protein_coding	-0.097913	0.0059176	B	AD	gDTU
MRPL32	ENSG00000106591.3	ENST00000413995.1	nonsense_mediated_decay	0.0789289	0.000118392	B	AD	gDTU
CLIP2	ENSG00000106665.15	ENST00000223398.10	protein_coding	0.0606654	0.00415115	B	AD	gDTU
CLIP2	ENSG00000106665.15	ENST00000361545.9	protein_coding	-0.0778032	0.00415115	B	AD	gDTU
LHX2	ENSG00000106689.10	ENST00000373615.8	protein_coding	-0.0837434	0.00420181	B	AD	gDTU
LHX2	ENSG00000106689.10	ENST00000488674.2	protein_coding	0.0975367	0.00145523	B	AD	gDTU
KANK1	ENSG00000107104.18	ENST00000382289.6	protein_coding	0.124972	2.63272e-05	B	AD	gDTU
KANK1	ENSG00000107104.18	ENST00000382297.6	protein_coding	-0.11199	4.79852e-16	B	AD	gDTU
MPDZ	ENSG00000107186.16	ENST00000381017.6	retained_intron	0.13709	2.1993e-09	B	AD	gDTU
MPDZ	ENSG00000107186.16	ENST00000381022.6	protein_coding	-0.119219	5.76234e-09	B	AD	gDTU
SETX	ENSG00000107290.13	ENST00000224140.5	protein_coding	-0.0704989	0.00987737	B	AD	gDTU
SETX	ENSG00000107290.13	ENST00000477049.1	processed_transcript	0.108853	0.00248307	B	AD	gDTU
ABCA2	ENSG00000107331.16	ENST00000341511.10	protein_coding	-0.0539093	3.19317e-05	B	AD	gDTU
ABCA2	ENSG00000107331.16	ENST00000464520.1	retained_intron	0.0693203	0.000145355	B	AD	gDTU
ABHD17B	ENSG00000107362.13	ENST00000333421.6	protein_coding	0.0653871	0.00360515	B	AD	gDTU
ABHD17B	ENSG00000107362.13	ENST00000377041.6	protein_coding	-0.0653871	0.00360515	B	AD	gDTU
EIF3A	ENSG00000107581.12	ENST00000369144.7	protein_coding	0.128309	7.6172e-06	B	AD	gDTU
EIF3A	ENSG00000107581.12	ENST00000541549.2	protein_coding	-0.129138	7.6172e-06	B	AD	gDTU
MICU1	ENSG00000107745.18	ENST00000361114.9	protein_coding	-0.141243	0.00430874	B	AD	gDTU
MICU1	ENSG00000107745.18	ENST00000476605.7	nonsense_mediated_decay	0.115404	0.00430874	B	AD	gDTU
LIPA	ENSG00000107798.17	ENST00000336233.9	protein_coding	-0.159074	1.62172e-06	B	AD	gDTU
LIPA	ENSG00000107798.17	ENST00000371837.5	protein_coding	0.0928947	0.00138309	B	AD	gDTU
ARHGAP21	ENSG00000107863.17	ENST00000396432.6	protein_coding	-0.0626012	4.79333e-05	B	AD	gDTU
ARHGAP21	ENSG00000107863.17	ENST00000638156.1	nonsense_mediated_decay	0.0661658	0.00116133	B	AD	gDTU
PITRM1	ENSG00000107959.15	ENST00000224949.8	protein_coding	-0.120969	4.37621e-06	B	AD	gDTU
PITRM1	ENSG00000107959.15	ENST00000490510.5	processed_transcript	0.0780812	0.00516364	B	AD	gDTU
CUL2	ENSG00000108094.14	ENST00000421317.4	protein_coding	-0.105132	3.27638e-05	B	AD	gDTU
LGI1	ENSG00000108231.12	ENST00000371418.8	protein_coding	-0.0512413	0.00972509	B	AD	gDTU
GIT1	ENSG00000108262.15	ENST00000225394.7	protein_coding	-0.0727205	0.00423953	B	AD	gDTU
OCIAD1	ENSG00000109180.14	ENST00000264312.11	protein_coding	-0.112748	6.73103e-17	B	AD	gDTU
LAMTOR3	ENSG00000109270.12	ENST00000515100.1	processed_transcript	-0.0771221	0.000119091	B	AD	gDTU
GAB1	ENSG00000109458.8	ENST00000262995.8	protein_coding	0.0773061	8.33913e-05	B	AD	gDTU
GAB1	ENSG00000109458.8	ENST00000505913.5	protein_coding	-0.0870066	6.89482e-06	B	AD	gDTU
CLCN3	ENSG00000109572.13	ENST00000504131.6	protein_coding	0.0814783	0.00123404	B	AD	gDTU
STIM2	ENSG00000109689.15	ENST00000465503.5	protein_coding	-0.0597405	0.000147193	B	AD	gDTU
MFSD10	ENSG00000109736.14	ENST00000355443.8	protein_coding	-0.0881199	2.63613e-06	B	AD	gDTU
MFSD10	ENSG00000109736.14	ENST00000514031.5	retained_intron	0.0525064	0.00474386	B	AD	gDTU
DDX25	ENSG00000109832.13	ENST00000525943.1	protein_coding	-0.11409	0.000452262	B	AD	gDTU
CRYAB	ENSG00000109846.7	ENST00000227251.7	protein_coding	0.0728754	6.36185e-05	B	AD	gDTU
HSPA8	ENSG00000109971.13	ENST00000534624.5	protein_coding	-0.0598715	0.000435678	B	AD	gDTU
SIAE	ENSG00000110013.12	ENST00000263593.7	protein_coding	0.0931711	0.000828159	B	AD	gDTU
SIAE	ENSG00000110013.12	ENST00000545756.5	protein_coding	-0.0947767	0.000828159	B	AD	gDTU
PPP6R3	ENSG00000110075.14	ENST00000393800.6	protein_coding	-0.119677	0.00120885	B	AD	gDTU
ARHGEF17	ENSG00000110237.4	ENST00000263674.3	protein_coding	-0.0675017	1.36018e-05	B	AD	gDTU
ARHGEF17	ENSG00000110237.4	ENST00000643371.1	protein_coding	0.0773944	0.00139271	B	AD	gDTU
EIF4G2	ENSG00000110321.16	ENST00000339995.9	protein_coding	-0.061089	0.00019527	B	AD	gDTU
EIF4G2	ENSG00000110321.16	ENST00000525681.5	protein_coding	0.0611945	0.000345129	B	AD	gDTU
C11orf58	ENSG00000110696.9	ENST00000228136.8	protein_coding	0.0724623	0.000202049	B	AD	gDTU
C11orf58	ENSG00000110696.9	ENST00000525684.1	protein_coding	-0.0792126	2.05699e-10	B	AD	gDTU
VWF	ENSG00000110799.13	ENST00000261405.9	protein_coding	-0.135272	0.00141316	B	AD	gDTU
VWF	ENSG00000110799.13	ENST00000621700.1	retained_intron	0.137361	0.00141316	B	AD	gDTU
PPFIBP1	ENSG00000110841.13	ENST00000318304.12	protein_coding	-0.0687277	4.30466e-05	B	AD	gDTU
SLC11A2	ENSG00000110911.15	ENST00000262052.9	protein_coding	-0.0846681	0.000857875	B	AD	gDTU
SLC11A2	ENSG00000110911.15	ENST00000550782.5	retained_intron	0.120232	0.00022641	B	AD	gDTU
ACSS3	ENSG00000111058.7	ENST00000548058.5	protein_coding	0.10259	0.00544323	B	AD	gDTU
ACSS3	ENSG00000111058.7	ENST00000548324.5	retained_intron	-0.0540021	0.00544323	B	AD	gDTU
METAP2	ENSG00000111142.13	ENST00000546753.5	protein_coding	-0.0636275	0.00442714	B	AD	gDTU
RAB5B	ENSG00000111540.15	ENST00000549505.5	nonsense_mediated_decay	0.116709	0.00882576	B	AD	gDTU
RAB5B	ENSG00000111540.15	ENST00000553116.5	protein_coding	-0.124378	0.00112634	B	AD	gDTU
USP5	ENSG00000111667.13	ENST00000389231.9	protein_coding	-0.086288	6.62604e-08	B	AD	gDTU
TPD52L1	ENSG00000111907.20	ENST00000368402.9	protein_coding	-0.0908148	2.67348e-05	B	AD	gDTU
NCOA7	ENSG00000111912.19	ENST00000444128.2	protein_coding	0.18656	9.61647e-07	B	AD	gDTU
KCTD20	ENSG00000112078.13	ENST00000373731.6	protein_coding	-0.149333	0.00436048	B	AD	gDTU
KCTD20	ENSG00000112078.13	ENST00000536244.5	protein_coding	0.153203	0.00436048	B	AD	gDTU
SRSF3	ENSG00000112081.16	ENST00000373715.10	protein_coding	0.0975753	0.000396454	B	AD	gDTU
SRSF3	ENSG00000112081.16	ENST00000620941.1	protein_coding	-0.0627687	2.84351e-05	B	AD	gDTU
MED23	ENSG00000112282.17	ENST00000368068.7	protein_coding	-0.0906459	0.0060104	B	AD	gDTU
MED23	ENSG00000112282.17	ENST00000479213.1	processed_transcript	0.124435	0.000965131	B	AD	gDTU
NR2E1	ENSG00000112333.11	ENST00000368983.3	protein_coding	0.136847	0.00603342	B	AD	gDTU
NR2E1	ENSG00000112333.11	ENST00000368986.8	protein_coding	-0.132426	0.00603342	B	AD	gDTU
TFEB	ENSG00000112561.17	ENST00000373033.5	protein_coding	-0.0702101	0.00262477	B	AD	gDTU
TFEB	ENSG00000112561.17	ENST00000406563.6	protein_coding	0.0614924	0.00751776	B	AD	gDTU
MAN2A1	ENSG00000112893.9	ENST00000261483.4	protein_coding	-0.0724362	0.000879667	B	AD	gDTU
MAN2A1	ENSG00000112893.9	ENST00000503970.2	retained_intron	0.0961108	0.000879667	B	AD	gDTU
SPARC	ENSG00000113140.10	ENST00000231061.8	protein_coding	0.0920355	0.0059875	B	AD	gDTU
SPARC	ENSG00000113140.10	ENST00000521569.1	protein_coding	-0.0853596	1.50566e-22	B	AD	gDTU
THBS4	ENSG00000113296.14	ENST00000350881.6	protein_coding	-0.145603	0.000295815	B	AD	gDTU
TARS	ENSG00000113407.13	ENST00000502553.5	protein_coding	-0.0521157	2.78458e-05	B	AD	gDTU
TARS	ENSG00000113407.13	ENST00000503422.1	retained_intron	0.142884	0.000158743	B	AD	gDTU
SKP1	ENSG00000113558.18	ENST00000328392.10	protein_coding	-0.0551878	0.000615454	B	AD	gDTU
WWC1	ENSG00000113645.14	ENST00000393895.7	protein_coding	-0.0555007	0.000469675	B	AD	gDTU
WWC1	ENSG00000113645.14	ENST00000524038.5	protein_coding	0.111132	0.000396454	B	AD	gDTU
CSNK1A1	ENSG00000113712.17	ENST00000377843.6	protein_coding	-0.0731471	0.000395418	B	AD	gDTU
TIMMDC1	ENSG00000113845.9	ENST00000264244.7	nonsense_mediated_decay	-0.0717791	0.00447241	B	AD	gDTU
TIMMDC1	ENSG00000113845.9	ENST00000498399.1	nonsense_mediated_decay	0.0913959	0.00390376	B	AD	gDTU
GORASP1	ENSG00000114745.13	ENST00000422110.6	protein_coding	0.101458	0.000615454	B	AD	gDTU
GORASP1	ENSG00000114745.13	ENST00000452389.6	nonsense_mediated_decay	-0.0643312	0.000857	B	AD	gDTU
ACTR3	ENSG00000115091.11	ENST00000263238.6	protein_coding	0.105067	0.00841501	B	AD	gDTU
ACTR3	ENSG00000115091.11	ENST00000535589.3	protein_coding	-0.107375	0.00841501	B	AD	gDTU
SPTBN1	ENSG00000115306.15	ENST00000356805.8	protein_coding	-0.119683	4.03243e-05	B	AD	gDTU
SPTBN1	ENSG00000115306.15	ENST00000467371.1	retained_intron	0.102321	0.000140726	B	AD	gDTU
RTN4	ENSG00000115310.17	ENST00000317610.11	protein_coding	-0.0823619	3.84332e-09	B	AD	gDTU
RTN4	ENSG00000115310.17	ENST00000394609.6	protein_coding	0.101332	1.27259e-08	B	AD	gDTU
LANCL1	ENSG00000115365.11	ENST00000441020.7	protein_coding	0.215697	3.64976e-06	B	AD	gDTU
LANCL1	ENSG00000115365.11	ENST00000450366.6	protein_coding	-0.206522	4.17378e-05	B	AD	gDTU
EFEMP1	ENSG00000115380.19	ENST00000355426.7	protein_coding	-0.114172	1.78436e-06	B	AD	gDTU
FN1	ENSG00000115414.18	ENST00000443816.5	protein_coding	-0.0687115	9.93389e-05	B	AD	gDTU
FN1	ENSG00000115414.18	ENST00000494446.1	retained_intron	0.0512707	0.00109588	B	AD	gDTU
UNC50	ENSG00000115446.11	ENST00000357765.6	protein_coding	-0.113789	0.000135427	B	AD	gDTU
EFHD1	ENSG00000115468.11	ENST00000264059.7	protein_coding	-0.0611081	0.00595383	B	AD	gDTU
CCT4	ENSG00000115484.14	ENST00000394440.7	protein_coding	-0.147938	0.000255063	B	AD	gDTU
MOB4	ENSG00000115540.14	ENST00000233892.8	protein_coding	0.166531	0.000781854	B	AD	gDTU
HDLBP	ENSG00000115677.16	ENST00000494862.1	retained_intron	0.0635203	0.000750336	B	AD	gDTU
GORASP2	ENSG00000115806.12	ENST00000234160.4	protein_coding	0.0619223	0.000922772	B	AD	gDTU
GORASP2	ENSG00000115806.12	ENST00000442798.5	nonsense_mediated_decay	-0.0675051	0.000922772	B	AD	gDTU
PLCL1	ENSG00000115896.15	ENST00000428675.5	protein_coding	-0.0878308	0.0041309	B	AD	gDTU
PLCL1	ENSG00000115896.15	ENST00000437704.3	protein_coding	0.0806234	0.0041309	B	AD	gDTU
EPAS1	ENSG00000116016.13	ENST00000263734.4	protein_coding	-0.185612	0.00058886	B	AD	gDTU
EPAS1	ENSG00000116016.13	ENST00000466465.5	retained_intron	0.181192	0.00058886	B	AD	gDTU
NFE2L2	ENSG00000116044.15	ENST00000397063.8	protein_coding	-0.112697	3.0736e-08	B	AD	gDTU
NFE2L2	ENSG00000116044.15	ENST00000446151.6	protein_coding	0.105589	1.9702e-08	B	AD	gDTU
CACYBP	ENSG00000116161.17	ENST00000473925.1	retained_intron	-0.0794207	3.32759e-08	B	AD	gDTU
SCP2	ENSG00000116171.17	ENST00000435345.6	protein_coding	-0.0807035	0.00734951	B	AD	gDTU
ARHGEF2	ENSG00000116584.17	ENST00000470541.6	protein_coding	0.0890517	0.00420528	B	AD	gDTU
IVNS1ABP	ENSG00000116679.15	ENST00000480769.5	retained_intron	0.0787851	0.00384832	B	AD	gDTU
GADD45A	ENSG00000116717.12	ENST00000370986.8	protein_coding	-0.14348	8.97032e-07	B	AD	gDTU
GADD45A	ENSG00000116717.12	ENST00000617962.2	protein_coding	0.134698	8.97032e-07	B	AD	gDTU
CD46	ENSG00000117335.19	ENST00000357714.5	protein_coding	-0.110189	0.00329935	B	AD	gDTU
IPO13	ENSG00000117408.10	ENST00000372343.7	protein_coding	-0.101144	5.2869e-05	B	AD	gDTU
ERI3	ENSG00000117419.15	ENST00000456170.6	protein_coding	0.0919082	1.33351e-06	B	AD	gDTU
PIK3R3	ENSG00000117461.14	ENST00000262741.9	protein_coding	-0.131454	0.00180765	B	AD	gDTU
PIK3R3	ENSG00000117461.14	ENST00000372006.5	protein_coding	0.131368	0.00180765	B	AD	gDTU
DR1	ENSG00000117505.12	ENST00000370267.1	protein_coding	-0.177066	5.2869e-05	B	AD	gDTU
DR1	ENSG00000117505.12	ENST00000370272.8	protein_coding	0.174938	5.2869e-05	B	AD	gDTU
CNN3	ENSG00000117519.15	ENST00000370206.8	protein_coding	-0.121166	0.000362514	B	AD	gDTU
CNN3	ENSG00000117519.15	ENST00000545882.5	protein_coding	0.104193	0.000254271	B	AD	gDTU
RSRP1	ENSG00000117616.17	ENST00000243189.11	protein_coding	-0.0985934	0.00345115	B	AD	gDTU
RSRP1	ENSG00000117616.17	ENST00000566395.5	nonsense_mediated_decay	0.0839635	0.00159918	B	AD	gDTU
STMN1	ENSG00000117632.22	ENST00000374291.5	protein_coding	-0.0526984	3.20699e-05	B	AD	gDTU
MTFR1L	ENSG00000117640.17	ENST00000374303.6	protein_coding	-0.0718045	0.00198087	B	AD	gDTU
OSBPL9	ENSG00000117859.18	ENST00000486942.5	protein_coding	0.124495	0.000284146	B	AD	gDTU
RCN2	ENSG00000117906.13	ENST00000320963.9	protein_coding	-0.116531	0.000358916	B	AD	gDTU
RCN2	ENSG00000117906.13	ENST00000394883.3	protein_coding	0.116578	0.000737283	B	AD	gDTU
SGK1	ENSG00000118515.11	ENST00000237305.11	protein_coding	-0.180162	4.4203e-06	B	AD	gDTU
SGK1	ENSG00000118515.11	ENST00000477460.6	retained_intron	0.142012	4.00278e-06	B	AD	gDTU
FBXL5	ENSG00000118564.14	ENST00000412094.6	protein_coding	-0.0523222	1.78436e-06	B	AD	gDTU
RPN2	ENSG00000118705.16	ENST00000237530.10	protein_coding	-0.118721	0.00645884	B	AD	gDTU
RPN2	ENSG00000118705.16	ENST00000373622.9	protein_coding	0.0838691	0.00645884	B	AD	gDTU
RAD23B	ENSG00000119318.12	ENST00000358015.7	protein_coding	-0.126417	0.00853285	B	AD	gDTU
RAD23B	ENSG00000119318.12	ENST00000416373.6	protein_coding	0.12154	0.00853285	B	AD	gDTU
FCF1	ENSG00000119616.11	ENST00000341162.8	protein_coding	0.113664	0.000620708	B	AD	gDTU
RBM25	ENSG00000119707.13	ENST00000527432.5	protein_coding	-0.0540379	4.88544e-05	B	AD	gDTU
ALDH6A1	ENSG00000119711.12	ENST00000350259.8	protein_coding	-0.0991654	1.49293e-14	B	AD	gDTU
YIPF4	ENSG00000119820.10	ENST00000238831.8	protein_coding	0.118108	0.000773814	B	AD	gDTU
YIPF4	ENSG00000119820.10	ENST00000437765.1	nonsense_mediated_decay	-0.115667	0.000773814	B	AD	gDTU
AFTPH	ENSG00000119844.15	ENST00000422803.2	protein_coding	0.0947069	0.00968738	B	AD	gDTU
IFIT3	ENSG00000119917.13	ENST00000371811.4	protein_coding	0.103793	0.00105755	B	AD	gDTU
IFIT3	ENSG00000119917.13	ENST00000371818.8	protein_coding	-0.103793	0.00105755	B	AD	gDTU
IFIT2	ENSG00000119922.9	ENST00000611722.1	protein_coding	-0.127971	0.000328274	B	AD	gDTU
IFIT2	ENSG00000119922.9	ENST00000638108.1	protein_coding	0.127636	0.000328274	B	AD	gDTU
MXI1	ENSG00000119950.20	ENST00000239007.11	protein_coding	-0.138205	4.00744e-09	B	AD	gDTU
MXI1	ENSG00000119950.20	ENST00000361248.8	protein_coding	0.0739766	0.000740916	B	AD	gDTU
SMNDC1	ENSG00000119953.12	ENST00000369592.1	protein_coding	-0.0757766	0.000974649	B	AD	gDTU
SMNDC1	ENSG00000119953.12	ENST00000369603.9	protein_coding	0.0856803	0.000974649	B	AD	gDTU
WDR11	ENSG00000120008.15	ENST00000604714.1	processed_transcript	0.101916	0.00746143	B	AD	gDTU
TARDBP	ENSG00000120948.17	ENST00000639083.1	protein_coding	-0.0678752	0.000460266	B	AD	gDTU
PDZRN3	ENSG00000121440.14	ENST00000263666.8	protein_coding	-0.09528	0.00120885	B	AD	gDTU
PDZRN3	ENSG00000121440.14	ENST00000494559.5	protein_coding	0.101643	0.00120885	B	AD	gDTU
NAA50	ENSG00000121579.12	ENST00000493900.5	protein_coding	-0.0753754	1.31747e-06	B	AD	gDTU
GJB6	ENSG00000121742.17	ENST00000644283.1	protein_coding	-0.062561	3.5633e-05	B	AD	gDTU
TBC1D15	ENSG00000121749.15	ENST00000485960.6	protein_coding	-0.0815658	0.000324802	B	AD	gDTU
MTIF3	ENSG00000122033.14	ENST00000381120.7	protein_coding	-0.0909758	0.000945266	B	AD	gDTU
MTIF3	ENSG00000122033.14	ENST00000405591.3	protein_coding	0.102162	3.23384e-05	B	AD	gDTU
PRXL2A	ENSG00000122378.13	ENST00000372187.9	protein_coding	0.0911904	0.000132667	B	AD	gDTU
ZNF644	ENSG00000122482.20	ENST00000337393.9	protein_coding	-0.0579418	0.00893158	B	AD	gDTU
ZNF644	ENSG00000122482.20	ENST00000347275.9	protein_coding	0.143216	0.000993598	B	AD	gDTU
SEPT7	ENSG00000122545.19	ENST00000432293.2	protein_coding	0.0573039	0.000615454	B	AD	gDTU
SEPT7	ENSG00000122545.19	ENST00000635175.1	nonsense_mediated_decay	-0.0536335	0.000122479	B	AD	gDTU
CALD1	ENSG00000122786.19	ENST00000361901.6	protein_coding	-0.0986998	0.00019527	B	AD	gDTU
CALD1	ENSG00000122786.19	ENST00000443197.5	nonsense_mediated_decay	0.0930123	6.7634e-05	B	AD	gDTU
WWP1	ENSG00000123124.13	ENST00000265428.4	protein_coding	-0.113858	5.42568e-05	B	AD	gDTU
WWP1	ENSG00000123124.13	ENST00000517970.5	protein_coding	0.0974087	5.42568e-05	B	AD	gDTU
ATPAF1	ENSG00000123472.12	ENST00000574428.5	protein_coding	-0.110217	3.07737e-05	B	AD	gDTU
AMD1	ENSG00000123505.15	ENST00000368876.2	protein_coding	0.121743	0.00651825	B	AD	gDTU
AMD1	ENSG00000123505.15	ENST00000368885.7	protein_coding	-0.155908	0.000292324	B	AD	gDTU
PLP1	ENSG00000123560.13	ENST00000619236.1	protein_coding	0.0981148	4.61466e-06	B	AD	gDTU
PLP1	ENSG00000123560.13	ENST00000621218.4	protein_coding	-0.0950594	4.61466e-06	B	AD	gDTU
RAP2C	ENSG00000123728.9	ENST00000342983.6	protein_coding	-0.0930785	0.00741923	B	AD	gDTU
RAP2C	ENSG00000123728.9	ENST00000620646.4	protein_coding	0.120717	0.00741923	B	AD	gDTU
ACSL3	ENSG00000123983.13	ENST00000357430.7	protein_coding	0.0746328	0.000296445	B	AD	gDTU
ACSL3	ENSG00000123983.13	ENST00000392066.7	protein_coding	-0.0568983	0.00236152	B	AD	gDTU
PREX1	ENSG00000124126.13	ENST00000371941.3	protein_coding	-0.127847	0.00739456	B	AD	gDTU
PREX1	ENSG00000124126.13	ENST00000482556.5	nonsense_mediated_decay	0.118861	0.00739456	B	AD	gDTU
VAPB	ENSG00000124164.15	ENST00000395802.7	protein_coding	-0.0630348	0.000185809	B	AD	gDTU
VAPB	ENSG00000124164.15	ENST00000475243.5	protein_coding	0.0717374	0.000185809	B	AD	gDTU
SRSF6	ENSG00000124193.14	ENST00000244020.4	protein_coding	0.0940046	0.00841501	B	AD	gDTU
SRSF6	ENSG00000124193.14	ENST00000483871.6	nonsense_mediated_decay	-0.0940046	0.00841501	B	AD	gDTU
STAU1	ENSG00000124214.19	ENST00000360426.8	protein_coding	-0.0619088	4.70413e-07	B	AD	gDTU
ATP8A1	ENSG00000124406.16	ENST00000264449.14	protein_coding	-0.0658217	0.00150085	B	AD	gDTU
ATP8A1	ENSG00000124406.16	ENST00000514372.5	nonsense_mediated_decay	0.0913101	0.000345983	B	AD	gDTU
SSR1	ENSG00000124783.13	ENST00000397511.6	protein_coding	-0.100035	2.60553e-05	B	AD	gDTU
EMC3	ENSG00000125037.12	ENST00000245046.6	protein_coding	0.0936366	0.00035773	B	AD	gDTU
EMC3	ENSG00000125037.12	ENST00000470827.2	protein_coding	-0.0614072	0.00482349	B	AD	gDTU
CNOT1	ENSG00000125107.17	ENST00000317147.9	protein_coding	-0.0697259	0.00621381	B	AD	gDTU
BBS2	ENSG00000125124.11	ENST00000245157.9	protein_coding	-0.0929632	1.98205e-05	B	AD	gDTU
BBS2	ENSG00000125124.11	ENST00000564459.5	protein_coding	0.0711808	0.000219213	B	AD	gDTU
THOC2	ENSG00000125676.19	ENST00000245838.12	protein_coding	-0.0729362	0.00645884	B	AD	gDTU
THOC2	ENSG00000125676.19	ENST00000448128.5	protein_coding	0.0839928	0.00645884	B	AD	gDTU
HNRNPR	ENSG00000125944.19	ENST00000302271.10	protein_coding	-0.117824	0.00363353	B	AD	gDTU
HNRNPR	ENSG00000125944.19	ENST00000476660.1	processed_transcript	0.176164	0.00110098	B	AD	gDTU
ERGIC3	ENSG00000125991.19	ENST00000348547.6	protein_coding	-0.151773	0.000949283	B	AD	gDTU
PCNX4	ENSG00000126773.12	ENST00000406854.5	protein_coding	-0.0686978	0.00332817	B	AD	gDTU
PCNX4	ENSG00000126773.12	ENST00000555740.5	nonsense_mediated_decay	0.0543222	0.00332817	B	AD	gDTU
KTN1	ENSG00000126777.17	ENST00000555573.5	protein_coding	0.120991	2.78458e-05	B	AD	gDTU
EVI2A	ENSG00000126860.11	ENST00000461237.5	protein_coding	0.122792	0.00351623	B	AD	gDTU
EVI2A	ENSG00000126860.11	ENST00000462804.2	protein_coding	-0.117126	0.00351623	B	AD	gDTU
PPCS	ENSG00000127125.8	ENST00000372561.3	protein_coding	-0.0501113	0.00817429	B	AD	gDTU
HP1BP3	ENSG00000127483.17	ENST00000312239.9	protein_coding	0.0986921	5.42568e-05	B	AD	gDTU
KDM4B	ENSG00000127663.14	ENST00000159111.8	protein_coding	0.0580192	0.00233526	B	AD	gDTU
KDM4B	ENSG00000127663.14	ENST00000611640.4	protein_coding	-0.0915387	0.00233526	B	AD	gDTU
GNAI1	ENSG00000127955.16	ENST00000648097.1	processed_transcript	0.158039	8.35495e-09	B	AD	gDTU
GNAI1	ENSG00000127955.16	ENST00000648449.1	processed_transcript	-0.128358	3.71155e-06	B	AD	gDTU
SGCE	ENSG00000127990.17	ENST00000648936.1	protein_coding	-0.0676702	0.000255784	B	AD	gDTU
DGCR8	ENSG00000128191.15	ENST00000351989.7	protein_coding	-0.100686	0.00513434	B	AD	gDTU
DGCR8	ENSG00000128191.15	ENST00000498171.5	retained_intron	0.0649652	0.00513434	B	AD	gDTU
PALLD	ENSG00000129116.18	ENST00000507699.1	retained_intron	0.126469	8.68316e-07	B	AD	gDTU
PALLD	ENSG00000129116.18	ENST00000507735.6	protein_coding	-0.112283	0.000276754	B	AD	gDTU
ILF3	ENSG00000129351.17	ENST00000449870.5	protein_coding	-0.0740154	2.67348e-05	B	AD	gDTU
ILF3	ENSG00000129351.17	ENST00000586544.1	processed_transcript	0.0756734	0.00131358	B	AD	gDTU
SLC44A2	ENSG00000129353.14	ENST00000407327.8	protein_coding	-0.110662	7.20357e-05	B	AD	gDTU
SLC44A2	ENSG00000129353.14	ENST00000589561.5	retained_intron	0.0962072	0.00319068	B	AD	gDTU
DTD2	ENSG00000129480.12	ENST00000310850.8	protein_coding	0.0935195	0.00145294	B	AD	gDTU
DTD2	ENSG00000129480.12	ENST00000549850.1	nonsense_mediated_decay	-0.093733	0.00145294	B	AD	gDTU
RNASE1	ENSG00000129538.13	ENST00000412779.2	protein_coding	0.0721603	0.000791823	B	AD	gDTU
ITFG1	ENSG00000129636.12	ENST00000568047.5	processed_transcript	0.203124	0.000391568	B	AD	gDTU
SHC2	ENSG00000129946.10	ENST00000264554.10	protein_coding	-0.0698638	0.00504985	B	AD	gDTU
ECSIT	ENSG00000130159.13	ENST00000592571.1	nonsense_mediated_decay	0.0557632	0.00192957	B	AD	gDTU
KIF1A	ENSG00000130294.16	ENST00000460788.5	retained_intron	0.128	4.94833e-05	B	AD	gDTU
KIF1A	ENSG00000130294.16	ENST00000649096.1	protein_coding	-0.0775422	0.00276961	B	AD	gDTU
CLIP1	ENSG00000130779.20	ENST00000545889.6	protein_coding	0.10115	6.92171e-05	B	AD	gDTU
CLIP1	ENSG00000130779.20	ENST00000620786.4	protein_coding	-0.0599613	0.00298074	B	AD	gDTU
ACSS2	ENSG00000131069.19	ENST00000360596.6	protein_coding	-0.0599264	0.00270368	B	AD	gDTU
PPT1	ENSG00000131238.17	ENST00000433473.8	protein_coding	-0.0538266	1.29943e-06	B	AD	gDTU
PPT1	ENSG00000131238.17	ENST00000439754.6	protein_coding	-0.0660064	4.03243e-05	B	AD	gDTU
GALNT15	ENSG00000131386.18	ENST00000339732.9	protein_coding	-0.195436	4.79333e-05	B	AD	gDTU
GALNT15	ENSG00000131386.18	ENST00000617544.3	protein_coding	0.136963	1.78632e-05	B	AD	gDTU
UBE2D2	ENSG00000131508.15	ENST00000253815.3	protein_coding	-0.0772	2.70441e-07	B	AD	gDTU
UBE2D2	ENSG00000131508.15	ENST00000398733.7	protein_coding	0.0744781	2.70441e-07	B	AD	gDTU
PPFIA1	ENSG00000131626.18	ENST00000253925.11	protein_coding	-0.102071	5.2869e-05	B	AD	gDTU
PPFIA1	ENSG00000131626.18	ENST00000531657.1	retained_intron	0.0816042	5.2869e-05	B	AD	gDTU
CHD1L	ENSG00000131778.18	ENST00000369258.8	protein_coding	-0.108971	0.00838171	B	AD	gDTU
CHD1L	ENSG00000131778.18	ENST00000369259.4	protein_coding	0.0974332	0.00838171	B	AD	gDTU
EFR3A	ENSG00000132294.14	ENST00000254624.9	protein_coding	-0.077896	0.000923335	B	AD	gDTU
EFR3A	ENSG00000132294.14	ENST00000519656.1	protein_coding	0.0775861	0.000923335	B	AD	gDTU
IMMT	ENSG00000132305.20	ENST00000419070.6	protein_coding	0.103172	0.000957181	B	AD	gDTU
UBE2G1	ENSG00000132388.12	ENST00000396981.6	protein_coding	0.0903631	0.00428811	B	AD	gDTU
PTPRA	ENSG00000132670.20	ENST00000399903.6	protein_coding	-0.0822014	4.82897e-10	B	AD	gDTU
WASF3	ENSG00000132970.12	ENST00000335327.5	protein_coding	0.10627	0.00588974	B	AD	gDTU
WASF3	ENSG00000132970.12	ENST00000361042.8	protein_coding	-0.106178	0.00588974	B	AD	gDTU
HSD17B4	ENSG00000133835.15	ENST00000509606.1	retained_intron	0.113607	0.00876945	B	AD	gDTU
HSD17B4	ENSG00000133835.15	ENST00000510025.6	protein_coding	-0.1041	1.35285e-05	B	AD	gDTU
GSTM5	ENSG00000134201.11	ENST00000256593.7	protein_coding	0.0732902	2.3012e-06	B	AD	gDTU
GSTM5	ENSG00000134201.11	ENST00000647711.1	protein_coding	-0.0645684	2.3012e-06	B	AD	gDTU
LDHA	ENSG00000134333.13	ENST00000430553.6	protein_coding	-0.0773403	1.70489e-07	B	AD	gDTU
SPX	ENSG00000134548.10	ENST00000535139.5	processed_transcript	-0.0646245	0.00144983	B	AD	gDTU
LRP4	ENSG00000134569.9	ENST00000378623.5	protein_coding	-0.0974175	0.00233526	B	AD	gDTU
LRP4	ENSG00000134569.9	ENST00000529604.1	retained_intron	0.0958052	0.00233526	B	AD	gDTU
DTNA	ENSG00000134769.21	ENST00000592449.1	processed_transcript	0.0626483	0.00167911	B	AD	gDTU
STT3A	ENSG00000134910.13	ENST00000525946.5	retained_intron	0.113069	0.00276961	B	AD	gDTU
STT3A	ENSG00000134910.13	ENST00000531491.5	protein_coding	-0.114409	5.84125e-05	B	AD	gDTU
APC	ENSG00000134982.16	ENST00000257430.8	protein_coding	0.062829	0.000772083	B	AD	gDTU
APC	ENSG00000134982.16	ENST00000508376.6	protein_coding	-0.0507552	0.000772083	B	AD	gDTU
RFK	ENSG00000135002.11	ENST00000376736.5	protein_coding	-0.172586	3.31442e-07	B	AD	gDTU
RFK	ENSG00000135002.11	ENST00000490113.1	protein_coding	0.173749	3.31442e-07	B	AD	gDTU
CEMIP2	ENSG00000135048.13	ENST00000377044.8	protein_coding	-0.0947665	0.00428221	B	AD	gDTU
CEMIP2	ENSG00000135048.13	ENST00000377057.5	retained_intron	0.0722921	0.00428221	B	AD	gDTU
USP30	ENSG00000135093.12	ENST00000257548.9	protein_coding	-0.12124	0.00776794	B	AD	gDTU
USP30	ENSG00000135093.12	ENST00000479219.5	retained_intron	0.115973	0.00776794	B	AD	gDTU
DTX1	ENSG00000135144.7	ENST00000547974.5	processed_transcript	0.0653006	0.00306811	B	AD	gDTU
PNPLA8	ENSG00000135241.16	ENST00000453144.5	protein_coding	0.104109	0.00104521	B	AD	gDTU
CAPRIN1	ENSG00000135387.20	ENST00000341394.8	protein_coding	-0.117194	7.17141e-06	B	AD	gDTU
CD63	ENSG00000135404.11	ENST00000552067.5	protein_coding	0.0646666	5.26314e-06	B	AD	gDTU
CCT7	ENSG00000135624.15	ENST00000258091.9	protein_coding	-0.120284	0.00545742	B	AD	gDTU
GNS	ENSG00000135677.10	ENST00000258145.7	protein_coding	-0.138724	0.00242657	B	AD	gDTU
GNS	ENSG00000135677.10	ENST00000418919.6	protein_coding	0.134605	0.00242657	B	AD	gDTU
EGLN1	ENSG00000135766.8	ENST00000366641.3	protein_coding	0.0756386	0.0026973	B	AD	gDTU
EGLN1	ENSG00000135766.8	ENST00000476717.1	processed_transcript	-0.0756386	0.0026973	B	AD	gDTU
GLUL	ENSG00000135821.18	ENST00000463851.6	processed_transcript	-0.0508382	3.58354e-08	B	AD	gDTU
DHX9	ENSG00000135829.16	ENST00000367549.3	protein_coding	-0.107738	0.0005209	B	AD	gDTU
DNAJB2	ENSG00000135924.15	ENST00000392086.8	protein_coding	-0.0732167	0.00976209	B	AD	gDTU
PWP1	ENSG00000136045.11	ENST00000412830.7	protein_coding	0.0929745	0.000857875	B	AD	gDTU
PWP1	ENSG00000136045.11	ENST00000541166.1	protein_coding	-0.0921193	0.000857875	B	AD	gDTU
SUCLA2	ENSG00000136143.15	ENST00000378654.8	protein_coding	-0.0753006	0.00734295	B	AD	gDTU
SUCLA2	ENSG00000136143.15	ENST00000646932.1	protein_coding	0.0660448	0.00734295	B	AD	gDTU
RCBTB1	ENSG00000136144.11	ENST00000258646.3	protein_coding	0.111475	0.00351834	B	AD	gDTU
RCBTB1	ENSG00000136144.11	ENST00000378302.6	protein_coding	-0.116357	0.00351834	B	AD	gDTU
ITM2B	ENSG00000136156.13	ENST00000648898.1	processed_transcript	-0.0724267	6.89364e-08	B	AD	gDTU
ITM2B	ENSG00000136156.13	ENST00000649266.1	protein_coding	0.153883	0.000227756	B	AD	gDTU
RAPGEF5	ENSG00000136237.18	ENST00000401957.6	protein_coding	-0.123207	0.000450704	B	AD	gDTU
RAPGEF5	ENSG00000136237.18	ENST00000620335.4	protein_coding	0.116839	0.00623867	B	AD	gDTU
CCM2	ENSG00000136280.16	ENST00000258781.10	protein_coding	-0.0981527	0.00180301	B	AD	gDTU
VEZF1	ENSG00000136451.8	ENST00000258963.7	protein_coding	0.0877106	0.00226373	B	AD	gDTU
VEZF1	ENSG00000136451.8	ENST00000581208.1	protein_coding	-0.0606642	0.00226373	B	AD	gDTU
TEX2	ENSG00000136478.7	ENST00000584379.5	protein_coding	-0.0871949	0.0083055	B	AD	gDTU
KCTD3	ENSG00000136636.12	ENST00000259154.8	protein_coding	-0.123388	0.000110412	B	AD	gDTU
KCTD3	ENSG00000136636.12	ENST00000495537.1	processed_transcript	0.10111	0.000110412	B	AD	gDTU
DPM2	ENSG00000136908.17	ENST00000314392.12	protein_coding	0.0894019	0.000693325	B	AD	gDTU
SLC22A23	ENSG00000137266.14	ENST00000406686.7	protein_coding	-0.0781141	0.00361092	B	AD	gDTU
SLC22A23	ENSG00000137266.14	ENST00000436008.6	protein_coding	0.0583519	0.00361092	B	AD	gDTU
SYTL2	ENSG00000137501.17	ENST00000532995.5	nonsense_mediated_decay	0.0784855	0.00362427	B	AD	gDTU
RDX	ENSG00000137710.15	ENST00000532461.5	retained_intron	0.13011	0.00208151	B	AD	gDTU
RDX	ENSG00000137710.15	ENST00000645495.1	protein_coding	-0.162235	1.83538e-06	B	AD	gDTU
ADAM10	ENSG00000137845.14	ENST00000260408.7	protein_coding	0.120172	0.000185809	B	AD	gDTU
ADAM10	ENSG00000137845.14	ENST00000396136.6	nonsense_mediated_decay	-0.103278	0.000185809	B	AD	gDTU
ZNF280D	ENSG00000137871.20	ENST00000267807.11	protein_coding	-0.0620148	0.000684334	B	AD	gDTU
TTLL7	ENSG00000137941.16	ENST00000474957.5	nonsense_mediated_decay	0.0924099	1.85748e-05	B	AD	gDTU
PNPT1	ENSG00000138035.14	ENST00000415374.5	nonsense_mediated_decay	-0.107358	2.73257e-05	B	AD	gDTU
PREPL	ENSG00000138078.15	ENST00000409411.5	protein_coding	-0.114363	3.54612e-05	B	AD	gDTU
PREPL	ENSG00000138078.15	ENST00000409957.5	protein_coding	0.118989	0.000227756	B	AD	gDTU
FBXO11	ENSG00000138081.20	ENST00000465204.5	retained_intron	0.0976983	0.00414038	B	AD	gDTU
PPIG	ENSG00000138398.15	ENST00000448752.6	protein_coding	-0.0518256	0.00639658	B	AD	gDTU
ITPRID2	ENSG00000138434.16	ENST00000409136.5	protein_coding	0.0981717	0.000989924	B	AD	gDTU
ITPRID2	ENSG00000138434.16	ENST00000431877.6	protein_coding	-0.131673	3.84703e-15	B	AD	gDTU
ITPRID2	ENSG00000138434.16	ENST00000440623.5	nonsense_mediated_decay	0.0597486	0.00819472	B	AD	gDTU
ITGAV	ENSG00000138448.11	ENST00000261023.7	protein_coding	-0.160583	0.00144052	B	AD	gDTU
ITGAV	ENSG00000138448.11	ENST00000374907.7	protein_coding	0.155686	0.00144052	B	AD	gDTU
SLC35A5	ENSG00000138459.8	ENST00000460713.5	processed_transcript	-0.091686	2.11619e-08	B	AD	gDTU
SECISBP2L	ENSG00000138593.8	ENST00000261847.7	protein_coding	-0.0776107	0.00018499	B	AD	gDTU
SECISBP2L	ENSG00000138593.8	ENST00000559471.5	protein_coding	0.0646095	0.00018499	B	AD	gDTU
SCARB2	ENSG00000138760.9	ENST00000264896.7	protein_coding	-0.117506	5.93911e-05	B	AD	gDTU
SCARB2	ENSG00000138760.9	ENST00000639715.1	nonsense_mediated_decay	0.114	5.93911e-05	B	AD	gDTU
CCNG2	ENSG00000138764.14	ENST00000316355.9	protein_coding	0.0788037	0.000459965	B	AD	gDTU
CCNG2	ENSG00000138764.14	ENST00000502280.5	protein_coding	-0.0792434	0.000459965	B	AD	gDTU
PPFIA2	ENSG00000139220.16	ENST00000549396.5	protein_coding	-0.0500578	0.0026973	B	AD	gDTU
DUSP6	ENSG00000139318.7	ENST00000279488.7	protein_coding	0.142318	0.000143314	B	AD	gDTU
DUSP6	ENSG00000139318.7	ENST00000547291.1	protein_coding	-0.0772341	0.00115816	B	AD	gDTU
NABP2	ENSG00000139579.12	ENST00000341463.5	protein_coding	0.0501462	0.00269496	B	AD	gDTU
TMBIM6	ENSG00000139644.12	ENST00000267115.9	protein_coding	0.0934384	1.05384e-06	B	AD	gDTU
TMBIM6	ENSG00000139644.12	ENST00000547798.1	protein_coding	-0.0767661	3.32759e-08	B	AD	gDTU
MBNL2	ENSG00000139793.18	ENST00000343600.8	protein_coding	-0.203455	3.96806e-07	B	AD	gDTU
MBNL2	ENSG00000139793.18	ENST00000397601.5	protein_coding	0.203975	9.30029e-05	B	AD	gDTU
TMX1	ENSG00000139921.12	ENST00000457354.6	protein_coding	0.122944	0.000322845	B	AD	gDTU
TMX1	ENSG00000139921.12	ENST00000556683.1	nonsense_mediated_decay	-0.107626	0.000322845	B	AD	gDTU
HMG20A	ENSG00000140382.14	ENST00000336216.8	protein_coding	-0.0984413	0.000136551	B	AD	gDTU
HMG20A	ENSG00000140382.14	ENST00000558288.1	retained_intron	0.0812006	0.000491131	B	AD	gDTU
TSPAN3	ENSG00000140391.14	ENST00000424443.7	protein_coding	0.103525	0.0022382	B	AD	gDTU
WDR61	ENSG00000140395.8	ENST00000267973.6	protein_coding	-0.0864421	0.00331019	B	AD	gDTU
IQGAP1	ENSG00000140575.12	ENST00000268182.9	protein_coding	-0.156917	1.62172e-06	B	AD	gDTU
IQGAP1	ENSG00000140575.12	ENST00000561086.1	retained_intron	0.123437	1.94032e-07	B	AD	gDTU
GLYR1	ENSG00000140632.16	ENST00000321919.13	protein_coding	-0.108961	6.80611e-10	B	AD	gDTU
FTO	ENSG00000140718.20	ENST00000637562.1	nonsense_mediated_decay	-0.0524017	1.92025e-05	B	AD	gDTU
CPNE2	ENSG00000140848.16	ENST00000566910.1	processed_transcript	0.104626	7.38141e-06	B	AD	gDTU
MBTPS1	ENSG00000140943.16	ENST00000343411.7	protein_coding	-0.119983	0.000168152	B	AD	gDTU
TCF25	ENSG00000141002.19	ENST00000565860.1	processed_transcript	0.0784296	0.00349811	B	AD	gDTU
CLTC	ENSG00000141367.11	ENST00000269122.7	protein_coding	-0.103897	7.03447e-05	B	AD	gDTU
CLTC	ENSG00000141367.11	ENST00000498711.1	retained_intron	0.136242	4.23643e-05	B	AD	gDTU
NPC1	ENSG00000141458.12	ENST00000269228.9	protein_coding	-0.0616409	0.00465389	B	AD	gDTU
TBCD	ENSG00000141556.20	ENST00000539345.6	protein_coding	-0.109361	0.00428221	B	AD	gDTU
TBCD	ENSG00000141556.20	ENST00000576432.5	retained_intron	0.0807355	0.00428221	B	AD	gDTU
PFKL	ENSG00000141959.16	ENST00000349048.8	protein_coding	-0.0933759	0.00161078	B	AD	gDTU
APP	ENSG00000142192.20	ENST00000354192.7	protein_coding	0.176285	3.50113e-05	B	AD	gDTU
SERBP1	ENSG00000142864.14	ENST00000370990.5	protein_coding	-0.0510004	0.00112423	B	AD	gDTU
SERBP1	ENSG00000142864.14	ENST00000370995.6	protein_coding	0.0775514	0.0005432	B	AD	gDTU
PRKACB	ENSG00000142875.19	ENST00000394839.6	protein_coding	0.0838181	0.00455201	B	AD	gDTU
PRKACB	ENSG00000142875.19	ENST00000610703.4	protein_coding	-0.0882679	0.00287099	B	AD	gDTU
RGS5	ENSG00000143248.12	ENST00000313961.9	protein_coding	-0.0885012	0.00751776	B	AD	gDTU
RGS5	ENSG00000143248.12	ENST00000618415.4	protein_coding	0.125942	0.00751776	B	AD	gDTU
MCL1	ENSG00000143384.12	ENST00000369026.2	protein_coding	-0.144791	0.00162251	B	AD	gDTU
MCL1	ENSG00000143384.12	ENST00000620947.4	protein_coding	0.152206	0.00162251	B	AD	gDTU
PI4KB	ENSG00000143393.16	ENST00000368873.5	protein_coding	-0.0742653	0.0013698	B	AD	gDTU
CERS2	ENSG00000143418.19	ENST00000560793.6	protein_coding	0.0684247	0.000444718	B	AD	gDTU
TP53BP2	ENSG00000143514.16	ENST00000498843.5	processed_transcript	-0.0772158	0.000322845	B	AD	gDTU
JTB	ENSG00000143543.14	ENST00000356648.5	protein_coding	0.0542343	0.00657979	B	AD	gDTU
ILF2	ENSG00000143621.16	ENST00000361891.8	protein_coding	-0.107153	0.0026773	B	AD	gDTU
HNRNPLL	ENSG00000143889.15	ENST00000409636.5	protein_coding	0.121369	0.0023487	B	AD	gDTU
UBXN4	ENSG00000144224.16	ENST00000272638.13	protein_coding	-0.122925	0.00190384	B	AD	gDTU
UBXN4	ENSG00000144224.16	ENST00000490163.5	processed_transcript	0.124056	0.00190384	B	AD	gDTU
LNPK	ENSG00000144320.13	ENST00000272748.8	protein_coding	0.0907576	0.000103086	B	AD	gDTU
LNPK	ENSG00000144320.13	ENST00000409660.5	protein_coding	-0.117191	0.000103086	B	AD	gDTU
UBR3	ENSG00000144357.16	ENST00000444475.5	nonsense_mediated_decay	0.138136	0.000396454	B	AD	gDTU
HSPD1	ENSG00000144381.16	ENST00000345042.6	protein_coding	0.0654447	0.00169486	B	AD	gDTU
HSPD1	ENSG00000144381.16	ENST00000388968.7	protein_coding	-0.0721609	4.23643e-05	B	AD	gDTU
KANSL1L	ENSG00000144445.16	ENST00000281772.13	protein_coding	-0.0586723	0.00253738	B	AD	gDTU
KANSL1L	ENSG00000144445.16	ENST00000634716.1	nonsense_mediated_decay	0.0939902	0.00253738	B	AD	gDTU
IGSF11	ENSG00000144847.12	ENST00000354673.6	protein_coding	0.103454	4.17378e-05	B	AD	gDTU
IGSF11	ENSG00000144847.12	ENST00000393775.6	protein_coding	-0.143933	4.17378e-05	B	AD	gDTU
ALDH1L1	ENSG00000144908.13	ENST00000393434.6	protein_coding	-0.0773337	8.97032e-07	B	AD	gDTU
ENOPH1	ENSG00000145293.15	ENST00000610545.1	protein_coding	0.104358	0.00144761	B	AD	gDTU
MYO10	ENSG00000145555.14	ENST00000513610.5	protein_coding	0.0776753	1.23336e-05	B	AD	gDTU
MYO10	ENSG00000145555.14	ENST00000515803.5	protein_coding	-0.0763577	0.00039081	B	AD	gDTU
PAM	ENSG00000145730.20	ENST00000348126.6	protein_coding	-0.0660226	0.000385476	B	AD	gDTU
PAM	ENSG00000145730.20	ENST00000504691.1	protein_coding	0.118607	1.92025e-05	B	AD	gDTU
SLC30A5	ENSG00000145740.18	ENST00000396591.7	protein_coding	-0.0711835	0.000510458	B	AD	gDTU
RNF145	ENSG00000145860.11	ENST00000274542.6	protein_coding	-0.0566103	0.00137279	B	AD	gDTU
RNF145	ENSG00000145860.11	ENST00000518284.1	processed_transcript	0.109481	0.0076509	B	AD	gDTU
PNRC1	ENSG00000146278.10	ENST00000336032.3	protein_coding	0.0718464	0.00315666	B	AD	gDTU
PNRC1	ENSG00000146278.10	ENST00000369472.1	protein_coding	-0.0751091	0.00108006	B	AD	gDTU
LUC7L2	ENSG00000146963.17	ENST00000354926.8	protein_coding	-0.089023	0.000247389	B	AD	gDTU
UHRF2	ENSG00000147854.16	ENST00000276893.9	protein_coding	-0.101205	0.000844393	B	AD	gDTU
UHRF2	ENSG00000147854.16	ENST00000492853.1	processed_transcript	0.0929537	0.000844393	B	AD	gDTU
MFSD14B	ENSG00000148110.15	ENST00000375344.7	protein_coding	-0.14727	0.00688754	B	AD	gDTU
MFSD14B	ENSG00000148110.15	ENST00000428393.3	protein_coding	0.14727	0.00688754	B	AD	gDTU
GTF3C5	ENSG00000148308.17	ENST00000372097.9	protein_coding	-0.0562207	0.00505609	B	AD	gDTU
SLC25A25	ENSG00000148339.12	ENST00000373069.9	protein_coding	0.122646	0.000341967	B	AD	gDTU
RGS10	ENSG00000148908.14	ENST00000369103.2	protein_coding	-0.0892638	0.00595383	B	AD	gDTU
RGS10	ENSG00000148908.14	ENST00000392865.5	protein_coding	0.0870125	0.00595383	B	AD	gDTU
SERPING1	ENSG00000149131.15	ENST00000528996.1	nonsense_mediated_decay	0.0754711	0.000363147	B	AD	gDTU
C11orf49	ENSG00000149179.13	ENST00000278460.11	protein_coding	-0.0673521	0.000750336	B	AD	gDTU
SERPINH1	ENSG00000149257.14	ENST00000358171.7	protein_coding	-0.121498	0.00349811	B	AD	gDTU
SERPINH1	ENSG00000149257.14	ENST00000525876.1	protein_coding	0.0890218	0.00349811	B	AD	gDTU
TAGLN	ENSG00000149591.16	ENST00000278968.10	protein_coding	0.0520738	0.000218215	B	AD	gDTU
TAGLN	ENSG00000149591.16	ENST00000392951.8	protein_coding	-0.181437	0.000218215	B	AD	gDTU
VPS51	ENSG00000149823.8	ENST00000533827.5	nonsense_mediated_decay	0.0635447	0.00130889	B	AD	gDTU
SAP18	ENSG00000150459.12	ENST00000607003.5	protein_coding	0.0733412	0.00264312	B	AD	gDTU
HNMT	ENSG00000150540.13	ENST00000410115.5	protein_coding	-0.111319	2.23776e-07	B	AD	gDTU
CNDP1	ENSG00000150656.14	ENST00000358821.7	protein_coding	-0.120522	2.77497e-06	B	AD	gDTU
CNDP1	ENSG00000150656.14	ENST00000584004.5	retained_intron	0.110343	7.17141e-06	B	AD	gDTU
EIF4E	ENSG00000151247.12	ENST00000280892.10	protein_coding	-0.0887031	2.60553e-05	B	AD	gDTU
EIF4E	ENSG00000151247.12	ENST00000450253.6	protein_coding	0.0988324	0.000292458	B	AD	gDTU
CSNK1G3	ENSG00000151292.17	ENST00000345990.8	protein_coding	-0.104161	0.000827769	B	AD	gDTU
CSNK1G3	ENSG00000151292.17	ENST00000360683.6	protein_coding	0.127317	0.000827769	B	AD	gDTU
EXT2	ENSG00000151348.13	ENST00000343631.3	protein_coding	0.129623	0.00576008	B	AD	gDTU
ACSL1	ENSG00000151726.13	ENST00000281455.6	protein_coding	-0.105055	4.79333e-05	B	AD	gDTU
SAV1	ENSG00000151748.14	ENST00000324679.4	protein_coding	-0.097881	0.00639658	B	AD	gDTU
SAV1	ENSG00000151748.14	ENST00000555720.5	protein_coding	0.078934	0.00639658	B	AD	gDTU
KCNE4	ENSG00000152049.6	ENST00000281830.3	protein_coding	-0.202708	2.7741e-05	B	AD	gDTU
KCNE4	ENSG00000152049.6	ENST00000488477.2	processed_transcript	0.202708	2.7741e-05	B	AD	gDTU
UHMK1	ENSG00000152332.15	ENST00000489294.1	protein_coding	-0.0740057	0.000316501	B	AD	gDTU
UHMK1	ENSG00000152332.15	ENST00000545294.5	protein_coding	0.0911729	0.000316501	B	AD	gDTU
SPOCK1	ENSG00000152377.13	ENST00000282223.11	protein_coding	0.0673631	0.00575409	B	AD	gDTU
SPOCK1	ENSG00000152377.13	ENST00000394945.5	protein_coding	-0.0656576	0.00575409	B	AD	gDTU
CCDC50	ENSG00000152492.14	ENST00000392455.8	protein_coding	0.108645	0.00148125	B	AD	gDTU
CCDC50	ENSG00000152492.14	ENST00000392456.4	protein_coding	-0.122468	0.00148125	B	AD	gDTU
TMEM123	ENSG00000152558.14	ENST00000361236.7	protein_coding	0.159581	0.000253694	B	AD	gDTU
TMEM123	ENSG00000152558.14	ENST00000398136.6	protein_coding	-0.155356	0.000253694	B	AD	gDTU
MBNL1	ENSG00000152601.17	ENST00000324210.9	protein_coding	-0.117598	1.33629e-08	B	AD	gDTU
NADK2	ENSG00000152620.12	ENST00000381937.8	protein_coding	-0.0633413	1.25713e-06	B	AD	gDTU
NADK2	ENSG00000152620.12	ENST00000404560.7	retained_intron	0.120088	0.00283044	B	AD	gDTU
SAR1B	ENSG00000152700.13	ENST00000439578.5	protein_coding	-0.0827592	8.48611e-05	B	AD	gDTU
HNRNPDL	ENSG00000152795.17	ENST00000602300.5	protein_coding	-0.0562913	0.000498693	B	AD	gDTU
CNTNAP4	ENSG00000152910.18	ENST00000611870.4	protein_coding	-0.0802187	0.00992268	B	AD	gDTU
CNTNAP4	ENSG00000152910.18	ENST00000619533.1	retained_intron	0.101172	0.00992268	B	AD	gDTU
CAST	ENSG00000153113.23	ENST00000395813.5	protein_coding	-0.0552254	0.00891376	B	AD	gDTU
HNRNPU	ENSG00000153187.19	ENST00000283179.14	protein_coding	-0.0572313	1.40827e-11	B	AD	gDTU
ASAP1	ENSG00000153317.14	ENST00000357668.2	protein_coding	-0.0816669	0.000684334	B	AD	gDTU
ASAP1	ENSG00000153317.14	ENST00000524124.5	protein_coding	0.0998853	0.000684334	B	AD	gDTU
TRIP12	ENSG00000153827.13	ENST00000389045.7	protein_coding	-0.0624664	9.06377e-05	B	AD	gDTU
SREK1	ENSG00000153914.15	ENST00000284041.7	processed_transcript	-0.102902	2.96882e-05	B	AD	gDTU
SREK1	ENSG00000153914.15	ENST00000334121.10	protein_coding	0.132569	2.96882e-05	B	AD	gDTU
TBRG1	ENSG00000154144.12	ENST00000441174.7	protein_coding	-0.0577185	0.00554846	B	AD	gDTU
PITPNC1	ENSG00000154217.14	ENST00000580974.5	protein_coding	0.094907	0.0004217	B	AD	gDTU
PITPNC1	ENSG00000154217.14	ENST00000581322.5	protein_coding	-0.0899538	0.000276754	B	AD	gDTU
ENAH	ENSG00000154380.17	ENST00000366843.6	protein_coding	-0.13009	1.7851e-09	B	AD	gDTU
ENAH	ENSG00000154380.17	ENST00000366844.7	protein_coding	0.137621	2.636e-07	B	AD	gDTU
SORBS2	ENSG00000154556.18	ENST00000448662.6	protein_coding	-0.0600833	0.00982485	B	AD	gDTU
SORBS2	ENSG00000154556.18	ENST00000650145.1	protein_coding	0.139918	0.00252098	B	AD	gDTU
NCAM2	ENSG00000154654.14	ENST00000284894.8	protein_coding	-0.0587362	0.00384677	B	AD	gDTU
NCAM2	ENSG00000154654.14	ENST00000400546.5	protein_coding	0.0619423	0.00384677	B	AD	gDTU
ACSS1	ENSG00000154930.14	ENST00000323482.8	protein_coding	-0.141726	0.00152826	B	AD	gDTU
ACSS1	ENSG00000154930.14	ENST00000537502.5	protein_coding	0.123555	0.000989924	B	AD	gDTU
AZIN1	ENSG00000155096.13	ENST00000337198.9	protein_coding	0.130715	1.10925e-06	B	AD	gDTU
AZIN1	ENSG00000155096.13	ENST00000347770.8	protein_coding	-0.108249	9.59455e-07	B	AD	gDTU
ATP6V1C1	ENSG00000155097.11	ENST00000395862.7	protein_coding	0.0963093	0.00323102	B	AD	gDTU
ATP6V1C1	ENSG00000155097.11	ENST00000518738.1	protein_coding	-0.0877362	0.00323102	B	AD	gDTU
CDK19	ENSG00000155111.14	ENST00000368911.7	protein_coding	-0.0815773	0.00665847	B	AD	gDTU
ZFYVE27	ENSG00000155256.17	ENST00000359980.5	protein_coding	-0.06642	0.000347343	B	AD	gDTU
ELMO1	ENSG00000155849.15	ENST00000310758.8	protein_coding	-0.0621586	0.00420528	B	AD	gDTU
USP16	ENSG00000156256.14	ENST00000399975.7	protein_coding	-0.0551475	0.000692749	B	AD	gDTU
CCT8	ENSG00000156261.12	ENST00000286788.8	protein_coding	-0.127781	0.00474386	B	AD	gDTU
VPS8	ENSG00000156931.15	ENST00000436792.6	protein_coding	-0.15145	1.62172e-06	B	AD	gDTU
EIF4A2	ENSG00000156976.16	ENST00000443963.5	nonsense_mediated_decay	0.129978	0.000113995	B	AD	gDTU
NECAP2	ENSG00000157191.19	ENST00000337132.9	protein_coding	-0.0922926	0.00812951	B	AD	gDTU
TSC22D3	ENSG00000157514.16	ENST00000372390.8	protein_coding	0.145174	2.77497e-06	B	AD	gDTU
TSC22D3	ENSG00000157514.16	ENST00000372397.6	protein_coding	-0.125176	8.10279e-06	B	AD	gDTU
SLC38A10	ENSG00000157637.12	ENST00000374759.7	protein_coding	-0.092256	3.10662e-05	B	AD	gDTU
FMNL2	ENSG00000157827.19	ENST00000288670.13	protein_coding	-0.124077	0.000121713	B	AD	gDTU
FMNL2	ENSG00000157827.19	ENST00000475377.2	protein_coding	0.118414	0.000121713	B	AD	gDTU
CDC42SE2	ENSG00000158985.13	ENST00000360515.7	protein_coding	-0.0885196	0.00972509	B	AD	gDTU
CDC42SE2	ENSG00000158985.13	ENST00000395246.5	protein_coding	0.122241	4.56136e-05	B	AD	gDTU
GART	ENSG00000159131.16	ENST00000361093.9	protein_coding	0.0846213	0.00165339	B	AD	gDTU
GART	ENSG00000159131.16	ENST00000381815.8	protein_coding	-0.105084	0.00165339	B	AD	gDTU
MORC3	ENSG00000159256.12	ENST00000400485.5	protein_coding	-0.16302	0.00146015	B	AD	gDTU
MORC3	ENSG00000159256.12	ENST00000487909.5	processed_transcript	0.16054	0.00146015	B	AD	gDTU
CTBP1	ENSG00000159692.15	ENST00000290921.10	protein_coding	0.0518628	0.00760933	B	AD	gDTU
CTBP1	ENSG00000159692.15	ENST00000382952.7	protein_coding	-0.0631062	0.00455309	B	AD	gDTU
RALGDS	ENSG00000160271.15	ENST00000372050.7	protein_coding	-0.0771936	0.000336036	B	AD	gDTU
LSS	ENSG00000160285.14	ENST00000457828.6	protein_coding	-0.069842	0.00742262	B	AD	gDTU
LSS	ENSG00000160285.14	ENST00000474319.1	retained_intron	0.0665312	0.00808729	B	AD	gDTU
ADAR	ENSG00000160710.16	ENST00000649042.1	protein_coding	-0.0553925	0.00137747	B	AD	gDTU
PAQR4	ENSG00000162073.13	ENST00000318782.8	protein_coding	-0.0803483	0.000627726	B	AD	gDTU
PAQR4	ENSG00000162073.13	ENST00000572687.1	protein_coding	0.0805921	0.000887886	B	AD	gDTU
DNAJB4	ENSG00000162616.8	ENST00000370763.5	protein_coding	0.0718975	0.000844393	B	AD	gDTU
DNAJB4	ENSG00000162616.8	ENST00000487931.1	processed_transcript	-0.0730207	0.000844393	B	AD	gDTU
ZNF326	ENSG00000162664.16	ENST00000340281.8	protein_coding	-0.0706722	0.00570519	B	AD	gDTU
ARPC5	ENSG00000162704.15	ENST00000462965.1	processed_transcript	0.104607	0.000945266	B	AD	gDTU
BROX	ENSG00000162819.11	ENST00000340934.9	protein_coding	-0.0914505	3.50123e-06	B	AD	gDTU
PDLIM5	ENSG00000163110.14	ENST00000317968.8	protein_coding	-0.166608	0.000309307	B	AD	gDTU
PDLIM5	ENSG00000163110.14	ENST00000437932.5	protein_coding	0.155362	0.000309307	B	AD	gDTU
ERCC3	ENSG00000163161.13	ENST00000285398.6	protein_coding	-0.131672	0.00167911	B	AD	gDTU
PAQR3	ENSG00000163291.14	ENST00000395594.2	nonsense_mediated_decay	-0.0596601	0.00275494	B	AD	gDTU
PAQR3	ENSG00000163291.14	ENST00000515853.5	nonsense_mediated_decay	0.0647649	0.00275494	B	AD	gDTU
HIPK1	ENSG00000163349.21	ENST00000361587.3	protein_coding	0.121138	0.000655448	B	AD	gDTU
HIPK1	ENSG00000163349.21	ENST00000369558.5	protein_coding	-0.120812	0.000655448	B	AD	gDTU
YY1AP1	ENSG00000163374.19	ENST00000355499.8	protein_coding	-0.0784618	9.04322e-05	B	AD	gDTU
NFASC	ENSG00000163531.15	ENST00000495396.5	processed_transcript	0.0874905	0.000180899	B	AD	gDTU
NFASC	ENSG00000163531.15	ENST00000539706.5	protein_coding	-0.0653785	2.65838e-05	B	AD	gDTU
CLASP2	ENSG00000163539.16	ENST00000468888.6	protein_coding	0.105521	0.00408797	B	AD	gDTU
PRKCI	ENSG00000163558.12	ENST00000295797.4	protein_coding	-0.120592	0.0074274	B	AD	gDTU
PRKCI	ENSG00000163558.12	ENST00000476635.5	retained_intron	0.116556	0.0074274	B	AD	gDTU
PTPN13	ENSG00000163629.12	ENST00000316707.10	protein_coding	0.124565	0.00576008	B	AD	gDTU
PTPN13	ENSG00000163629.12	ENST00000427191.6	protein_coding	-0.0873052	0.00576008	B	AD	gDTU
TIPARP	ENSG00000163659.12	ENST00000495891.1	protein_coding	0.176919	0.000649372	B	AD	gDTU
HPS3	ENSG00000163755.8	ENST00000296051.6	protein_coding	-0.0983238	0.00922979	B	AD	gDTU
HPS3	ENSG00000163755.8	ENST00000460822.1	nonsense_mediated_decay	0.111984	0.00922979	B	AD	gDTU
PLXNB1	ENSG00000164050.12	ENST00000485535.5	retained_intron	0.0554406	0.00261362	B	AD	gDTU
APEH	ENSG00000164062.12	ENST00000438011.5	protein_coding	-0.0646078	6.89364e-08	B	AD	gDTU
ANXA5	ENSG00000164111.14	ENST00000296511.9	protein_coding	-0.111808	0.000118354	B	AD	gDTU
ANXA5	ENSG00000164111.14	ENST00000501272.6	protein_coding	0.0835704	0.000118354	B	AD	gDTU
EDIL3	ENSG00000164176.12	ENST00000296591.9	protein_coding	-0.0948588	0.00375449	B	AD	gDTU
EDIL3	ENSG00000164176.12	ENST00000380138.3	protein_coding	0.0952025	0.00375449	B	AD	gDTU
SLC25A46	ENSG00000164209.16	ENST00000355943.7	protein_coding	-0.0905107	0.00474445	B	AD	gDTU
SLC25A46	ENSG00000164209.16	ENST00000513706.2	processed_transcript	0.0850287	0.00474445	B	AD	gDTU
ZNF12	ENSG00000164631.18	ENST00000404360.5	protein_coding	0.0919665	0.00876945	B	AD	gDTU
ZNF12	ENSG00000164631.18	ENST00000405858.5	protein_coding	-0.109313	0.00876945	B	AD	gDTU
PEX2	ENSG00000164751.14	ENST00000518986.5	protein_coding	-0.0567622	5.2869e-05	B	AD	gDTU
FMC1	ENSG00000164898.12	ENST00000468383.5	processed_transcript	-0.0750909	0.000284002	B	AD	gDTU
PHAX	ENSG00000164902.13	ENST00000297540.4	protein_coding	0.139461	0.00323928	B	AD	gDTU
PHAX	ENSG00000164902.13	ENST00000505674.5	retained_intron	-0.091311	3.5449e-06	B	AD	gDTU
ALDH7A1	ENSG00000164904.17	ENST00000637782.1	protein_coding	-0.0710421	0.00564796	B	AD	gDTU
WASHC5	ENSG00000164961.15	ENST00000318410.11	protein_coding	-0.133785	0.00101476	B	AD	gDTU
WASHC5	ENSG00000164961.15	ENST00000519042.2	retained_intron	0.150962	0.0028071	B	AD	gDTU
KDM1B	ENSG00000165097.14	ENST00000642162.1	retained_intron	0.102609	0.000253694	B	AD	gDTU
HNRNPK	ENSG00000165119.20	ENST00000351839.7	protein_coding	0.120971	1.88649e-12	B	AD	gDTU
HNRNPK	ENSG00000165119.20	ENST00000360384.9	protein_coding	-0.104076	4.43732e-12	B	AD	gDTU
ANKS6	ENSG00000165138.17	ENST00000353234.4	protein_coding	-0.0608851	0.00561556	B	AD	gDTU
ANKS6	ENSG00000165138.17	ENST00000634393.1	processed_transcript	0.0628109	0.00561556	B	AD	gDTU
VCP	ENSG00000165280.15	ENST00000493886.5	retained_intron	-0.0919424	0.00013966	B	AD	gDTU
PHYHIPL	ENSG00000165443.11	ENST00000373880.8	protein_coding	0.101532	3.10662e-05	B	AD	gDTU
PHYHIPL	ENSG00000165443.11	ENST00000486074.2	nonsense_mediated_decay	-0.109291	3.10662e-05	B	AD	gDTU
SLC16A9	ENSG00000165449.11	ENST00000395347.1	protein_coding	0.114378	0.00364396	B	AD	gDTU
SLC16A9	ENSG00000165449.11	ENST00000395348.7	protein_coding	-0.109072	0.00364396	B	AD	gDTU
NSMF	ENSG00000165802.22	ENST00000265663.12	protein_coding	-0.0595315	0.000742931	B	AD	gDTU
ZNF219	ENSG00000165804.15	ENST00000451119.6	protein_coding	-0.0786537	1.92025e-05	B	AD	gDTU
HTRA1	ENSG00000166033.12	ENST00000420892.1	protein_coding	0.0808656	0.00201572	B	AD	gDTU
JAM3	ENSG00000166086.12	ENST00000299106.8	protein_coding	-0.0917946	3.20735e-05	B	AD	gDTU
JAM3	ENSG00000166086.12	ENST00000441717.3	protein_coding	0.080097	0.000113995	B	AD	gDTU
LARP6	ENSG00000166173.10	ENST00000559316.2	protein_coding	-0.0581145	1.16219e-05	B	AD	gDTU
SMPD1	ENSG00000166311.9	ENST00000342245.8	protein_coding	-0.101228	0.00244188	B	AD	gDTU
SMPD1	ENSG00000166311.9	ENST00000526280.1	protein_coding	0.113211	0.00339039	B	AD	gDTU
ILK	ENSG00000166333.13	ENST00000526711.5	nonsense_mediated_decay	0.0872273	0.000307062	B	AD	gDTU
TPP1	ENSG00000166340.16	ENST00000524611.2	retained_intron	0.142401	0.00142529	B	AD	gDTU
ST5	ENSG00000166444.18	ENST00000528452.1	processed_transcript	0.0502005	0.00148432	B	AD	gDTU
CASC4	ENSG00000166734.19	ENST00000299957.10	protein_coding	-0.126045	0.00142104	B	AD	gDTU
CASC4	ENSG00000166734.19	ENST00000650436.1	protein_coding	0.0778171	0.00429012	B	AD	gDTU
MARF1	ENSG00000166783.21	ENST00000396368.7	protein_coding	-0.117797	0.00639658	B	AD	gDTU
MARF1	ENSG00000166783.21	ENST00000552771.5	retained_intron	0.144983	0.00639658	B	AD	gDTU
MAPRE2	ENSG00000166974.12	ENST00000413393.5	protein_coding	-0.153055	0.0074274	B	AD	gDTU
GPRC5B	ENSG00000167191.11	ENST00000569479.5	protein_coding	-0.102498	2.16658e-09	B	AD	gDTU
TBC1D2B	ENSG00000167202.11	ENST00000300584.7	protein_coding	-0.121601	0.0084667	B	AD	gDTU
TBC1D2B	ENSG00000167202.11	ENST00000418039.2	retained_intron	0.0952494	0.0084667	B	AD	gDTU
ZNF91	ENSG00000167232.13	ENST00000593645.5	processed_transcript	0.0740933	0.00351834	B	AD	gDTU
TPM4	ENSG00000167460.15	ENST00000643579.1	protein_coding	-0.16694	1.74305e-11	B	AD	gDTU
CD320	ENSG00000167775.10	ENST00000301458.9	protein_coding	-0.103657	0.00115068	B	AD	gDTU
SRRM2	ENSG00000167978.16	ENST00000301740.12	protein_coding	-0.0639095	0.00344721	B	AD	gDTU
CTNNB1	ENSG00000168036.17	ENST00000643977.1	protein_coding	-0.0561864	1.46694e-06	B	AD	gDTU
CTNNB1	ENSG00000168036.17	ENST00000644501.1	retained_intron	0.0753587	0.00253738	B	AD	gDTU
LTBP3	ENSG00000168056.15	ENST00000322147.8	protein_coding	-0.0721652	7.51975e-05	B	AD	gDTU
RAB4A	ENSG00000168118.11	ENST00000366690.4	protein_coding	0.0650211	0.00610671	B	AD	gDTU
RAB4A	ENSG00000168118.11	ENST00000473894.1	processed_transcript	-0.0666076	0.00610671	B	AD	gDTU
IRF2BP2	ENSG00000168264.10	ENST00000491430.1	processed_transcript	-0.0524114	0.00106026	B	AD	gDTU
KIF5C	ENSG00000168280.16	ENST00000435030.5	protein_coding	-0.187581	0.000106254	B	AD	gDTU
KIF5C	ENSG00000168280.16	ENST00000482151.1	retained_intron	0.183736	0.000106254	B	AD	gDTU
PCMTD1	ENSG00000168300.13	ENST00000360540.9	protein_coding	-0.0857818	0.00111419	B	AD	gDTU
PCMTD1	ENSG00000168300.13	ENST00000544451.2	protein_coding	0.104215	0.00111419	B	AD	gDTU
MOBP	ENSG00000168314.17	ENST00000383754.7	protein_coding	-0.0539825	0.000151795	B	AD	gDTU
MOBP	ENSG00000168314.17	ENST00000452959.6	nonsense_mediated_decay	0.0586414	0.000345129	B	AD	gDTU
SEPT2	ENSG00000168385.17	ENST00000391971.6	protein_coding	-0.0890493	0.000791823	B	AD	gDTU
SEPT2	ENSG00000168385.17	ENST00000407971.5	protein_coding	0.0874287	0.00201238	B	AD	gDTU
LGI3	ENSG00000168481.8	ENST00000306317.6	protein_coding	-0.169148	0.00269	B	AD	gDTU
LGI3	ENSG00000168481.8	ENST00000424267.6	protein_coding	0.164544	0.000142023	B	AD	gDTU
TRAPPC11	ENSG00000168538.15	ENST00000334690.10	protein_coding	-0.159565	0.00185776	B	AD	gDTU
TRAPPC11	ENSG00000168538.15	ENST00000511955.5	retained_intron	0.135691	0.00185776	B	AD	gDTU
FAM84B	ENSG00000168672.3	ENST00000304916.3	protein_coding	-0.127212	0.0067109	B	AD	gDTU
FAM84B	ENSG00000168672.3	ENST00000517458.1	processed_transcript	0.127212	0.0067109	B	AD	gDTU
GFM1	ENSG00000168827.14	ENST00000472383.1	protein_coding	0.0597798	0.000281736	B	AD	gDTU
ZNF608	ENSG00000168916.15	ENST00000504926.5	protein_coding	-0.0787452	0.00595383	B	AD	gDTU
ZNF608	ENSG00000168916.15	ENST00000513985.5	processed_transcript	0.132912	0.00595383	B	AD	gDTU
SDC2	ENSG00000169439.11	ENST00000302190.8	protein_coding	0.12262	1.62623e-07	B	AD	gDTU
SDC2	ENSG00000169439.11	ENST00000522911.5	protein_coding	-0.0900247	0.000111718	B	AD	gDTU
MYRIP	ENSG00000170011.13	ENST00000302541.10	protein_coding	-0.162151	0.000688365	B	AD	gDTU
MYRIP	ENSG00000170011.13	ENST00000539167.2	protein_coding	0.170551	0.000688365	B	AD	gDTU
UBE2E3	ENSG00000170035.15	ENST00000392415.6	protein_coding	0.088967	0.00205566	B	AD	gDTU
UBE2E3	ENSG00000170035.15	ENST00000410062.8	protein_coding	-0.0570806	0.00255348	B	AD	gDTU
UBE2E1	ENSG00000170142.11	ENST00000424381.5	protein_coding	0.0942801	0.00178221	B	AD	gDTU
HNRNPA3	ENSG00000170144.20	ENST00000392524.6	protein_coding	-0.0625994	0.0044401	B	AD	gDTU
HNRNPA3	ENSG00000170144.20	ENST00000411529.6	protein_coding	0.0711293	0.0018067	B	AD	gDTU
PDCD6IP	ENSG00000170248.14	ENST00000307296.7	protein_coding	-0.0594729	8.21408e-06	B	AD	gDTU
PDCD6IP	ENSG00000170248.14	ENST00000457054.6	protein_coding	0.0913144	0.000857875	B	AD	gDTU
CRTAP	ENSG00000170275.14	ENST00000320954.10	protein_coding	0.124196	0.000283372	B	AD	gDTU
CRTAP	ENSG00000170275.14	ENST00000449224.1	protein_coding	-0.0658492	0.00775799	B	AD	gDTU
CRTAP	ENSG00000170275.14	ENST00000485310.1	processed_transcript	-0.058338	0.00436048	B	AD	gDTU
ELP5	ENSG00000170291.14	ENST00000354429.6	protein_coding	0.0927657	0.0064595	B	AD	gDTU
ELP5	ENSG00000170291.14	ENST00000396628.6	protein_coding	-0.0670729	0.00141316	B	AD	gDTU
DCLK2	ENSG00000170390.15	ENST00000302176.8	protein_coding	0.0668345	0.00342751	B	AD	gDTU
PFKFB3	ENSG00000170525.20	ENST00000379775.8	protein_coding	-0.12225	2.24411e-10	B	AD	gDTU
PFKFB3	ENSG00000170525.20	ENST00000379789.8	protein_coding	0.0993439	0.000559069	B	AD	gDTU
RIOX2	ENSG00000170854.17	ENST00000394198.6	protein_coding	-0.102277	2.6656e-05	B	AD	gDTU
RIOX2	ENSG00000170854.17	ENST00000506682.5	retained_intron	0.0982749	0.00122452	B	AD	gDTU
MTSS1	ENSG00000170873.18	ENST00000378017.7	protein_coding	0.0872326	0.00373808	B	AD	gDTU
MTSS1	ENSG00000170873.18	ENST00000518547.5	protein_coding	-0.0867037	0.00373808	B	AD	gDTU
PAQR8	ENSG00000170915.8	ENST00000360726.3	protein_coding	0.119681	0.00215139	B	AD	gDTU
PAQR8	ENSG00000170915.8	ENST00000442253.2	protein_coding	-0.120146	0.00215139	B	AD	gDTU
FEZ2	ENSG00000171055.14	ENST00000405912.7	protein_coding	-0.0828782	5.0138e-07	B	AD	gDTU
MFN1	ENSG00000171109.18	ENST00000357390.8	nonsense_mediated_decay	-0.0697412	0.000485827	B	AD	gDTU
ETFDH	ENSG00000171503.11	ENST00000506422.1	processed_transcript	0.0917075	0.000103476	B	AD	gDTU
TVP23B	ENSG00000171928.13	ENST00000307767.12	protein_coding	0.0932464	1.26712e-05	B	AD	gDTU
TVP23B	ENSG00000171928.13	ENST00000581733.1	protein_coding	-0.116446	1.26712e-05	B	AD	gDTU
SP3	ENSG00000172845.14	ENST00000416195.1	protein_coding	0.0542052	0.00572521	B	AD	gDTU
SP3	ENSG00000172845.14	ENST00000418194.6	protein_coding	-0.0520321	0.00572521	B	AD	gDTU
KAT5	ENSG00000172977.12	ENST00000533596.1	protein_coding	0.0794941	0.00125124	B	AD	gDTU
HECTD4	ENSG00000173064.12	ENST00000549306.1	processed_transcript	0.0740521	0.00459317	B	AD	gDTU
TRMT112	ENSG00000173113.6	ENST00000544844.5	protein_coding	-0.0567715	0.00778135	B	AD	gDTU
PC	ENSG00000173599.13	ENST00000393958.6	protein_coding	-0.0663893	0.00616912	B	AD	gDTU
GOLIM4	ENSG00000173905.8	ENST00000309027.4	protein_coding	-0.0932707	0.000335914	B	AD	gDTU
GOLIM4	ENSG00000173905.8	ENST00000470487.5	protein_coding	0.0928474	0.000335914	B	AD	gDTU
RBM4	ENSG00000173933.20	ENST00000528039.5	processed_transcript	0.0723799	0.00583788	B	AD	gDTU
FAM174A	ENSG00000174132.8	ENST00000312637.4	protein_coding	-0.0797434	0.00142104	B	AD	gDTU
FAM174A	ENSG00000174132.8	ENST00000505792.1	processed_transcript	0.080016	0.00142104	B	AD	gDTU
ADCY6	ENSG00000174233.11	ENST00000357869.7	protein_coding	-0.0687059	0.00954305	B	AD	gDTU
ADCY6	ENSG00000174233.11	ENST00000547260.5	retained_intron	0.0598662	0.00954305	B	AD	gDTU
PHLDA3	ENSG00000174307.6	ENST00000367309.1	protein_coding	-0.0584131	0.00896976	B	AD	gDTU
LIG4	ENSG00000174405.13	ENST00000442234.5	protein_coding	-0.0966858	0.00193821	B	AD	gDTU
LIG4	ENSG00000174405.13	ENST00000611712.4	protein_coding	0.0520067	0.00193821	B	AD	gDTU
LARP7	ENSG00000174720.15	ENST00000344442.9	protein_coding	-0.0824742	4.86105e-05	B	AD	gDTU
SRP72	ENSG00000174780.16	ENST00000642900.1	protein_coding	-0.175793	0.00214132	B	AD	gDTU
CTBP2	ENSG00000175029.16	ENST00000337195.9	protein_coding	0.0881056	0.000936791	B	AD	gDTU
CTBP2	ENSG00000175029.16	ENST00000531469.5	protein_coding	-0.0690594	0.000936791	B	AD	gDTU
LPL	ENSG00000175445.15	ENST00000650287.1	protein_coding	-0.116726	0.00776794	B	AD	gDTU
LPL	ENSG00000175445.15	ENST00000650478.1	nonsense_mediated_decay	0.134051	0.00776794	B	AD	gDTU
NUPR1	ENSG00000176046.8	ENST00000395641.2	protein_coding	-0.0640658	0.00639507	B	AD	gDTU
KCMF1	ENSG00000176407.17	ENST00000409785.8	protein_coding	0.113314	0.00482349	B	AD	gDTU
KCMF1	ENSG00000176407.17	ENST00000453448.1	protein_coding	-0.116864	0.00482349	B	AD	gDTU
SLCO3A1	ENSG00000176463.13	ENST00000424469.2	protein_coding	-0.0749965	0.000945266	B	AD	gDTU
SLCO3A1	ENSG00000176463.13	ENST00000566477.1	retained_intron	0.0556687	0.00818708	B	AD	gDTU
SCN4B	ENSG00000177098.8	ENST00000324727.8	protein_coding	-0.064234	0.00916934	B	AD	gDTU
UBE2N	ENSG00000177889.9	ENST00000549833.1	protein_coding	-0.0704558	1.10181e-05	B	AD	gDTU
PLEC	ENSG00000178209.15	ENST00000436759.6	protein_coding	0.0660893	4.19108e-11	B	AD	gDTU
NT5DC1	ENSG00000178425.13	ENST00000319550.8	protein_coding	0.0999122	0.00787295	B	AD	gDTU
NT5DC1	ENSG00000178425.13	ENST00000419791.3	protein_coding	-0.100181	0.000122479	B	AD	gDTU
TMTC2	ENSG00000179104.8	ENST00000321196.7	protein_coding	-0.0958062	0.00681434	B	AD	gDTU
TMTC2	ENSG00000179104.8	ENST00000546590.2	nonsense_mediated_decay	0.0803225	0.00681434	B	AD	gDTU
HIST1H2AC	ENSG00000180573.9	ENST00000377791.3	protein_coding	-0.194969	2.51015e-07	B	AD	gDTU
S1PR5	ENSG00000180739.13	ENST00000439028.3	protein_coding	-0.113024	0.000791823	B	AD	gDTU
S1PR5	ENSG00000180739.13	ENST00000617721.1	protein_coding	0.144875	0.000122479	B	AD	gDTU
TMEM136	ENSG00000181264.8	ENST00000375095.2	protein_coding	-0.129528	0.00366768	B	AD	gDTU
TMEM136	ENSG00000181264.8	ENST00000531346.1	processed_transcript	0.0971453	0.00366768	B	AD	gDTU
AATK	ENSG00000181409.12	ENST00000570932.5	nonsense_mediated_decay	0.0706089	0.00821645	B	AD	gDTU
C3orf58	ENSG00000181744.8	ENST00000315691.7	protein_coding	-0.0770406	0.00428811	B	AD	gDTU
C3orf58	ENSG00000181744.8	ENST00000441925.2	protein_coding	0.0754307	0.00428811	B	AD	gDTU
IDH2	ENSG00000182054.9	ENST00000540499.2	protein_coding	-0.0879994	0.000118199	B	AD	gDTU
LIMK2	ENSG00000182541.17	ENST00000331728.8	protein_coding	0.0699978	0.00133744	B	AD	gDTU
LIMK2	ENSG00000182541.17	ENST00000333611.8	protein_coding	-0.0860415	1.80607e-06	B	AD	gDTU
TRAK1	ENSG00000182606.14	ENST00000327628.9	protein_coding	-0.150516	7.55298e-05	B	AD	gDTU
TRAK1	ENSG00000182606.14	ENST00000396175.5	protein_coding	0.142947	3.91389e-06	B	AD	gDTU
NTM	ENSG00000182667.14	ENST00000427481.6	protein_coding	-0.0819731	0.00206594	B	AD	gDTU
NTM	ENSG00000182667.14	ENST00000539799.5	protein_coding	0.113345	1.79054e-08	B	AD	gDTU
TTC3	ENSG00000182670.13	ENST00000355666.5	protein_coding	-0.0747615	0.0036994	B	AD	gDTU
TTC3	ENSG00000182670.13	ENST00000476784.5	retained_intron	0.0958814	0.00385541	B	AD	gDTU
EWSR1	ENSG00000182944.17	ENST00000360091.3	protein_coding	0.0754907	0.00175582	B	AD	gDTU
EWSR1	ENSG00000182944.17	ENST00000406548.5	protein_coding	-0.0755359	0.00347248	B	AD	gDTU
SPATA13	ENSG00000182957.15	ENST00000343003.10	protein_coding	0.122468	5.84125e-05	B	AD	gDTU
SPATA13	ENSG00000182957.15	ENST00000382108.7	protein_coding	-0.0777214	0.00396038	B	AD	gDTU
SELENOF	ENSG00000183291.16	ENST00000469566.5	processed_transcript	-0.0590808	3.03796e-05	B	AD	gDTU
HMCES	ENSG00000183624.13	ENST00000383463.8	protein_coding	0.0785281	0.00805169	B	AD	gDTU
UPP1	ENSG00000183696.13	ENST00000395560.7	nonsense_mediated_decay	-0.0694355	4.90389e-05	B	AD	gDTU
UPP1	ENSG00000183696.13	ENST00000495446.1	retained_intron	0.0649818	0.00419717	B	AD	gDTU
KMT5A	ENSG00000183955.12	ENST00000402868.7	protein_coding	0.0630989	0.0072835	B	AD	gDTU
KMT5A	ENSG00000183955.12	ENST00000437519.5	nonsense_mediated_decay	-0.0559985	0.0072835	B	AD	gDTU
PPP1R2	ENSG00000184203.7	ENST00000418939.1	nonsense_mediated_decay	-0.0504794	0.00428221	B	AD	gDTU
PPP1R2	ENSG00000184203.7	ENST00000618156.4	protein_coding	0.0664927	0.00428221	B	AD	gDTU
OLIG1	ENSG00000184221.12	ENST00000382348.1	protein_coding	-0.135403	0.00222477	B	AD	gDTU
OLIG1	ENSG00000184221.12	ENST00000498799.1	processed_transcript	0.130465	0.000924979	B	AD	gDTU
AP3M1	ENSG00000185009.12	ENST00000355264.8	protein_coding	0.0733275	0.00864485	B	AD	gDTU
AP3M1	ENSG00000185009.12	ENST00000372745.1	protein_coding	-0.0792622	0.00864485	B	AD	gDTU
NELFA	ENSG00000185049.14	ENST00000411638.6	protein_coding	-0.0794916	0.00663233	B	AD	gDTU
NRBP2	ENSG00000185189.17	ENST00000442628.6	protein_coding	-0.0724291	0.000157359	B	AD	gDTU
NRBP2	ENSG00000185189.17	ENST00000533093.5	retained_intron	0.05543	0.00155674	B	AD	gDTU
SH3BGR	ENSG00000185437.13	ENST00000333634.8	protein_coding	-0.124844	2.68128e-06	B	AD	gDTU
SH3BGR	ENSG00000185437.13	ENST00000380637.7	protein_coding	0.140271	5.10924e-09	B	AD	gDTU
PDIA2	ENSG00000185615.15	ENST00000435833.1	protein_coding	-0.0865949	2.2961e-05	B	AD	gDTU
ZFP36L1	ENSG00000185650.9	ENST00000439696.2	protein_coding	-0.0981356	0.00163119	B	AD	gDTU
ZFP36L1	ENSG00000185650.9	ENST00000555997.1	protein_coding	0.0964585	0.00163119	B	AD	gDTU
WWOX	ENSG00000186153.16	ENST00000565562.5	processed_transcript	0.0734893	0.00141316	B	AD	gDTU
WWOX	ENSG00000186153.16	ENST00000566780.5	protein_coding	-0.0916218	0.00141316	B	AD	gDTU
MRTFB	ENSG00000186260.16	ENST00000318282.9	protein_coding	-0.0636484	0.0041309	B	AD	gDTU
GLDN	ENSG00000186417.13	ENST00000396399.6	protein_coding	0.0918116	0.00629196	B	AD	gDTU
PDE2A	ENSG00000186642.15	ENST00000334456.9	protein_coding	-0.0743032	0.00156737	B	AD	gDTU
RNF220	ENSG00000187147.17	ENST00000355387.6	protein_coding	-0.0528941	0.00165339	B	AD	gDTU
RNF220	ENSG00000187147.17	ENST00000484745.5	processed_transcript	0.0842736	1.18218e-05	B	AD	gDTU
FNBP1	ENSG00000187239.16	ENST00000443566.6	protein_coding	0.0687581	0.000620708	B	AD	gDTU
FNBP1	ENSG00000187239.16	ENST00000446176.6	protein_coding	-0.111121	5.10924e-09	B	AD	gDTU
SECISBP2	ENSG00000187742.14	ENST00000339901.8	protein_coding	0.0902426	0.00798375	B	AD	gDTU
SECISBP2	ENSG00000187742.14	ENST00000375807.7	protein_coding	-0.11891	0.00428281	B	AD	gDTU
AGRN	ENSG00000188157.14	ENST00000379370.6	protein_coding	-0.0827156	0.00253738	B	AD	gDTU
AGRN	ENSG00000188157.14	ENST00000461111.1	retained_intron	0.0588188	0.00534689	B	AD	gDTU
PARVB	ENSG00000188677.14	ENST00000338758.11	protein_coding	0.0668731	0.00480675	B	AD	gDTU
PARVB	ENSG00000188677.14	ENST00000404989.1	protein_coding	-0.0810526	0.00480675	B	AD	gDTU
ZDHHC9	ENSG00000188706.12	ENST00000357166.10	protein_coding	0.105086	5.10924e-09	B	AD	gDTU
ZDHHC9	ENSG00000188706.12	ENST00000371064.7	protein_coding	-0.106202	5.10924e-09	B	AD	gDTU
SUPT5H	ENSG00000196235.13	ENST00000432763.6	protein_coding	-0.144872	0.000100816	B	AD	gDTU
NLGN3	ENSG00000196338.12	ENST00000476589.1	processed_transcript	0.124705	0.00287998	B	AD	gDTU
PRPF40A	ENSG00000196504.16	ENST00000410080.6	protein_coding	0.0786426	0.000875827	B	AD	gDTU
PRPF40A	ENSG00000196504.16	ENST00000648940.1	protein_coding	-0.127931	0.000875827	B	AD	gDTU
SULF2	ENSG00000196562.14	ENST00000484875.5	protein_coding	-0.102843	0.000957181	B	AD	gDTU
HDAC2	ENSG00000196591.11	ENST00000368632.6	protein_coding	-0.15581	0.000688365	B	AD	gDTU
HDAC2	ENSG00000196591.11	ENST00000519108.5	protein_coding	0.178013	0.000688365	B	AD	gDTU
NF1	ENSG00000196712.17	ENST00000356175.7	protein_coding	0.0705297	0.00639658	B	AD	gDTU
NF1	ENSG00000196712.17	ENST00000358273.8	protein_coding	-0.101885	0.00639658	B	AD	gDTU
CBWD3	ENSG00000196873.15	ENST00000616550.4	protein_coding	-0.142271	7.21589e-07	B	AD	gDTU
CBWD3	ENSG00000196873.15	ENST00000618921.4	processed_transcript	0.0533172	7.21589e-07	B	AD	gDTU
SLC39A10	ENSG00000196950.13	ENST00000359634.9	protein_coding	-0.0662511	0.00118079	B	AD	gDTU
AP2A1	ENSG00000196961.12	ENST00000354293.9	protein_coding	-0.0827845	0.00812951	B	AD	gDTU
AP2A1	ENSG00000196961.12	ENST00000359032.9	protein_coding	0.0560381	0.00812951	B	AD	gDTU
C1D	ENSG00000197223.11	ENST00000407324.5	protein_coding	0.0783624	0.00214496	B	AD	gDTU
C1D	ENSG00000197223.11	ENST00000410067.7	protein_coding	-0.0834242	0.00214496	B	AD	gDTU
TBC1D9B	ENSG00000197226.12	ENST00000355235.7	protein_coding	-0.0708622	7.83445e-06	B	AD	gDTU
KANK2	ENSG00000197256.10	ENST00000588724.5	protein_coding	-0.0783428	6.36185e-05	B	AD	gDTU
KANK2	ENSG00000197256.10	ENST00000588787.5	protein_coding	0.0662293	3.90209e-05	B	AD	gDTU
LRP10	ENSG00000197324.8	ENST00000359591.8	protein_coding	0.0904523	0.000308881	B	AD	gDTU
LRP10	ENSG00000197324.8	ENST00000546834.5	protein_coding	-0.0878753	0.000308881	B	AD	gDTU
OPALIN	ENSG00000197430.10	ENST00000611913.4	protein_coding	0.0930862	0.00432646	B	AD	gDTU
CDC42SE1	ENSG00000197622.12	ENST00000492796.5	processed_transcript	-0.0567079	8.35495e-09	B	AD	gDTU
SPTAN1	ENSG00000197694.15	ENST00000630804.2	protein_coding	-0.0666669	4.43805e-05	B	AD	gDTU
MCMBP	ENSG00000197771.12	ENST00000360003.7	protein_coding	0.0858282	0.00552669	B	AD	gDTU
MCMBP	ENSG00000197771.12	ENST00000369077.3	protein_coding	-0.106151	0.00552669	B	AD	gDTU
MBP	ENSG00000197971.14	ENST00000397865.9	protein_coding	-0.0898145	1.301e-06	B	AD	gDTU
MBP	ENSG00000197971.14	ENST00000397866.8	protein_coding	0.0922028	4.18312e-05	B	AD	gDTU
MRPL42	ENSG00000198015.12	ENST00000552217.5	protein_coding	-0.0657218	0.000447996	B	AD	gDTU
RPS4X	ENSG00000198034.10	ENST00000316084.9	protein_coding	0.0661439	0.00251683	B	AD	gDTU
RPS4X	ENSG00000198034.10	ENST00000373626.4	processed_transcript	-0.0669431	0.00251683	B	AD	gDTU
ASPH	ENSG00000198363.17	ENST00000379449.10	protein_coding	0.134441	1.41073e-07	B	AD	gDTU
ASPH	ENSG00000198363.17	ENST00000517903.5	protein_coding	-0.0528947	0.000151109	B	AD	gDTU
OGA	ENSG00000198408.13	ENST00000361464.7	protein_coding	-0.0740888	0.000979336	B	AD	gDTU
OGA	ENSG00000198408.13	ENST00000439817.5	protein_coding	0.0827701	0.000763792	B	AD	gDTU
TXNRD1	ENSG00000198431.15	ENST00000503506.6	protein_coding	-0.0633676	0.00379209	B	AD	gDTU
TPM2	ENSG00000198467.14	ENST00000378300.10	protein_coding	-0.11351	0.000110391	B	AD	gDTU
CTNND1	ENSG00000198561.13	ENST00000525902.5	protein_coding	0.0946862	0.00272412	B	AD	gDTU
STK39	ENSG00000198648.10	ENST00000355999.4	protein_coding	-0.105844	0.00380259	B	AD	gDTU
STK39	ENSG00000198648.10	ENST00000487143.5	processed_transcript	0.107499	0.00380259	B	AD	gDTU
FOXJ3	ENSG00000198815.8	ENST00000372571.5	protein_coding	0.161538	0.000247389	B	AD	gDTU
CAPZA2	ENSG00000198898.13	ENST00000361183.7	protein_coding	0.157365	2.479e-06	B	AD	gDTU
CAPZA2	ENSG00000198898.13	ENST00000426421.5	nonsense_mediated_decay	-0.123549	0.000262824	B	AD	gDTU
CAPZA2	ENSG00000198898.13	ENST00000449080.5	nonsense_mediated_decay	-0.0559684	0.00557803	B	AD	gDTU
MFAP3L	ENSG00000198948.11	ENST00000361618.3	protein_coding	-0.0827926	0.000808177	B	AD	gDTU
MFAP3L	ENSG00000198948.11	ENST00000393704.3	protein_coding	0.0734375	0.000808177	B	AD	gDTU
TGM2	ENSG00000198959.11	ENST00000361475.6	protein_coding	-0.164495	0.000434012	B	AD	gDTU
TGM2	ENSG00000198959.11	ENST00000469269.1	retained_intron	0.166128	7.74899e-06	B	AD	gDTU
PJA2	ENSG00000198961.9	ENST00000361189.6	protein_coding	-0.0732641	0.00954305	B	AD	gDTU
PJA2	ENSG00000198961.9	ENST00000361557.4	protein_coding	0.0728379	0.00954305	B	AD	gDTU
TRIQK	ENSG00000205133.11	ENST00000537541.1	protein_coding	0.154994	0.000486904	B	AD	gDTU
HMGN1	ENSG00000205581.10	ENST00000288344.14	nonsense_mediated_decay	0.112012	7.83445e-06	B	AD	gDTU
HMGN1	ENSG00000205581.10	ENST00000380749.9	protein_coding	-0.13901	1.59813e-07	B	AD	gDTU
ITSN1	ENSG00000205726.14	ENST00000399352.5	protein_coding	-0.11287	0.00163463	B	AD	gDTU
HERC2P9	ENSG00000206149.10	ENST00000529353.1	processed_transcript	-0.086568	0.000511537	B	AD	gDTU
SACM1L	ENSG00000211456.10	ENST00000389061.9	protein_coding	-0.156428	0.00208119	B	AD	gDTU
SACM1L	ENSG00000211456.10	ENST00000464102.5	retained_intron	0.156892	0.00208119	B	AD	gDTU
NEURL4	ENSG00000215041.9	ENST00000399464.6	protein_coding	-0.0772842	0.000286138	B	AD	gDTU
DDX3X	ENSG00000215301.10	ENST00000646319.1	protein_coding	-0.15605	1.74305e-11	B	AD	gDTU
PPP2R2A	ENSG00000221914.9	ENST00000315985.7	protein_coding	-0.116846	5.78807e-06	B	AD	gDTU
PPP2R2A	ENSG00000221914.9	ENST00000380737.7	protein_coding	0.10856	5.78807e-06	B	AD	gDTU
PCDHGC3	ENSG00000240184.6	ENST00000308177.4	protein_coding	-0.0580751	0.000750336	B	AD	gDTU
PCDHGC3	ENSG00000240184.6	ENST00000617641.4	protein_coding	0.0598452	0.000293437	B	AD	gDTU
AQP1	ENSG00000240583.11	ENST00000311813.9	protein_coding	-0.155993	0.00127186	B	AD	gDTU
AQP1	ENSG00000240583.11	ENST00000441328.6	protein_coding	0.150099	0.00127186	B	AD	gDTU
RDH14	ENSG00000240857.1	ENST00000381249.3	protein_coding	0.0634618	0.00115735	B	AD	gDTU
RDH14	ENSG00000240857.1	ENST00000468071.1	processed_transcript	-0.0634618	0.00115735	B	AD	gDTU
NME2	ENSG00000243678.11	ENST00000512737.5	protein_coding	-0.0926296	0.000171916	B	AD	gDTU
ZNF512	ENSG00000243943.9	ENST00000488055.1	retained_intron	0.139874	0.00134052	B	AD	gDTU
NCOA4	ENSG00000266412.5	ENST00000581486.5	protein_coding	-0.149283	0.000485827	B	AD	gDTU
NCOA4	ENSG00000266412.5	ENST00000585132.5	protein_coding	0.152149	0.000485827	B	AD	gDTU
AC139494.1	ENSG00000273656.4	ENST00000615569.1	processed_transcript	-0.0829079	0.00364396	B	AD	gDTU
PPP4R3B	ENSG00000275052.4	ENST00000612688.1	processed_transcript	0.0581459	0.00921945	B	AD	gDTU
PPP4R3B	ENSG00000275052.4	ENST00000616288.4	protein_coding	-0.0580775	0.000538268	B	AD	gDTU
ABR	ENSG00000276016.4	ENST00000620170.4	protein_coding	-0.0540788	0.00197498	B	AD	gDTU
MARF1	ENSG00000277140.2	ENST00000621511.2	protein_coding	-0.0997598	0.00639658	B	AD	gDTU
MARF1	ENSG00000277140.2	ENST00000632479.1	retained_intron	0.147421	0.00639658	B	AD	gDTU
TJP1	ENSG00000277401.4	ENST00000612628.3	protein_coding	0.16673	8.56452e-09	B	AD	gDTU
TJP1	ENSG00000277401.4	ENST00000621049.4	protein_coding	-0.173199	8.56452e-09	B	AD	gDTU
MATR3	ENSG00000280987.4	ENST00000361059.7	protein_coding	0.0612921	0.000871049	B	AD	gDTU
MATR3	ENSG00000280987.4	ENST00000502929.5	protein_coding	-0.157737	0.000871049	B	AD	gDTU
ARMC10	ENSG00000282813.1	ENST00000632114.1	processed_transcript	-0.0672988	0.00238288	B	AD	gDTU
HNRNPR	ENSG00000282958.2	ENST00000634766.1	protein_coding	-0.117824	0.00363353	B	AD	gDTU
HNRNPR	ENSG00000282958.2	ENST00000635623.1	processed_transcript	0.176164	0.00110098	B	AD	gDTU
TBC1D9B	ENSG00000284400.1	ENST00000639711.1	protein_coding	-0.0708622	7.83445e-06	B	AD	gDTU
RPUSD1	ENSG00000007376.7	ENST00000007264.6	protein_coding	-0.122972	0.00749768	B	PSP	gDTU
RPUSD1	ENSG00000007376.7	ENST00000565809.5	protein_coding	0.187825	0.00749768	B	PSP	gDTU
SYN1	ENSG00000008056.13	ENST00000640721.1	protein_coding	0.104982	0.0015174	B	PSP	gDTU
FYN	ENSG00000010810.17	ENST00000368682.7	protein_coding	0.0797564	0.000342842	B	PSP	gDTU
AKAP8L	ENSG00000011243.17	ENST00000397410.9	protein_coding	0.241079	3.26969e-07	B	PSP	gDTU
ANLN	ENSG00000011426.10	ENST00000396068.6	protein_coding	0.120754	0.00880188	B	PSP	gDTU
JKAMP	ENSG00000050130.17	ENST00000425728.6	protein_coding	0.0990828	0.00809537	B	PSP	gDTU
FLYWCH1	ENSG00000059122.16	ENST00000344592.9	protein_coding	0.108323	0.000130268	B	PSP	gDTU
IP6K2	ENSG00000068745.14	ENST00000328631.9	protein_coding	0.115088	0.00129834	B	PSP	gDTU
IP6K2	ENSG00000068745.14	ENST00000340879.8	protein_coding	-0.0790701	0.000227946	B	PSP	gDTU
SRI	ENSG00000075142.13	ENST00000265729.6	protein_coding	-0.0720544	0.000927969	B	PSP	gDTU
SRI	ENSG00000075142.13	ENST00000394641.7	protein_coding	0.0825074	0.000927969	B	PSP	gDTU
RAPGEF3	ENSG00000079337.15	ENST00000479866.5	retained_intron	0.0587804	0.00522302	B	PSP	gDTU
NECAP1	ENSG00000089818.17	ENST00000639841.1	nonsense_mediated_decay	0.134115	0.00017709	B	PSP	gDTU
PCBP4	ENSG00000090097.21	ENST00000322099.11	protein_coding	-0.0692275	0.00179272	B	PSP	gDTU
MYL6	ENSG00000092841.18	ENST00000547649.5	protein_coding	0.107584	0.000130268	B	PSP	gDTU
WAC	ENSG00000095787.21	ENST00000354911.8	protein_coding	0.0663083	0.00254467	B	PSP	gDTU
POLRMT	ENSG00000099821.13	ENST00000590336.2	protein_coding	0.0676985	0.000232402	B	PSP	gDTU
MKNK2	ENSG00000099875.14	ENST00000309340.11	protein_coding	0.142646	1.92629e-08	B	PSP	gDTU
LGMN	ENSG00000100600.14	ENST00000555169.1	protein_coding	0.0677466	0.000947812	B	PSP	gDTU
PPM1A	ENSG00000100614.17	ENST00000532036.2	nonsense_mediated_decay	0.089051	0.0015174	B	PSP	gDTU
SRSF5	ENSG00000100650.15	ENST00000557154.5	protein_coding	-0.0623206	8.55168e-07	B	PSP	gDTU
ARHGAP5	ENSG00000100852.12	ENST00000433497.5	protein_coding	0.101658	0.000295766	B	PSP	gDTU
SLCO4A1	ENSG00000101187.15	ENST00000370507.5	protein_coding	0.102736	8.35213e-06	B	PSP	gDTU
SAMHD1	ENSG00000101347.9	ENST00000642246.1	nonsense_mediated_decay	0.0751637	0.000895952	B	PSP	gDTU
USP14	ENSG00000101557.14	ENST00000261601.7	protein_coding	-0.0917064	3.93862e-06	B	PSP	gDTU
USP14	ENSG00000101557.14	ENST00000383589.6	protein_coding	0.13597	3.93862e-06	B	PSP	gDTU
TAZ	ENSG00000102125.15	ENST00000494912.5	retained_intron	-0.0817971	5.2949e-06	B	PSP	gDTU
TAZ	ENSG00000102125.15	ENST00000612460.4	protein_coding	0.0563608	0.00311531	B	PSP	gDTU
CDC37	ENSG00000105401.8	ENST00000222005.6	protein_coding	0.0866088	0.00449903	B	PSP	gDTU
CDC37	ENSG00000105401.8	ENST00000591248.5	retained_intron	-0.0774931	0.00237041	B	PSP	gDTU
MRPL32	ENSG00000106591.3	ENST00000223324.2	protein_coding	0.160544	0.000970069	B	PSP	gDTU
MRPL32	ENSG00000106591.3	ENST00000413995.1	nonsense_mediated_decay	-0.101439	9.40109e-05	B	PSP	gDTU
ABCA2	ENSG00000107331.16	ENST00000464157.1	processed_transcript	0.103243	2.64667e-10	B	PSP	gDTU
PITRM1	ENSG00000107959.15	ENST00000224949.8	protein_coding	0.125489	0.00762861	B	PSP	gDTU
CRYAB	ENSG00000109846.7	ENST00000227251.7	protein_coding	-0.12578	2.58546e-08	B	PSP	gDTU
C11orf58	ENSG00000110696.9	ENST00000525684.1	protein_coding	0.0642225	0.00809537	B	PSP	gDTU
TPD52L1	ENSG00000111907.20	ENST00000368402.9	protein_coding	0.120699	0.000906764	B	PSP	gDTU
FAHD2A	ENSG00000115042.9	ENST00000447036.5	protein_coding	0.106212	0.00576336	B	PSP	gDTU
CD46	ENSG00000117335.19	ENST00000357714.5	protein_coding	0.2441	1.4963e-05	B	PSP	gDTU
CD46	ENSG00000117335.19	ENST00000367042.5	protein_coding	-0.0825564	0.00129834	B	PSP	gDTU
F3	ENSG00000117525.13	ENST00000370207.4	protein_coding	-0.117287	0.00630758	B	PSP	gDTU
RSRP1	ENSG00000117616.17	ENST00000243189.11	protein_coding	0.218352	2.81744e-05	B	PSP	gDTU
MTFR1L	ENSG00000117640.17	ENST00000374303.6	protein_coding	0.119889	0.00340235	B	PSP	gDTU
RNF146	ENSG00000118518.15	ENST00000608991.5	protein_coding	-0.0718338	0.00429739	B	PSP	gDTU
ALDH6A1	ENSG00000119711.12	ENST00000350259.8	protein_coding	0.0784152	0.00497498	B	PSP	gDTU
SCPEP1	ENSG00000121064.12	ENST00000573239.1	protein_coding	0.0961113	0.00299204	B	PSP	gDTU
P4HA1	ENSG00000122884.12	ENST00000307116.6	protein_coding	-0.147545	0.00901908	B	PSP	gDTU
P4HA1	ENSG00000122884.12	ENST00000373008.6	protein_coding	0.162452	0.00901908	B	PSP	gDTU
PLP1	ENSG00000123560.13	ENST00000619236.1	protein_coding	-0.102849	0.00557635	B	PSP	gDTU
PLP1	ENSG00000123560.13	ENST00000621218.4	protein_coding	0.110449	0.00557635	B	PSP	gDTU
VAPB	ENSG00000124164.15	ENST00000395802.7	protein_coding	0.135879	0.000576404	B	PSP	gDTU
VAPB	ENSG00000124164.15	ENST00000475243.5	protein_coding	-0.136786	0.000576404	B	PSP	gDTU
OARD1	ENSG00000124596.16	ENST00000628419.2	protein_coding	0.0850627	0.0083252	B	PSP	gDTU
HP1BP3	ENSG00000127483.17	ENST00000312239.9	protein_coding	-0.133835	0.000206602	B	PSP	gDTU
HP1BP3	ENSG00000127483.17	ENST00000375003.6	protein_coding	0.0838333	0.00615301	B	PSP	gDTU
RNASE1	ENSG00000129538.13	ENST00000412779.2	protein_coding	-0.0983098	0.00721909	B	PSP	gDTU
UCK1	ENSG00000130717.12	ENST00000372210.7	protein_coding	-0.0910392	0.000925643	B	PSP	gDTU
GALNT15	ENSG00000131386.18	ENST00000617544.3	protein_coding	-0.121747	0.000446253	B	PSP	gDTU
SNAP25	ENSG00000132639.12	ENST00000254976.6	protein_coding	-0.0778642	0.00510054	B	PSP	gDTU
SNAP25	ENSG00000132639.12	ENST00000304886.6	protein_coding	0.0766441	0.00496896	B	PSP	gDTU
PTPRA	ENSG00000132670.20	ENST00000399903.6	protein_coding	0.0646593	0.00100909	B	PSP	gDTU
BTBD2	ENSG00000133243.8	ENST00000255608.8	protein_coding	0.0947926	0.00557635	B	PSP	gDTU
GSTM5	ENSG00000134201.11	ENST00000256593.7	protein_coding	-0.0907211	0.00197399	B	PSP	gDTU
GSTM5	ENSG00000134201.11	ENST00000647711.1	protein_coding	0.0823025	0.00197399	B	PSP	gDTU
CDK5RAP2	ENSG00000136861.17	ENST00000495406.1	retained_intron	0.072702	0.00227067	B	PSP	gDTU
DPM2	ENSG00000136908.17	ENST00000314392.12	protein_coding	-0.160249	4.00803e-05	B	PSP	gDTU
SYTL2	ENSG00000137501.17	ENST00000532995.5	nonsense_mediated_decay	-0.105555	0.00427039	B	PSP	gDTU
ITPRID2	ENSG00000138434.16	ENST00000431877.6	protein_coding	0.080701	0.000509852	B	PSP	gDTU
LYSMD2	ENSG00000140280.13	ENST00000558126.1	protein_coding	0.0557142	0.00170788	B	PSP	gDTU
MIEN1	ENSG00000141741.11	ENST00000469568.5	retained_intron	0.0917564	0.00933693	B	PSP	gDTU
TAGLN3	ENSG00000144834.13	ENST00000486460.1	protein_coding	-0.0584711	0.000927969	B	PSP	gDTU
COMMD3	ENSG00000148444.15	ENST00000444869.5	protein_coding	0.0934343	0.000375081	B	PSP	gDTU
KIAA1755	ENSG00000149633.11	ENST00000484362.1	retained_intron	-0.0778358	0.00901908	B	PSP	gDTU
SLC25A27	ENSG00000153291.15	ENST00000411689.6	protein_coding	0.0757	8.32534e-05	B	PSP	gDTU
ENAH	ENSG00000154380.17	ENST00000366843.6	protein_coding	0.126639	0.000332549	B	PSP	gDTU
PAXBP1	ENSG00000159086.14	ENST00000331923.8	protein_coding	0.14164	9.7301e-05	B	PSP	gDTU
RALGDS	ENSG00000160271.15	ENST00000372050.7	protein_coding	0.108562	0.00157041	B	PSP	gDTU
SHANK1	ENSG00000161681.15	ENST00000293441.5	protein_coding	0.107488	0.000260733	B	PSP	gDTU
FAAP20	ENSG00000162585.16	ENST00000378546.8	protein_coding	-0.145489	4.00803e-05	B	PSP	gDTU
FAAP20	ENSG00000162585.16	ENST00000414253.5	nonsense_mediated_decay	0.100887	0.000132341	B	PSP	gDTU
YWHAZ	ENSG00000164924.17	ENST00000353245.7	protein_coding	0.103432	0.000538849	B	PSP	gDTU
ZNF91	ENSG00000167232.13	ENST00000593645.5	processed_transcript	-0.0977843	0.00510054	B	PSP	gDTU
DUS1L	ENSG00000169718.17	ENST00000542088.2	protein_coding	-0.0986897	0.00804515	B	PSP	gDTU
DUS1L	ENSG00000169718.17	ENST00000579854.5	retained_intron	0.0818127	4.00803e-05	B	PSP	gDTU
PFKFB3	ENSG00000170525.20	ENST00000379775.8	protein_coding	0.063275	0.000310595	B	PSP	gDTU
CARNS1	ENSG00000172508.10	ENST00000307823.7	protein_coding	0.158384	0.00015027	B	PSP	gDTU
RELA	ENSG00000173039.18	ENST00000406246.7	protein_coding	-0.113602	0.00721909	B	PSP	gDTU
RELA	ENSG00000173039.18	ENST00000525693.5	protein_coding	0.173992	0.00582442	B	PSP	gDTU
C8orf59	ENSG00000176731.11	ENST00000611854.4	protein_coding	-0.0555716	0.000906764	B	PSP	gDTU
PPP1R2	ENSG00000184203.7	ENST00000418939.1	nonsense_mediated_decay	0.101363	0.00427039	B	PSP	gDTU
PPP1R2	ENSG00000184203.7	ENST00000618156.4	protein_coding	-0.109835	0.00427039	B	PSP	gDTU
SH3BGR	ENSG00000185437.13	ENST00000333634.8	protein_coding	0.138891	0.00308985	B	PSP	gDTU
SH3BGR	ENSG00000185437.13	ENST00000380637.7	protein_coding	-0.112222	0.00972281	B	PSP	gDTU
PDIA2	ENSG00000185615.15	ENST00000435833.1	protein_coding	0.0985373	0.000130268	B	PSP	gDTU
FNBP1	ENSG00000187239.16	ENST00000446176.6	protein_coding	0.16101	5.96632e-08	B	PSP	gDTU
EXD3	ENSG00000187609.15	ENST00000465160.2	protein_coding	0.115233	0.000412835	B	PSP	gDTU
EXD3	ENSG00000187609.15	ENST00000487745.5	retained_intron	-0.0502284	0.000412835	B	PSP	gDTU
MBP	ENSG00000197971.14	ENST00000397865.9	protein_coding	0.118212	9.40109e-05	B	PSP	gDTU
MBP	ENSG00000197971.14	ENST00000397866.8	protein_coding	-0.117634	0.000371711	B	PSP	gDTU
TMEM184B	ENSG00000198792.12	ENST00000361684.8	protein_coding	0.126421	0.000947812	B	PSP	gDTU
GPRASP1	ENSG00000198932.12	ENST00000537097.1	protein_coding	-0.144376	0.00453769	B	PSP	gDTU
ARMCX6	ENSG00000198960.10	ENST00000361910.8	protein_coding	0.185213	0.00516783	B	PSP	gDTU
ARMCX6	ENSG00000198960.10	ENST00000497931.5	processed_transcript	-0.198818	0.00516783	B	PSP	gDTU
HMGN1	ENSG00000205581.10	ENST00000380749.9	protein_coding	0.139693	0.000925643	B	PSP	gDTU
ZSWIM7	ENSG00000214941.7	ENST00000491631.5	nonsense_mediated_decay	-0.0533412	0.00341726	B	PSP	gDTU
MCRIP1	ENSG00000225663.7	ENST00000538396.5	protein_coding	-0.0934181	0.000193472	B	PSP	gDTU
CKMT1B	ENSG00000237289.9	ENST00000437534.3	nonsense_mediated_decay	-0.194742	0.000906764	B	PSP	gDTU
CKMT1B	ENSG00000237289.9	ENST00000441322.5	protein_coding	0.20328	0.000906764	B	PSP	gDTU
PI4KA	ENSG00000241973.10	ENST00000399213.2	protein_coding	0.0512642	0.00253173	B	PSP	gDTU
C17orf49	ENSG00000258315.5	ENST00000439424.6	protein_coding	-0.104485	0.000137542	B	PSP	gDTU
CCNQ	ENSG00000262919.7	ENST00000620088.4	nonsense_mediated_decay	-0.0839897	0.000307114	B	PSP	gDTU
M6PR	ENSG00000003056.7	ENST00000000412.7	protein_coding	-0.1004	0.00655151	C	AD	gDTU
M6PR	ENSG00000003056.7	ENST00000539143.5	protein_coding	0.14166	0.000394084	C	AD	gDTU
PLXND1	ENSG00000004399.12	ENST00000324093.8	protein_coding	-0.081035	0.00108141	C	AD	gDTU
PLXND1	ENSG00000004399.12	ENST00000504524.5	retained_intron	0.12497	6.47403e-05	C	AD	gDTU
RBM6	ENSG00000004534.14	ENST00000419610.5	nonsense_mediated_decay	0.0963	0.00408061	C	AD	gDTU
UPF1	ENSG00000005007.12	ENST00000600689.1	retained_intron	0.23844	0.000262512	C	AD	gDTU
CIAPIN1	ENSG00000005194.14	ENST00000394391.8	protein_coding	-0.08484	0.00549065	C	AD	gDTU
TSPOAP1	ENSG00000005379.16	ENST00000268893.10	protein_coding	-0.07145	0.00233858	C	AD	gDTU
TSPOAP1	ENSG00000005379.16	ENST00000581675.5	protein_coding	0.16026	5.74145e-06	C	AD	gDTU
MYCBP2	ENSG00000005810.17	ENST00000612956.4	protein_coding	0.09158	0.00970108	C	AD	gDTU
LAMP2	ENSG00000005893.15	ENST00000371335.4	protein_coding	0.097845	0.00148512	C	AD	gDTU
GDE1	ENSG00000006007.11	ENST00000353258.7	protein_coding	0.09133	0.00763901	C	AD	gDTU
GDE1	ENSG00000006007.11	ENST00000563645.1	retained_intron	-0.06064	0.00465767	C	AD	gDTU
TMEM132A	ENSG00000006118.14	ENST00000535480.1	protein_coding	0.174825	1.16056e-06	C	AD	gDTU
ZNF263	ENSG00000006194.9	ENST00000219069.5	protein_coding	0.112885	0.00510062	C	AD	gDTU
ZNF263	ENSG00000006194.9	ENST00000538765.2	protein_coding	-0.068205	0.00510062	C	AD	gDTU
SYN1	ENSG00000008056.13	ENST00000640721.1	protein_coding	-0.069505	0.000547679	C	AD	gDTU
CELSR3	ENSG00000008300.16	ENST00000164024.4	protein_coding	-0.090505	0.00559589	C	AD	gDTU
CELSR3	ENSG00000008300.16	ENST00000461362.5	retained_intron	0.14832	0.00559589	C	AD	gDTU
PKD1	ENSG00000008710.19	ENST00000262304.8	protein_coding	-0.05193	0.000702121	C	AD	gDTU
PKD1	ENSG00000008710.19	ENST00000472577.1	retained_intron	0.1077	7.55408e-06	C	AD	gDTU
CSDE1	ENSG00000009307.15	ENST00000261443.9	protein_coding	-0.06368	6.63826e-05	C	AD	gDTU
CSDE1	ENSG00000009307.15	ENST00000339438.10	protein_coding	0.069695	0.00307999	C	AD	gDTU
HHATL	ENSG00000010282.14	ENST00000441594.5	protein_coding	-0.115595	6.45648e-05	C	AD	gDTU
HHATL	ENSG00000010282.14	ENST00000466007.1	retained_intron	0.132315	8.0373e-05	C	AD	gDTU
STAB1	ENSG00000010327.10	ENST00000321725.10	protein_coding	-0.151645	0.000196958	C	AD	gDTU
STAB1	ENSG00000010327.10	ENST00000469989.1	protein_coding	0.230765	0.000196958	C	AD	gDTU
AKAP8L	ENSG00000011243.17	ENST00000397410.9	protein_coding	-0.14464	0.000208547	C	AD	gDTU
PTBP1	ENSG00000011304.19	ENST00000349038.8	protein_coding	-0.10907	0.00155354	C	AD	gDTU
PTBP1	ENSG00000011304.19	ENST00000627714.2	protein_coding	0.213275	0.00155354	C	AD	gDTU
DCN	ENSG00000011465.16	ENST00000393155.5	protein_coding	0.06249	7.05943e-05	C	AD	gDTU
DCN	ENSG00000011465.16	ENST00000552962.5	protein_coding	-0.12506	4.80208e-07	C	AD	gDTU
PSMC4	ENSG00000013275.7	ENST00000157812.6	protein_coding	-0.140175	0.00489033	C	AD	gDTU
CLDN11	ENSG00000013297.11	ENST00000064724.7	protein_coding	-0.17893	3.73174e-06	C	AD	gDTU
CLDN11	ENSG00000013297.11	ENST00000489485.5	processed_transcript	0.15718	7.97429e-05	C	AD	gDTU
CLK1	ENSG00000013441.15	ENST00000472679.1	retained_intron	0.11092	0.00080117	C	AD	gDTU
CLK1	ENSG00000013441.15	ENST00000473565.5	retained_intron	-0.145695	1.7473e-06	C	AD	gDTU
SLC38A5	ENSG00000017483.14	ENST00000615300.4	retained_intron	0.24052	0.00133473	C	AD	gDTU
SLC38A5	ENSG00000017483.14	ENST00000620913.4	protein_coding	-0.16497	0.00133473	C	AD	gDTU
ATP1A2	ENSG00000018625.14	ENST00000361216.7	protein_coding	-0.193555	3.2991e-05	C	AD	gDTU
ATP1A2	ENSG00000018625.14	ENST00000447527.1	protein_coding	0.208095	9.59737e-06	C	AD	gDTU
CD74	ENSG00000019582.14	ENST00000353334.10	protein_coding	-0.10271	0.000692909	C	AD	gDTU
CD74	ENSG00000019582.14	ENST00000377795.7	protein_coding	0.1314	1.93628e-05	C	AD	gDTU
FHL1	ENSG00000022267.16	ENST00000370690.7	protein_coding	-0.15259	2.71168e-06	C	AD	gDTU
GABRA1	ENSG00000022355.16	ENST00000636408.1	processed_transcript	-0.152265	0.00120093	C	AD	gDTU
SEC63	ENSG00000025796.13	ENST00000369002.8	protein_coding	-0.08229	0.00499357	C	AD	gDTU
SEC63	ENSG00000025796.13	ENST00000459782.1	retained_intron	0.13429	0.00499357	C	AD	gDTU
IFNGR1	ENSG00000027697.14	ENST00000367739.8	protein_coding	-0.16231	0.000895656	C	AD	gDTU
IFNGR1	ENSG00000027697.14	ENST00000645753.1	protein_coding	0.179115	0.000895656	C	AD	gDTU
SLC39A9	ENSG00000029364.11	ENST00000031146.8	protein_coding	-0.131985	0.0096747	C	AD	gDTU
SLC39A9	ENSG00000029364.11	ENST00000556605.5	protein_coding	0.165485	0.0096747	C	AD	gDTU
PNPLA6	ENSG00000032444.16	ENST00000597202.1	retained_intron	0.202605	1.21271e-05	C	AD	gDTU
PNPLA6	ENSG00000032444.16	ENST00000600737.5	protein_coding	-0.08425	0.004444	C	AD	gDTU
CHPF2	ENSG00000033100.16	ENST00000495645.5	protein_coding	0.179065	0.000331858	C	AD	gDTU
FUT8	ENSG00000033170.16	ENST00000557164.5	protein_coding	-0.107925	2.99677e-08	C	AD	gDTU
TBC1D23	ENSG00000036054.12	ENST00000394144.8	protein_coding	-0.127155	0.00955414	C	AD	gDTU
TBC1D23	ENSG00000036054.12	ENST00000471273.1	processed_transcript	0.14513	0.00955414	C	AD	gDTU
CUL3	ENSG00000036257.12	ENST00000409096.5	protein_coding	-0.133305	0.000394084	C	AD	gDTU
CUL3	ENSG00000036257.12	ENST00000454323.1	nonsense_mediated_decay	0.177435	0.00183045	C	AD	gDTU
MRI1	ENSG00000037757.13	ENST00000040663.7	protein_coding	-0.072665	0.00489033	C	AD	gDTU
MRI1	ENSG00000037757.13	ENST00000319545.12	protein_coding	0.10581	0.00489033	C	AD	gDTU
CLEC16A	ENSG00000038532.15	ENST00000261657.5	protein_coding	0.138585	0.00321106	C	AD	gDTU
CLEC16A	ENSG00000038532.15	ENST00000409790.5	protein_coding	-0.07952	0.00321106	C	AD	gDTU
MTREX	ENSG00000039123.15	ENST00000506750.5	nonsense_mediated_decay	-0.062535	0.000653222	C	AD	gDTU
ZFYVE16	ENSG00000039319.16	ENST00000511050.5	processed_transcript	-0.05369	0.000110549	C	AD	gDTU
CAPG	ENSG00000042493.15	ENST00000453973.5	protein_coding	0.145715	0.00694043	C	AD	gDTU
CTNNA1	ENSG00000044115.20	ENST00000302763.11	protein_coding	-0.156955	7.73953e-07	C	AD	gDTU
CTNNA1	ENSG00000044115.20	ENST00000540387.5	protein_coding	0.142615	2.46391e-06	C	AD	gDTU
OFD1	ENSG00000046651.14	ENST00000490265.5	processed_transcript	-0.08648	5.24705e-05	C	AD	gDTU
GPM6B	ENSG00000046653.14	ENST00000316715.8	protein_coding	0.087035	0.00648895	C	AD	gDTU
POLR2B	ENSG00000047315.15	ENST00000314595.5	protein_coding	-0.09415	0.004989	C	AD	gDTU
FAM214A	ENSG00000047346.12	ENST00000534964.6	nonsense_mediated_decay	-0.05529	0.0078243	C	AD	gDTU
FAM214A	ENSG00000047346.12	ENST00000568871.1	retained_intron	0.099705	0.00467802	C	AD	gDTU
VPS13D	ENSG00000048707.15	ENST00000543710.5	processed_transcript	-0.07292	3.9851e-07	C	AD	gDTU
VPS13D	ENSG00000048707.15	ENST00000543766.2	protein_coding	0.197235	0.000996121	C	AD	gDTU
CLPTM1L	ENSG00000049656.13	ENST00000507807.3	protein_coding	0.182475	0.000140122	C	AD	gDTU
JKAMP	ENSG00000050130.17	ENST00000602482.5	retained_intron	0.16521	0.00675466	C	AD	gDTU
DKK3	ENSG00000050165.17	ENST00000326932.8	protein_coding	-0.114855	0.00178192	C	AD	gDTU
DKK3	ENSG00000050165.17	ENST00000527132.1	processed_transcript	0.141385	0.000454928	C	AD	gDTU
HOMER3	ENSG00000051128.18	ENST00000392351.7	protein_coding	0.052565	0.00804754	C	AD	gDTU
HOMER3	ENSG00000051128.18	ENST00000596482.5	protein_coding	-0.053375	0.00804754	C	AD	gDTU
RRP12	ENSG00000052749.13	ENST00000370992.8	protein_coding	-0.1095	0.00469193	C	AD	gDTU
RRP12	ENSG00000052749.13	ENST00000491313.5	retained_intron	0.13079	0.00469193	C	AD	gDTU
PTPRN	ENSG00000054356.13	ENST00000295718.6	protein_coding	-0.10324	0.00208651	C	AD	gDTU
PTPRN	ENSG00000054356.13	ENST00000443981.5	protein_coding	0.21173	5.22829e-05	C	AD	gDTU
KIF1B	ENSG00000054523.17	ENST00000622724.3	protein_coding	0.068535	0.00184593	C	AD	gDTU
PLEKHH1	ENSG00000054690.13	ENST00000329153.9	protein_coding	-0.067155	0.000760835	C	AD	gDTU
PLEKHH1	ENSG00000054690.13	ENST00000558214.1	retained_intron	0.130905	1.97767e-10	C	AD	gDTU
PLEKHH1	ENSG00000054690.13	ENST00000559168.1	nonsense_mediated_decay	0.054875	6.21286e-06	C	AD	gDTU
KMT2C	ENSG00000055609.17	ENST00000360104.7	protein_coding	0.14626	0.00336968	C	AD	gDTU
KMT2C	ENSG00000055609.17	ENST00000424877.5	protein_coding	-0.076845	0.00336968	C	AD	gDTU
PUM2	ENSG00000055917.15	ENST00000319801.9	protein_coding	0.097805	0.000290575	C	AD	gDTU
PUM2	ENSG00000055917.15	ENST00000338086.9	protein_coding	-0.121575	9.70866e-08	C	AD	gDTU
SEC61A1	ENSG00000058262.9	ENST00000243253.7	protein_coding	-0.228205	0.000385995	C	AD	gDTU
SEC61A1	ENSG00000058262.9	ENST00000483956.1	processed_transcript	0.237305	0.00508339	C	AD	gDTU
YBX3	ENSG00000060138.12	ENST00000228251.8	protein_coding	-0.099875	0.00158835	C	AD	gDTU
YBX3	ENSG00000060138.12	ENST00000279550.11	protein_coding	0.10559	0.00579989	C	AD	gDTU
HDAC7	ENSG00000061273.17	ENST00000080059.11	protein_coding	-0.05329	8.86432e-05	C	AD	gDTU
HDAC7	ENSG00000061273.17	ENST00000548938.5	nonsense_mediated_decay	0.12049	0.000142549	C	AD	gDTU
ELMO2	ENSG00000062598.17	ENST00000396391.5	protein_coding	-0.058545	0.00875624	C	AD	gDTU
ELMO2	ENSG00000062598.17	ENST00000452857.5	protein_coding	0.147935	0.00925543	C	AD	gDTU
WAPL	ENSG00000062650.18	ENST00000298767.9	protein_coding	-0.10229	0.00467802	C	AD	gDTU
WAPL	ENSG00000062650.18	ENST00000484070.1	retained_intron	0.178505	0.00467802	C	AD	gDTU
GPC1	ENSG00000063660.8	ENST00000264039.6	protein_coding	0.090935	0.0010626	C	AD	gDTU
RFXANK	ENSG00000064490.13	ENST00000540977.1	retained_intron	0.118875	0.0021701	C	AD	gDTU
AP3D1	ENSG00000065000.17	ENST00000355272.10	protein_coding	-0.090445	0.00139138	C	AD	gDTU
AP3D1	ENSG00000065000.17	ENST00000586370.6	protein_coding	0.12299	0.00546379	C	AD	gDTU
ERBB3	ENSG00000065361.15	ENST00000267101.7	protein_coding	-0.09478	0.000374912	C	AD	gDTU
ERBB3	ENSG00000065361.15	ENST00000549832.1	protein_coding	0.213925	8.32439e-07	C	AD	gDTU
FAM107B	ENSG00000065809.13	ENST00000378470.5	protein_coding	0.134635	0.00102293	C	AD	gDTU
TBC1D1	ENSG00000065882.15	ENST00000510573.6	protein_coding	-0.0598	0.0044792	C	AD	gDTU
CTNNA2	ENSG00000066032.18	ENST00000496558.5	protein_coding	-0.113615	0.000454928	C	AD	gDTU
CTNNA2	ENSG00000066032.18	ENST00000541047.5	protein_coding	0.10227	0.00466938	C	AD	gDTU
SMARCD1	ENSG00000066117.14	ENST00000548573.5	protein_coding	-0.082195	3.59423e-06	C	AD	gDTU
NGEF	ENSG00000066248.14	ENST00000264051.7	protein_coding	0.1011	3.61764e-05	C	AD	gDTU
NGEF	ENSG00000066248.14	ENST00000424488.5	protein_coding	-0.053545	0.00359785	C	AD	gDTU
FGFR2	ENSG00000066468.22	ENST00000358487.9	protein_coding	-0.10606	2.45563e-05	C	AD	gDTU
STAG3	ENSG00000066923.17	ENST00000451963.1	nonsense_mediated_decay	-0.11245	5.08001e-05	C	AD	gDTU
FGFR3	ENSG00000068078.18	ENST00000412135.6	protein_coding	0.198285	2.86324e-07	C	AD	gDTU
FGFR3	ENSG00000068078.18	ENST00000440486.7	protein_coding	-0.151105	0.00229119	C	AD	gDTU
OTUD5	ENSG00000068308.13	ENST00000376488.7	protein_coding	0.05871	0.000195507	C	AD	gDTU
OTUD5	ENSG00000068308.13	ENST00000428668.2	protein_coding	-0.055155	0.000195507	C	AD	gDTU
TFE3	ENSG00000068323.16	ENST00000315869.7	protein_coding	-0.068285	0.00573002	C	AD	gDTU
TFE3	ENSG00000068323.16	ENST00000493583.5	nonsense_mediated_decay	0.08472	0.00573002	C	AD	gDTU
FTSJ1	ENSG00000068438.14	ENST00000348411.2	protein_coding	-0.072395	0.00385784	C	AD	gDTU
FTSJ1	ENSG00000068438.14	ENST00000496365.5	processed_transcript	0.12604	0.00385784	C	AD	gDTU
PSME4	ENSG00000068878.14	ENST00000404125.5	protein_coding	-0.107635	0.000131711	C	AD	gDTU
PSME4	ENSG00000068878.14	ENST00000476586.5	processed_transcript	0.160565	0.000131711	C	AD	gDTU
DNAJA2	ENSG00000069345.11	ENST00000317089.9	protein_coding	0.101895	0.00386869	C	AD	gDTU
DNAJA2	ENSG00000069345.11	ENST00000563158.1	nonsense_mediated_decay	-0.0949	0.00386869	C	AD	gDTU
ATP1B3	ENSG00000069849.10	ENST00000286371.7	protein_coding	-0.11419	0.00112265	C	AD	gDTU
ATP1B3	ENSG00000069849.10	ENST00000462082.1	protein_coding	0.13551	0.00386869	C	AD	gDTU
UFD1	ENSG00000070010.18	ENST00000399523.5	protein_coding	-0.09873	0.000970675	C	AD	gDTU
ELP1	ENSG00000070061.14	ENST00000495759.5	nonsense_mediated_decay	0.18106	0.00449747	C	AD	gDTU
NUCB2	ENSG00000070081.16	ENST00000527580.5	protein_coding	0.063645	0.000780542	C	AD	gDTU
NUCB2	ENSG00000070081.16	ENST00000622082.4	protein_coding	-0.0541	0.00603574	C	AD	gDTU
DGCR2	ENSG00000070413.19	ENST00000263196.11	protein_coding	-0.29162	0.00357139	C	AD	gDTU
DGCR2	ENSG00000070413.19	ENST00000537045.5	protein_coding	0.30101	0.00357139	C	AD	gDTU
GBA2	ENSG00000070610.14	ENST00000378103.7	protein_coding	-0.075215	0.000836033	C	AD	gDTU
NCK2	ENSG00000071051.13	ENST00000233154.8	protein_coding	-0.14643	3.72703e-05	C	AD	gDTU
RPS6KA2	ENSG00000071242.11	ENST00000265678.8	protein_coding	0.13318	0.00107575	C	AD	gDTU
RPS6KA2	ENSG00000071242.11	ENST00000510118.5	protein_coding	-0.075645	0.00107575	C	AD	gDTU
TRIB2	ENSG00000071575.11	ENST00000155926.8	protein_coding	-0.10509	0.00144236	C	AD	gDTU
TRIB2	ENSG00000071575.11	ENST00000381465.2	protein_coding	0.12535	0.00144236	C	AD	gDTU
FAM3A	ENSG00000071889.16	ENST00000359889.9	protein_coding	-0.097675	3.9054e-05	C	AD	gDTU
FAM3A	ENSG00000071889.16	ENST00000369643.5	protein_coding	0.170235	2.03159e-06	C	AD	gDTU
CPSF1	ENSG00000071894.16	ENST00000531727.5	protein_coding	0.108835	0.000871063	C	AD	gDTU
PDCD2	ENSG00000071994.10	ENST00000392090.6	protein_coding	-0.085515	6.00548e-05	C	AD	gDTU
ACTN1	ENSG00000072110.13	ENST00000394419.8	protein_coding	-0.052745	0.00527957	C	AD	gDTU
PTPN18	ENSG00000072135.12	ENST00000462321.1	retained_intron	-0.07459	5.55836e-06	C	AD	gDTU
SPEG	ENSG00000072195.14	ENST00000396689.2	protein_coding	0.174645	0.000336594	C	AD	gDTU
SPEG	ENSG00000072195.14	ENST00000485813.5	processed_transcript	-0.05154	0.000336594	C	AD	gDTU
TFRC	ENSG00000072274.12	ENST00000360110.8	protein_coding	-0.154735	0.00163902	C	AD	gDTU
TFRC	ENSG00000072274.12	ENST00000420415.5	protein_coding	0.226025	0.00163902	C	AD	gDTU
MRVI1	ENSG00000072952.18	ENST00000424001.5	protein_coding	0.16222	0.00231539	C	AD	gDTU
SCARB1	ENSG00000073060.15	ENST00000545305.1	processed_transcript	0.090105	0.00252602	C	AD	gDTU
CLCN4	ENSG00000073464.11	ENST00000380833.8	protein_coding	-0.20126	0.00620696	C	AD	gDTU
CLCN4	ENSG00000073464.11	ENST00000421085.6	protein_coding	0.20159	0.00620696	C	AD	gDTU
FERMT2	ENSG00000073712.14	ENST00000343279.8	protein_coding	-0.055725	0.000119589	C	AD	gDTU
ST6GAL1	ENSG00000073849.14	ENST00000169298.7	protein_coding	-0.134465	0.000374912	C	AD	gDTU
ST6GAL1	ENSG00000073849.14	ENST00000457772.6	protein_coding	0.162135	0.00469766	C	AD	gDTU
SRI	ENSG00000075142.13	ENST00000265729.6	protein_coding	0.08462	2.28234e-05	C	AD	gDTU
SRI	ENSG00000075142.13	ENST00000394641.7	protein_coding	-0.072265	2.28234e-05	C	AD	gDTU
GRAMD4	ENSG00000075240.16	ENST00000361034.7	protein_coding	-0.091635	0.00445325	C	AD	gDTU
GRAMD4	ENSG00000075240.16	ENST00000408031.1	protein_coding	0.16607	0.00445325	C	AD	gDTU
SLC25A3	ENSG00000075415.12	ENST00000548480.1	retained_intron	0.142085	1.87386e-05	C	AD	gDTU
FOSL2	ENSG00000075426.11	ENST00000264716.8	protein_coding	-0.163605	3.4997e-05	C	AD	gDTU
FOSL2	ENSG00000075426.11	ENST00000379619.5	protein_coding	0.171235	3.4997e-05	C	AD	gDTU
FRYL	ENSG00000075539.14	ENST00000358350.8	protein_coding	-0.053295	0.00612197	C	AD	gDTU
FRYL	ENSG00000075539.14	ENST00000503339.5	retained_intron	0.18965	1.10006e-05	C	AD	gDTU
TOP2B	ENSG00000077097.15	ENST00000413971.5	nonsense_mediated_decay	0.079435	0.00847133	C	AD	gDTU
DNAJC10	ENSG00000077232.17	ENST00000418559.5	nonsense_mediated_decay	-0.06963	0.00227582	C	AD	gDTU
DNAJC10	ENSG00000077232.17	ENST00000616986.4	protein_coding	0.086795	0.00227582	C	AD	gDTU
USP33	ENSG00000077254.14	ENST00000481579.5	protein_coding	0.132205	0.00917808	C	AD	gDTU
DYNC1I2	ENSG00000077380.15	ENST00000479806.1	retained_intron	0.132925	0.00155182	C	AD	gDTU
CAPZB	ENSG00000077549.17	ENST00000264202.7	protein_coding	-0.054485	2.60878e-06	C	AD	gDTU
MCCC1	ENSG00000078070.12	ENST00000265594.8	protein_coding	-0.09756	0.00807913	C	AD	gDTU
MCCC1	ENSG00000078070.12	ENST00000464601.5	retained_intron	0.13235	0.00386088	C	AD	gDTU
ADCY2	ENSG00000078295.16	ENST00000493243.5	nonsense_mediated_decay	-0.06767	0.00630905	C	AD	gDTU
NRDC	ENSG00000078618.21	ENST00000352171.11	protein_coding	-0.071965	0.00725469	C	AD	gDTU
SLC1A3	ENSG00000079215.13	ENST00000265113.8	protein_coding	-0.160075	0.00440585	C	AD	gDTU
RAPGEF3	ENSG00000079337.15	ENST00000479866.5	retained_intron	-0.060195	3.91403e-06	C	AD	gDTU
RAPGEF3	ENSG00000079337.15	ENST00000488250.5	retained_intron	0.076475	7.26741e-06	C	AD	gDTU
CARMIL1	ENSG00000079691.17	ENST00000329474.6	protein_coding	-0.14521	0.00622678	C	AD	gDTU
CARMIL1	ENSG00000079691.17	ENST00000476458.1	processed_transcript	0.175385	0.00622678	C	AD	gDTU
DDX1	ENSG00000079785.14	ENST00000621973.1	protein_coding	0.090255	0.00269514	C	AD	gDTU
EPB41L2	ENSG00000079819.18	ENST00000628542.2	protein_coding	-0.066265	0.0013968	C	AD	gDTU
RAB21	ENSG00000080371.5	ENST00000261263.4	protein_coding	0.091855	0.00853279	C	AD	gDTU
RAB21	ENSG00000080371.5	ENST00000358546.3	retained_intron	-0.10475	0.00853279	C	AD	gDTU
SRCAP	ENSG00000080603.16	ENST00000395059.6	protein_coding	-0.13614	1.31048e-06	C	AD	gDTU
OSTM1	ENSG00000081087.14	ENST00000193322.7	protein_coding	-0.16489	0.0077105	C	AD	gDTU
OSTM1	ENSG00000081087.14	ENST00000492130.1	processed_transcript	0.19222	0.0077105	C	AD	gDTU
PCNP	ENSG00000081154.11	ENST00000265260.7	protein_coding	-0.05129	0.008544	C	AD	gDTU
PCNP	ENSG00000081154.11	ENST00000469941.5	protein_coding	0.06155	0.00343278	C	AD	gDTU
DELE1	ENSG00000081791.8	ENST00000507481.2	protein_coding	0.121375	0.00928897	C	AD	gDTU
BZW1	ENSG00000082153.17	ENST00000409226.5	protein_coding	-0.210995	0.0041855	C	AD	gDTU
BZW1	ENSG00000082153.17	ENST00000409600.5	protein_coding	0.23354	0.0041855	C	AD	gDTU
NFE2L1	ENSG00000082641.15	ENST00000357480.9	protein_coding	-0.092435	0.00634749	C	AD	gDTU
NFE2L1	ENSG00000082641.15	ENST00000585291.5	protein_coding	0.137925	5.22829e-05	C	AD	gDTU
XPO1	ENSG00000082898.16	ENST00000401558.6	protein_coding	-0.08767	0.00263377	C	AD	gDTU
XPO1	ENSG00000082898.16	ENST00000481073.5	retained_intron	0.15604	0.00263377	C	AD	gDTU
RNF13	ENSG00000082996.19	ENST00000361785.10	protein_coding	0.123485	0.0018767	C	AD	gDTU
CD59	ENSG00000085063.15	ENST00000533403.6	protein_coding	-0.09512	0.000481143	C	AD	gDTU
ABCB1	ENSG00000085563.14	ENST00000488737.6	processed_transcript	0.226055	0.00542377	C	AD	gDTU
ABCB1	ENSG00000085563.14	ENST00000622132.4	protein_coding	-0.084775	0.00542377	C	AD	gDTU
CTTN	ENSG00000085733.15	ENST00000529736.5	protein_coding	0.064395	0.000434772	C	AD	gDTU
EPS15	ENSG00000085832.16	ENST00000371730.6	protein_coding	0.152915	0.000898196	C	AD	gDTU
USP40	ENSG00000085982.13	ENST00000251722.10	protein_coding	-0.0652	0.00958995	C	AD	gDTU
USP40	ENSG00000085982.13	ENST00000483519.5	retained_intron	0.15941	0.00958995	C	AD	gDTU
POMGNT1	ENSG00000085998.13	ENST00000371984.7	protein_coding	-0.177935	0.00568825	C	AD	gDTU
POMGNT1	ENSG00000085998.13	ENST00000475642.1	processed_transcript	0.231335	0.00568825	C	AD	gDTU
FOLH1	ENSG00000086205.17	ENST00000256999.6	protein_coding	-0.065465	0.00225932	C	AD	gDTU
HUWE1	ENSG00000086758.15	ENST00000262854.10	protein_coding	-0.050185	0.00404939	C	AD	gDTU
HUWE1	ENSG00000086758.15	ENST00000426907.5	protein_coding	0.12654	0.000225274	C	AD	gDTU
MTMR2	ENSG00000087053.18	ENST00000352297.11	protein_coding	-0.06961	0.00278268	C	AD	gDTU
PIGS	ENSG00000087111.20	ENST00000268758.13	nonsense_mediated_decay	0.094685	0.00141521	C	AD	gDTU
PIGS	ENSG00000087111.20	ENST00000395346.6	protein_coding	-0.06395	0.00141521	C	AD	gDTU
ATXN7L3	ENSG00000087152.15	ENST00000591295.5	protein_coding	0.15898	6.7133e-06	C	AD	gDTU
PGS1	ENSG00000087157.18	ENST00000262764.10	protein_coding	-0.07234	0.00912157	C	AD	gDTU
PGS1	ENSG00000087157.18	ENST00000588281.5	processed_transcript	0.126435	4.07936e-05	C	AD	gDTU
RTRAF	ENSG00000087302.8	ENST00000556760.5	protein_coding	-0.08684	0.00806307	C	AD	gDTU
DNM1L	ENSG00000087470.17	ENST00000414834.6	protein_coding	0.101995	0.00256605	C	AD	gDTU
ERGIC2	ENSG00000087502.17	ENST00000549182.1	nonsense_mediated_decay	0.086895	0.00991819	C	AD	gDTU
ERGIC2	ENSG00000087502.17	ENST00000552155.5	protein_coding	-0.05084	0.00507494	C	AD	gDTU
EPB41L1	ENSG00000088367.21	ENST00000338074.6	protein_coding	-0.058725	0.00806307	C	AD	gDTU
EPB41L1	ENSG00000088367.21	ENST00000441639.5	protein_coding	0.077075	0.00448535	C	AD	gDTU
ANKRD10	ENSG00000088448.14	ENST00000310847.8	protein_coding	0.10748	0.000660404	C	AD	gDTU
ANKRD10	ENSG00000088448.14	ENST00000464579.1	processed_transcript	-0.093205	1.72286e-17	C	AD	gDTU
PPP1R13B	ENSG00000088808.17	ENST00000202556.13	protein_coding	-0.083245	0.00227815	C	AD	gDTU
NSFL1C	ENSG00000088833.17	ENST00000476071.5	protein_coding	0.07792	0.00283402	C	AD	gDTU
NSFL1C	ENSG00000088833.17	ENST00000555568.5	nonsense_mediated_decay	-0.061045	0.00294877	C	AD	gDTU
ANAPC5	ENSG00000089053.12	ENST00000261819.7	protein_coding	-0.06385	0.0006067	C	AD	gDTU
ANAPC5	ENSG00000089053.12	ENST00000544314.5	processed_transcript	0.15549	2.59045e-08	C	AD	gDTU
ERP29	ENSG00000089248.6	ENST00000261735.3	protein_coding	-0.119035	0.00108844	C	AD	gDTU
ERP29	ENSG00000089248.6	ENST00000455836.1	protein_coding	0.12034	0.00108844	C	AD	gDTU
HEPH	ENSG00000089472.16	ENST00000336279.9	protein_coding	0.1111	0.00344977	C	AD	gDTU
HEPH	ENSG00000089472.16	ENST00000441993.6	protein_coding	-0.088905	0.00344977	C	AD	gDTU
GANAB	ENSG00000089597.17	ENST00000532402.5	nonsense_mediated_decay	0.21295	2.1637e-07	C	AD	gDTU
SPTLC1	ENSG00000090054.14	ENST00000262554.6	protein_coding	-0.07606	0.00169167	C	AD	gDTU
SPTLC1	ENSG00000090054.14	ENST00000646534.1	nonsense_mediated_decay	0.06631	0.00169167	C	AD	gDTU
PAPOLA	ENSG00000090060.17	ENST00000216277.12	protein_coding	-0.061	0.0031918	C	AD	gDTU
PAPOLA	ENSG00000090060.17	ENST00000553461.1	protein_coding	0.07948	7.47825e-05	C	AD	gDTU
PCBP4	ENSG00000090097.21	ENST00000322099.11	protein_coding	0.11283	0.00175887	C	AD	gDTU
RGS1	ENSG00000090104.11	ENST00000367459.7	protein_coding	0.17132	0.00779754	C	AD	gDTU
RGS1	ENSG00000090104.11	ENST00000469578.2	protein_coding	-0.057815	0.00779754	C	AD	gDTU
GLG1	ENSG00000090863.11	ENST00000205061.9	protein_coding	0.06212	0.0029367	C	AD	gDTU
GLG1	ENSG00000090863.11	ENST00000422840.6	protein_coding	-0.06269	0.0029367	C	AD	gDTU
NRCAM	ENSG00000091129.19	ENST00000351718.8	protein_coding	-0.087305	0.00029173	C	AD	gDTU
NRCAM	ENSG00000091129.19	ENST00000522550.2	processed_transcript	0.130515	7.15212e-05	C	AD	gDTU
DLD	ENSG00000091140.13	ENST00000437604.6	protein_coding	-0.057875	8.99007e-05	C	AD	gDTU
TF	ENSG00000091513.15	ENST00000461695.1	nonsense_mediated_decay	0.135975	6.52955e-11	C	AD	gDTU
TF	ENSG00000091513.15	ENST00000482271.5	protein_coding	-0.05117	7.34266e-05	C	AD	gDTU
CDV3	ENSG00000091527.15	ENST00000264993.7	protein_coding	0.07672	0.00193767	C	AD	gDTU
JPH4	ENSG00000092051.16	ENST00000356300.8	protein_coding	-0.080275	0.00102293	C	AD	gDTU
JPH4	ENSG00000092051.16	ENST00000622501.4	protein_coding	0.092345	0.00102293	C	AD	gDTU
SLC7A8	ENSG00000092068.19	ENST00000316902.11	protein_coding	-0.12103	0.00432368	C	AD	gDTU
SLC7A8	ENSG00000092068.19	ENST00000397310.6	retained_intron	0.219025	0.00432368	C	AD	gDTU
TYRO3	ENSG00000092445.11	ENST00000559066.5	protein_coding	-0.099015	3.13645e-10	C	AD	gDTU
MYL6	ENSG00000092841.18	ENST00000547649.5	protein_coding	-0.085145	3.01049e-05	C	AD	gDTU
ARCN1	ENSG00000095139.13	ENST00000534182.2	protein_coding	0.157945	0.00434897	C	AD	gDTU
SORBS1	ENSG00000095637.22	ENST00000649911.1	protein_coding	0.09218	0.000374912	C	AD	gDTU
WAC	ENSG00000095787.21	ENST00000354911.8	protein_coding	-0.113635	0.000323892	C	AD	gDTU
NUBP2	ENSG00000095906.16	ENST00000262302.13	protein_coding	-0.080975	0.0012692	C	AD	gDTU
NUBP2	ENSG00000095906.16	ENST00000568834.5	nonsense_mediated_decay	0.149205	0.0012692	C	AD	gDTU
RAB18	ENSG00000099246.16	ENST00000356940.10	protein_coding	0.06739	0.00977946	C	AD	gDTU
MZF1	ENSG00000099326.8	ENST00000215057.6	protein_coding	-0.052535	0.000571542	C	AD	gDTU
MZF1	ENSG00000099326.8	ENST00000600004.1	retained_intron	0.05471	0.000571542	C	AD	gDTU
BCL7C	ENSG00000099385.11	ENST00000215115.4	protein_coding	0.11331	0.000692906	C	AD	gDTU
BCL7C	ENSG00000099385.11	ENST00000572628.5	protein_coding	-0.088145	0.000692906	C	AD	gDTU
PALM	ENSG00000099864.17	ENST00000338448.9	protein_coding	-0.092605	0.00452302	C	AD	gDTU
PALM	ENSG00000099864.17	ENST00000590161.2	protein_coding	0.1628	2.9635e-06	C	AD	gDTU
MKNK2	ENSG00000099875.14	ENST00000309340.11	protein_coding	-0.12125	5.43592e-07	C	AD	gDTU
MKNK2	ENSG00000099875.14	ENST00000591142.5	protein_coding	0.132475	0.000519057	C	AD	gDTU
CABIN1	ENSG00000099991.17	ENST00000263119.9	protein_coding	-0.05211	5.93137e-06	C	AD	gDTU
CABIN1	ENSG00000099991.17	ENST00000337989.11	protein_coding	0.16825	1.50965e-06	C	AD	gDTU
RNF215	ENSG00000099999.14	ENST00000215798.10	protein_coding	-0.07174	0.00190994	C	AD	gDTU
RNF215	ENSG00000099999.14	ENST00000382363.7	protein_coding	0.109315	0.00190994	C	AD	gDTU
TFIP11	ENSG00000100109.16	ENST00000405938.5	protein_coding	-0.099525	0.00599025	C	AD	gDTU
TFIP11	ENSG00000100109.16	ENST00000492137.1	retained_intron	0.176505	0.00599025	C	AD	gDTU
POLR2F	ENSG00000100142.14	ENST00000608713.1	processed_transcript	0.053255	0.0025214	C	AD	gDTU
DDX17	ENSG00000100201.20	ENST00000216019.11	retained_intron	-0.093325	6.14448e-07	C	AD	gDTU
DDX17	ENSG00000100201.20	ENST00000396821.7	protein_coding	0.09377	0.000503643	C	AD	gDTU
TOMM22	ENSG00000100216.5	ENST00000216034.5	protein_coding	0.095045	0.00399345	C	AD	gDTU
TOMM22	ENSG00000100216.5	ENST00000492561.1	retained_intron	-0.095045	0.00399345	C	AD	gDTU
FBXO7	ENSG00000100225.17	ENST00000266087.11	protein_coding	-0.05952	7.29049e-05	C	AD	gDTU
SBF1	ENSG00000100241.20	ENST00000348911.10	protein_coding	-0.123245	7.91414e-05	C	AD	gDTU
SBF1	ENSG00000100241.20	ENST00000418590.3	protein_coding	0.149955	7.53015e-07	C	AD	gDTU
TOM1	ENSG00000100284.20	ENST00000424387.5	nonsense_mediated_decay	0.133455	0.00132771	C	AD	gDTU
CHKB	ENSG00000100288.19	ENST00000464225.5	processed_transcript	0.12087	0.000188696	C	AD	gDTU
CHKB	ENSG00000100288.19	ENST00000492582.5	retained_intron	-0.06482	2.52906e-07	C	AD	gDTU
ARSA	ENSG00000100299.17	ENST00000216124.9	protein_coding	-0.079175	0.000625167	C	AD	gDTU
ARSA	ENSG00000100299.17	ENST00000610191.1	processed_transcript	0.104065	0.000303199	C	AD	gDTU
KIAA0930	ENSG00000100364.18	ENST00000488038.5	retained_intron	-0.08622	0.00144641	C	AD	gDTU
SDR39U1	ENSG00000100445.17	ENST00000538105.6	protein_coding	0.088175	0.000237328	C	AD	gDTU
SDR39U1	ENSG00000100445.17	ENST00000556262.5	retained_intron	-0.067665	0.000205933	C	AD	gDTU
CNIH1	ENSG00000100528.11	ENST00000553660.5	protein_coding	-0.06224	8.94771e-09	C	AD	gDTU
ATP6V1D	ENSG00000100554.11	ENST00000216442.11	protein_coding	-0.069215	0.0062397	C	AD	gDTU
ATP6V1D	ENSG00000100554.11	ENST00000555474.5	protein_coding	0.088985	0.00134918	C	AD	gDTU
VTI1B	ENSG00000100568.10	ENST00000554636.1	protein_coding	0.06319	0.000918599	C	AD	gDTU
VTI1B	ENSG00000100568.10	ENST00000554659.5	protein_coding	-0.05074	0.000250416	C	AD	gDTU
GALNT16	ENSG00000100626.16	ENST00000337827.8	protein_coding	0.112505	0.00758897	C	AD	gDTU
GALNT16	ENSG00000100626.16	ENST00000448469.7	protein_coding	-0.066955	0.00758897	C	AD	gDTU
SRSF5	ENSG00000100650.15	ENST00000554465.5	retained_intron	-0.073505	1.55873e-06	C	AD	gDTU
SRSF5	ENSG00000100650.15	ENST00000557154.5	protein_coding	0.09189	7.52718e-05	C	AD	gDTU
TELO2	ENSG00000100726.14	ENST00000262319.10	protein_coding	-0.124935	0.00542377	C	AD	gDTU
TELO2	ENSG00000100726.14	ENST00000568240.1	retained_intron	0.12914	0.00542377	C	AD	gDTU
PABPN1	ENSG00000100836.10	ENST00000216727.8	protein_coding	0.0768	0.00192075	C	AD	gDTU
PABPN1	ENSG00000100836.10	ENST00000397276.6	protein_coding	-0.056185	0.00192075	C	AD	gDTU
ARHGAP5	ENSG00000100852.12	ENST00000396582.6	protein_coding	0.14662	0.000211564	C	AD	gDTU
ARHGAP5	ENSG00000100852.12	ENST00000433497.5	protein_coding	-0.112175	7.77275e-08	C	AD	gDTU
PLTP	ENSG00000100979.14	ENST00000372431.7	protein_coding	-0.194865	5.04217e-06	C	AD	gDTU
TRPC4AP	ENSG00000100991.11	ENST00000252015.2	protein_coding	-0.10606	0.00876431	C	AD	gDTU
TRPC4AP	ENSG00000100991.11	ENST00000451813.6	protein_coding	0.10606	0.00876431	C	AD	gDTU
ZMYND8	ENSG00000101040.19	ENST00000619049.4	protein_coding	0.16988	0.00475328	C	AD	gDTU
NELFCD	ENSG00000101158.13	ENST00000479207.1	processed_transcript	0.08513	0.00010361	C	AD	gDTU
NELFCD	ENSG00000101158.13	ENST00000602795.5	protein_coding	-0.098455	0.00104206	C	AD	gDTU
SLCO4A1	ENSG00000101187.15	ENST00000370507.5	protein_coding	-0.10778	2.11917e-06	C	AD	gDTU
SLCO4A1	ENSG00000101187.15	ENST00000451793.1	protein_coding	0.21124	2.10175e-05	C	AD	gDTU
SNPH	ENSG00000101298.14	ENST00000381873.7	protein_coding	0.08675	1.93628e-05	C	AD	gDTU
SNPH	ENSG00000101298.14	ENST00000614659.1	protein_coding	-0.05034	0.00206743	C	AD	gDTU
SAMHD1	ENSG00000101347.9	ENST00000642246.1	nonsense_mediated_decay	-0.09489	4.79165e-05	C	AD	gDTU
CELF4	ENSG00000101489.19	ENST00000588591.5	protein_coding	-0.070015	0.00201569	C	AD	gDTU
VAPA	ENSG00000101558.13	ENST00000583879.5	retained_intron	-0.076445	0.00102293	C	AD	gDTU
ANKRD12	ENSG00000101745.16	ENST00000262126.8	protein_coding	0.10205	0.00704708	C	AD	gDTU
ANKRD12	ENSG00000101745.16	ENST00000400020.7	protein_coding	-0.1199	0.00704708	C	AD	gDTU
CHRDL1	ENSG00000101938.14	ENST00000372042.5	protein_coding	-0.082255	0.00837381	C	AD	gDTU
CHRDL1	ENSG00000101938.14	ENST00000372045.5	protein_coding	0.09953	0.00837381	C	AD	gDTU
SMARCA1	ENSG00000102038.15	ENST00000371122.8	protein_coding	-0.056635	0.00474736	C	AD	gDTU
SMARCA1	ENSG00000102038.15	ENST00000371123.5	protein_coding	0.054165	0.00474736	C	AD	gDTU
RBBP7	ENSG00000102054.17	ENST00000330735.7	retained_intron	0.13448	0.000636029	C	AD	gDTU
RBBP7	ENSG00000102054.17	ENST00000404022.5	protein_coding	-0.050375	0.00765638	C	AD	gDTU
CAB39L	ENSG00000102547.18	ENST00000347776.9	protein_coding	0.128005	0.0027356	C	AD	gDTU
MAPK3	ENSG00000102882.11	ENST00000395199.7	protein_coding	-0.068295	7.8273e-07	C	AD	gDTU
CYB5B	ENSG00000103018.16	ENST00000561792.5	protein_coding	-0.079785	2.70089e-06	C	AD	gDTU
NPRL3	ENSG00000103148.15	ENST00000399953.7	protein_coding	-0.06103	0.000111293	C	AD	gDTU
USP10	ENSG00000103194.15	ENST00000219473.11	protein_coding	-0.10476	0.00579185	C	AD	gDTU
USP10	ENSG00000103194.15	ENST00000540269.6	nonsense_mediated_decay	0.08919	0.00579185	C	AD	gDTU
CLCN7	ENSG00000103249.17	ENST00000262318.12	protein_coding	-0.083445	1.45007e-07	C	AD	gDTU
CLCN7	ENSG00000103249.17	ENST00000565092.6	retained_intron	0.18018	2.45563e-05	C	AD	gDTU
SLC7A5	ENSG00000103257.8	ENST00000261622.4	protein_coding	-0.20033	0.000459964	C	AD	gDTU
SLC7A5	ENSG00000103257.8	ENST00000565644.5	protein_coding	0.20397	0.000459964	C	AD	gDTU
FBXO31	ENSG00000103264.17	ENST00000311635.11	protein_coding	-0.067055	0.00591177	C	AD	gDTU
FBXO31	ENSG00000103264.17	ENST00000565593.1	nonsense_mediated_decay	0.09035	0.00591177	C	AD	gDTU
CAPN15	ENSG00000103326.11	ENST00000219611.6	protein_coding	-0.111465	0.00145922	C	AD	gDTU
CAPN15	ENSG00000103326.11	ENST00000565010.1	retained_intron	0.202425	0.00145922	C	AD	gDTU
PIEZO1	ENSG00000103335.22	ENST00000301015.14	protein_coding	-0.129945	0.00760862	C	AD	gDTU
PIEZO1	ENSG00000103335.22	ENST00000518793.6	protein_coding	0.174715	1.3552e-06	C	AD	gDTU
RNF40	ENSG00000103549.21	ENST00000563683.5	protein_coding	-0.114975	1.32461e-06	C	AD	gDTU
RNF40	ENSG00000103549.21	ENST00000602784.1	nonsense_mediated_decay	0.14412	0.000388795	C	AD	gDTU
KNOP1	ENSG00000103550.13	ENST00000565844.1	retained_intron	-0.074135	0.00280509	C	AD	gDTU
RAB11A	ENSG00000103769.9	ENST00000566233.5	protein_coding	-0.075545	4.84908e-06	C	AD	gDTU
RAB11A	ENSG00000103769.9	ENST00000567671.1	protein_coding	-0.051435	0.00742947	C	AD	gDTU
CTSH	ENSG00000103811.16	ENST00000525807.5	nonsense_mediated_decay	0.1081	8.61107e-05	C	AD	gDTU
CTSH	ENSG00000103811.16	ENST00000534038.5	processed_transcript	-0.054005	0.00511407	C	AD	gDTU
CTSH	ENSG00000103811.16	ENST00000615999.4	protein_coding	-0.069445	0.00560902	C	AD	gDTU
RPAP1	ENSG00000103932.11	ENST00000304330.8	protein_coding	-0.158585	0.0020507	C	AD	gDTU
RPAP1	ENSG00000103932.11	ENST00000565167.1	retained_intron	0.163145	0.0020507	C	AD	gDTU
SPG11	ENSG00000104133.14	ENST00000261866.11	protein_coding	-0.061775	0.00255572	C	AD	gDTU
SPG11	ENSG00000104133.14	ENST00000559511.5	protein_coding	0.10769	0.00255572	C	AD	gDTU
SGK3	ENSG00000104205.13	ENST00000396596.2	protein_coding	-0.068765	0.00195298	C	AD	gDTU
NDRG1	ENSG00000104419.14	ENST00000521026.5	retained_intron	0.12299	6.78123e-06	C	AD	gDTU
SQLE	ENSG00000104549.11	ENST00000265896.9	protein_coding	-0.10452	0.00714952	C	AD	gDTU
SQLE	ENSG00000104549.11	ENST00000523430.5	protein_coding	0.1288	0.00714952	C	AD	gDTU
R3HCC1	ENSG00000104679.10	ENST00000265806.10	protein_coding	0.122655	0.00158809	C	AD	gDTU
R3HCC1	ENSG00000104679.10	ENST00000411463.2	protein_coding	-0.08843	0.00158809	C	AD	gDTU
ARHGEF18	ENSG00000104880.17	ENST00000319670.13	protein_coding	-0.0905	0.00112627	C	AD	gDTU
ARHGEF18	ENSG00000104880.17	ENST00000594665.1	protein_coding	0.116375	0.00112627	C	AD	gDTU
OLFM2	ENSG00000105088.8	ENST00000264833.8	protein_coding	-0.11885	0.00358111	C	AD	gDTU
OLFM2	ENSG00000105088.8	ENST00000590841.5	protein_coding	0.13213	0.00358111	C	AD	gDTU
GPI	ENSG00000105220.15	ENST00000356487.10	protein_coding	-0.139705	0.000149989	C	AD	gDTU
ZFR2	ENSG00000105278.10	ENST00000262961.8	protein_coding	0.121015	0.00730188	C	AD	gDTU
ZFR2	ENSG00000105278.10	ENST00000586578.1	nonsense_mediated_decay	-0.14452	0.00730188	C	AD	gDTU
DENND3	ENSG00000105339.10	ENST00000519811.5	protein_coding	-0.054425	0.000131711	C	AD	gDTU
DENND3	ENSG00000105339.10	ENST00000523308.5	protein_coding	0.089815	0.000131711	C	AD	gDTU
TYK2	ENSG00000105397.13	ENST00000525621.5	protein_coding	-0.077665	4.52957e-07	C	AD	gDTU
TYK2	ENSG00000105397.13	ENST00000525976.5	protein_coding	0.13558	1.06469e-07	C	AD	gDTU
NAPA	ENSG00000105402.7	ENST00000263354.7	protein_coding	-0.11634	0.00116031	C	AD	gDTU
NAPA	ENSG00000105402.7	ENST00000594217.5	nonsense_mediated_decay	0.152505	0.000227532	C	AD	gDTU
KCNN1	ENSG00000105642.15	ENST00000615435.1	protein_coding	-0.06956	3.1073e-06	C	AD	gDTU
SUGP1	ENSG00000105705.15	ENST00000588731.6	nonsense_mediated_decay	-0.05045	0.000516495	C	AD	gDTU
SUGP1	ENSG00000105705.15	ENST00000591007.6	retained_intron	0.12819	0.000513302	C	AD	gDTU
ERF	ENSG00000105722.9	ENST00000222329.8	protein_coding	0.098395	0.00999256	C	AD	gDTU
ERF	ENSG00000105722.9	ENST00000440177.6	protein_coding	-0.05062	0.00999256	C	AD	gDTU
ATP13A1	ENSG00000105726.16	ENST00000357324.10	protein_coding	-0.059625	0.0094315	C	AD	gDTU
ATP13A1	ENSG00000105726.16	ENST00000497556.5	retained_intron	0.14164	0.00123681	C	AD	gDTU
GRIK5	ENSG00000105737.9	ENST00000454993.6	retained_intron	0.224035	0.00100747	C	AD	gDTU
TAX1BP1	ENSG00000106052.13	ENST00000433216.6	protein_coding	0.081535	0.00651869	C	AD	gDTU
CHN2	ENSG00000106069.22	ENST00000412711.6	protein_coding	-0.14244	0.00814949	C	AD	gDTU
CHN2	ENSG00000106069.22	ENST00000424025.4	protein_coding	0.202265	0.00576181	C	AD	gDTU
ZKSCAN1	ENSG00000106261.16	ENST00000324306.10	protein_coding	-0.178815	0.00454926	C	AD	gDTU
ZKSCAN1	ENSG00000106261.16	ENST00000535170.5	protein_coding	0.14308	0.00454926	C	AD	gDTU
PTPRZ1	ENSG00000106278.11	ENST00000449182.1	protein_coding	-0.07618	0.00144047	C	AD	gDTU
IMPDH1	ENSG00000106348.17	ENST00000348127.10	protein_coding	-0.064605	0.00977946	C	AD	gDTU
IMPDH1	ENSG00000106348.17	ENST00000496200.5	protein_coding	0.11201	0.00977946	C	AD	gDTU
TMEM106B	ENSG00000106460.18	ENST00000396667.7	protein_coding	0.1626	0.00385784	C	AD	gDTU
TMEM106B	ENSG00000106460.18	ENST00000396668.7	protein_coding	-0.116805	0.00385784	C	AD	gDTU
PSMA2	ENSG00000106588.10	ENST00000223321.8	protein_coding	-0.051425	0.00746023	C	AD	gDTU
PSMA2	ENSG00000106588.10	ENST00000445517.1	protein_coding	0.056725	0.00746023	C	AD	gDTU
MRPL32	ENSG00000106591.3	ENST00000413995.1	nonsense_mediated_decay	0.124835	0.000131711	C	AD	gDTU
KANK1	ENSG00000107104.18	ENST00000382289.6	protein_coding	0.16186	0.00684795	C	AD	gDTU
KANK1	ENSG00000107104.18	ENST00000382297.6	protein_coding	-0.101765	6.09056e-10	C	AD	gDTU
MPDZ	ENSG00000107186.16	ENST00000381017.6	retained_intron	0.098385	0.000506708	C	AD	gDTU
NPDC1	ENSG00000107281.9	ENST00000371600.7	protein_coding	-0.081895	0.00511446	C	AD	gDTU
SETX	ENSG00000107290.13	ENST00000224140.5	protein_coding	-0.08521	0.00601986	C	AD	gDTU
SETX	ENSG00000107290.13	ENST00000477049.1	processed_transcript	0.139905	0.00121856	C	AD	gDTU
ABCA2	ENSG00000107331.16	ENST00000341511.10	protein_coding	-0.11047	1.71806e-12	C	AD	gDTU
ABCA2	ENSG00000107331.16	ENST00000464520.1	retained_intron	0.122125	3.75651e-11	C	AD	gDTU
ABHD17B	ENSG00000107362.13	ENST00000333421.6	protein_coding	0.069095	0.00319291	C	AD	gDTU
ABHD17B	ENSG00000107362.13	ENST00000377041.6	protein_coding	-0.069095	0.00319291	C	AD	gDTU
UNC5B	ENSG00000107731.12	ENST00000335350.10	protein_coding	-0.14289	0.00112803	C	AD	gDTU
UNC5B	ENSG00000107731.12	ENST00000373192.4	protein_coding	0.14289	0.00112803	C	AD	gDTU
LIPA	ENSG00000107798.17	ENST00000336233.9	protein_coding	-0.17527	0.000111527	C	AD	gDTU
LIPA	ENSG00000107798.17	ENST00000371837.5	protein_coding	0.120755	0.000906049	C	AD	gDTU
PITRM1	ENSG00000107959.15	ENST00000224949.8	protein_coding	-0.16363	6.31433e-06	C	AD	gDTU
PITRM1	ENSG00000107959.15	ENST00000490510.5	processed_transcript	0.14133	0.000841174	C	AD	gDTU
CUL2	ENSG00000108094.14	ENST00000374749.7	protein_coding	0.138045	0.000817443	C	AD	gDTU
CUL2	ENSG00000108094.14	ENST00000421317.4	protein_coding	-0.143055	0.000817443	C	AD	gDTU
TSPAN14	ENSG00000108219.14	ENST00000372158.5	protein_coding	-0.05938	1.84313e-05	C	AD	gDTU
LGI1	ENSG00000108231.12	ENST00000371418.8	protein_coding	-0.05245	0.00816195	C	AD	gDTU
UBTF	ENSG00000108312.14	ENST00000436088.5	protein_coding	-0.061305	9.3284e-10	C	AD	gDTU
ASPA	ENSG00000108381.10	ENST00000263080.2	protein_coding	0.057295	0.00850572	C	AD	gDTU
SEPT4	ENSG00000108387.14	ENST00000317268.7	protein_coding	-0.06678	0.000330971	C	AD	gDTU
SEPT4	ENSG00000108387.14	ENST00000393086.5	protein_coding	0.075545	0.00497607	C	AD	gDTU
CDK5RAP3	ENSG00000108465.14	ENST00000578996.1	retained_intron	0.120965	0.000599258	C	AD	gDTU
CAMTA2	ENSG00000108509.20	ENST00000348066.7	protein_coding	-0.12312	0.00297343	C	AD	gDTU
RNF167	ENSG00000108523.15	ENST00000262482.10	protein_coding	-0.088835	0.00518006	C	AD	gDTU
RNF167	ENSG00000108523.15	ENST00000576965.1	protein_coding	0.12517	0.00019771	C	AD	gDTU
RAI1	ENSG00000108557.18	ENST00000353383.5	protein_coding	-0.07396	0.00182722	C	AD	gDTU
RAI1	ENSG00000108557.18	ENST00000582514.1	processed_transcript	0.13005	0.00182722	C	AD	gDTU
DDX5	ENSG00000108654.14	ENST00000450599.6	protein_coding	0.12306	3.2991e-05	C	AD	gDTU
DDX5	ENSG00000108654.14	ENST00000581230.5	retained_intron	-0.144865	2.55688e-07	C	AD	gDTU
LGALS3BP	ENSG00000108679.12	ENST00000262776.7	protein_coding	-0.23242	0.00119757	C	AD	gDTU
LGALS3BP	ENSG00000108679.12	ENST00000587311.5	nonsense_mediated_decay	0.12451	0.0094102	C	AD	gDTU
EZH1	ENSG00000108799.12	ENST00000428826.6	protein_coding	0.06162	0.000990512	C	AD	gDTU
EZH1	ENSG00000108799.12	ENST00000586714.1	retained_intron	-0.05563	0.000990512	C	AD	gDTU
HDAC5	ENSG00000108840.15	ENST00000225983.10	protein_coding	0.05569	0.00804488	C	AD	gDTU
HDAC5	ENSG00000108840.15	ENST00000586802.5	protein_coding	-0.07063	0.00804488	C	AD	gDTU
MPP2	ENSG00000108852.14	ENST00000269095.8	protein_coding	-0.128925	0.00762143	C	AD	gDTU
MPP2	ENSG00000108852.14	ENST00000377184.7	protein_coding	0.199445	0.00762143	C	AD	gDTU
EFTUD2	ENSG00000108883.12	ENST00000590124.5	protein_coding	0.086135	0.007058	C	AD	gDTU
EFTUD2	ENSG00000108883.12	ENST00000592576.5	protein_coding	-0.05742	0.007058	C	AD	gDTU
RANGRF	ENSG00000108961.13	ENST00000226105.10	protein_coding	0.05065	0.000944358	C	AD	gDTU
OCIAD1	ENSG00000109180.14	ENST00000264312.11	protein_coding	-0.07146	0.000430231	C	AD	gDTU
LAMTOR3	ENSG00000109270.12	ENST00000515100.1	processed_transcript	-0.0815	0.00155182	C	AD	gDTU
GAB1	ENSG00000109458.8	ENST00000262995.8	protein_coding	0.10982	0.00217665	C	AD	gDTU
GAB1	ENSG00000109458.8	ENST00000505913.5	protein_coding	-0.066905	0.00217665	C	AD	gDTU
GAR1	ENSG00000109534.16	ENST00000226796.6	protein_coding	-0.153595	0.00102293	C	AD	gDTU
GAR1	ENSG00000109534.16	ENST00000394631.7	protein_coding	0.164235	0.00102293	C	AD	gDTU
STIM2	ENSG00000109689.15	ENST00000465503.5	protein_coding	-0.069915	0.000162288	C	AD	gDTU
MFSD10	ENSG00000109736.14	ENST00000355443.8	protein_coding	-0.07683	0.00011875	C	AD	gDTU
MFSD10	ENSG00000109736.14	ENST00000514031.5	retained_intron	0.13136	0.000250138	C	AD	gDTU
UFSP2	ENSG00000109775.10	ENST00000264689.10	protein_coding	-0.140345	0.000840167	C	AD	gDTU
HSPA8	ENSG00000109971.13	ENST00000534624.5	protein_coding	-0.070055	0.000700296	C	AD	gDTU
TMEM109	ENSG00000110108.9	ENST00000227525.7	protein_coding	-0.133465	0.00913087	C	AD	gDTU
TMEM109	ENSG00000110108.9	ENST00000540280.1	processed_transcript	0.22067	0.000372195	C	AD	gDTU
EIF4G2	ENSG00000110321.16	ENST00000525681.5	protein_coding	0.05874	0.0098654	C	AD	gDTU
DDX6	ENSG00000110367.12	ENST00000534980.6	protein_coding	0.068995	0.00818614	C	AD	gDTU
DDX6	ENSG00000110367.12	ENST00000620157.4	protein_coding	-0.0575	0.00818614	C	AD	gDTU
CD81	ENSG00000110651.11	ENST00000263645.9	protein_coding	0.157265	7.53823e-06	C	AD	gDTU
CD81	ENSG00000110651.11	ENST00000526072.5	protein_coding	-0.134435	2.52906e-07	C	AD	gDTU
C11orf58	ENSG00000110696.9	ENST00000228136.8	protein_coding	0.06664	0.000348291	C	AD	gDTU
C11orf58	ENSG00000110696.9	ENST00000525684.1	protein_coding	-0.06982	2.71363e-08	C	AD	gDTU
VWF	ENSG00000110799.13	ENST00000261405.9	protein_coding	-0.151015	0.00797331	C	AD	gDTU
VWF	ENSG00000110799.13	ENST00000621700.1	retained_intron	0.15644	0.00797331	C	AD	gDTU
SLC11A2	ENSG00000110911.15	ENST00000262052.9	protein_coding	-0.081305	0.00113734	C	AD	gDTU
SLC11A2	ENSG00000110911.15	ENST00000550782.5	retained_intron	0.150345	0.00805174	C	AD	gDTU
CAMKK2	ENSG00000110931.18	ENST00000392474.6	protein_coding	0.13524	0.00202742	C	AD	gDTU
CAMKK2	ENSG00000110931.18	ENST00000545538.5	protein_coding	-0.10463	0.00202742	C	AD	gDTU
ACSS3	ENSG00000111058.7	ENST00000548058.5	protein_coding	0.151695	0.00639451	C	AD	gDTU
ACSS3	ENSG00000111058.7	ENST00000548324.5	retained_intron	-0.08095	0.00639451	C	AD	gDTU
RAB5B	ENSG00000111540.15	ENST00000549505.5	nonsense_mediated_decay	0.12615	0.00999256	C	AD	gDTU
RAB5B	ENSG00000111540.15	ENST00000553116.5	protein_coding	-0.12634	0.00406496	C	AD	gDTU
MRPL51	ENSG00000111639.7	ENST00000229238.4	protein_coding	-0.08552	0.00424365	C	AD	gDTU
MRPL51	ENSG00000111639.7	ENST00000543959.5	protein_coding	0.08841	0.00342335	C	AD	gDTU
USP5	ENSG00000111667.13	ENST00000389231.9	protein_coding	-0.125925	0.000404471	C	AD	gDTU
ATN1	ENSG00000111676.14	ENST00000396684.2	protein_coding	-0.12089	0.00185774	C	AD	gDTU
PRKAB1	ENSG00000111725.10	ENST00000537057.1	processed_transcript	0.137765	0.00609396	C	AD	gDTU
FGFR1OP2	ENSG00000111790.13	ENST00000327214.5	protein_coding	0.072145	0.0081782	C	AD	gDTU
KCTD20	ENSG00000112078.13	ENST00000373731.6	protein_coding	-0.1496	0.00435078	C	AD	gDTU
KCTD20	ENSG00000112078.13	ENST00000536244.5	protein_coding	0.165065	0.00435078	C	AD	gDTU
SRSF3	ENSG00000112081.16	ENST00000373715.10	protein_coding	0.12696	0.000100902	C	AD	gDTU
SRSF3	ENSG00000112081.16	ENST00000620941.1	protein_coding	-0.080105	2.71168e-06	C	AD	gDTU
MDN1	ENSG00000112159.11	ENST00000369393.7	protein_coding	-0.099655	0.00818579	C	AD	gDTU
MDN1	ENSG00000112159.11	ENST00000487831.2	nonsense_mediated_decay	0.09994	0.00818579	C	AD	gDTU
MED23	ENSG00000112282.17	ENST00000368068.7	protein_coding	-0.084835	0.00453077	C	AD	gDTU
MED23	ENSG00000112282.17	ENST00000479213.1	processed_transcript	0.198285	0.00453077	C	AD	gDTU
ACOT13	ENSG00000112304.10	ENST00000230048.4	protein_coding	-0.072265	0.00902301	C	AD	gDTU
ACOT13	ENSG00000112304.10	ENST00000476436.1	processed_transcript	0.077575	0.00902301	C	AD	gDTU
CUL9	ENSG00000112659.13	ENST00000252050.8	protein_coding	-0.053745	0.000120061	C	AD	gDTU
MAN2A1	ENSG00000112893.9	ENST00000261483.4	protein_coding	-0.06818	0.00390983	C	AD	gDTU
MAN2A1	ENSG00000112893.9	ENST00000503970.2	retained_intron	0.11868	0.00390983	C	AD	gDTU
SPARC	ENSG00000113140.10	ENST00000521569.1	protein_coding	-0.08161	1.21525e-06	C	AD	gDTU
CLK4	ENSG00000113240.12	ENST00000316308.8	protein_coding	0.10809	0.00195966	C	AD	gDTU
CLK4	ENSG00000113240.12	ENST00000519583.5	retained_intron	-0.081955	0.00195966	C	AD	gDTU
THBS4	ENSG00000113296.14	ENST00000350881.6	protein_coding	-0.19501	0.000280779	C	AD	gDTU
THBS4	ENSG00000113296.14	ENST00000504720.5	processed_transcript	0.197835	0.00170602	C	AD	gDTU
TARS	ENSG00000113407.13	ENST00000503422.1	retained_intron	0.17054	0.0099991	C	AD	gDTU
SKP1	ENSG00000113558.18	ENST00000328392.10	protein_coding	-0.053015	0.00170926	C	AD	gDTU
SKP1	ENSG00000113558.18	ENST00000521216.5	protein_coding	0.053705	0.00612447	C	AD	gDTU
LIFR	ENSG00000113594.9	ENST00000263409.8	protein_coding	-0.065625	0.00668016	C	AD	gDTU
LIFR	ENSG00000113594.9	ENST00000511561.1	protein_coding	0.07975	0.00668016	C	AD	gDTU
WWC1	ENSG00000113645.14	ENST00000393895.7	protein_coding	-0.064535	0.00208076	C	AD	gDTU
WWC1	ENSG00000113645.14	ENST00000524038.5	protein_coding	0.17812	1.93935e-06	C	AD	gDTU
CSNK1A1	ENSG00000113712.17	ENST00000261798.9	protein_coding	0.104565	0.000970675	C	AD	gDTU
CSNK1A1	ENSG00000113712.17	ENST00000377843.6	protein_coding	-0.07738	0.000708481	C	AD	gDTU
TIMMDC1	ENSG00000113845.9	ENST00000264244.7	nonsense_mediated_decay	-0.075735	0.00884546	C	AD	gDTU
TIMMDC1	ENSG00000113845.9	ENST00000498399.1	nonsense_mediated_decay	0.116635	0.00154759	C	AD	gDTU
BCL6	ENSG00000113916.17	ENST00000406870.6	protein_coding	0.142995	2.11917e-06	C	AD	gDTU
NPRL2	ENSG00000114388.12	ENST00000232501.7	protein_coding	-0.071525	0.000344757	C	AD	gDTU
NPRL2	ENSG00000114388.12	ENST00000493465.5	processed_transcript	0.130025	0.000344757	C	AD	gDTU
SCAP	ENSG00000114650.19	ENST00000545718.2	protein_coding	0.229345	0.00162664	C	AD	gDTU
SCAP	ENSG00000114650.19	ENST00000648151.1	protein_coding	-0.15466	1.88254e-11	C	AD	gDTU
WDR48	ENSG00000114742.13	ENST00000302313.9	protein_coding	-0.104565	0.00714941	C	AD	gDTU
WDR48	ENSG00000114742.13	ENST00000420940.6	nonsense_mediated_decay	0.131615	0.00714941	C	AD	gDTU
KCNIP3	ENSG00000115041.12	ENST00000360990.7	protein_coding	0.16971	0.00343587	C	AD	gDTU
APC2	ENSG00000115266.11	ENST00000233607.6	protein_coding	0.105775	1.82997e-05	C	AD	gDTU
GCA	ENSG00000115271.10	ENST00000487445.6	retained_intron	-0.050615	0.000192852	C	AD	gDTU
RTN4	ENSG00000115310.17	ENST00000317610.11	protein_coding	-0.066115	8.61715e-07	C	AD	gDTU
RTN4	ENSG00000115310.17	ENST00000394609.6	protein_coding	0.10895	5.2136e-10	C	AD	gDTU
EFEMP1	ENSG00000115380.19	ENST00000355426.7	protein_coding	-0.1339	6.48349e-05	C	AD	gDTU
FN1	ENSG00000115414.18	ENST00000443816.5	protein_coding	-0.06765	0.00146681	C	AD	gDTU
FN1	ENSG00000115414.18	ENST00000498719.1	retained_intron	0.17033	0.00814949	C	AD	gDTU
EFHD1	ENSG00000115468.11	ENST00000264059.7	protein_coding	-0.06795	0.00603898	C	AD	gDTU
CCT4	ENSG00000115484.14	ENST00000394440.7	protein_coding	-0.18329	0.00295951	C	AD	gDTU
ABCB6	ENSG00000115657.13	ENST00000265316.8	protein_coding	-0.05921	0.00374623	C	AD	gDTU
ODC1	ENSG00000115758.12	ENST00000234111.8	protein_coding	0.14155	0.00344977	C	AD	gDTU
ODC1	ENSG00000115758.12	ENST00000405333.5	protein_coding	-0.135095	0.00344977	C	AD	gDTU
GORASP2	ENSG00000115806.12	ENST00000234160.4	protein_coding	0.09521	0.00182722	C	AD	gDTU
GORASP2	ENSG00000115806.12	ENST00000442798.5	nonsense_mediated_decay	-0.089885	0.00182722	C	AD	gDTU
NFE2L2	ENSG00000116044.15	ENST00000397063.8	protein_coding	-0.12558	3.26441e-10	C	AD	gDTU
NFE2L2	ENSG00000116044.15	ENST00000446151.6	protein_coding	0.077765	0.00889745	C	AD	gDTU
EPHA4	ENSG00000116106.11	ENST00000281821.6	protein_coding	-0.08867	0.0026683	C	AD	gDTU
EPHA4	ENSG00000116106.11	ENST00000469354.1	processed_transcript	0.08674	0.0026683	C	AD	gDTU
CACYBP	ENSG00000116161.17	ENST00000473925.1	retained_intron	-0.113325	1.99801e-09	C	AD	gDTU
TMEM59	ENSG00000116209.11	ENST00000371341.5	protein_coding	-0.08546	0.000295674	C	AD	gDTU
TMEM59	ENSG00000116209.11	ENST00000371348.5	protein_coding	0.115705	0.00806307	C	AD	gDTU
QSOX1	ENSG00000116260.16	ENST00000367600.5	protein_coding	-0.145965	4.63171e-05	C	AD	gDTU
QSOX1	ENSG00000116260.16	ENST00000443059.1	protein_coding	0.19028	7.29049e-05	C	AD	gDTU
KCNC4	ENSG00000116396.14	ENST00000438661.2	protein_coding	0.180605	8.22024e-07	C	AD	gDTU
KCNC4	ENSG00000116396.14	ENST00000469655.5	nonsense_mediated_decay	-0.12172	8.22024e-07	C	AD	gDTU
EDEM3	ENSG00000116406.18	ENST00000367512.7	protein_coding	-0.12354	0.00853279	C	AD	gDTU
EDEM3	ENSG00000116406.18	ENST00000439962.1	nonsense_mediated_decay	0.17958	0.00853279	C	AD	gDTU
DLGAP3	ENSG00000116544.11	ENST00000235180.4	protein_coding	0.12546	0.000300336	C	AD	gDTU
ARHGEF2	ENSG00000116584.17	ENST00000361247.8	protein_coding	-0.06351	0.00337959	C	AD	gDTU
ARHGEF2	ENSG00000116584.17	ENST00000470541.6	protein_coding	0.142475	3.41738e-05	C	AD	gDTU
IVNS1ABP	ENSG00000116679.15	ENST00000459929.5	processed_transcript	-0.06177	0.000699446	C	AD	gDTU
WLS	ENSG00000116729.13	ENST00000262348.8	protein_coding	-0.08437	0.00966614	C	AD	gDTU
WLS	ENSG00000116729.13	ENST00000370976.7	protein_coding	0.075195	0.00966614	C	AD	gDTU
PLEKHM2	ENSG00000116786.12	ENST00000375799.7	protein_coding	-0.065465	0.000126697	C	AD	gDTU
ZBTB17	ENSG00000116809.11	ENST00000375743.8	protein_coding	-0.091095	0.00503883	C	AD	gDTU
ZBTB17	ENSG00000116809.11	ENST00000440560.5	protein_coding	0.11149	0.00503883	C	AD	gDTU
ADGRL2	ENSG00000117114.19	ENST00000370717.6	protein_coding	-0.06267	0.00656843	C	AD	gDTU
ADGRL2	ENSG00000117114.19	ENST00000402328.2	protein_coding	0.144765	0.00656843	C	AD	gDTU
SDHB	ENSG00000117118.9	ENST00000375499.7	protein_coding	-0.13052	0.00657106	C	AD	gDTU
SDHB	ENSG00000117118.9	ENST00000475049.5	processed_transcript	0.15111	0.00657106	C	AD	gDTU
CD46	ENSG00000117335.19	ENST00000357714.5	protein_coding	-0.164345	4.97112e-06	C	AD	gDTU
CD46	ENSG00000117335.19	ENST00000360212.6	protein_coding	0.15174	2.95233e-05	C	AD	gDTU
SLC2A1	ENSG00000117394.21	ENST00000426263.8	protein_coding	-0.07196	0.0029714	C	AD	gDTU
SLC2A1	ENSG00000117394.21	ENST00000630287.2	nonsense_mediated_decay	0.077855	0.0029714	C	AD	gDTU
IPO13	ENSG00000117408.10	ENST00000372343.7	protein_coding	-0.11239	0.00655441	C	AD	gDTU
PIK3R3	ENSG00000117461.14	ENST00000262741.9	protein_coding	-0.17908	0.000472014	C	AD	gDTU
PIK3R3	ENSG00000117461.14	ENST00000372006.5	protein_coding	0.19335	0.000472014	C	AD	gDTU
F3	ENSG00000117525.13	ENST00000334047.11	protein_coding	-0.1992	0.00505642	C	AD	gDTU
F3	ENSG00000117525.13	ENST00000370207.4	protein_coding	0.23879	0.0001522	C	AD	gDTU
RSRP1	ENSG00000117616.17	ENST00000243189.11	protein_coding	-0.117805	0.00202742	C	AD	gDTU
RSRP1	ENSG00000117616.17	ENST00000566395.5	nonsense_mediated_decay	0.17126	3.15652e-06	C	AD	gDTU
STMN1	ENSG00000117632.22	ENST00000374291.5	protein_coding	-0.090095	6.02555e-06	C	AD	gDTU
MTFR1L	ENSG00000117640.17	ENST00000474295.5	protein_coding	0.093395	0.000188794	C	AD	gDTU
RCN2	ENSG00000117906.13	ENST00000320963.9	protein_coding	-0.111795	0.00161401	C	AD	gDTU
RCN2	ENSG00000117906.13	ENST00000394883.3	protein_coding	0.12136	0.00435454	C	AD	gDTU
CTSD	ENSG00000117984.13	ENST00000236671.6	protein_coding	-0.15422	0.00126422	C	AD	gDTU
CTSD	ENSG00000117984.13	ENST00000637937.1	processed_transcript	0.18453	0.000185601	C	AD	gDTU
SPCS2	ENSG00000118363.11	ENST00000532972.5	protein_coding	-0.05773	0.000590347	C	AD	gDTU
AKAP7	ENSG00000118507.16	ENST00000342266.4	protein_coding	-0.097255	0.00260821	C	AD	gDTU
AKAP7	ENSG00000118507.16	ENST00000541650.5	protein_coding	0.120935	0.00311133	C	AD	gDTU
SGK1	ENSG00000118515.11	ENST00000237305.11	protein_coding	-0.215255	0.00159934	C	AD	gDTU
SGK1	ENSG00000118515.11	ENST00000477460.6	retained_intron	0.25298	0.000140477	C	AD	gDTU
FOXO3	ENSG00000118689.14	ENST00000343882.10	protein_coding	0.07921	0.00213252	C	AD	gDTU
FOXO3	ENSG00000118689.14	ENST00000406360.1	protein_coding	-0.078795	0.00213252	C	AD	gDTU
C19orf25	ENSG00000119559.15	ENST00000586564.5	protein_coding	0.117225	0.00443442	C	AD	gDTU
C19orf25	ENSG00000119559.15	ENST00000592872.5	protein_coding	-0.052945	6.736e-05	C	AD	gDTU
ALDH6A1	ENSG00000119711.12	ENST00000350259.8	protein_coding	-0.058345	2.90665e-06	C	AD	gDTU
YIPF4	ENSG00000119820.10	ENST00000238831.8	protein_coding	0.179345	0.000374912	C	AD	gDTU
YIPF4	ENSG00000119820.10	ENST00000437765.1	nonsense_mediated_decay	-0.18186	0.000374912	C	AD	gDTU
CNRIP1	ENSG00000119865.8	ENST00000263655.3	protein_coding	0.08908	0.001496	C	AD	gDTU
CNRIP1	ENSG00000119865.8	ENST00000481714.1	processed_transcript	-0.087655	0.001496	C	AD	gDTU
OGFRL1	ENSG00000119900.8	ENST00000370435.4	protein_coding	0.1791	0.00362335	C	AD	gDTU
OGFRL1	ENSG00000119900.8	ENST00000650315.1	protein_coding	-0.165665	0.00362335	C	AD	gDTU
MXI1	ENSG00000119950.20	ENST00000239007.11	protein_coding	-0.093055	0.00140913	C	AD	gDTU
ARMH3	ENSG00000120029.12	ENST00000370033.8	protein_coding	-0.199265	0.00254638	C	AD	gDTU
ARMH3	ENSG00000120029.12	ENST00000495001.1	processed_transcript	0.18269	0.00254638	C	AD	gDTU
TARDBP	ENSG00000120948.17	ENST00000315091.7	protein_coding	0.06579	0.00879504	C	AD	gDTU
TARDBP	ENSG00000120948.17	ENST00000639083.1	protein_coding	-0.08569	3.86381e-05	C	AD	gDTU
NAA50	ENSG00000121579.12	ENST00000493900.5	protein_coding	-0.05902	0.00729914	C	AD	gDTU
GJB6	ENSG00000121742.17	ENST00000400065.7	protein_coding	0.16927	0.00195966	C	AD	gDTU
GJB6	ENSG00000121742.17	ENST00000644283.1	protein_coding	-0.05901	0.000109276	C	AD	gDTU
ZNF639	ENSG00000121864.9	ENST00000484866.5	protein_coding	0.071655	0.00182722	C	AD	gDTU
ZNF639	ENSG00000121864.9	ENST00000621687.1	protein_coding	-0.103225	0.00182722	C	AD	gDTU
MTIF3	ENSG00000122033.14	ENST00000405591.3	protein_coding	0.099505	0.00500343	C	AD	gDTU
ANXA11	ENSG00000122359.17	ENST00000463340.1	processed_transcript	0.164775	0.00610221	C	AD	gDTU
ZNF644	ENSG00000122482.20	ENST00000347275.9	protein_coding	0.184915	0.00667192	C	AD	gDTU
ZNF644	ENSG00000122482.20	ENST00000370440.5	protein_coding	-0.06324	0.00667192	C	AD	gDTU
ZMIZ2	ENSG00000122515.14	ENST00000265346.11	protein_coding	-0.096405	1.71806e-12	C	AD	gDTU
ZMIZ2	ENSG00000122515.14	ENST00000463056.5	retained_intron	0.108415	0.00237071	C	AD	gDTU
SEPT7	ENSG00000122545.19	ENST00000432293.2	protein_coding	0.052535	0.00108141	C	AD	gDTU
FKBP9	ENSG00000122642.10	ENST00000242209.8	protein_coding	-0.154945	0.0034813	C	AD	gDTU
FKBP9	ENSG00000122642.10	ENST00000490776.3	protein_coding	0.20581	0.0034813	C	AD	gDTU
LRP1	ENSG00000123384.13	ENST00000243077.7	protein_coding	-0.20679	0.000214243	C	AD	gDTU
LRP1	ENSG00000123384.13	ENST00000556356.1	retained_intron	0.224095	0.000214243	C	AD	gDTU
AMD1	ENSG00000123505.15	ENST00000368876.2	protein_coding	0.13114	0.00760862	C	AD	gDTU
PLP1	ENSG00000123560.13	ENST00000619236.1	protein_coding	0.090545	0.00108141	C	AD	gDTU
PLP1	ENSG00000123560.13	ENST00000621218.4	protein_coding	-0.080125	0.00108141	C	AD	gDTU
MORF4L2	ENSG00000123562.16	ENST00000360458.5	protein_coding	0.084	0.00363616	C	AD	gDTU
RAB9A	ENSG00000123595.7	ENST00000464506.1	protein_coding	0.09315	0.00951302	C	AD	gDTU
RAB9A	ENSG00000123595.7	ENST00000618931.2	protein_coding	-0.09234	0.00951302	C	AD	gDTU
ACSL3	ENSG00000123983.13	ENST00000357430.7	protein_coding	0.10764	0.000827832	C	AD	gDTU
ACSL3	ENSG00000123983.13	ENST00000392066.7	protein_coding	-0.056585	0.000827832	C	AD	gDTU
CHPF	ENSG00000123989.13	ENST00000243776.10	protein_coding	-0.21376	0.00295364	C	AD	gDTU
CHPF	ENSG00000123989.13	ENST00000535926.2	protein_coding	0.212235	0.00295364	C	AD	gDTU
VAPB	ENSG00000124164.15	ENST00000395802.7	protein_coding	-0.10312	0.00167692	C	AD	gDTU
VAPB	ENSG00000124164.15	ENST00000475243.5	protein_coding	0.120185	0.00167692	C	AD	gDTU
SRSF6	ENSG00000124193.14	ENST00000244020.4	protein_coding	0.13202	0.00248838	C	AD	gDTU
SRSF6	ENSG00000124193.14	ENST00000483871.6	nonsense_mediated_decay	-0.13202	0.00248838	C	AD	gDTU
STAU1	ENSG00000124214.19	ENST00000360426.8	protein_coding	-0.06228	8.61414e-05	C	AD	gDTU
STAU1	ENSG00000124214.19	ENST00000614381.4	protein_coding	0.10525	0.00112627	C	AD	gDTU
ATP8A1	ENSG00000124406.16	ENST00000264449.14	protein_coding	-0.07307	0.00197532	C	AD	gDTU
ATP8A1	ENSG00000124406.16	ENST00000514372.5	nonsense_mediated_decay	0.15822	0.000205933	C	AD	gDTU
WRNIP1	ENSG00000124535.15	ENST00000380773.8	protein_coding	-0.056965	0.00118328	C	AD	gDTU
SSR1	ENSG00000124783.13	ENST00000397511.6	protein_coding	-0.177565	1.32461e-06	C	AD	gDTU
EMC3	ENSG00000125037.12	ENST00000245046.6	protein_coding	0.119565	0.00151996	C	AD	gDTU
EMC3	ENSG00000125037.12	ENST00000470827.2	protein_coding	-0.072365	0.000235335	C	AD	gDTU
CNOT1	ENSG00000125107.17	ENST00000317147.9	protein_coding	-0.0711	0.00287003	C	AD	gDTU
CNOT1	ENSG00000125107.17	ENST00000563130.5	retained_intron	0.081225	0.00466632	C	AD	gDTU
BBS2	ENSG00000125124.11	ENST00000245157.9	protein_coding	-0.094435	4.94792e-05	C	AD	gDTU
BBS2	ENSG00000125124.11	ENST00000564459.5	protein_coding	0.11918	8.77881e-06	C	AD	gDTU
TMTC4	ENSG00000125247.15	ENST00000376234.7	protein_coding	0.1172	0.00380445	C	AD	gDTU
MBOAT7	ENSG00000125505.16	ENST00000437868.5	nonsense_mediated_decay	0.263695	0.00087931	C	AD	gDTU
PPDPF	ENSG00000125534.9	ENST00000370179.7	protein_coding	0.05182	0.00070991	C	AD	gDTU
THOC2	ENSG00000125676.19	ENST00000245838.12	protein_coding	-0.069245	0.00453077	C	AD	gDTU
THOC2	ENSG00000125676.19	ENST00000448128.5	protein_coding	0.148695	0.00453077	C	AD	gDTU
C3	ENSG00000125730.16	ENST00000245907.10	protein_coding	-0.166415	2.58736e-05	C	AD	gDTU
C3	ENSG00000125730.16	ENST00000601475.1	retained_intron	0.16559	9.69264e-05	C	AD	gDTU
SNRPB2	ENSG00000125870.10	ENST00000377943.9	protein_coding	0.06687	0.00113985	C	AD	gDTU
SNRPB2	ENSG00000125870.10	ENST00000478522.1	processed_transcript	-0.07814	0.00113985	C	AD	gDTU
NCLN	ENSG00000125912.10	ENST00000591062.1	processed_transcript	0.15929	0.000910917	C	AD	gDTU
HNRNPR	ENSG00000125944.19	ENST00000476660.1	processed_transcript	0.152355	0.0037123	C	AD	gDTU
KDM5C	ENSG00000126012.11	ENST00000404049.7	protein_coding	-0.08066	1.06089e-05	C	AD	gDTU
LRFN3	ENSG00000126243.8	ENST00000246529.3	protein_coding	0.087055	0.00354536	C	AD	gDTU
PRR12	ENSG00000126464.13	ENST00000418929.6	protein_coding	-0.16688	4.24584e-05	C	AD	gDTU
PRR12	ENSG00000126464.13	ENST00000615927.1	protein_coding	0.163425	4.24584e-05	C	AD	gDTU
AHDC1	ENSG00000126705.14	ENST00000247087.10	protein_coding	0.116175	0.000898597	C	AD	gDTU
AHDC1	ENSG00000126705.14	ENST00000374011.6	protein_coding	-0.07824	0.000103941	C	AD	gDTU
KTN1	ENSG00000126777.17	ENST00000555573.5	protein_coding	0.113725	0.00397683	C	AD	gDTU
PLEKHG3	ENSG00000126822.16	ENST00000634379.1	protein_coding	-0.092885	7.8273e-07	C	AD	gDTU
NUP214	ENSG00000126883.16	ENST00000359428.9	protein_coding	-0.10457	0.0018683	C	AD	gDTU
PPCS	ENSG00000127125.8	ENST00000372556.3	protein_coding	0.11911	0.00021819	C	AD	gDTU
ATP13A4	ENSG00000127249.14	ENST00000400270.6	protein_coding	0.15469	0.00034244	C	AD	gDTU
UBR4	ENSG00000127481.14	ENST00000375254.7	protein_coding	-0.09246	0.000990512	C	AD	gDTU
UBR4	ENSG00000127481.14	ENST00000486515.1	processed_transcript	0.16801	0.00240918	C	AD	gDTU
HP1BP3	ENSG00000127483.17	ENST00000312239.9	protein_coding	0.1706	1.95882e-12	C	AD	gDTU
HP1BP3	ENSG00000127483.17	ENST00000375003.6	protein_coding	-0.06772	9.0013e-05	C	AD	gDTU
POR	ENSG00000127948.15	ENST00000461988.5	protein_coding	-0.17873	0.00353665	C	AD	gDTU
POR	ENSG00000127948.15	ENST00000493973.1	retained_intron	0.207115	0.00353665	C	AD	gDTU
GNAI1	ENSG00000127955.16	ENST00000648449.1	processed_transcript	-0.14047	0.000509806	C	AD	gDTU
DGCR8	ENSG00000128191.15	ENST00000351989.7	protein_coding	-0.082065	0.00437718	C	AD	gDTU
DGCR8	ENSG00000128191.15	ENST00000498171.5	retained_intron	0.111595	0.00437718	C	AD	gDTU
NDUFA5	ENSG00000128609.14	ENST00000378795.8	protein_coding	-0.07892	1.57852e-06	C	AD	gDTU
ORMDL1	ENSG00000128699.13	ENST00000496543.1	processed_transcript	0.130765	0.000720436	C	AD	gDTU
SUMF2	ENSG00000129103.17	ENST00000434526.6	protein_coding	-0.09205	0.00433793	C	AD	gDTU
SUMF2	ENSG00000129103.17	ENST00000436782.5	nonsense_mediated_decay	0.116445	0.00013698	C	AD	gDTU
ILF3	ENSG00000129351.17	ENST00000449870.5	protein_coding	-0.06589	0.00213252	C	AD	gDTU
ILF3	ENSG00000129351.17	ENST00000586544.1	processed_transcript	0.109675	2.95233e-05	C	AD	gDTU
SLC44A2	ENSG00000129353.14	ENST00000407327.8	protein_coding	-0.128535	0.00511407	C	AD	gDTU
SLC44A2	ENSG00000129353.14	ENST00000589561.5	retained_intron	0.17638	0.00186164	C	AD	gDTU
CDKN2D	ENSG00000129355.6	ENST00000335766.2	protein_coding	-0.12164	0.00498833	C	AD	gDTU
CDKN2D	ENSG00000129355.6	ENST00000393599.2	protein_coding	0.12164	0.00498833	C	AD	gDTU
SNX6	ENSG00000129515.18	ENST00000362031.8	protein_coding	-0.13183	0.00622678	C	AD	gDTU
SNX6	ENSG00000129515.18	ENST00000396526.7	protein_coding	0.142915	0.00622678	C	AD	gDTU
RNASE1	ENSG00000129538.13	ENST00000412779.2	protein_coding	0.0656	0.00228026	C	AD	gDTU
SHC2	ENSG00000129946.10	ENST00000588376.5	retained_intron	0.1114	0.00579185	C	AD	gDTU
GALNT8	ENSG00000130035.7	ENST00000433855.1	protein_coding	-0.134305	0.00491186	C	AD	gDTU
GALNT8	ENSG00000130035.7	ENST00000541339.2	processed_transcript	0.070055	0.00491186	C	AD	gDTU
LDLR	ENSG00000130164.13	ENST00000252444.9	protein_coding	-0.083275	0.000180686	C	AD	gDTU
LDLR	ENSG00000130164.13	ENST00000560628.1	processed_transcript	0.159905	0.000180686	C	AD	gDTU
KIF1A	ENSG00000130294.16	ENST00000460788.5	retained_intron	0.238555	1.20477e-18	C	AD	gDTU
KIF1A	ENSG00000130294.16	ENST00000649190.1	processed_transcript	-0.073175	0.00146987	C	AD	gDTU
AFDN	ENSG00000130396.20	ENST00000511503.1	retained_intron	-0.05059	1.8823e-07	C	AD	gDTU
ACTN4	ENSG00000130402.11	ENST00000390009.7	protein_coding	-0.053045	1.71371e-05	C	AD	gDTU
ARPC1B	ENSG00000130429.14	ENST00000481997.5	retained_intron	0.14836	0.000374307	C	AD	gDTU
ARPC1B	ENSG00000130429.14	ENST00000646101.2	protein_coding	-0.12279	0.000374307	C	AD	gDTU
LAMA5	ENSG00000130702.15	ENST00000252999.7	protein_coding	-0.07096	0.00107072	C	AD	gDTU
LAMA5	ENSG00000130702.15	ENST00000495695.1	retained_intron	0.147845	0.00107072	C	AD	gDTU
PRRC2B	ENSG00000130723.19	ENST00000320547.7	protein_coding	0.196265	1.44079e-14	C	AD	gDTU
PRRC2B	ENSG00000130723.19	ENST00000357304.8	protein_coding	-0.147205	6.59057e-10	C	AD	gDTU
TRIM28	ENSG00000130726.11	ENST00000253024.9	protein_coding	-0.091485	0.000101014	C	AD	gDTU
YIPF2	ENSG00000130733.10	ENST00000586748.5	protein_coding	-0.06643	0.000918802	C	AD	gDTU
LRRC47	ENSG00000130764.9	ENST00000378251.2	protein_coding	0.095725	0.00716347	C	AD	gDTU
LRRC47	ENSG00000130764.9	ENST00000462356.5	retained_intron	-0.095805	0.00716347	C	AD	gDTU
SLC6A8	ENSG00000130821.15	ENST00000253122.9	protein_coding	0.13423	2.46391e-06	C	AD	gDTU
SLC6A8	ENSG00000130821.15	ENST00000430077.6	protein_coding	-0.09206	2.80152e-07	C	AD	gDTU
C12orf65	ENSG00000130921.7	ENST00000366329.6	protein_coding	0.143135	0.000404471	C	AD	gDTU
NOL11	ENSG00000130935.9	ENST00000584032.1	retained_intron	0.151905	0.00328553	C	AD	gDTU
SYNE1	ENSG00000131018.22	ENST00000539504.5	protein_coding	0.187985	2.91738e-18	C	AD	gDTU
ACSS2	ENSG00000131069.19	ENST00000360596.6	protein_coding	-0.060665	4.63171e-05	C	AD	gDTU
PPT1	ENSG00000131238.17	ENST00000433473.8	protein_coding	-0.0592	0.000135978	C	AD	gDTU
PPT1	ENSG00000131238.17	ENST00000439754.6	protein_coding	-0.0797	0.000814513	C	AD	gDTU
GALNT15	ENSG00000131386.18	ENST00000339732.9	protein_coding	-0.19308	0.00688174	C	AD	gDTU
GALNT15	ENSG00000131386.18	ENST00000617544.3	protein_coding	0.185525	0.00535147	C	AD	gDTU
PSME3	ENSG00000131467.10	ENST00000590720.5	protein_coding	-0.09072	0.00102293	C	AD	gDTU
ACLY	ENSG00000131473.16	ENST00000353196.5	protein_coding	-0.121515	0.00197447	C	AD	gDTU
PPP1R1B	ENSG00000131771.13	ENST00000254079.8	protein_coding	-0.12408	0.00149085	C	AD	gDTU
PPP1R1B	ENSG00000131771.13	ENST00000394265.5	protein_coding	0.104825	0.00356258	C	AD	gDTU
ACTR10	ENSG00000131966.13	ENST00000554402.6	nonsense_mediated_decay	-0.07084	0.000970675	C	AD	gDTU
CC2D1A	ENSG00000132024.17	ENST00000318003.11	protein_coding	-0.06879	0.000551047	C	AD	gDTU
CC2D1A	ENSG00000132024.17	ENST00000587508.1	protein_coding	0.08045	5.55836e-06	C	AD	gDTU
DHX30	ENSG00000132153.14	ENST00000446256.6	protein_coding	-0.05214	0.000308683	C	AD	gDTU
DHX30	ENSG00000132153.14	ENST00000457607.1	protein_coding	-0.092325	0.000892202	C	AD	gDTU
DHX30	ENSG00000132153.14	ENST00000619982.4	protein_coding	0.165985	0.000667946	C	AD	gDTU
SLX1A	ENSG00000132207.17	ENST00000251303.10	protein_coding	0.111825	1.43283e-06	C	AD	gDTU
ARFIP2	ENSG00000132254.12	ENST00000396777.7	protein_coding	-0.08197	0.0001966	C	AD	gDTU
ARFIP2	ENSG00000132254.12	ENST00000531037.5	nonsense_mediated_decay	0.11219	0.0001966	C	AD	gDTU
IMMT	ENSG00000132305.20	ENST00000419070.6	protein_coding	0.09315	0.0034286	C	AD	gDTU
RAP1GAP2	ENSG00000132359.14	ENST00000254695.12	protein_coding	-0.17475	0.000396726	C	AD	gDTU
RAP1GAP2	ENSG00000132359.14	ENST00000571555.1	retained_intron	0.20216	0.000396726	C	AD	gDTU
UBE2G1	ENSG00000132388.12	ENST00000396981.6	protein_coding	0.1248	0.00428401	C	AD	gDTU
UBE2G1	ENSG00000132388.12	ENST00000572484.5	protein_coding	-0.104215	0.00428401	C	AD	gDTU
ITGB4	ENSG00000132470.13	ENST00000449880.6	protein_coding	-0.127865	0.00375257	C	AD	gDTU
ITGB4	ENSG00000132470.13	ENST00000578318.1	protein_coding	0.251565	0.00375257	C	AD	gDTU
TRIM47	ENSG00000132481.6	ENST00000585333.1	protein_coding	0.173975	0.000230185	C	AD	gDTU
ZRANB2	ENSG00000132485.13	ENST00000370920.7	protein_coding	0.11063	0.000374912	C	AD	gDTU
ZRANB2	ENSG00000132485.13	ENST00000477096.1	processed_transcript	-0.05429	0.00439843	C	AD	gDTU
SDF2	ENSG00000132581.9	ENST00000247020.8	protein_coding	-0.12577	0.00490267	C	AD	gDTU
SDF2	ENSG00000132581.9	ENST00000592250.5	processed_transcript	0.06733	0.00490267	C	AD	gDTU
VPS4A	ENSG00000132612.15	ENST00000254950.12	protein_coding	-0.10341	0.00821718	C	AD	gDTU
VPS4A	ENSG00000132612.15	ENST00000566354.1	retained_intron	0.106325	0.00821718	C	AD	gDTU
PTPRA	ENSG00000132670.20	ENST00000399903.6	protein_coding	-0.09356	1.57063e-07	C	AD	gDTU
HAPLN2	ENSG00000132702.12	ENST00000456112.1	protein_coding	-0.060765	1.93021e-05	C	AD	gDTU
MPRIP	ENSG00000133030.20	ENST00000579361.1	protein_coding	0.18026	3.8062e-09	C	AD	gDTU
SLC41A1	ENSG00000133065.10	ENST00000367137.3	protein_coding	-0.15148	3.64898e-05	C	AD	gDTU
SLC41A1	ENSG00000133065.10	ENST00000468057.5	processed_transcript	0.16945	3.64898e-05	C	AD	gDTU
TMCC2	ENSG00000133069.16	ENST00000481950.2	processed_transcript	0.15399	0.000250416	C	AD	gDTU
CNDP2	ENSG00000133313.14	ENST00000579624.1	protein_coding	0.158435	5.51894e-05	C	AD	gDTU
WDR74	ENSG00000133316.15	ENST00000278856.8	protein_coding	0.10876	0.00576959	C	AD	gDTU
WDR74	ENSG00000133316.15	ENST00000525239.5	protein_coding	-0.08805	0.00668016	C	AD	gDTU
PDZD2	ENSG00000133401.15	ENST00000438447.1	protein_coding	-0.16164	0.00042378	C	AD	gDTU
PDZD2	ENSG00000133401.15	ENST00000513490.1	processed_transcript	0.20861	0.00042378	C	AD	gDTU
ADCK2	ENSG00000133597.10	ENST00000072869.8	protein_coding	-0.147975	0.00445325	C	AD	gDTU
ADCK2	ENSG00000133597.10	ENST00000473512.1	protein_coding	0.166205	0.00445325	C	AD	gDTU
CCDC59	ENSG00000133773.11	ENST00000548126.1	processed_transcript	0.077775	0.00589253	C	AD	gDTU
CCDC59	ENSG00000133773.11	ENST00000552377.5	protein_coding	-0.06233	0.00589253	C	AD	gDTU
ARNTL	ENSG00000133794.17	ENST00000524392.5	nonsense_mediated_decay	0.173155	0.00253386	C	AD	gDTU
HSD17B4	ENSG00000133835.15	ENST00000509606.1	retained_intron	0.14681	5.58138e-05	C	AD	gDTU
HSD17B4	ENSG00000133835.15	ENST00000510025.6	protein_coding	-0.12436	2.36293e-05	C	AD	gDTU
ZFC3H1	ENSG00000133858.15	ENST00000552994.5	nonsense_mediated_decay	-0.05841	0.00729208	C	AD	gDTU
GSTM5	ENSG00000134201.11	ENST00000256593.7	protein_coding	0.081305	0.00199566	C	AD	gDTU
GSTM5	ENSG00000134201.11	ENST00000647711.1	protein_coding	-0.06312	0.00199566	C	AD	gDTU
GSTM3	ENSG00000134202.10	ENST00000540225.2	protein_coding	-0.081115	1.64207e-09	C	AD	gDTU
ARF3	ENSG00000134287.9	ENST00000256682.8	protein_coding	0.074395	0.00102293	C	AD	gDTU
ARF3	ENSG00000134287.9	ENST00000541959.5	protein_coding	-0.07613	0.00102293	C	AD	gDTU
LDHA	ENSG00000134333.13	ENST00000430553.6	protein_coding	-0.077725	2.67806e-05	C	AD	gDTU
LRP4	ENSG00000134569.9	ENST00000378623.5	protein_coding	-0.145545	0.00197109	C	AD	gDTU
LRP4	ENSG00000134569.9	ENST00000529604.1	retained_intron	0.152265	0.00197109	C	AD	gDTU
FADS2	ENSG00000134824.13	ENST00000257261.10	protein_coding	0.09171	0.000481328	C	AD	gDTU
FADS2	ENSG00000134824.13	ENST00000278840.8	protein_coding	-0.053145	0.00641116	C	AD	gDTU
ARGLU1	ENSG00000134884.14	ENST00000400198.7	protein_coding	0.14818	0.00434771	C	AD	gDTU
ARGLU1	ENSG00000134884.14	ENST00000472226.2	retained_intron	-0.154935	0.00434771	C	AD	gDTU
CARS2	ENSG00000134905.16	ENST00000257347.8	protein_coding	-0.06137	0.00409668	C	AD	gDTU
STT3A	ENSG00000134910.13	ENST00000525946.5	retained_intron	0.17622	0.00286899	C	AD	gDTU
STT3A	ENSG00000134910.13	ENST00000531491.5	protein_coding	-0.141215	3.46431e-05	C	AD	gDTU
APC	ENSG00000134982.16	ENST00000257430.8	protein_coding	0.079985	0.00386869	C	AD	gDTU
APC	ENSG00000134982.16	ENST00000508376.6	protein_coding	-0.073955	0.00386869	C	AD	gDTU
CEMIP2	ENSG00000135048.13	ENST00000377044.8	protein_coding	-0.08262	0.00549585	C	AD	gDTU
CEMIP2	ENSG00000135048.13	ENST00000377057.5	retained_intron	0.136445	0.00549585	C	AD	gDTU
AGTPBP1	ENSG00000135049.15	ENST00000357081.7	protein_coding	-0.078505	0.00936503	C	AD	gDTU
AGTPBP1	ENSG00000135049.15	ENST00000376083.7	protein_coding	0.072925	0.00988812	C	AD	gDTU
DTX1	ENSG00000135144.7	ENST00000257600.3	protein_coding	-0.06233	0.00775385	C	AD	gDTU
DTX1	ENSG00000135144.7	ENST00000547974.5	processed_transcript	0.10335	4.03311e-06	C	AD	gDTU
SNX14	ENSG00000135317.12	ENST00000314673.7	protein_coding	-0.05934	0.0025214	C	AD	gDTU
LMO2	ENSG00000135363.11	ENST00000411482.1	nonsense_mediated_decay	0.18891	7.29049e-05	C	AD	gDTU
CAPRIN1	ENSG00000135387.20	ENST00000341394.8	protein_coding	-0.091975	0.00979943	C	AD	gDTU
ATP5MC2	ENSG00000135390.18	ENST00000602871.6	protein_coding	-0.06965	1.48914e-10	C	AD	gDTU
CD63	ENSG00000135404.11	ENST00000552067.5	protein_coding	0.143765	3.26441e-10	C	AD	gDTU
ITGA7	ENSG00000135424.16	ENST00000257879.10	protein_coding	-0.0594	0.00554316	C	AD	gDTU
ITGA7	ENSG00000135424.16	ENST00000554327.5	nonsense_mediated_decay	0.175015	0.000513302	C	AD	gDTU
AGAP2	ENSG00000135439.11	ENST00000547588.5	protein_coding	-0.072735	0.000126697	C	AD	gDTU
CD164	ENSG00000135535.16	ENST00000413644.6	protein_coding	0.166085	0.00917622	C	AD	gDTU
CD164	ENSG00000135535.16	ENST00000504373.2	protein_coding	-0.07268	0.00710876	C	AD	gDTU
CCT7	ENSG00000135624.15	ENST00000258091.9	protein_coding	-0.15131	0.00226267	C	AD	gDTU
CCT7	ENSG00000135624.15	ENST00000398422.2	protein_coding	0.137085	0.00419532	C	AD	gDTU
RAB11FIP5	ENSG00000135631.16	ENST00000258098.6	protein_coding	-0.086315	0.00123114	C	AD	gDTU
RAB11FIP5	ENSG00000135631.16	ENST00000482554.5	processed_transcript	0.153265	2.99872e-06	C	AD	gDTU
DYSF	ENSG00000135636.13	ENST00000475076.5	processed_transcript	-0.059445	0.00729208	C	AD	gDTU
DYSF	ENSG00000135636.13	ENST00000479049.6	processed_transcript	0.07609	0.00729208	C	AD	gDTU
GNS	ENSG00000135677.10	ENST00000258145.7	protein_coding	-0.16513	0.00499357	C	AD	gDTU
GNS	ENSG00000135677.10	ENST00000418919.6	protein_coding	0.175515	0.00499357	C	AD	gDTU
GLUL	ENSG00000135821.18	ENST00000461447.1	processed_transcript	-0.05301	1.39842e-10	C	AD	gDTU
GLUL	ENSG00000135821.18	ENST00000463851.6	processed_transcript	-0.068355	2.44969e-10	C	AD	gDTU
DHX9	ENSG00000135829.16	ENST00000367549.3	protein_coding	-0.14278	0.00303368	C	AD	gDTU
DHX9	ENSG00000135829.16	ENST00000473076.1	processed_transcript	0.181715	0.00303368	C	AD	gDTU
TMEM127	ENSG00000135956.8	ENST00000258439.7	protein_coding	0.17405	0.00971857	C	AD	gDTU
TMEM127	ENSG00000135956.8	ENST00000432959.1	protein_coding	-0.173035	0.00971857	C	AD	gDTU
PWP1	ENSG00000136045.11	ENST00000412830.7	protein_coding	0.104015	0.000303199	C	AD	gDTU
PWP1	ENSG00000136045.11	ENST00000541166.1	protein_coding	-0.102905	0.000303199	C	AD	gDTU
ITM2B	ENSG00000136156.13	ENST00000648898.1	processed_transcript	-0.06853	7.49694e-06	C	AD	gDTU
CCM2	ENSG00000136280.16	ENST00000258781.10	protein_coding	-0.146805	7.7775e-05	C	AD	gDTU
CCM2	ENSG00000136280.16	ENST00000541586.5	protein_coding	0.128995	0.00435078	C	AD	gDTU
TTYH3	ENSG00000136295.14	ENST00000258796.11	protein_coding	-0.12939	0.00196371	C	AD	gDTU
TTYH3	ENSG00000136295.14	ENST00000403167.5	protein_coding	0.194105	0.000377003	C	AD	gDTU
TTC5	ENSG00000136319.11	ENST00000554992.1	processed_transcript	0.08289	0.00598072	C	AD	gDTU
SMPD4	ENSG00000136699.19	ENST00000351288.10	protein_coding	-0.08639	0.000918599	C	AD	gDTU
SMPD4	ENSG00000136699.19	ENST00000491128.5	retained_intron	0.184845	0.0052126	C	AD	gDTU
LRRC8A	ENSG00000136802.11	ENST00000372599.7	protein_coding	0.147605	5.74145e-06	C	AD	gDTU
LRRC8A	ENSG00000136802.11	ENST00000372600.8	protein_coding	-0.13631	7.97429e-05	C	AD	gDTU
FPGS	ENSG00000136877.14	ENST00000373225.7	protein_coding	0.050845	0.0098654	C	AD	gDTU
FPGS	ENSG00000136877.14	ENST00000479147.6	processed_transcript	-0.058665	0.0098654	C	AD	gDTU
USP20	ENSG00000136878.12	ENST00000372429.7	protein_coding	-0.101895	0.00172331	C	AD	gDTU
USP20	ENSG00000136878.12	ENST00000472108.1	processed_transcript	0.148085	0.000946593	C	AD	gDTU
DPM2	ENSG00000136908.17	ENST00000314392.12	protein_coding	0.118915	0.000586419	C	AD	gDTU
DPM2	ENSG00000136908.17	ENST00000470181.1	retained_intron	-0.07487	0.000970675	C	AD	gDTU
DMAC1	ENSG00000137038.7	ENST00000358227.4	protein_coding	-0.081905	0.006856	C	AD	gDTU
DMAC1	ENSG00000137038.7	ENST00000469050.1	processed_transcript	0.078655	0.006856	C	AD	gDTU
RNF38	ENSG00000137075.17	ENST00000377885.6	protein_coding	-0.08518	0.00729237	C	AD	gDTU
TLN1	ENSG00000137076.20	ENST00000314888.9	protein_coding	-0.109195	0.00286665	C	AD	gDTU
TLN1	ENSG00000137076.20	ENST00000489255.2	processed_transcript	0.129445	0.00286665	C	AD	gDTU
TMEM63B	ENSG00000137216.18	ENST00000323267.10	protein_coding	-0.08695	0.00238667	C	AD	gDTU
TMEM63B	ENSG00000137216.18	ENST00000371893.6	protein_coding	0.08584	0.00238667	C	AD	gDTU
SLC22A23	ENSG00000137266.14	ENST00000406686.7	protein_coding	-0.10512	0.000957749	C	AD	gDTU
SLC22A23	ENSG00000137266.14	ENST00000436008.6	protein_coding	0.138665	0.000957749	C	AD	gDTU
NUMA1	ENSG00000137497.17	ENST00000540626.5	retained_intron	0.16359	7.26741e-06	C	AD	gDTU
NUMA1	ENSG00000137497.17	ENST00000620566.4	protein_coding	-0.08759	0.000430231	C	AD	gDTU
SYTL2	ENSG00000137501.17	ENST00000316356.8	protein_coding	-0.05921	3.26615e-06	C	AD	gDTU
SYTL2	ENSG00000137501.17	ENST00000525423.5	retained_intron	-0.066435	0.00375257	C	AD	gDTU
SYTL2	ENSG00000137501.17	ENST00000532995.5	nonsense_mediated_decay	0.147705	9.1917e-05	C	AD	gDTU
LRRC32	ENSG00000137507.11	ENST00000260061.9	protein_coding	-0.25044	0.00329246	C	AD	gDTU
LRRC32	ENSG00000137507.11	ENST00000464145.1	processed_transcript	0.287015	0.00329246	C	AD	gDTU
RDX	ENSG00000137710.15	ENST00000645495.1	protein_coding	-0.16141	0.006716	C	AD	gDTU
UNC13C	ENSG00000137766.17	ENST00000539562.6	protein_coding	-0.10785	0.00111269	C	AD	gDTU
UNC13C	ENSG00000137766.17	ENST00000647821.1	protein_coding	0.070665	0.00111269	C	AD	gDTU
ADAM10	ENSG00000137845.14	ENST00000260408.7	protein_coding	0.113065	0.00341096	C	AD	gDTU
ADAM10	ENSG00000137845.14	ENST00000396136.6	nonsense_mediated_decay	-0.102195	0.00341096	C	AD	gDTU
ZNF280D	ENSG00000137871.20	ENST00000558067.5	nonsense_mediated_decay	0.1636	0.000892202	C	AD	gDTU
TTLL7	ENSG00000137941.16	ENST00000474957.5	nonsense_mediated_decay	0.09322	0.000106661	C	AD	gDTU
TTLL7	ENSG00000137941.16	ENST00000485638.5	nonsense_mediated_decay	-0.067895	0.000277585	C	AD	gDTU
HADHB	ENSG00000138029.13	ENST00000545822.2	protein_coding	0.14723	0.0021727	C	AD	gDTU
ADCY3	ENSG00000138031.14	ENST00000405392.5	protein_coding	-0.090685	3.2991e-05	C	AD	gDTU
PNPT1	ENSG00000138035.14	ENST00000415374.5	nonsense_mediated_decay	-0.14464	1.05353e-07	C	AD	gDTU
PNPT1	ENSG00000138035.14	ENST00000447944.6	protein_coding	0.14603	0.00737041	C	AD	gDTU
PREPL	ENSG00000138078.15	ENST00000409411.5	protein_coding	-0.111655	0.00460088	C	AD	gDTU
PREPL	ENSG00000138078.15	ENST00000409957.5	protein_coding	0.13663	0.00345634	C	AD	gDTU
ITPRID2	ENSG00000138434.16	ENST00000431877.6	protein_coding	-0.06723	0.000287452	C	AD	gDTU
SLC35A5	ENSG00000138459.8	ENST00000460713.5	processed_transcript	-0.09769	1.65274e-08	C	AD	gDTU
SECISBP2L	ENSG00000138593.8	ENST00000261847.7	protein_coding	-0.075345	0.00310064	C	AD	gDTU
SECISBP2L	ENSG00000138593.8	ENST00000559471.5	protein_coding	0.089845	0.00310064	C	AD	gDTU
SCARB2	ENSG00000138760.9	ENST00000264896.7	protein_coding	-0.101285	0.0038753	C	AD	gDTU
SCARB2	ENSG00000138760.9	ENST00000639715.1	nonsense_mediated_decay	0.105435	0.0038753	C	AD	gDTU
CCNG2	ENSG00000138764.14	ENST00000316355.9	protein_coding	0.131845	0.00227815	C	AD	gDTU
CCNG2	ENSG00000138764.14	ENST00000502280.5	protein_coding	-0.113005	0.00227815	C	AD	gDTU
NDUFA9	ENSG00000139180.10	ENST00000539573.5	retained_intron	-0.053555	0.00182722	C	AD	gDTU
NDUFA9	ENSG00000139180.10	ENST00000540688.1	protein_coding	0.142745	0.00388178	C	AD	gDTU
PIANP	ENSG00000139200.13	ENST00000320591.9	protein_coding	0.103895	0.000247023	C	AD	gDTU
PIANP	ENSG00000139200.13	ENST00000534837.5	protein_coding	-0.06892	0.00630905	C	AD	gDTU
PPFIA2	ENSG00000139220.16	ENST00000549396.5	protein_coding	-0.08984	0.00101322	C	AD	gDTU
DUSP6	ENSG00000139318.7	ENST00000279488.7	protein_coding	0.20974	0.00105466	C	AD	gDTU
DUSP6	ENSG00000139318.7	ENST00000308385.6	protein_coding	-0.114885	0.00105466	C	AD	gDTU
TMEM132B	ENSG00000139364.10	ENST00000299308.7	protein_coding	-0.13107	0.00437686	C	AD	gDTU
TMEM132B	ENSG00000139364.10	ENST00000613307.1	protein_coding	0.150375	0.00437686	C	AD	gDTU
SLC15A4	ENSG00000139370.11	ENST00000266771.9	protein_coding	-0.113895	0.000105558	C	AD	gDTU
SLC15A4	ENSG00000139370.11	ENST00000376744.8	nonsense_mediated_decay	0.167965	0.000105558	C	AD	gDTU
TMBIM6	ENSG00000139644.12	ENST00000267115.9	protein_coding	0.072745	0.000902542	C	AD	gDTU
TMBIM6	ENSG00000139644.12	ENST00000547798.1	protein_coding	-0.05654	6.71347e-05	C	AD	gDTU
MBNL2	ENSG00000139793.18	ENST00000343600.8	protein_coding	-0.27745	0.000380768	C	AD	gDTU
MBNL2	ENSG00000139793.18	ENST00000397601.5	protein_coding	0.277455	0.00889745	C	AD	gDTU
LYSMD2	ENSG00000140280.13	ENST00000558126.1	protein_coding	-0.07115	0.00624694	C	AD	gDTU
HMG20A	ENSG00000140382.14	ENST00000336216.8	protein_coding	-0.077885	0.00463812	C	AD	gDTU
ZNF710	ENSG00000140548.9	ENST00000268154.8	protein_coding	-0.065885	0.00447276	C	AD	gDTU
ZNF710	ENSG00000140548.9	ENST00000560908.1	processed_transcript	0.07386	0.00447276	C	AD	gDTU
IQGAP1	ENSG00000140575.12	ENST00000268182.9	protein_coding	-0.11045	0.000454951	C	AD	gDTU
IQGAP1	ENSG00000140575.12	ENST00000561086.1	retained_intron	0.15941	0.000653222	C	AD	gDTU
GLYR1	ENSG00000140632.16	ENST00000321919.13	protein_coding	-0.075245	3.39901e-05	C	AD	gDTU
UQCRC2	ENSG00000140740.10	ENST00000561553.5	protein_coding	-0.05355	0.00232419	C	AD	gDTU
CPNE2	ENSG00000140848.16	ENST00000565874.5	protein_coding	-0.110645	0.000290041	C	AD	gDTU
CPNE2	ENSG00000140848.16	ENST00000566910.1	processed_transcript	0.163995	4.9718e-05	C	AD	gDTU
MBTPS1	ENSG00000140943.16	ENST00000343411.7	protein_coding	-0.11644	0.00102906	C	AD	gDTU
MBTPS1	ENSG00000140943.16	ENST00000570064.5	retained_intron	0.11048	0.00538113	C	AD	gDTU
RPS2	ENSG00000140988.15	ENST00000533186.5	protein_coding	0.090505	0.000120061	C	AD	gDTU
TCF25	ENSG00000141002.19	ENST00000565860.1	processed_transcript	0.19251	1.21271e-05	C	AD	gDTU
SGSM2	ENSG00000141258.12	ENST00000426855.6	protein_coding	-0.083355	0.00915571	C	AD	gDTU
ABCA8	ENSG00000141338.13	ENST00000269080.6	protein_coding	0.14308	4.9718e-05	C	AD	gDTU
ABCA8	ENSG00000141338.13	ENST00000586292.5	retained_intron	-0.05435	0.00238667	C	AD	gDTU
G6PC3	ENSG00000141349.8	ENST00000269097.8	protein_coding	-0.106645	0.00980214	C	AD	gDTU
G6PC3	ENSG00000141349.8	ENST00000590253.2	protein_coding	0.12674	0.00980214	C	AD	gDTU
CLTC	ENSG00000141367.11	ENST00000269122.7	protein_coding	-0.102665	0.00997424	C	AD	gDTU
CLTC	ENSG00000141367.11	ENST00000498711.1	retained_intron	0.17555	0.000290575	C	AD	gDTU
NPC1	ENSG00000141458.12	ENST00000269228.9	protein_coding	-0.053315	0.000121608	C	AD	gDTU
NPC1	ENSG00000141458.12	ENST00000588867.1	retained_intron	0.05264	0.00130628	C	AD	gDTU
SAT2	ENSG00000141504.11	ENST00000576579.5	retained_intron	0.13155	2.2817e-05	C	AD	gDTU
NT5C3B	ENSG00000141698.16	ENST00000517701.5	retained_intron	0.08867	0.00603241	C	AD	gDTU
NT5C3B	ENSG00000141698.16	ENST00000523903.5	retained_intron	-0.06971	0.00324018	C	AD	gDTU
SLC39A3	ENSG00000141873.10	ENST00000269740.8	protein_coding	0.06557	0.00997424	C	AD	gDTU
SLC39A3	ENSG00000141873.10	ENST00000545664.5	protein_coding	-0.05912	0.00997424	C	AD	gDTU
PFKL	ENSG00000141959.16	ENST00000349048.8	protein_coding	-0.113735	0.00228026	C	AD	gDTU
PFKL	ENSG00000141959.16	ENST00000467315.5	retained_intron	0.151125	1.27681e-09	C	AD	gDTU
COL6A1	ENSG00000142156.14	ENST00000361866.7	protein_coding	-0.14961	0.00104806	C	AD	gDTU
COL6A1	ENSG00000142156.14	ENST00000498614.5	processed_transcript	0.16952	0.00104806	C	AD	gDTU
APP	ENSG00000142192.20	ENST00000354192.7	protein_coding	0.14837	0.00831402	C	AD	gDTU
RNPEPL1	ENSG00000142327.12	ENST00000437406.1	protein_coding	0.150815	0.00142674	C	AD	gDTU
RNPEPL1	ENSG00000142327.12	ENST00000486058.5	retained_intron	-0.091805	0.00142674	C	AD	gDTU
SH3BGRL3	ENSG00000142669.14	ENST00000270792.9	protein_coding	0.05817	0.00997424	C	AD	gDTU
SH3BGRL3	ENSG00000142669.14	ENST00000319041.6	protein_coding	-0.05817	0.00997424	C	AD	gDTU
SERBP1	ENSG00000142864.14	ENST00000370995.6	protein_coding	0.07301	0.00424262	C	AD	gDTU
PRKACB	ENSG00000142875.19	ENST00000394839.6	protein_coding	0.096575	0.00382628	C	AD	gDTU
PRKACB	ENSG00000142875.19	ENST00000610703.4	protein_coding	-0.122725	0.000189957	C	AD	gDTU
PTPRF	ENSG00000142949.16	ENST00000359947.8	protein_coding	-0.12729	1.57063e-07	C	AD	gDTU
PTPRF	ENSG00000142949.16	ENST00000372407.4	protein_coding	0.209135	1.57063e-07	C	AD	gDTU
CELSR2	ENSG00000143126.7	ENST00000271332.3	protein_coding	-0.14438	0.00310406	C	AD	gDTU
CELSR2	ENSG00000143126.7	ENST00000498157.1	processed_transcript	0.166575	0.00310406	C	AD	gDTU
POGK	ENSG00000143157.11	ENST00000367875.1	protein_coding	-0.058455	0.00818614	C	AD	gDTU
POGK	ENSG00000143157.11	ENST00000367876.8	protein_coding	0.063535	0.00818614	C	AD	gDTU
MCL1	ENSG00000143384.12	ENST00000369026.2	protein_coding	-0.1834	0.00246347	C	AD	gDTU
MCL1	ENSG00000143384.12	ENST00000620947.4	protein_coding	0.208705	0.00246347	C	AD	gDTU
PI4KB	ENSG00000143393.16	ENST00000368873.5	protein_coding	-0.098395	0.000385512	C	AD	gDTU
PI4KB	ENSG00000143393.16	ENST00000529142.5	protein_coding	0.14755	0.00233852	C	AD	gDTU
MINDY1	ENSG00000143409.15	ENST00000361936.9	protein_coding	-0.062345	0.000474716	C	AD	gDTU
CERS2	ENSG00000143418.19	ENST00000560793.6	protein_coding	0.10674	0.00112803	C	AD	gDTU
TP53BP2	ENSG00000143514.16	ENST00000483398.5	nonsense_mediated_decay	-0.05083	0.00072644	C	AD	gDTU
TP53BP2	ENSG00000143514.16	ENST00000498843.5	processed_transcript	-0.082395	0.00708895	C	AD	gDTU
JTB	ENSG00000143543.14	ENST00000356648.5	protein_coding	0.11517	0.000640969	C	AD	gDTU
JTB	ENSG00000143543.14	ENST00000368589.5	protein_coding	-0.081765	0.000374912	C	AD	gDTU
HAX1	ENSG00000143575.14	ENST00000328703.11	protein_coding	-0.139815	0.00542377	C	AD	gDTU
HAX1	ENSG00000143575.14	ENST00000532105.1	protein_coding	0.099605	1.64862e-06	C	AD	gDTU
ILF2	ENSG00000143621.16	ENST00000361891.8	protein_coding	-0.131735	0.00110917	C	AD	gDTU
ILF2	ENSG00000143621.16	ENST00000480213.1	processed_transcript	0.099275	0.00842279	C	AD	gDTU
PLEKHA6	ENSG00000143850.14	ENST00000272203.7	protein_coding	0.09791	0.00281396	C	AD	gDTU
PLEKHA6	ENSG00000143850.14	ENST00000637508.1	protein_coding	-0.062555	0.00281396	C	AD	gDTU
HNRNPLL	ENSG00000143889.15	ENST00000409636.5	protein_coding	0.155135	0.00197164	C	AD	gDTU
SNRNP200	ENSG00000144028.14	ENST00000323853.9	protein_coding	-0.10103	0.00251027	C	AD	gDTU
SNRNP200	ENSG00000144028.14	ENST00000497539.5	retained_intron	0.132595	0.00251027	C	AD	gDTU
SFXN5	ENSG00000144040.12	ENST00000461352.5	processed_transcript	0.12892	7.19445e-06	C	AD	gDTU
SFXN5	ENSG00000144040.12	ENST00000474528.5	processed_transcript	-0.09451	0.000374307	C	AD	gDTU
UBR3	ENSG00000144357.16	ENST00000444475.5	nonsense_mediated_decay	0.187	0.00417307	C	AD	gDTU
VGLL4	ENSG00000144560.14	ENST00000273038.7	protein_coding	0.055135	0.000140122	C	AD	gDTU
VGLL4	ENSG00000144560.14	ENST00000430365.6	protein_coding	-0.06376	0.000140122	C	AD	gDTU
CNOT9	ENSG00000144580.13	ENST00000542068.5	protein_coding	-0.10082	4.30909e-05	C	AD	gDTU
LRIG1	ENSG00000144749.13	ENST00000273261.7	protein_coding	-0.191975	0.00244826	C	AD	gDTU
LRIG1	ENSG00000144749.13	ENST00000496559.6	processed_transcript	0.20452	0.00244826	C	AD	gDTU
ALDH1L1	ENSG00000144908.13	ENST00000393434.6	protein_coding	-0.099655	9.21847e-05	C	AD	gDTU
ECE2	ENSG00000145194.18	ENST00000359140.8	protein_coding	0.159795	0.0017958	C	AD	gDTU
ECE2	ENSG00000145194.18	ENST00000404464.7	protein_coding	-0.084895	0.0017958	C	AD	gDTU
CAMK2D	ENSG00000145349.16	ENST00000394524.7	protein_coding	0.11177	0.00571054	C	AD	gDTU
CAMK2D	ENSG00000145349.16	ENST00000513132.5	protein_coding	-0.07515	6.00761e-05	C	AD	gDTU
MYO10	ENSG00000145555.14	ENST00000513610.5	protein_coding	0.11614	0.000113364	C	AD	gDTU
MYO10	ENSG00000145555.14	ENST00000515803.5	protein_coding	-0.103105	0.000113364	C	AD	gDTU
PAM	ENSG00000145730.20	ENST00000348126.6	protein_coding	-0.066205	0.00438404	C	AD	gDTU
PAM	ENSG00000145730.20	ENST00000504691.1	protein_coding	0.156285	9.59737e-06	C	AD	gDTU
SLC30A5	ENSG00000145740.18	ENST00000396591.7	protein_coding	-0.093375	0.000249176	C	AD	gDTU
RNF145	ENSG00000145860.11	ENST00000274542.6	protein_coding	-0.092305	1.39173e-06	C	AD	gDTU
CPLX2	ENSG00000145920.14	ENST00000359546.8	protein_coding	0.05663	0.00230728	C	AD	gDTU
GFOD1	ENSG00000145990.10	ENST00000379284.1	protein_coding	0.07843	0.001496	C	AD	gDTU
GFOD1	ENSG00000145990.10	ENST00000379287.3	protein_coding	-0.108295	0.001496	C	AD	gDTU
PNRC1	ENSG00000146278.10	ENST00000336032.3	protein_coding	0.112985	2.45563e-05	C	AD	gDTU
PNRC1	ENSG00000146278.10	ENST00000369472.1	protein_coding	-0.09574	0.000200831	C	AD	gDTU
WASH2P	ENSG00000146556.14	ENST00000453662.6	transcribed_unprocessed_pseudogene	0.14099	0.00337959	C	AD	gDTU
WASH2P	ENSG00000146556.14	ENST00000538033.2	retained_intron	-0.14099	0.00337959	C	AD	gDTU
MEPCE	ENSG00000146834.13	ENST00000414441.5	protein_coding	0.10307	0.000154759	C	AD	gDTU
TLK2	ENSG00000146872.17	ENST00000343388.11	protein_coding	-0.086425	0.000188696	C	AD	gDTU
OGT	ENSG00000147162.13	ENST00000373719.7	protein_coding	0.06733	0.000898597	C	AD	gDTU
OGT	ENSG00000147162.13	ENST00000488174.5	retained_intron	-0.076795	0.000898597	C	AD	gDTU
SLC25A37	ENSG00000147454.13	ENST00000519973.5	protein_coding	0.10105	0.00240472	C	AD	gDTU
SLC25A37	ENSG00000147454.13	ENST00000520654.1	retained_intron	-0.066065	0.00240472	C	AD	gDTU
GOLGA7	ENSG00000147533.16	ENST00000357743.8	protein_coding	0.10494	0.00433043	C	AD	gDTU
GOLGA7	ENSG00000147533.16	ENST00000521417.5	processed_transcript	-0.05032	0.000178304	C	AD	gDTU
ADHFE1	ENSG00000147576.16	ENST00000466739.1	processed_transcript	0.093405	0.000926488	C	AD	gDTU
NFIB	ENSG00000147862.16	ENST00000380959.7	protein_coding	-0.142165	0.00531875	C	AD	gDTU
NFIB	ENSG00000147862.16	ENST00000543693.5	protein_coding	0.14249	0.00531875	C	AD	gDTU
PLIN2	ENSG00000147872.9	ENST00000276914.6	protein_coding	-0.09651	0.000374912	C	AD	gDTU
PLIN2	ENSG00000147872.9	ENST00000464326.1	processed_transcript	0.08303	0.000374912	C	AD	gDTU
MFSD14B	ENSG00000148110.15	ENST00000375344.7	protein_coding	-0.19169	0.00862819	C	AD	gDTU
MFSD14B	ENSG00000148110.15	ENST00000428393.3	protein_coding	0.19169	0.00862819	C	AD	gDTU
STOM	ENSG00000148175.12	ENST00000347359.3	protein_coding	-0.070935	1.39963e-07	C	AD	gDTU
GTF3C5	ENSG00000148308.17	ENST00000372097.9	protein_coding	-0.08959	1.32343e-05	C	AD	gDTU
GTF3C5	ENSG00000148308.17	ENST00000372099.10	protein_coding	0.080535	0.00639324	C	AD	gDTU
SLC25A25	ENSG00000148339.12	ENST00000373069.9	protein_coding	0.171645	7.47825e-05	C	AD	gDTU
NACC2	ENSG00000148411.7	ENST00000277554.3	protein_coding	-0.10074	0.00339695	C	AD	gDTU
NACC2	ENSG00000148411.7	ENST00000371753.5	protein_coding	0.102225	0.00339695	C	AD	gDTU
SLC39A12	ENSG00000148482.11	ENST00000377369.6	protein_coding	-0.10923	0.000672201	C	AD	gDTU
SLC39A12	ENSG00000148482.11	ENST00000539911.5	protein_coding	0.255205	0.000377975	C	AD	gDTU
EIF3M	ENSG00000149100.12	ENST00000323213.9	protein_coding	-0.05025	0.000434208	C	AD	gDTU
TNKS1BP1	ENSG00000149115.13	ENST00000358252.7	protein_coding	-0.13348	0.000166357	C	AD	gDTU
TNKS1BP1	ENSG00000149115.13	ENST00000532273.5	retained_intron	0.15909	0.000285774	C	AD	gDTU
SERPING1	ENSG00000149131.15	ENST00000528996.1	nonsense_mediated_decay	0.134975	0.00696677	C	AD	gDTU
C11orf49	ENSG00000149179.13	ENST00000278460.11	protein_coding	-0.089435	3.82205e-06	C	AD	gDTU
MTA2	ENSG00000149480.6	ENST00000278823.6	protein_coding	-0.112975	0.00515773	C	AD	gDTU
MTA2	ENSG00000149480.6	ENST00000524902.5	protein_coding	0.16968	0.00515773	C	AD	gDTU
EML3	ENSG00000149499.11	ENST00000394773.6	protein_coding	-0.05898	0.000177658	C	AD	gDTU
EML3	ENSG00000149499.11	ENST00000531557.5	protein_coding	0.05109	0.00499357	C	AD	gDTU
CPSF7	ENSG00000149532.15	ENST00000394888.8	protein_coding	0.16154	0.00634867	C	AD	gDTU
CPSF7	ENSG00000149532.15	ENST00000439958.7	protein_coding	-0.104985	0.000328721	C	AD	gDTU
ESAM	ENSG00000149564.11	ENST00000278927.9	protein_coding	-0.10753	0.00819294	C	AD	gDTU
ESAM	ENSG00000149564.11	ENST00000417453.5	nonsense_mediated_decay	0.08217	0.00819294	C	AD	gDTU
KIAA1755	ENSG00000149633.11	ENST00000496900.2	protein_coding	-0.07295	2.00022e-06	C	AD	gDTU
LTO1	ENSG00000149716.12	ENST00000279147.8	protein_coding	-0.06184	0.000513302	C	AD	gDTU
LTO1	ENSG00000149716.12	ENST00000538554.6	protein_coding	0.060785	0.00191852	C	AD	gDTU
VPS51	ENSG00000149823.8	ENST00000279281.7	protein_coding	-0.063315	0.0082053	C	AD	gDTU
VPS51	ENSG00000149823.8	ENST00000533827.5	nonsense_mediated_decay	0.102075	0.000660404	C	AD	gDTU
TAOK2	ENSG00000149930.17	ENST00000279394.7	protein_coding	0.05877	0.00259989	C	AD	gDTU
TAOK2	ENSG00000149930.17	ENST00000308893.8	protein_coding	-0.0536	0.00167544	C	AD	gDTU
CNKSR2	ENSG00000149970.15	ENST00000646690.1	processed_transcript	-0.07745	0.00142758	C	AD	gDTU
FCGR1A	ENSG00000150337.13	ENST00000489704.1	processed_transcript	0.17452	0.000592517	C	AD	gDTU
HNMT	ENSG00000150540.13	ENST00000410115.5	protein_coding	-0.128085	0.000386837	C	AD	gDTU
CNDP1	ENSG00000150656.14	ENST00000358821.7	protein_coding	-0.16588	0.000389395	C	AD	gDTU
CNDP1	ENSG00000150656.14	ENST00000584004.5	retained_intron	0.14249	0.000864561	C	AD	gDTU
CCT5	ENSG00000150753.11	ENST00000508451.1	retained_intron	-0.05253	2.80181e-06	C	AD	gDTU
EIF4E	ENSG00000151247.12	ENST00000280892.10	protein_coding	-0.073915	0.0084878	C	AD	gDTU
EXT2	ENSG00000151348.13	ENST00000395673.7	protein_coding	-0.11103	0.00231539	C	AD	gDTU
NBAS	ENSG00000151779.12	ENST00000281513.9	protein_coding	-0.08135	0.0038753	C	AD	gDTU
NBAS	ENSG00000151779.12	ENST00000433283.5	protein_coding	0.14339	0.00926198	C	AD	gDTU
GPATCH11	ENSG00000152133.14	ENST00000281932.5	protein_coding	0.164245	0.00352246	C	AD	gDTU
GPATCH11	ENSG00000152133.14	ENST00000409774.5	protein_coding	-0.154675	0.00352246	C	AD	gDTU
CCDC50	ENSG00000152492.14	ENST00000392455.8	protein_coding	0.124835	0.0021565	C	AD	gDTU
CCDC50	ENSG00000152492.14	ENST00000392456.4	protein_coding	-0.121015	0.0021565	C	AD	gDTU
TMEM123	ENSG00000152558.14	ENST00000361236.7	protein_coding	0.191045	0.00668016	C	AD	gDTU
TMEM123	ENSG00000152558.14	ENST00000398136.6	protein_coding	-0.18519	0.00668016	C	AD	gDTU
MBNL1	ENSG00000152601.17	ENST00000324210.9	protein_coding	-0.15719	2.1705e-08	C	AD	gDTU
NADK2	ENSG00000152620.12	ENST00000381937.8	protein_coding	-0.062635	3.64898e-05	C	AD	gDTU
SAR1B	ENSG00000152700.13	ENST00000402673.6	protein_coding	0.08172	0.00057949	C	AD	gDTU
SAR1B	ENSG00000152700.13	ENST00000439578.5	protein_coding	-0.089585	0.00057949	C	AD	gDTU
NRSN1	ENSG00000152954.11	ENST00000378491.8	protein_coding	-0.13945	0.0032077	C	AD	gDTU
TXNDC11	ENSG00000153066.12	ENST00000283033.9	protein_coding	-0.111685	0.00562611	C	AD	gDTU
TXNDC11	ENSG00000153066.12	ENST00000570917.5	processed_transcript	0.14826	0.00562611	C	AD	gDTU
SCOC	ENSG00000153130.17	ENST00000394201.8	protein_coding	-0.13212	9.83203e-05	C	AD	gDTU
SMARCA5	ENSG00000153147.5	ENST00000283131.3	protein_coding	0.055875	0.00219718	C	AD	gDTU
SMARCA5	ENSG00000153147.5	ENST00000508573.1	retained_intron	-0.05332	0.00219718	C	AD	gDTU
HNRNPU	ENSG00000153187.19	ENST00000638716.1	protein_coding	0.0897	0.00672311	C	AD	gDTU
MERTK	ENSG00000153208.16	ENST00000409780.5	protein_coding	0.190615	0.00154759	C	AD	gDTU
MERTK	ENSG00000153208.16	ENST00000421804.6	protein_coding	-0.203325	0.00154759	C	AD	gDTU
TRIP12	ENSG00000153827.13	ENST00000389045.7	protein_coding	-0.06175	0.000280108	C	AD	gDTU
TBRG1	ENSG00000154144.12	ENST00000284290.8	nonsense_mediated_decay	0.099775	0.00226267	C	AD	gDTU
TBRG1	ENSG00000154144.12	ENST00000441174.7	protein_coding	-0.08948	6.64769e-05	C	AD	gDTU
BUB3	ENSG00000154473.17	ENST00000368865.8	protein_coding	0.08707	0.00104477	C	AD	gDTU
BUB3	ENSG00000154473.17	ENST00000481952.1	processed_transcript	-0.061	0.000147081	C	AD	gDTU
SORBS2	ENSG00000154556.18	ENST00000650145.1	protein_coding	0.18589	0.00733034	C	AD	gDTU
ACSS1	ENSG00000154930.14	ENST00000323482.8	protein_coding	-0.22912	0.00151206	C	AD	gDTU
VOPP1	ENSG00000154978.12	ENST00000285279.9	protein_coding	-0.133645	0.00738236	C	AD	gDTU
VOPP1	ENSG00000154978.12	ENST00000428648.5	protein_coding	0.143715	0.00738236	C	AD	gDTU
PTPRN2	ENSG00000155093.18	ENST00000389418.8	protein_coding	-0.142945	5.64531e-05	C	AD	gDTU
AZIN1	ENSG00000155096.13	ENST00000337198.9	protein_coding	0.127485	0.00126652	C	AD	gDTU
AZIN1	ENSG00000155096.13	ENST00000347770.8	protein_coding	-0.089795	0.00126652	C	AD	gDTU
MMS19	ENSG00000155229.20	ENST00000370782.6	protein_coding	-0.068845	0.00113734	C	AD	gDTU
MMS19	ENSG00000155229.20	ENST00000444411.5	protein_coding	0.182515	7.26741e-06	C	AD	gDTU
RHOC	ENSG00000155366.16	ENST00000369637.5	protein_coding	-0.077075	4.45307e-05	C	AD	gDTU
TMBIM4	ENSG00000155957.17	ENST00000542724.5	protein_coding	-0.061225	0.00177355	C	AD	gDTU
ANKRD9	ENSG00000156381.8	ENST00000286918.8	protein_coding	-0.10739	0.00695456	C	AD	gDTU
ANKRD9	ENSG00000156381.8	ENST00000559651.1	protein_coding	0.10149	0.00183045	C	AD	gDTU
ZDHHC5	ENSG00000156599.10	ENST00000287169.7	protein_coding	-0.225115	0.00118037	C	AD	gDTU
ZDHHC5	ENSG00000156599.10	ENST00000529480.1	retained_intron	0.245345	0.00118037	C	AD	gDTU
ZFAND3	ENSG00000156639.11	ENST00000287218.8	protein_coding	-0.06742	0.00432368	C	AD	gDTU
ZFAND3	ENSG00000156639.11	ENST00000373391.6	protein_coding	0.11185	0.00432368	C	AD	gDTU
NPTN	ENSG00000156642.16	ENST00000345330.8	protein_coding	0.074385	0.00718769	C	AD	gDTU
NPTN	ENSG00000156642.16	ENST00000562924.5	protein_coding	-0.066155	0.000355332	C	AD	gDTU
FBRS	ENSG00000156860.15	ENST00000287468.5	protein_coding	0.087855	0.000126697	C	AD	gDTU
FBRS	ENSG00000156860.15	ENST00000356166.10	protein_coding	-0.06591	0.000126697	C	AD	gDTU
CLDN12	ENSG00000157224.15	ENST00000287916.8	protein_coding	-0.166475	0.00057949	C	AD	gDTU
CLDN12	ENSG00000157224.15	ENST00000394605.2	protein_coding	0.187645	0.00057949	C	AD	gDTU
GATAD1	ENSG00000157259.7	ENST00000287957.4	protein_coding	0.117825	0.00136185	C	AD	gDTU
GATAD1	ENSG00000157259.7	ENST00000493878.1	retained_intron	-0.074395	0.00136185	C	AD	gDTU
TSC22D3	ENSG00000157514.16	ENST00000372390.8	protein_coding	0.171005	1.93628e-05	C	AD	gDTU
TSC22D3	ENSG00000157514.16	ENST00000372397.6	protein_coding	-0.12307	0.000380768	C	AD	gDTU
SLC38A10	ENSG00000157637.12	ENST00000374759.7	protein_coding	-0.102825	7.49243e-05	C	AD	gDTU
SLC38A10	ENSG00000157637.12	ENST00000539643.1	retained_intron	0.114455	0.000690997	C	AD	gDTU
CABP1	ENSG00000157782.9	ENST00000351200.6	protein_coding	-0.100095	7.97429e-05	C	AD	gDTU
FMNL2	ENSG00000157827.19	ENST00000288670.13	protein_coding	-0.09514	0.00991819	C	AD	gDTU
FMNL2	ENSG00000157827.19	ENST00000475377.2	protein_coding	0.097145	0.00991819	C	AD	gDTU
UBXN11	ENSG00000158062.20	ENST00000357089.8	protein_coding	-0.06202	0.00352546	C	AD	gDTU
UBXN11	ENSG00000158062.20	ENST00000374223.5	protein_coding	0.118135	0.00352546	C	AD	gDTU
TSPAN33	ENSG00000158457.5	ENST00000486685.2	protein_coding	-0.138085	0.00354039	C	AD	gDTU
TSPAN33	ENSG00000158457.5	ENST00000614309.1	retained_intron	0.156305	0.00354039	C	AD	gDTU
CDC42SE2	ENSG00000158985.13	ENST00000395246.5	protein_coding	0.121305	0.00146987	C	AD	gDTU
ALG8	ENSG00000159063.12	ENST00000299626.9	protein_coding	-0.135425	0.00140413	C	AD	gDTU
PAXBP1	ENSG00000159086.14	ENST00000445049.1	nonsense_mediated_decay	0.105485	0.00959717	C	AD	gDTU
PAXBP1	ENSG00000159086.14	ENST00000466846.5	retained_intron	-0.054235	0.00159445	C	AD	gDTU
GART	ENSG00000159131.16	ENST00000361093.9	protein_coding	0.13975	0.000855475	C	AD	gDTU
GART	ENSG00000159131.16	ENST00000381815.8	protein_coding	-0.096	0.000855475	C	AD	gDTU
ATP13A2	ENSG00000159363.17	ENST00000452699.5	protein_coding	-0.06173	0.00788584	C	AD	gDTU
ATP13A2	ENSG00000159363.17	ENST00000466561.1	retained_intron	0.12492	0.0060779	C	AD	gDTU
CELF3	ENSG00000159409.14	ENST00000290583.8	protein_coding	-0.10149	0.00113985	C	AD	gDTU
TMEM69	ENSG00000159596.6	ENST00000372025.4	protein_coding	0.13678	0.0038343	C	AD	gDTU
TMEM69	ENSG00000159596.6	ENST00000496366.1	processed_transcript	-0.13678	0.0038343	C	AD	gDTU
CTBP1	ENSG00000159692.15	ENST00000290921.10	protein_coding	0.117845	4.28189e-05	C	AD	gDTU
ZYX	ENSG00000159840.15	ENST00000322764.9	protein_coding	-0.0513	0.00742131	C	AD	gDTU
NPR2	ENSG00000159899.14	ENST00000342694.6	protein_coding	-0.14169	0.00779814	C	AD	gDTU
NPR2	ENSG00000159899.14	ENST00000448821.5	nonsense_mediated_decay	0.09449	0.00779814	C	AD	gDTU
RALGDS	ENSG00000160271.15	ENST00000372050.7	protein_coding	-0.06258	0.00291681	C	AD	gDTU
LSS	ENSG00000160285.14	ENST00000474319.1	retained_intron	0.109525	0.000347476	C	AD	gDTU
MCM3AP	ENSG00000160294.10	ENST00000291688.5	protein_coding	-0.089795	0.000115361	C	AD	gDTU
MCM3AP	ENSG00000160294.10	ENST00000467026.5	processed_transcript	0.19554	7.72433e-07	C	AD	gDTU
DIP2A	ENSG00000160305.17	ENST00000417564.2	protein_coding	-0.058	2.1287e-05	C	AD	gDTU
DIP2A	ENSG00000160305.17	ENST00000479654.1	processed_transcript	0.170025	2.1287e-05	C	AD	gDTU
GPSM1	ENSG00000160360.12	ENST00000440944.5	protein_coding	-0.062735	0.00498067	C	AD	gDTU
SHC1	ENSG00000160691.18	ENST00000368453.8	protein_coding	0.10957	0.00120093	C	AD	gDTU
SHC1	ENSG00000160691.18	ENST00000448116.6	protein_coding	-0.09177	0.00120093	C	AD	gDTU
ADAR	ENSG00000160710.16	ENST00000368471.8	protein_coding	-0.090045	9.46825e-05	C	AD	gDTU
ADAR	ENSG00000160710.16	ENST00000649042.1	protein_coding	-0.05247	0.000250416	C	AD	gDTU
RUSC1	ENSG00000160753.15	ENST00000368352.9	protein_coding	-0.05545	0.00257973	C	AD	gDTU
PTH1R	ENSG00000160801.13	ENST00000422115.2	protein_coding	0.23691	0.00322487	C	AD	gDTU
PTH1R	ENSG00000160801.13	ENST00000430002.6	protein_coding	-0.13136	0.00322487	C	AD	gDTU
PGAP3	ENSG00000161395.13	ENST00000309862.10	retained_intron	-0.05799	0.000827376	C	AD	gDTU
PGAP3	ENSG00000161395.13	ENST00000619169.4	protein_coding	0.155585	0.000827376	C	AD	gDTU
EMC10	ENSG00000161671.16	ENST00000598585.1	protein_coding	-0.07903	1.57063e-07	C	AD	gDTU
JOSD2	ENSG00000161677.11	ENST00000598418.5	protein_coding	-0.052355	0.00796178	C	AD	gDTU
JOSD2	ENSG00000161677.11	ENST00000601423.5	protein_coding	0.082405	0.000748267	C	AD	gDTU
SHANK1	ENSG00000161681.15	ENST00000293441.5	protein_coding	-0.09311	4.80283e-06	C	AD	gDTU
PLCD3	ENSG00000161714.11	ENST00000546350.1	retained_intron	-0.07198	4.28637e-09	C	AD	gDTU
CXCL16	ENSG00000161921.14	ENST00000293778.10	protein_coding	-0.096435	0.00551211	C	AD	gDTU
CXCL16	ENSG00000161921.14	ENST00000576153.5	processed_transcript	0.12719	0.00551211	C	AD	gDTU
PAQR4	ENSG00000162073.13	ENST00000318782.8	protein_coding	-0.100825	0.00103802	C	AD	gDTU
PAQR4	ENSG00000162073.13	ENST00000572687.1	protein_coding	0.12713	0.00103802	C	AD	gDTU
ZFPL1	ENSG00000162300.12	ENST00000294258.7	protein_coding	0.11728	5.49286e-05	C	AD	gDTU
ZFPL1	ENSG00000162300.12	ENST00000650243.1	retained_intron	-0.053295	0.00358111	C	AD	gDTU
SELENON	ENSG00000162430.16	ENST00000374315.1	protein_coding	-0.192935	3.5645e-05	C	AD	gDTU
SELENON	ENSG00000162430.16	ENST00000630065.2	protein_coding	0.22814	6.7133e-06	C	AD	gDTU
ARPC5	ENSG00000162704.15	ENST00000294742.6	protein_coding	-0.10768	0.00244923	C	AD	gDTU
ARPC5	ENSG00000162704.15	ENST00000462965.1	processed_transcript	0.1495	0.000228326	C	AD	gDTU
BROX	ENSG00000162819.11	ENST00000340934.9	protein_coding	-0.113285	5.8595e-06	C	AD	gDTU
WDR26	ENSG00000162923.15	ENST00000414423.7	protein_coding	0.078695	0.0026761	C	AD	gDTU
WDR26	ENSG00000162923.15	ENST00000480676.2	protein_coding	-0.05522	0.0026761	C	AD	gDTU
RFTN2	ENSG00000162944.10	ENST00000295049.8	protein_coding	0.10065	0.00835608	C	AD	gDTU
RFTN2	ENSG00000162944.10	ENST00000494346.1	retained_intron	-0.0829	0.00835608	C	AD	gDTU
MEMO1	ENSG00000162959.13	ENST00000404530.5	protein_coding	-0.08844	0.00649916	C	AD	gDTU
MEMO1	ENSG00000162959.13	ENST00000490459.5	processed_transcript	0.08887	0.00649916	C	AD	gDTU
COQ8A	ENSG00000163050.16	ENST00000366777.3	protein_coding	-0.141935	0.00210363	C	AD	gDTU
HIPK1	ENSG00000163349.21	ENST00000361587.3	protein_coding	0.12219	0.00329246	C	AD	gDTU
HIPK1	ENSG00000163349.21	ENST00000369558.5	protein_coding	-0.13041	0.00329246	C	AD	gDTU
NFASC	ENSG00000163531.15	ENST00000495396.5	processed_transcript	0.20002	1.71806e-12	C	AD	gDTU
CLASP2	ENSG00000163539.16	ENST00000468888.6	protein_coding	0.123075	3.6966e-07	C	AD	gDTU
IFI16	ENSG00000163565.18	ENST00000368132.7	protein_coding	-0.10266	0.00629797	C	AD	gDTU
IFI16	ENSG00000163565.18	ENST00000562225.1	retained_intron	0.14389	0.00629797	C	AD	gDTU
TIPARP	ENSG00000163659.12	ENST00000495891.1	protein_coding	0.23208	0.00170041	C	AD	gDTU
TIPARP	ENSG00000163659.12	ENST00000542783.5	protein_coding	-0.176225	0.00170041	C	AD	gDTU
U2SURP	ENSG00000163714.17	ENST00000480029.5	retained_intron	-0.07029	0.000850478	C	AD	gDTU
TTC14	ENSG00000163728.10	ENST00000412756.6	protein_coding	-0.1363	0.000407852	C	AD	gDTU
HPS3	ENSG00000163755.8	ENST00000296051.6	protein_coding	-0.14782	0.000195507	C	AD	gDTU
HPS3	ENSG00000163755.8	ENST00000460822.1	nonsense_mediated_decay	0.18089	0.000195507	C	AD	gDTU
SNRK	ENSG00000163788.13	ENST00000296088.11	protein_coding	-0.1043	0.00531901	C	AD	gDTU
SNRK	ENSG00000163788.13	ENST00000429705.6	protein_coding	0.122525	0.00531901	C	AD	gDTU
ELP6	ENSG00000163832.15	ENST00000296149.8	protein_coding	-0.07306	0.00474008	C	AD	gDTU
ELP6	ENSG00000163832.15	ENST00000442215.6	nonsense_mediated_decay	0.08594	0.00474008	C	AD	gDTU
TPRA1	ENSG00000163870.15	ENST00000355552.7	protein_coding	-0.09267	0.00549226	C	AD	gDTU
TPRA1	ENSG00000163870.15	ENST00000450633.6	protein_coding	0.15955	0.00549226	C	AD	gDTU
MEAF6	ENSG00000163875.15	ENST00000475828.5	processed_transcript	-0.06254	0.00579185	C	AD	gDTU
BAP1	ENSG00000163930.9	ENST00000296288.9	protein_coding	-0.10904	0.0029367	C	AD	gDTU
BAP1	ENSG00000163930.9	ENST00000469613.5	protein_coding	0.17944	0.000389474	C	AD	gDTU
TKT	ENSG00000163931.15	ENST00000487660.1	retained_intron	-0.061555	2.35421e-06	C	AD	gDTU
PLXNB1	ENSG00000164050.12	ENST00000358536.8	protein_coding	-0.05998	1.75077e-06	C	AD	gDTU
PLXNB1	ENSG00000164050.12	ENST00000485535.5	retained_intron	0.17602	3.06621e-12	C	AD	gDTU
APEH	ENSG00000164062.12	ENST00000438011.5	protein_coding	-0.08723	2.16424e-07	C	AD	gDTU
MON1A	ENSG00000164077.14	ENST00000296473.7	protein_coding	-0.19326	7.26741e-06	C	AD	gDTU
MON1A	ENSG00000164077.14	ENST00000455683.6	protein_coding	0.18859	7.26741e-06	C	AD	gDTU
ELOVL7	ENSG00000164181.13	ENST00000425382.5	protein_coding	0.157665	0.00549585	C	AD	gDTU
ELOVL7	ENSG00000164181.13	ENST00000508821.5	protein_coding	-0.129855	0.00549585	C	AD	gDTU
NIPBL	ENSG00000164190.17	ENST00000282516.12	protein_coding	-0.082545	0.0028384	C	AD	gDTU
NIPBL	ENSG00000164190.17	ENST00000514335.1	retained_intron	0.076095	0.0028384	C	AD	gDTU
HCN1	ENSG00000164588.6	ENST00000303230.5	protein_coding	0.202945	0.00363616	C	AD	gDTU
HCN1	ENSG00000164588.6	ENST00000637305.1	processed_transcript	-0.187505	0.00363616	C	AD	gDTU
CAMLG	ENSG00000164615.4	ENST00000297156.3	protein_coding	-0.07616	0.00883828	C	AD	gDTU
CAMLG	ENSG00000164615.4	ENST00000514518.1	protein_coding	0.07616	0.00883828	C	AD	gDTU
CTSB	ENSG00000164733.20	ENST00000453527.6	protein_coding	-0.069335	1.70224e-05	C	AD	gDTU
PEX2	ENSG00000164751.14	ENST00000518986.5	protein_coding	-0.071115	0.000206998	C	AD	gDTU
INTS1	ENSG00000164880.15	ENST00000404767.7	protein_coding	-0.132975	0.00141421	C	AD	gDTU
INTS1	ENSG00000164880.15	ENST00000493446.1	processed_transcript	0.199125	0.00141421	C	AD	gDTU
SLC4A2	ENSG00000164889.13	ENST00000413384.6	protein_coding	-0.14722	0.00232603	C	AD	gDTU
SLC4A2	ENSG00000164889.13	ENST00000469467.1	retained_intron	0.193	0.00232603	C	AD	gDTU
PHAX	ENSG00000164902.13	ENST00000297540.4	protein_coding	0.151105	0.00064016	C	AD	gDTU
PHAX	ENSG00000164902.13	ENST00000505674.5	retained_intron	-0.09801	5.07219e-05	C	AD	gDTU
YWHAZ	ENSG00000164924.17	ENST00000353245.7	protein_coding	-0.065155	0.000255279	C	AD	gDTU
WASHC5	ENSG00000164961.15	ENST00000519042.2	retained_intron	0.210985	0.000518075	C	AD	gDTU
FAM219A	ENSG00000164970.14	ENST00000297620.8	protein_coding	-0.085995	0.000108327	C	AD	gDTU
HNRNPK	ENSG00000165119.20	ENST00000360384.9	protein_coding	-0.07134	1.25276e-06	C	AD	gDTU
ANKS6	ENSG00000165138.17	ENST00000353234.4	protein_coding	-0.0649	0.00853816	C	AD	gDTU
ANKS6	ENSG00000165138.17	ENST00000634393.1	processed_transcript	0.06269	0.00853816	C	AD	gDTU
ZHX1	ENSG00000165156.14	ENST00000297857.3	protein_coding	-0.070065	0.000524754	C	AD	gDTU
NOL6	ENSG00000165271.16	ENST00000297990.8	protein_coding	-0.13858	0.00384023	C	AD	gDTU
NOL6	ENSG00000165271.16	ENST00000379470.5	protein_coding	0.150175	0.00384023	C	AD	gDTU
VCP	ENSG00000165280.15	ENST00000358901.10	protein_coding	0.12744	0.00386146	C	AD	gDTU
VCP	ENSG00000165280.15	ENST00000493886.5	retained_intron	-0.13284	4.29348e-05	C	AD	gDTU
PHYHIPL	ENSG00000165443.11	ENST00000373880.8	protein_coding	0.125885	0.00588213	C	AD	gDTU
PHYHIPL	ENSG00000165443.11	ENST00000486074.2	nonsense_mediated_decay	-0.12803	0.00588213	C	AD	gDTU
CRYL1	ENSG00000165475.14	ENST00000298248.11	protein_coding	-0.072875	0.00545239	C	AD	gDTU
CRYL1	ENSG00000165475.14	ENST00000644593.1	protein_coding	0.06484	0.00545239	C	AD	gDTU
NEMF	ENSG00000165525.17	ENST00000555970.5	protein_coding	-0.076915	7.63923e-08	C	AD	gDTU
TTC8	ENSG00000165533.18	ENST00000354441.10	protein_coding	0.156435	0.00495098	C	AD	gDTU
STOX1	ENSG00000165730.15	ENST00000399165.8	protein_coding	0.099615	0.000177658	C	AD	gDTU
JCAD	ENSG00000165757.8	ENST00000375377.1	protein_coding	-0.20647	0.00123681	C	AD	gDTU
JCAD	ENSG00000165757.8	ENST00000464386.1	processed_transcript	0.199055	0.00123681	C	AD	gDTU
CPSF2	ENSG00000165934.12	ENST00000298875.8	protein_coding	0.125625	0.00522869	C	AD	gDTU
CPSF2	ENSG00000165934.12	ENST00000555244.1	protein_coding	-0.158345	0.00522869	C	AD	gDTU
HTRA1	ENSG00000166033.12	ENST00000368984.7	protein_coding	-0.06939	0.00671731	C	AD	gDTU
HTRA1	ENSG00000166033.12	ENST00000420892.1	protein_coding	0.14407	1.85177e-05	C	AD	gDTU
HTRA1	ENSG00000166033.12	ENST00000648167.1	protein_coding	-0.07468	0.00447883	C	AD	gDTU
JAM3	ENSG00000166086.12	ENST00000299106.8	protein_coding	-0.063405	0.00271753	C	AD	gDTU
JAM3	ENSG00000166086.12	ENST00000441717.3	protein_coding	0.1202	0.000481889	C	AD	gDTU
POLL	ENSG00000166169.16	ENST00000370168.7	protein_coding	0.16026	0.00476564	C	AD	gDTU
POLL	ENSG00000166169.16	ENST00000370169.5	protein_coding	-0.081485	0.00476564	C	AD	gDTU
LARP6	ENSG00000166173.10	ENST00000559316.2	protein_coding	-0.065235	0.000636232	C	AD	gDTU
WBP1L	ENSG00000166272.17	ENST00000369884.4	processed_transcript	0.0934	0.00573002	C	AD	gDTU
WBP1L	ENSG00000166272.17	ENST00000369889.5	protein_coding	-0.059835	0.00573002	C	AD	gDTU
SMPD1	ENSG00000166311.9	ENST00000342245.8	protein_coding	-0.14524	0.00629261	C	AD	gDTU
SMPD1	ENSG00000166311.9	ENST00000526280.1	protein_coding	0.182765	0.00629261	C	AD	gDTU
APBB1	ENSG00000166313.18	ENST00000609360.5	protein_coding	-0.08235	1.26227e-08	C	AD	gDTU
ILK	ENSG00000166333.13	ENST00000420936.6	protein_coding	-0.100345	0.00151451	C	AD	gDTU
ILK	ENSG00000166333.13	ENST00000526711.5	nonsense_mediated_decay	0.156575	2.02764e-05	C	AD	gDTU
TPP1	ENSG00000166340.16	ENST00000524611.2	retained_intron	0.211845	0.00164558	C	AD	gDTU
ZMAT1	ENSG00000166432.14	ENST00000494068.1	processed_transcript	-0.105355	0.00309886	C	AD	gDTU
ZMAT1	ENSG00000166432.14	ENST00000540921.5	protein_coding	0.14205	0.00309886	C	AD	gDTU
ST5	ENSG00000166444.18	ENST00000313726.10	protein_coding	-0.07421	0.000389395	C	AD	gDTU
ST5	ENSG00000166444.18	ENST00000526757.5	protein_coding	0.102135	0.000389395	C	AD	gDTU
NDST2	ENSG00000166507.17	ENST00000309979.10	protein_coding	-0.095615	3.2991e-05	C	AD	gDTU
RIMKLB	ENSG00000166532.15	ENST00000544257.5	nonsense_mediated_decay	-0.058205	0.00344977	C	AD	gDTU
MARS	ENSG00000166986.14	ENST00000262027.9	protein_coding	-0.06567	1.57063e-07	C	AD	gDTU
SNRPD1	ENSG00000167088.10	ENST00000579618.1	protein_coding	-0.053085	0.000496385	C	AD	gDTU
COQ4	ENSG00000167113.10	ENST00000300452.7	protein_coding	0.10617	0.000190061	C	AD	gDTU
SLC27A4	ENSG00000167114.12	ENST00000300456.4	protein_coding	-0.158925	0.0059054	C	AD	gDTU
SLC27A4	ENSG00000167114.12	ENST00000372870.5	protein_coding	0.158925	0.0059054	C	AD	gDTU
URM1	ENSG00000167118.10	ENST00000372853.8	protein_coding	0.103845	0.00862819	C	AD	gDTU
URM1	ENSG00000167118.10	ENST00000470840.5	nonsense_mediated_decay	-0.07744	0.00862819	C	AD	gDTU
CERCAM	ENSG00000167123.18	ENST00000372842.5	protein_coding	-0.12027	0.00112627	C	AD	gDTU
GPRC5B	ENSG00000167191.11	ENST00000569479.5	protein_coding	-0.12983	1.33029e-07	C	AD	gDTU
CRK	ENSG00000167193.7	ENST00000300574.2	protein_coding	-0.0938	0.000487831	C	AD	gDTU
CRK	ENSG00000167193.7	ENST00000398970.5	protein_coding	0.09749	0.000487831	C	AD	gDTU
ZNF91	ENSG00000167232.13	ENST00000300619.11	protein_coding	-0.08583	0.0015433	C	AD	gDTU
ZNF91	ENSG00000167232.13	ENST00000593645.5	processed_transcript	0.155615	4.18019e-08	C	AD	gDTU
IRGQ	ENSG00000167378.8	ENST00000422989.5	protein_coding	-0.1122	3.64752e-06	C	AD	gDTU
IRGQ	ENSG00000167378.8	ENST00000596409.1	retained_intron	0.118095	3.64752e-06	C	AD	gDTU
TPM4	ENSG00000167460.15	ENST00000643579.1	protein_coding	-0.164835	6.09056e-10	C	AD	gDTU
ANKRD11	ENSG00000167522.15	ENST00000378330.7	protein_coding	-0.095	3.28116e-07	C	AD	gDTU
ANKRD11	ENSG00000167522.15	ENST00000644285.1	protein_coding	0.124075	2.17881e-05	C	AD	gDTU
TRAPPC9	ENSG00000167632.15	ENST00000438773.3	protein_coding	-0.13114	0.000652411	C	AD	gDTU
TRAPPC9	ENSG00000167632.15	ENST00000520857.5	protein_coding	0.134315	0.000652411	C	AD	gDTU
MGAT5B	ENSG00000167889.12	ENST00000568598.1	retained_intron	0.17534	0.00890479	C	AD	gDTU
MGAT5B	ENSG00000167889.12	ENST00000569840.6	protein_coding	-0.098315	0.00890479	C	AD	gDTU
ABCA3	ENSG00000167972.13	ENST00000301732.9	protein_coding	-0.179725	0.00272996	C	AD	gDTU
ABCA3	ENSG00000167972.13	ENST00000382381.7	protein_coding	0.18815	0.00272996	C	AD	gDTU
SRRM2	ENSG00000167978.16	ENST00000301740.12	protein_coding	-0.122685	2.64862e-07	C	AD	gDTU
SRRM2	ENSG00000167978.16	ENST00000570539.1	protein_coding	0.17222	4.58538e-15	C	AD	gDTU
SDHAF2	ENSG00000167985.6	ENST00000542074.1	protein_coding	0.056385	0.00250878	C	AD	gDTU
SDHAF2	ENSG00000167985.6	ENST00000542794.5	nonsense_mediated_decay	-0.06274	0.00250878	C	AD	gDTU
DDB1	ENSG00000167986.13	ENST00000301764.11	protein_coding	-0.11289	0.00579185	C	AD	gDTU
DDB1	ENSG00000167986.13	ENST00000451943.6	retained_intron	0.144555	0.00579185	C	AD	gDTU
LTBP3	ENSG00000168056.15	ENST00000322147.8	protein_coding	-0.063295	0.00288974	C	AD	gDTU
RNF187	ENSG00000168159.11	ENST00000639044.1	protein_coding	-0.056905	0.00909607	C	AD	gDTU
IRF2BP2	ENSG00000168264.10	ENST00000491430.1	processed_transcript	-0.063615	0.00557754	C	AD	gDTU
MOBP	ENSG00000168314.17	ENST00000383754.7	protein_coding	-0.08033	1.71235e-08	C	AD	gDTU
MOBP	ENSG00000168314.17	ENST00000452959.6	nonsense_mediated_decay	0.079085	0.000472155	C	AD	gDTU
LGI3	ENSG00000168481.8	ENST00000424267.6	protein_coding	0.242815	7.73639e-05	C	AD	gDTU
TRAPPC11	ENSG00000168538.15	ENST00000334690.10	protein_coding	-0.15659	0.00499181	C	AD	gDTU
TRAPPC11	ENSG00000168538.15	ENST00000511955.5	retained_intron	0.15011	0.00499181	C	AD	gDTU
CDKN2AIP	ENSG00000168564.5	ENST00000302350.4	protein_coding	0.097985	0.00795599	C	AD	gDTU
CDKN2AIP	ENSG00000168564.5	ENST00000504169.1	protein_coding	-0.08981	0.00795599	C	AD	gDTU
NSG1	ENSG00000168824.14	ENST00000433139.6	protein_coding	-0.12718	0.00103405	C	AD	gDTU
ATOH8	ENSG00000168874.12	ENST00000306279.3	protein_coding	-0.11222	0.00191253	C	AD	gDTU
ATOH8	ENSG00000168874.12	ENST00000489682.1	processed_transcript	0.14259	0.00191253	C	AD	gDTU
MAT2A	ENSG00000168906.12	ENST00000306434.7	protein_coding	0.09438	7.29049e-05	C	AD	gDTU
MAT2A	ENSG00000168906.12	ENST00000409017.1	protein_coding	-0.07474	7.29049e-05	C	AD	gDTU
ZNF608	ENSG00000168916.15	ENST00000504926.5	protein_coding	-0.090135	0.00361419	C	AD	gDTU
ZNF608	ENSG00000168916.15	ENST00000513985.5	processed_transcript	0.200095	0.00361419	C	AD	gDTU
XPO6	ENSG00000169180.11	ENST00000304658.9	protein_coding	-0.06585	0.000950038	C	AD	gDTU
XPO6	ENSG00000169180.11	ENST00000568065.5	protein_coding	0.186195	1.02904e-06	C	AD	gDTU
EFNA1	ENSG00000169242.11	ENST00000368406.2	protein_coding	0.12149	0.000106959	C	AD	gDTU
EFNA1	ENSG00000169242.11	ENST00000497282.1	processed_transcript	-0.05905	0.000957977	C	AD	gDTU
SIN3A	ENSG00000169375.15	ENST00000360439.8	protein_coding	-0.099575	0.00461166	C	AD	gDTU
SIN3A	ENSG00000169375.15	ENST00000394947.7	protein_coding	0.111975	0.00461166	C	AD	gDTU
SDC2	ENSG00000169439.11	ENST00000302190.8	protein_coding	0.149915	0.00089463	C	AD	gDTU
SDC2	ENSG00000169439.11	ENST00000518385.5	protein_coding	-0.06365	0.00878998	C	AD	gDTU
INO80E	ENSG00000169592.14	ENST00000567254.5	protein_coding	-0.057025	0.00107575	C	AD	gDTU
RFNG	ENSG00000169733.11	ENST00000580953.5	retained_intron	-0.099555	0.00749621	C	AD	gDTU
LINGO1	ENSG00000169783.12	ENST00000355300.6	protein_coding	0.10474	0.000161012	C	AD	gDTU
LINGO1	ENSG00000169783.12	ENST00000561030.5	protein_coding	-0.081355	2.99677e-08	C	AD	gDTU
HNRNPF	ENSG00000169813.16	ENST00000337970.7	protein_coding	-0.065735	0.00610221	C	AD	gDTU
HNRNPF	ENSG00000169813.16	ENST00000544000.5	protein_coding	0.05414	0.00610221	C	AD	gDTU
OTUD7A	ENSG00000169918.9	ENST00000307050.5	protein_coding	0.068355	0.00179852	C	AD	gDTU
OTUD7A	ENSG00000169918.9	ENST00000560598.1	protein_coding	-0.068645	0.00179852	C	AD	gDTU
PDCD6IP	ENSG00000170248.14	ENST00000457054.6	protein_coding	0.143605	3.62757e-06	C	AD	gDTU
CRTAP	ENSG00000170275.14	ENST00000320954.10	protein_coding	0.119445	0.000369973	C	AD	gDTU
CRTAP	ENSG00000170275.14	ENST00000485310.1	processed_transcript	-0.055105	0.00476764	C	AD	gDTU
PFKFB3	ENSG00000170525.20	ENST00000379775.8	protein_coding	-0.11271	0.0017343	C	AD	gDTU
CDH2	ENSG00000170558.8	ENST00000269141.7	protein_coding	0.119435	0.000954318	C	AD	gDTU
CDH2	ENSG00000170558.8	ENST00000399380.7	protein_coding	-0.11744	0.000954318	C	AD	gDTU
MTSS1	ENSG00000170873.18	ENST00000378017.7	protein_coding	0.12848	0.00148512	C	AD	gDTU
MTSS1	ENSG00000170873.18	ENST00000518547.5	protein_coding	-0.09824	0.00148512	C	AD	gDTU
FEZ2	ENSG00000171055.14	ENST00000441005.5	protein_coding	0.18332	0.00230155	C	AD	gDTU
MFN1	ENSG00000171109.18	ENST00000357390.8	nonsense_mediated_decay	-0.080495	0.00381848	C	AD	gDTU
MFN1	ENSG00000171109.18	ENST00000471841.5	protein_coding	0.148435	0.00611287	C	AD	gDTU
TMEM126B	ENSG00000171204.12	ENST00000358867.10	protein_coding	-0.085645	0.0005942	C	AD	gDTU
ETFDH	ENSG00000171503.11	ENST00000307738.5	protein_coding	-0.104395	0.000660404	C	AD	gDTU
CLSTN1	ENSG00000171603.17	ENST00000361311.4	protein_coding	-0.053635	0.000746795	C	AD	gDTU
CLSTN1	ENSG00000171603.17	ENST00000477264.1	processed_transcript	0.16263	4.41073e-05	C	AD	gDTU
NINJ2	ENSG00000171840.11	ENST00000305108.8	protein_coding	0.079375	0.000565748	C	AD	gDTU
NINJ2	ENSG00000171840.11	ENST00000397265.7	protein_coding	-0.10864	0.000565748	C	AD	gDTU
PRNP	ENSG00000171867.16	ENST00000379440.8	protein_coding	-0.071775	0.00231311	C	AD	gDTU
PRNP	ENSG00000171867.16	ENST00000430350.2	protein_coding	0.073035	0.00231311	C	AD	gDTU
JMJD1C	ENSG00000171988.18	ENST00000467356.5	retained_intron	0.12624	0.00267707	C	AD	gDTU
JMJD1C	ENSG00000171988.18	ENST00000639129.1	protein_coding	-0.06304	0.00267707	C	AD	gDTU
THOP1	ENSG00000172009.14	ENST00000590970.5	protein_coding	0.11071	0.000374912	C	AD	gDTU
LAMB2	ENSG00000172037.13	ENST00000305544.8	protein_coding	-0.15587	6.09056e-10	C	AD	gDTU
BSG	ENSG00000172270.19	ENST00000614867.2	protein_coding	0.147645	0.00620081	C	AD	gDTU
ARNT2	ENSG00000172379.20	ENST00000622346.4	protein_coding	0.14509	0.00341096	C	AD	gDTU
PPP1CA	ENSG00000172531.14	ENST00000312989.11	protein_coding	0.145125	0.0065588	C	AD	gDTU
PPP1CA	ENSG00000172531.14	ENST00000376745.8	protein_coding	-0.1372	0.00458364	C	AD	gDTU
HCFC1	ENSG00000172534.13	ENST00000310441.11	protein_coding	-0.207965	1.27838e-05	C	AD	gDTU
HCFC1	ENSG00000172534.13	ENST00000444191.5	protein_coding	0.22863	1.27838e-05	C	AD	gDTU
ZNF621	ENSG00000172888.11	ENST00000310898.5	protein_coding	0.05052	0.00818614	C	AD	gDTU
ZNF621	ENSG00000172888.11	ENST00000339296.9	protein_coding	-0.05014	0.00818614	C	AD	gDTU
EGFL7	ENSG00000172889.15	ENST00000371698.3	protein_coding	0.15388	0.00589253	C	AD	gDTU
EGFL7	ENSG00000172889.15	ENST00000406555.7	protein_coding	-0.120685	0.00589253	C	AD	gDTU
TRMT112	ENSG00000173113.6	ENST00000544844.5	protein_coding	-0.070055	0.00102293	C	AD	gDTU
MTX1	ENSG00000173171.14	ENST00000495492.1	retained_intron	-0.054745	0.00213786	C	AD	gDTU
NAA20	ENSG00000173418.11	ENST00000334982.8	protein_coding	-0.08327	0.00310272	C	AD	gDTU
FKBP2	ENSG00000173486.12	ENST00000309366.8	protein_coding	-0.083175	4.8159e-09	C	AD	gDTU
FKBP2	ENSG00000173486.12	ENST00000449942.6	protein_coding	0.066545	2.09517e-06	C	AD	gDTU
PC	ENSG00000173599.13	ENST00000393958.6	protein_coding	-0.093715	0.000143938	C	AD	gDTU
PC	ENSG00000173599.13	ENST00000528224.1	processed_transcript	0.12943	0.00124623	C	AD	gDTU
GOLIM4	ENSG00000173905.8	ENST00000309027.4	protein_coding	-0.103445	0.00267531	C	AD	gDTU
GOLIM4	ENSG00000173905.8	ENST00000470487.5	protein_coding	0.1021	0.00267531	C	AD	gDTU
RBM4	ENSG00000173933.20	ENST00000528039.5	processed_transcript	0.16324	0.000158706	C	AD	gDTU
PHLDA3	ENSG00000174307.6	ENST00000367309.1	protein_coding	-0.088835	0.00014109	C	AD	gDTU
PHLDA3	ENSG00000174307.6	ENST00000367311.4	protein_coding	0.096945	0.00289357	C	AD	gDTU
RALGAPA1	ENSG00000174373.16	ENST00000554259.5	protein_coding	-0.07561	0.00426947	C	AD	gDTU
RALGAPA1	ENSG00000174373.16	ENST00000554573.5	protein_coding	0.169225	0.00426947	C	AD	gDTU
SNAPC5	ENSG00000174446.12	ENST00000307979.7	protein_coding	-0.051725	0.00235597	C	AD	gDTU
SNAPC5	ENSG00000174446.12	ENST00000316634.5	protein_coding	0.08576	0.00154759	C	AD	gDTU
KIAA1551	ENSG00000174718.11	ENST00000312561.8	protein_coding	-0.0999	0.00674441	C	AD	gDTU
KIAA1551	ENSG00000174718.11	ENST00000543763.1	retained_intron	0.12001	0.00674441	C	AD	gDTU
LARP7	ENSG00000174720.15	ENST00000344442.9	protein_coding	-0.08174	0.000751167	C	AD	gDTU
SRP72	ENSG00000174780.16	ENST00000507126.3	retained_intron	0.17435	0.0037455	C	AD	gDTU
SRP72	ENSG00000174780.16	ENST00000642900.1	protein_coding	-0.16085	0.00310404	C	AD	gDTU
SEZ6L2	ENSG00000174938.14	ENST00000350527.7	protein_coding	-0.06643	0.00190727	C	AD	gDTU
DCTN2	ENSG00000175203.15	ENST00000543672.5	protein_coding	-0.063085	0.000868891	C	AD	gDTU
LPL	ENSG00000175445.15	ENST00000650287.1	protein_coding	-0.142415	0.00137788	C	AD	gDTU
LPL	ENSG00000175445.15	ENST00000650478.1	nonsense_mediated_decay	0.164015	0.00137788	C	AD	gDTU
RPS6KB2	ENSG00000175634.14	ENST00000312629.9	protein_coding	0.11342	0.00118037	C	AD	gDTU
RPS6KB2	ENSG00000175634.14	ENST00000528964.5	nonsense_mediated_decay	-0.051645	0.0016396	C	AD	gDTU
NR2F1	ENSG00000175745.12	ENST00000327111.7	protein_coding	0.18515	0.00675466	C	AD	gDTU
IP6K1	ENSG00000176095.11	ENST00000321599.8	protein_coding	-0.15498	0.00498833	C	AD	gDTU
IP6K1	ENSG00000176095.11	ENST00000395238.5	protein_coding	0.16566	0.00498833	C	AD	gDTU
PRR18	ENSG00000176381.5	ENST00000322583.4	protein_coding	0.07241	4.63171e-05	C	AD	gDTU
PRR18	ENSG00000176381.5	ENST00000529616.1	protein_coding	-0.07241	4.63171e-05	C	AD	gDTU
SCN4B	ENSG00000177098.8	ENST00000324727.8	protein_coding	-0.08713	0.00365667	C	AD	gDTU
SCN4B	ENSG00000177098.8	ENST00000423160.2	processed_transcript	0.15788	0.00382628	C	AD	gDTU
TBL1XR1	ENSG00000177565.16	ENST00000637659.1	nonsense_mediated_decay	0.144045	0.0017232	C	AD	gDTU
PGBD5	ENSG00000177614.10	ENST00000391860.6	protein_coding	0.14966	0.00204326	C	AD	gDTU
PGBD5	ENSG00000177614.10	ENST00000525115.1	protein_coding	-0.13926	0.00204326	C	AD	gDTU
PNPLA2	ENSG00000177666.16	ENST00000529255.1	retained_intron	0.16682	0.000647277	C	AD	gDTU
SRRM3	ENSG00000177679.15	ENST00000612155.1	retained_intron	0.171675	2.29542e-07	C	AD	gDTU
POLR2L	ENSG00000177700.5	ENST00000322028.4	protein_coding	0.060345	0.00576457	C	AD	gDTU
POLR2L	ENSG00000177700.5	ENST00000534030.1	nonsense_mediated_decay	-0.060345	0.00576457	C	AD	gDTU
KCNJ10	ENSG00000177807.9	ENST00000636689.1	processed_transcript	0.12448	0.00375257	C	AD	gDTU
GRB2	ENSG00000177885.14	ENST00000392563.5	protein_coding	0.100555	0.00030771	C	AD	gDTU
UBE2N	ENSG00000177889.9	ENST00000549833.1	protein_coding	-0.087565	1.36854e-05	C	AD	gDTU
RIC8A	ENSG00000177963.14	ENST00000526104.5	protein_coding	-0.05692	0.00181651	C	AD	gDTU
RIC8A	ENSG00000177963.14	ENST00000527696.5	protein_coding	0.07642	0.00496202	C	AD	gDTU
WDR6	ENSG00000178252.17	ENST00000608424.5	protein_coding	-0.121415	0.000153684	C	AD	gDTU
WDR6	ENSG00000178252.17	ENST00000615452.1	protein_coding	0.203475	2.00913e-05	C	AD	gDTU
NT5DC1	ENSG00000178425.13	ENST00000319550.8	protein_coding	0.16175	0.000505198	C	AD	gDTU
NT5DC1	ENSG00000178425.13	ENST00000419791.3	protein_coding	-0.097815	0.000505198	C	AD	gDTU
SAMD4B	ENSG00000179134.15	ENST00000596271.1	retained_intron	0.12364	2.27419e-12	C	AD	gDTU
SAMD4B	ENSG00000179134.15	ENST00000610417.4	protein_coding	-0.0555	0.000106521	C	AD	gDTU
VWA1	ENSG00000179403.11	ENST00000338660.5	protein_coding	0.105995	0.000382954	C	AD	gDTU
VWA1	ENSG00000179403.11	ENST00000495558.1	protein_coding	-0.05717	0.00307999	C	AD	gDTU
TMEM136	ENSG00000181264.8	ENST00000375095.2	protein_coding	-0.114375	0.00977946	C	AD	gDTU
TMEM136	ENSG00000181264.8	ENST00000531346.1	processed_transcript	0.10102	0.00977946	C	AD	gDTU
AATK	ENSG00000181409.12	ENST00000570932.5	nonsense_mediated_decay	0.16503	2.36592e-08	C	AD	gDTU
AATK	ENSG00000181409.12	ENST00000576053.1	nonsense_mediated_decay	-0.062675	0.0025654	C	AD	gDTU
MRPS23	ENSG00000181610.12	ENST00000313608.12	protein_coding	0.082485	0.00466938	C	AD	gDTU
MRPS23	ENSG00000181610.12	ENST00000578444.1	protein_coding	-0.07897	0.00466938	C	AD	gDTU
C3orf58	ENSG00000181744.8	ENST00000315691.7	protein_coding	-0.08834	0.00132771	C	AD	gDTU
C3orf58	ENSG00000181744.8	ENST00000441925.2	protein_coding	0.101745	0.00132771	C	AD	gDTU
ADGRB1	ENSG00000181790.11	ENST00000518812.1	retained_intron	0.098705	3.44306e-05	C	AD	gDTU
IDH2	ENSG00000182054.9	ENST00000540499.2	protein_coding	-0.14624	3.44306e-05	C	AD	gDTU
WRB	ENSG00000182093.15	ENST00000380708.5	protein_coding	0.10113	0.000400228	C	AD	gDTU
KCNIP1	ENSG00000182132.13	ENST00000328939.8	protein_coding	-0.094365	0.00556051	C	AD	gDTU
KCNIP1	ENSG00000182132.13	ENST00000616807.1	protein_coding	0.12014	0.00556051	C	AD	gDTU
ATP6AP2	ENSG00000182220.14	ENST00000637327.1	protein_coding	-0.08622	0.000918599	C	AD	gDTU
UBE2E2	ENSG00000182247.9	ENST00000425792.5	protein_coding	-0.055705	0.00213654	C	AD	gDTU
SYNM	ENSG00000182253.14	ENST00000328642.11	protein_coding	0.14754	3.26135e-07	C	AD	gDTU
WASH6P	ENSG00000182484.15	ENST00000492963.6	processed_transcript	-0.10804	0.00130628	C	AD	gDTU
CSF1R	ENSG00000182578.13	ENST00000286301.7	protein_coding	-0.172425	0.00122073	C	AD	gDTU
CSF1R	ENSG00000182578.13	ENST00000504875.5	nonsense_mediated_decay	0.188055	0.000142549	C	AD	gDTU
SNORC	ENSG00000182600.9	ENST00000331342.4	protein_coding	0.126595	9.02054e-06	C	AD	gDTU
TRAK1	ENSG00000182606.14	ENST00000396175.5	protein_coding	0.13384	0.00629797	C	AD	gDTU
NTM	ENSG00000182667.14	ENST00000539799.5	protein_coding	0.117825	1.88254e-11	C	AD	gDTU
GRID1	ENSG00000182771.18	ENST00000464741.2	nonsense_mediated_decay	-0.15229	0.00447556	C	AD	gDTU
GRID1	ENSG00000182771.18	ENST00000552278.2	processed_transcript	0.21819	0.000957977	C	AD	gDTU
COL18A1	ENSG00000182871.14	ENST00000342220.9	protein_coding	0.14769	0.00726195	C	AD	gDTU
COL18A1	ENSG00000182871.14	ENST00000400337.6	protein_coding	-0.12756	0.00726195	C	AD	gDTU
RBM10	ENSG00000182872.15	ENST00000329236.8	protein_coding	-0.061645	0.000643267	C	AD	gDTU
RBM10	ENSG00000182872.15	ENST00000628161.2	protein_coding	0.069655	0.000643267	C	AD	gDTU
EWSR1	ENSG00000182944.17	ENST00000360091.3	protein_coding	0.137655	3.5826e-05	C	AD	gDTU
NAA38	ENSG00000183011.13	ENST00000575208.2	protein_coding	0.088965	1.40134e-06	C	AD	gDTU
NAA38	ENSG00000183011.13	ENST00000575771.5	protein_coding	-0.07282	0.000559498	C	AD	gDTU
SPNS2	ENSG00000183018.8	ENST00000329078.7	protein_coding	-0.064705	0.00243643	C	AD	gDTU
SPNS2	ENSG00000183018.8	ENST00000570979.1	retained_intron	0.10278	0.00136838	C	AD	gDTU
DAZAP2	ENSG00000183283.15	ENST00000549555.5	protein_coding	-0.06384	7.5998e-11	C	AD	gDTU
DAZAP2	ENSG00000183283.15	ENST00000551313.1	protein_coding	-0.051215	4.1937e-06	C	AD	gDTU
SELENOF	ENSG00000183291.16	ENST00000469566.5	processed_transcript	-0.087045	9.36555e-06	C	AD	gDTU
EP400	ENSG00000183495.13	ENST00000330386.7	protein_coding	0.14209	0.00150924	C	AD	gDTU
EP400	ENSG00000183495.13	ENST00000389561.6	protein_coding	-0.08671	0.00150924	C	AD	gDTU
PSMG1	ENSG00000183527.11	ENST00000431628.1	nonsense_mediated_decay	-0.0708	0.00673716	C	AD	gDTU
PSMG1	ENSG00000183527.11	ENST00000481921.5	retained_intron	0.165335	0.000217204	C	AD	gDTU
CMTM4	ENSG00000183723.12	ENST00000330687.8	protein_coding	0.17936	6.16371e-06	C	AD	gDTU
CMTM4	ENSG00000183723.12	ENST00000581487.1	retained_intron	-0.111595	0.0070206	C	AD	gDTU
KMT5A	ENSG00000183955.12	ENST00000402868.7	protein_coding	0.145385	0.000177658	C	AD	gDTU
KMT5A	ENSG00000183955.12	ENST00000437519.5	nonsense_mediated_decay	-0.106675	0.000177658	C	AD	gDTU
OLIG1	ENSG00000184221.12	ENST00000382348.1	protein_coding	-0.216895	0.00206733	C	AD	gDTU
OLIG1	ENSG00000184221.12	ENST00000498799.1	processed_transcript	0.233055	0.00014078	C	AD	gDTU
NELL2	ENSG00000184613.10	ENST00000395487.6	protein_coding	0.18904	0.00906736	C	AD	gDTU
NELL2	ENSG00000184613.10	ENST00000452445.6	protein_coding	-0.169825	0.00299018	C	AD	gDTU
UBE2G2	ENSG00000184787.18	ENST00000345496.6	protein_coding	0.16823	7.10878e-07	C	AD	gDTU
UBE2G2	ENSG00000184787.18	ENST00000481546.1	retained_intron	-0.077535	0.00203719	C	AD	gDTU
RBM33	ENSG00000184863.10	ENST00000341148.7	protein_coding	0.144345	0.00107072	C	AD	gDTU
RBM33	ENSG00000184863.10	ENST00000401878.7	protein_coding	-0.07118	0.00107072	C	AD	gDTU
NOMO2	ENSG00000185164.14	ENST00000622306.4	protein_coding	-0.06412	1.53317e-06	C	AD	gDTU
TCEAL9	ENSG00000185222.9	ENST00000372656.5	protein_coding	-0.05645	0.000446635	C	AD	gDTU
TCEAL9	ENSG00000185222.9	ENST00000372661.5	protein_coding	0.06098	0.000446635	C	AD	gDTU
PRPF39	ENSG00000185246.17	ENST00000477626.5	retained_intron	-0.07416	0.000208056	C	AD	gDTU
SH3BGR	ENSG00000185437.13	ENST00000333634.8	protein_coding	-0.106855	0.000647277	C	AD	gDTU
SH3BGR	ENSG00000185437.13	ENST00000380637.7	protein_coding	0.1166	0.000905644	C	AD	gDTU
TMEM179B	ENSG00000185475.10	ENST00000333449.8	protein_coding	0.07747	0.0025214	C	AD	gDTU
TMEM179B	ENSG00000185475.10	ENST00000533861.5	protein_coding	-0.063955	0.0025214	C	AD	gDTU
WASH3P	ENSG00000185596.16	ENST00000557932.5	processed_transcript	-0.062225	0.00140913	C	AD	gDTU
WASH3P	ENSG00000185596.16	ENST00000558784.5	processed_transcript	0.15444	9.64193e-05	C	AD	gDTU
PCGF3	ENSG00000185619.18	ENST00000362003.9	protein_coding	-0.097275	0.00338121	C	AD	gDTU
PCGF3	ENSG00000185619.18	ENST00000620529.1	protein_coding	0.09915	0.00338121	C	AD	gDTU
P4HB	ENSG00000185624.14	ENST00000331483.8	protein_coding	-0.14406	0.00106383	C	AD	gDTU
P4HB	ENSG00000185624.14	ENST00000415593.5	protein_coding	0.171615	0.00262484	C	AD	gDTU
PSMD13	ENSG00000185627.17	ENST00000532097.5	protein_coding	-0.059685	0.00176101	C	AD	gDTU
WWOX	ENSG00000186153.16	ENST00000565562.5	processed_transcript	0.06401	0.0037455	C	AD	gDTU
WWOX	ENSG00000186153.16	ENST00000566780.5	protein_coding	-0.09195	0.0037455	C	AD	gDTU
MRTFB	ENSG00000186260.16	ENST00000571589.5	protein_coding	-0.172115	0.00030484	C	AD	gDTU
MRTFB	ENSG00000186260.16	ENST00000572588.1	retained_intron	0.17805	0.000513302	C	AD	gDTU
GLDN	ENSG00000186417.13	ENST00000396399.6	protein_coding	0.12379	0.00542377	C	AD	gDTU
PDE2A	ENSG00000186642.15	ENST00000376450.7	protein_coding	0.151685	1.85158e-05	C	AD	gDTU
RNF220	ENSG00000187147.17	ENST00000355387.6	protein_coding	-0.07914	1.58293e-05	C	AD	gDTU
RNF220	ENSG00000187147.17	ENST00000484745.5	processed_transcript	0.156805	4.8159e-09	C	AD	gDTU
USP7	ENSG00000187555.14	ENST00000344836.8	protein_coding	0.21391	0.00070991	C	AD	gDTU
USP7	ENSG00000187555.14	ENST00000563961.5	nonsense_mediated_decay	-0.123005	0.00070991	C	AD	gDTU
SECISBP2	ENSG00000187742.14	ENST00000339901.8	protein_coding	0.131425	9.03688e-05	C	AD	gDTU
FAM69C	ENSG00000187773.8	ENST00000343998.7	protein_coding	-0.104155	0.00010871	C	AD	gDTU
FAM69C	ENSG00000187773.8	ENST00000400291.2	protein_coding	0.104155	0.00010871	C	AD	gDTU
AGRN	ENSG00000188157.14	ENST00000379370.6	protein_coding	-0.09088	0.00169387	C	AD	gDTU
AGRN	ENSG00000188157.14	ENST00000461111.1	retained_intron	0.13519	0.000188696	C	AD	gDTU
SUMO2	ENSG00000188612.11	ENST00000578238.2	protein_coding	-0.06899	0.000413251	C	AD	gDTU
ZDHHC9	ENSG00000188706.12	ENST00000357166.10	protein_coding	0.14973	2.46391e-06	C	AD	gDTU
ZDHHC9	ENSG00000188706.12	ENST00000371064.7	protein_coding	-0.143815	2.46391e-06	C	AD	gDTU
USP32P1	ENSG00000188933.15	ENST00000341745.3	processed_transcript	0.12328	1.37585e-06	C	AD	gDTU
USP32P1	ENSG00000188933.15	ENST00000417524.5	processed_transcript	-0.061005	0.000132586	C	AD	gDTU
NELFB	ENSG00000188986.6	ENST00000343053.4	protein_coding	0.103945	2.16965e-05	C	AD	gDTU
NELFB	ENSG00000188986.6	ENST00000634710.2	protein_coding	-0.103945	2.16965e-05	C	AD	gDTU
FAM47E	ENSG00000189157.13	ENST00000511946.1	processed_transcript	0.14416	9.91534e-06	C	AD	gDTU
FAM47E	ENSG00000189157.13	ENST00000515589.1	processed_transcript	-0.066735	0.000744318	C	AD	gDTU
C15orf61	ENSG00000189227.5	ENST00000342683.5	protein_coding	-0.08594	0.00774091	C	AD	gDTU
C15orf61	ENSG00000189227.5	ENST00000560041.1	processed_transcript	0.114445	0.00774091	C	AD	gDTU
NLGN3	ENSG00000196338.12	ENST00000476589.1	processed_transcript	0.205705	4.28189e-05	C	AD	gDTU
PTPN1	ENSG00000196396.9	ENST00000371621.4	protein_coding	-0.095475	0.00432901	C	AD	gDTU
PTPN1	ENSG00000196396.9	ENST00000541713.5	protein_coding	0.095475	0.00432901	C	AD	gDTU
XRCC6	ENSG00000196419.12	ENST00000360079.7	protein_coding	-0.095685	0.00102293	C	AD	gDTU
XRCC6	ENSG00000196419.12	ENST00000405506.2	protein_coding	0.13477	0.000117292	C	AD	gDTU
PIK3R4	ENSG00000196455.7	ENST00000356763.7	protein_coding	-0.088615	0.00312481	C	AD	gDTU
PIK3R4	ENSG00000196455.7	ENST00000511760.1	retained_intron	0.10736	0.00649916	C	AD	gDTU
ANAPC7	ENSG00000196510.12	ENST00000450008.2	protein_coding	-0.05915	3.95165e-05	C	AD	gDTU
MYO18A	ENSG00000196535.16	ENST00000529578.5	processed_transcript	0.18635	1.40134e-06	C	AD	gDTU
MYO18A	ENSG00000196535.16	ENST00000531253.5	protein_coding	-0.07985	0.00374623	C	AD	gDTU
SULF2	ENSG00000196562.14	ENST00000484875.5	protein_coding	-0.1363	0.000397955	C	AD	gDTU
PLXNB2	ENSG00000196576.14	ENST00000359337.8	protein_coding	-0.066805	0.000749011	C	AD	gDTU
PLXNB2	ENSG00000196576.14	ENST00000479818.5	retained_intron	0.183205	3.37977e-06	C	AD	gDTU
TCF4	ENSG00000196628.16	ENST00000635990.2	processed_transcript	-0.08704	0.000380768	C	AD	gDTU
ZFP62	ENSG00000196670.13	ENST00000506377.5	processed_transcript	0.11915	0.00179056	C	AD	gDTU
ZFP62	ENSG00000196670.13	ENST00000512132.5	protein_coding	-0.09485	0.00179056	C	AD	gDTU
CBWD3	ENSG00000196873.15	ENST00000616550.4	protein_coding	-0.0787	0.00742131	C	AD	gDTU
FLNA	ENSG00000196924.15	ENST00000369856.7	protein_coding	-0.177775	0.00275491	C	AD	gDTU
FLNA	ENSG00000196924.15	ENST00000498411.1	processed_transcript	0.1998	0.000145154	C	AD	gDTU
SLC39A10	ENSG00000196950.13	ENST00000359634.9	protein_coding	-0.0818	0.00102293	C	AD	gDTU
SLC39A10	ENSG00000196950.13	ENST00000430412.5	nonsense_mediated_decay	0.15467	0.00102293	C	AD	gDTU
FUT11	ENSG00000196968.10	ENST00000372841.7	protein_coding	-0.09282	0.0007676	C	AD	gDTU
FUT11	ENSG00000196968.10	ENST00000489264.2	processed_transcript	0.10173	0.0007676	C	AD	gDTU
SLC25A29	ENSG00000197119.12	ENST00000392908.7	protein_coding	0.183085	7.17871e-05	C	AD	gDTU
SLC25A29	ENSG00000197119.12	ENST00000557438.1	retained_intron	-0.052385	0.00699306	C	AD	gDTU
SRC	ENSG00000197122.11	ENST00000358208.8	protein_coding	-0.11086	0.00712764	C	AD	gDTU
SRC	ENSG00000197122.11	ENST00000477066.5	processed_transcript	0.16861	0.00712764	C	AD	gDTU
PCNX3	ENSG00000197136.4	ENST00000355703.3	protein_coding	-0.10382	0.000385334	C	AD	gDTU
PCNX3	ENSG00000197136.4	ENST00000439247.2	retained_intron	0.136705	0.000385334	C	AD	gDTU
C1D	ENSG00000197223.11	ENST00000407324.5	protein_coding	0.08358	0.00515773	C	AD	gDTU
C1D	ENSG00000197223.11	ENST00000410067.7	protein_coding	-0.087305	0.00515773	C	AD	gDTU
TBC1D9B	ENSG00000197226.12	ENST00000355235.7	protein_coding	-0.12617	2.71168e-06	C	AD	gDTU
TBC1D9B	ENSG00000197226.12	ENST00000519746.5	protein_coding	0.15715	0.00183045	C	AD	gDTU
KANK2	ENSG00000197256.10	ENST00000588787.5	protein_coding	0.10793	0.000164617	C	AD	gDTU
LRP10	ENSG00000197324.8	ENST00000359591.8	protein_coding	0.14774	0.00019771	C	AD	gDTU
LRP10	ENSG00000197324.8	ENST00000546834.5	protein_coding	-0.14604	0.00019771	C	AD	gDTU
DACT3	ENSG00000197380.10	ENST00000300875.4	protein_coding	0.142425	0.00955073	C	AD	gDTU
DACT3	ENSG00000197380.10	ENST00000391916.6	protein_coding	-0.13985	0.00955073	C	AD	gDTU
OPALIN	ENSG00000197430.10	ENST00000611913.4	protein_coding	0.10326	0.00776886	C	AD	gDTU
FAR1	ENSG00000197601.12	ENST00000354817.7	protein_coding	0.11185	0.00183041	C	AD	gDTU
FAR1	ENSG00000197601.12	ENST00000532502.1	protein_coding	-0.07365	0.00183041	C	AD	gDTU
CDC42SE1	ENSG00000197622.12	ENST00000492796.5	processed_transcript	-0.05366	5.73392e-07	C	AD	gDTU
SPTAN1	ENSG00000197694.15	ENST00000630147.1	retained_intron	0.12921	0.00358111	C	AD	gDTU
PHF2	ENSG00000197724.10	ENST00000359246.8	protein_coding	-0.17811	0.00174002	C	AD	gDTU
PHF2	ENSG00000197724.10	ENST00000610682.1	protein_coding	0.17811	0.00174002	C	AD	gDTU
PSAP	ENSG00000197746.13	ENST00000610929.3	protein_coding	0.229235	8.61414e-05	C	AD	gDTU
MCMBP	ENSG00000197771.12	ENST00000360003.7	protein_coding	0.096595	0.00102293	C	AD	gDTU
MCMBP	ENSG00000197771.12	ENST00000369077.3	protein_coding	-0.139355	0.00102293	C	AD	gDTU
MBP	ENSG00000197971.14	ENST00000397865.9	protein_coding	-0.07329	4.9552e-06	C	AD	gDTU
MBP	ENSG00000197971.14	ENST00000397866.8	protein_coding	0.079255	0.000280234	C	AD	gDTU
RPS4X	ENSG00000198034.10	ENST00000316084.9	protein_coding	0.105635	0.0012212	C	AD	gDTU
RPS4X	ENSG00000198034.10	ENST00000373626.4	processed_transcript	-0.105255	0.0012212	C	AD	gDTU
ZNF544	ENSG00000198131.13	ENST00000595981.5	protein_coding	0.05588	0.00195298	C	AD	gDTU
ZNF544	ENSG00000198131.13	ENST00000597240.5	protein_coding	-0.05622	0.0037123	C	AD	gDTU
ASPH	ENSG00000198363.17	ENST00000517903.5	protein_coding	-0.08216	5.8545e-05	C	AD	gDTU
WWP2	ENSG00000198373.12	ENST00000359154.6	protein_coding	-0.14924	0.00264383	C	AD	gDTU
WWP2	ENSG00000198373.12	ENST00000568684.1	protein_coding	0.120825	0.00264383	C	AD	gDTU
OGA	ENSG00000198408.13	ENST00000439817.5	protein_coding	0.0857	0.0044365	C	AD	gDTU
C6orf89	ENSG00000198663.16	ENST00000355190.7	protein_coding	-0.050685	0.000853899	C	AD	gDTU
C6orf89	ENSG00000198663.16	ENST00000480824.6	protein_coding	0.053265	0.000853899	C	AD	gDTU
SLC9A6	ENSG00000198689.11	ENST00000636625.1	processed_transcript	0.15064	0.000905644	C	AD	gDTU
SLC9A6	ENSG00000198689.11	ENST00000636798.1	processed_transcript	-0.065855	0.00756869	C	AD	gDTU
SMOC1	ENSG00000198732.10	ENST00000361956.7	protein_coding	-0.05234	0.00336968	C	AD	gDTU
SMOC1	ENSG00000198732.10	ENST00000381280.4	protein_coding	0.060495	0.00336968	C	AD	gDTU
COLGALT2	ENSG00000198756.11	ENST00000361927.8	protein_coding	-0.166555	0.00928897	C	AD	gDTU
COLGALT2	ENSG00000198756.11	ENST00000486375.2	processed_transcript	0.184075	0.00928897	C	AD	gDTU
TMEM184B	ENSG00000198792.12	ENST00000361684.8	protein_coding	-0.08182	0.0022736	C	AD	gDTU
TMEM184B	ENSG00000198792.12	ENST00000361906.7	protein_coding	0.117225	0.000394084	C	AD	gDTU
MTOR	ENSG00000198793.12	ENST00000361445.8	protein_coding	-0.11392	0.00229545	C	AD	gDTU
MTOR	ENSG00000198793.12	ENST00000376838.5	protein_coding	0.126295	0.00229545	C	AD	gDTU
FOXJ3	ENSG00000198815.8	ENST00000361346.5	protein_coding	-0.096695	0.00546748	C	AD	gDTU
FOXJ3	ENSG00000198815.8	ENST00000372571.5	protein_coding	0.184215	0.00465767	C	AD	gDTU
CAPZA2	ENSG00000198898.13	ENST00000361183.7	protein_coding	0.204	0.000205268	C	AD	gDTU
CAPZA2	ENSG00000198898.13	ENST00000426421.5	nonsense_mediated_decay	-0.13967	0.000447824	C	AD	gDTU
TGM2	ENSG00000198959.11	ENST00000361475.6	protein_coding	-0.17818	0.00434771	C	AD	gDTU
TGM2	ENSG00000198959.11	ENST00000469269.1	retained_intron	0.22702	0.00434771	C	AD	gDTU
FCGR3A	ENSG00000203747.10	ENST00000367967.7	protein_coding	-0.12794	0.00734619	C	AD	gDTU
FCGR3A	ENSG00000203747.10	ENST00000436743.5	protein_coding	0.16036	0.00734619	C	AD	gDTU
BMPR2	ENSG00000204217.13	ENST00000374574.2	protein_coding	0.204755	0.000303199	C	AD	gDTU
BMPR2	ENSG00000204217.13	ENST00000374580.8	protein_coding	-0.22052	0.000303199	C	AD	gDTU
AKT1S1	ENSG00000204673.10	ENST00000344175.9	protein_coding	0.187665	5.14456e-05	C	AD	gDTU
AKT1S1	ENSG00000204673.10	ENST00000391835.1	protein_coding	-0.092255	5.14456e-05	C	AD	gDTU
ATXN2	ENSG00000204842.15	ENST00000389153.9	protein_coding	-0.06535	0.00255572	C	AD	gDTU
ATXN2	ENSG00000204842.15	ENST00000389154.7	protein_coding	0.08451	0.00270636	C	AD	gDTU
TRIQK	ENSG00000205133.11	ENST00000537541.1	protein_coding	0.17073	0.00104349	C	AD	gDTU
PSENEN	ENSG00000205155.7	ENST00000222266.2	protein_coding	0.05655	0.00248092	C	AD	gDTU
PSENEN	ENSG00000205155.7	ENST00000591949.1	protein_coding	-0.051465	0.00191852	C	AD	gDTU
HMGN1	ENSG00000205581.10	ENST00000288344.14	nonsense_mediated_decay	0.14566	0.000374307	C	AD	gDTU
HERC2P9	ENSG00000206149.10	ENST00000528584.5	processed_transcript	0.1578	0.00276369	C	AD	gDTU
HERC2P9	ENSG00000206149.10	ENST00000529353.1	processed_transcript	-0.138715	0.00276369	C	AD	gDTU
TSN	ENSG00000211460.11	ENST00000389682.7	protein_coding	0.109115	0.00439843	C	AD	gDTU
TSN	ENSG00000211460.11	ENST00000467324.5	nonsense_mediated_decay	-0.08909	0.00439843	C	AD	gDTU
SYT3	ENSG00000213023.10	ENST00000338916.8	protein_coding	-0.095995	0.00132525	C	AD	gDTU
SYT3	ENSG00000213023.10	ENST00000600079.5	protein_coding	0.15991	0.00132525	C	AD	gDTU
NAXD	ENSG00000213995.11	ENST00000424185.6	protein_coding	0.14343	0.0031481	C	AD	gDTU
ARL16	ENSG00000214087.8	ENST00000573392.5	protein_coding	0.13577	0.00104687	C	AD	gDTU
ARL16	ENSG00000214087.8	ENST00000622299.4	protein_coding	-0.06464	0.00104687	C	AD	gDTU
LCNL1	ENSG00000214402.6	ENST00000432827.1	retained_intron	0.070835	0.000348291	C	AD	gDTU
LCNL1	ENSG00000214402.6	ENST00000482657.1	retained_intron	-0.153635	0.000348291	C	AD	gDTU
BBIP1	ENSG00000214413.7	ENST00000605742.5	protein_coding	-0.051385	1.84313e-05	C	AD	gDTU
IFRD2	ENSG00000214706.10	ENST00000417626.6	protein_coding	-0.1137	0.0094102	C	AD	gDTU
IFRD2	ENSG00000214706.10	ENST00000426499.5	protein_coding	0.18404	0.0094102	C	AD	gDTU
NEURL4	ENSG00000215041.9	ENST00000399464.6	protein_coding	-0.097005	6.16371e-06	C	AD	gDTU
NEURL4	ENSG00000215041.9	ENST00000573186.5	nonsense_mediated_decay	0.09602	0.00390844	C	AD	gDTU
DDX3X	ENSG00000215301.10	ENST00000646319.1	protein_coding	-0.159235	6.08038e-08	C	AD	gDTU
MYL5	ENSG00000215375.6	ENST00000400159.6	protein_coding	0.096385	0.00211549	C	AD	gDTU
MYL5	ENSG00000215375.6	ENST00000502720.1	retained_intron	-0.052095	0.00211549	C	AD	gDTU
CROCCP2	ENSG00000215908.10	ENST00000639481.1	processed_transcript	0.12707	0.00145922	C	AD	gDTU
CROCCP2	ENSG00000215908.10	ENST00000639594.1	processed_transcript	-0.06525	0.00213252	C	AD	gDTU
FAM19A5	ENSG00000219438.8	ENST00000358295.9	protein_coding	0.053425	0.00826436	C	AD	gDTU
FAM19A5	ENSG00000219438.8	ENST00000402357.5	protein_coding	-0.053605	0.00826436	C	AD	gDTU
FAM228B	ENSG00000219626.8	ENST00000469867.1	processed_transcript	-0.07913	2.80115e-05	C	AD	gDTU
FAM228B	ENSG00000219626.8	ENST00000611138.1	protein_coding	0.092795	0.0015433	C	AD	gDTU
PPP2R2A	ENSG00000221914.9	ENST00000315985.7	protein_coding	-0.109915	0.00112627	C	AD	gDTU
PPP2R2A	ENSG00000221914.9	ENST00000380737.7	protein_coding	0.13139	0.00112627	C	AD	gDTU
CERS1	ENSG00000223802.7	ENST00000429504.6	protein_coding	-0.095005	6.90812e-07	C	AD	gDTU
SVIL-AS1	ENSG00000224597.10	ENST00000427063.6	processed_transcript	-0.06151	0.0012692	C	AD	gDTU
MCRIP1	ENSG00000225663.7	ENST00000538396.5	protein_coding	0.06025	0.00117947	C	AD	gDTU
GABBR1	ENSG00000232632.8	ENST00000460735.5	processed_transcript	0.232125	0.00742131	C	AD	gDTU
AC126755.2	ENSG00000233024.7	ENST00000327792.6	protein_coding	0.137885	0.00818614	C	AD	gDTU
AC126755.2	ENSG00000233024.7	ENST00000427999.6	protein_coding	-0.050905	0.00805174	C	AD	gDTU
ANKRD65	ENSG00000235098.8	ENST00000442470.1	protein_coding	-0.078675	0.00119601	C	AD	gDTU
ANKRD65	ENSG00000235098.8	ENST00000520296.5	protein_coding	0.058525	0.00853279	C	AD	gDTU
PPP1R3E	ENSG00000235194.8	ENST00000561426.1	processed_transcript	0.121825	3.91403e-06	C	AD	gDTU
ZBED5	ENSG00000236287.7	ENST00000413761.6	protein_coding	-0.06085	0.00231311	C	AD	gDTU
ZBED5	ENSG00000236287.7	ENST00000432999.6	protein_coding	0.12441	0.000394084	C	AD	gDTU
RBM14	ENSG00000239306.4	ENST00000310137.4	protein_coding	-0.092985	0.00268642	C	AD	gDTU
RBM14	ENSG00000239306.4	ENST00000393979.3	protein_coding	0.2327	4.91018e-10	C	AD	gDTU
CASTOR3	ENSG00000239521.8	ENST00000328453.9	processed_transcript	0.083195	0.0098085	C	AD	gDTU
TNFSF12	ENSG00000239697.10	ENST00000293825.10	protein_coding	0.08314	0.00072644	C	AD	gDTU
TNFSF12	ENSG00000239697.10	ENST00000462619.5	processed_transcript	-0.062015	0.00146866	C	AD	gDTU
PCDHGC3	ENSG00000240184.6	ENST00000308177.4	protein_coding	-0.10097	5.4572e-06	C	AD	gDTU
PCDHGC3	ENSG00000240184.6	ENST00000617641.4	protein_coding	0.11607	6.73599e-07	C	AD	gDTU
AQP1	ENSG00000240583.11	ENST00000311813.9	protein_coding	-0.23325	0.00224337	C	AD	gDTU
AQP1	ENSG00000240583.11	ENST00000441328.6	protein_coding	0.236865	0.00224337	C	AD	gDTU
TMEM189	ENSG00000240849.10	ENST00000453505.6	nonsense_mediated_decay	-0.09881	0.00321321	C	AD	gDTU
ARPC4	ENSG00000241553.12	ENST00000397261.7	protein_coding	0.15208	8.61414e-05	C	AD	gDTU
ARPC4	ENSG00000241553.12	ENST00000433034.1	protein_coding	-0.10798	2.22201e-08	C	AD	gDTU
PI4KA	ENSG00000241973.10	ENST00000399213.2	protein_coding	0.13047	0.00377813	C	AD	gDTU
EIF6	ENSG00000242372.7	ENST00000440766.5	nonsense_mediated_decay	0.112665	0.0017133	C	AD	gDTU
PDCD6	ENSG00000249915.7	ENST00000264933.8	protein_coding	-0.14824	0.00998304	C	AD	gDTU
PDCD6	ENSG00000249915.7	ENST00000614778.4	protein_coding	0.08945	0.00084768	C	AD	gDTU
PDCD6	ENSG00000249915.7	ENST00000618970.4	protein_coding	0.073735	0.0069718	C	AD	gDTU
AL157935.2	ENSG00000257524.6	ENST00000476274.7	processed_transcript	0.218095	4.84908e-06	C	AD	gDTU
AL157935.2	ENSG00000257524.6	ENST00000643338.1	nonsense_mediated_decay	-0.13999	0.000374912	C	AD	gDTU
SMG1P7	ENSG00000261556.9	ENST00000573141.6	processed_transcript	0.111135	0.00755866	C	AD	gDTU
SMG1P7	ENSG00000261556.9	ENST00000581050.5	processed_transcript	-0.05817	0.00755866	C	AD	gDTU
MRPS21	ENSG00000266472.5	ENST00000581066.2	protein_coding	-0.08479	0.00805174	C	AD	gDTU
MRPS21	ENSG00000266472.5	ENST00000614145.4	protein_coding	0.08479	0.00805174	C	AD	gDTU
NBPF14	ENSG00000270629.5	ENST00000593495.2	protein_coding	0.11924	0.00499357	C	AD	gDTU
NBPF14	ENSG00000270629.5	ENST00000621066.4	protein_coding	-0.09536	0.00499357	C	AD	gDTU
AC244489.1	ENSG00000273807.2	ENST00000634011.1	protein_coding	-0.10494	0.00134975	C	AD	gDTU
RCC1L	ENSG00000274523.4	ENST00000610322.4	protein_coding	0.10681	0.0038343	C	AD	gDTU
RCC1L	ENSG00000274523.4	ENST00000614461.4	protein_coding	-0.105245	0.0038343	C	AD	gDTU
PPP4R3B	ENSG00000275052.4	ENST00000616288.4	protein_coding	-0.069975	0.0013569	C	AD	gDTU
LPCAT1	ENSG00000275079.3	ENST00000611696.3	protein_coding	-0.181075	0.00388178	C	AD	gDTU
LPCAT1	ENSG00000275079.3	ENST00000626080.1	processed_transcript	0.193235	0.00388178	C	AD	gDTU
ABR	ENSG00000276016.4	ENST00000620170.4	protein_coding	-0.11644	8.2977e-06	C	AD	gDTU
ACACA	ENSG00000278540.4	ENST00000614428.4	protein_coding	-0.092485	0.00754547	C	AD	gDTU
ACACA	ENSG00000278540.4	ENST00000619546.4	protein_coding	0.10421	0.00754547	C	AD	gDTU
CNTNAP2	ENSG00000278728.2	ENST00000613345.2	protein_coding	0.25214	0.00120093	C	AD	gDTU
CNTNAP2	ENSG00000278728.2	ENST00000633607.1	protein_coding	-0.251145	0.00120093	C	AD	gDTU
PSMC4	ENSG00000281221.2	ENST00000629691.2	protein_coding	-0.140175	0.00489033	C	AD	gDTU
LRIG1	ENSG00000282243.1	ENST00000631853.1	protein_coding	-0.191975	0.00244826	C	AD	gDTU
LRIG1	ENSG00000282243.1	ENST00000632666.1	processed_transcript	0.20452	0.00244826	C	AD	gDTU
ARMC10	ENSG00000282813.1	ENST00000632114.1	processed_transcript	-0.062505	0.00579185	C	AD	gDTU
ARMC10	ENSG00000282813.1	ENST00000632917.1	protein_coding	0.108655	0.00579185	C	AD	gDTU
ACTN4	ENSG00000282844.1	ENST00000634692.1	protein_coding	-0.053045	1.71371e-05	C	AD	gDTU
HNRNPR	ENSG00000282958.2	ENST00000635623.1	processed_transcript	0.152355	0.0037123	C	AD	gDTU
AC006453.2	ENSG00000283196.2	ENST00000637196.1	processed_transcript	-0.066865	7.29049e-05	C	AD	gDTU
TBC1D9B	ENSG00000284400.1	ENST00000639711.1	protein_coding	-0.12617	2.71168e-06	C	AD	gDTU
TBC1D9B	ENSG00000284400.1	ENST00000640198.1	protein_coding	0.15715	0.00183045	C	AD	gDTU
UQCRC2	ENSG00000284493.1	ENST00000638830.1	protein_coding	-0.05355	0.00232419	C	AD	gDTU
CPSF1	ENSG00000285049.1	ENST00000647550.1	protein_coding	0.108835	0.000907805	C	AD	gDTU
RNF187	ENSG00000285426.1	ENST00000643343.1	protein_coding	-0.056905	0.00909607	C	AD	gDTU
ZYX	ENSG00000285443.1	ENST00000646695.1	protein_coding	-0.0513	0.00742131	C	AD	gDTU

### Sheet: mouse_gDTU
Rundc3a	ENSMUSG00000006575.14	ENSMUST00000107103	protein_coding	-0.05598	0.00508798	4	FAD5X	gDTU
Lamp2	ENSMUSG00000016534.15	ENSMUST00000016678	protein_coding	-0.07509	0.00091377	4	FAD5X	gDTU
Lamp2	ENSMUSG00000016534.15	ENSMUST00000074913	protein_coding	0.06838	0.000814794	4	FAD5X	gDTU
Atp2b1	ENSMUSG00000019943.10	ENSMUST00000219624	protein_coding	-0.05417	0.0010368	4	FAD5X	gDTU
Rab3c	ENSMUSG00000021700.10	ENSMUST00000223922	protein_coding	-0.08412	7.6007e-06	4	FAD5X	gDTU
Syngr1	ENSMUSG00000022415.12	ENSMUST00000009727	protein_coding	0.11589	7.92165e-11	4	FAD5X	gDTU
Syngr1	ENSMUSG00000022415.12	ENSMUST00000009728	protein_coding	-0.11647	7.92165e-11	4	FAD5X	gDTU
Gusb	ENSMUSG00000025534.17	ENSMUST00000111307	protein_coding	0.1305	0.000275641	4	FAD5X	gDTU
Grb14	ENSMUSG00000026888.14	ENSMUST00000134020	processed_transcript	-0.05135	0.00906078	4	FAD5X	gDTU
Gpcpd1	ENSMUSG00000027346.15	ENSMUST00000110142	protein_coding	0.10413	0.000275641	4	FAD5X	gDTU
Fubp1	ENSMUSG00000028034.15	ENSMUST00000199918	protein_coding	0.07215	1.7934e-07	4	FAD5X	gDTU
C2cd5	ENSMUSG00000030279.15	ENSMUST00000111758	protein_coding	-0.05907	0.00570134	4	FAD5X	gDTU
Thy1	ENSMUSG00000032011.5	ENSMUST00000114840	protein_coding	0.36543	2.62915e-86	4	FAD5X	gDTU
Thy1	ENSMUSG00000032011.5	ENSMUST00000213733	processed_transcript	-0.45258	8.13246e-134	4	FAD5X	gDTU
Il18	ENSMUSG00000039217.13	ENSMUST00000180021	protein_coding	0.15247	1.13767e-07	4	FAD5X	gDTU
Osbpl1a	ENSMUSG00000044252.18	ENSMUST00000234118	protein_coding	0.09227	0.000476109	4	FAD5X	gDTU
Htra2	ENSMUSG00000068329.12	ENSMUST00000132099	nonsense_mediated_decay	-0.0639	9.71122e-05	4	FAD5X	gDTU
Ighm	ENSMUSG00000076617.9	ENSMUST00000103426	IG_C_gene	0.21694	7.22668e-17	4	FAD5X	gDTU
Ighm	ENSMUSG00000076617.9	ENSMUST00000177715	IG_C_gene	-0.21694	7.22668e-17	4	FAD5X	gDTU
S100a6	ENSMUSG00000001025.8	ENSMUST00000001051	protein_coding	0.214238	0.000178809	12	FAD5X	gDTU
S100a6	ENSMUSG00000001025.8	ENSMUST00000197189	retained_intron	-0.0958811	1.83119e-09	12	FAD5X	gDTU
Il16	ENSMUSG00000001741.12	ENSMUST00000145610	protein_coding	-0.125387	0.0012175	12	FAD5X	gDTU
Akt2	ENSMUSG00000004056.15	ENSMUST00000167435	protein_coding	-0.0500933	0.00584406	12	FAD5X	gDTU
Ndrg2	ENSMUSG00000004558.15	ENSMUST00000004673	protein_coding	0.0670789	8.54987e-07	12	FAD5X	gDTU
Ndrg2	ENSMUSG00000004558.15	ENSMUST00000111632	protein_coding	-0.0865256	1.39949e-08	12	FAD5X	gDTU
Epb41l2	ENSMUSG00000019978.16	ENSMUST00000217929	protein_coding	0.133811	4.43985e-07	12	FAD5X	gDTU
Epb41l2	ENSMUSG00000019978.16	ENSMUST00000218903	protein_coding	-0.171549	4.43985e-07	12	FAD5X	gDTU
Slc22a17	ENSMUSG00000022199.12	ENSMUST00000228495	protein_coding	-0.0854778	0.00350484	12	FAD5X	gDTU
Syngr1	ENSMUSG00000022415.12	ENSMUST00000009727	protein_coding	0.33991	4.31445e-17	12	FAD5X	gDTU
Syngr1	ENSMUSG00000022415.12	ENSMUST00000009728	protein_coding	-0.336149	4.31445e-17	12	FAD5X	gDTU
Ndfip1	ENSMUSG00000024425.4	ENSMUST00000236052	protein_coding	0.209666	0.00291561	12	FAD5X	gDTU
Cndp2	ENSMUSG00000024644.17	ENSMUST00000025546	protein_coding	0.180569	5.13846e-10	12	FAD5X	gDTU
Cndp2	ENSMUSG00000024644.17	ENSMUST00000168419	protein_coding	-0.185976	5.13846e-10	12	FAD5X	gDTU
Gusb	ENSMUSG00000025534.17	ENSMUST00000026613	protein_coding	-0.202142	9.80345e-05	12	FAD5X	gDTU
Gusb	ENSMUSG00000025534.17	ENSMUST00000111307	protein_coding	0.08222	9.80345e-05	12	FAD5X	gDTU
Ppfia4	ENSMUSG00000026458.13	ENSMUST00000168515	protein_coding	0.295604	8.73054e-08	12	FAD5X	gDTU
Ppfia4	ENSMUSG00000026458.13	ENSMUST00000186964	processed_transcript	-0.217979	1.12958e-07	12	FAD5X	gDTU
Soat1	ENSMUSG00000026600.12	ENSMUST00000051396	protein_coding	-0.232142	0.000104754	12	FAD5X	gDTU
Soat1	ENSMUSG00000026600.12	ENSMUST00000189661	protein_coding	0.24814	0.000104754	12	FAD5X	gDTU
Gsn	ENSMUSG00000026879.14	ENSMUST00000028239	protein_coding	-0.130824	0.000355279	12	FAD5X	gDTU
Clta	ENSMUSG00000028478.18	ENSMUST00000170241	protein_coding	-0.07444	1.85745e-09	12	FAD5X	gDTU
Mkrn1	ENSMUSG00000029922.15	ENSMUST00000114823	protein_coding	0.0806856	1.65609e-05	12	FAD5X	gDTU
Emc8	ENSMUSG00000031819.13	ENSMUST00000181334	protein_coding	-0.0583189	8.97268e-06	12	FAD5X	gDTU
Thy1	ENSMUSG00000032011.5	ENSMUST00000114840	protein_coding	0.405254	1.80485e-29	12	FAD5X	gDTU
Thy1	ENSMUSG00000032011.5	ENSMUST00000213733	processed_transcript	-0.532539	3.3588e-61	12	FAD5X	gDTU
Thy1	ENSMUSG00000032011.5	ENSMUST00000214627	protein_coding	0.0901633	4.39587e-06	12	FAD5X	gDTU
Manf	ENSMUSG00000032575.16	ENSMUST00000160503	protein_coding	0.0964556	7.50052e-09	12	FAD5X	gDTU
Manf	ENSMUSG00000032575.16	ENSMUST00000160978	retained_intron	-0.117654	1.10778e-05	12	FAD5X	gDTU
Crlf2	ENSMUSG00000033467.12	ENSMUST00000044579	protein_coding	-0.27074	0.000326215	12	FAD5X	gDTU
Spcs2	ENSMUSG00000035227.7	ENSMUST00000209032	protein_coding	-0.0901511	0.000326215	12	FAD5X	gDTU
Fxyd1	ENSMUSG00000036570.14	ENSMUST00000108110	protein_coding	-0.187884	8.54987e-07	12	FAD5X	gDTU
Fxyd1	ENSMUSG00000036570.14	ENSMUST00000206305	protein_coding	0.137056	3.66196e-05	12	FAD5X	gDTU
Zscan21	ENSMUSG00000037017.15	ENSMUST00000062350	protein_coding	0.24178	0.00705769	12	FAD5X	gDTU
Zscan21	ENSMUSG00000037017.15	ENSMUST00000110961	protein_coding	-0.244003	0.00705769	12	FAD5X	gDTU
Dgkz	ENSMUSG00000040479.12	ENSMUST00000239257	protein_coding	-0.138127	0.000794708	12	FAD5X	gDTU
Retreg2	ENSMUSG00000049339.16	ENSMUST00000097694	protein_coding	-0.136239	0.000285633	12	FAD5X	gDTU
Sh2d3c	ENSMUSG00000059013.12	ENSMUST00000074248	protein_coding	-0.210017	8.54987e-07	12	FAD5X	gDTU
Sh2d3c	ENSMUSG00000059013.12	ENSMUST00000113242	protein_coding	0.169202	0.00227714	12	FAD5X	gDTU
Csf2ra	ENSMUSG00000059326.7	ENSMUST00000076046	protein_coding	-0.26686	2.99525e-08	12	FAD5X	gDTU
Gpx1	ENSMUSG00000063856.7	ENSMUST00000191997	protein_coding	-0.0750822	0.00601302	12	FAD5X	gDTU
Chil1	ENSMUSG00000064246.10	ENSMUST00000082060	protein_coding	-0.344736	1.06489e-14	12	FAD5X	gDTU
Chil1	ENSMUSG00000064246.10	ENSMUST00000156873	protein_coding	0.271348	7.95065e-11	12	FAD5X	gDTU
Zfp467	ENSMUSG00000068551.12	ENSMUST00000101443	protein_coding	-0.146524	0.00958587	12	FAD5X	gDTU
Ighm	ENSMUSG00000076617.9	ENSMUST00000103426	IG_C_gene	0.124866	0.00502809	12	FAD5X	gDTU
Ighm	ENSMUSG00000076617.9	ENSMUST00000177715	IG_C_gene	-0.124866	0.00502809	12	FAD5X	gDTU
Ppp2r3d	ENSMUSG00000093803.3	ENSMUST00000216394	protein_coding	0.0564367	0.00100949	12	FAD5X	gDTU
Ppp2r3d	ENSMUSG00000099077.4	ENSMUST00000216763	protein_coding	0.0564367	0.00100949	12	FAD5X	gDTU
S100a6	ENSMUSG00000001025.8	ENSMUST00000001051	protein_coding	0.17289	1.72912e-06	18	FAD5X	gDTU
S100a6	ENSMUSG00000001025.8	ENSMUST00000198128	protein_coding	-0.14322	0.00040697	18	FAD5X	gDTU
Ddr1	ENSMUSG00000003534.17	ENSMUST00000155628	protein_coding	-0.0718962	4.97943e-06	18	FAD5X	gDTU
Ndrg2	ENSMUSG00000004558.15	ENSMUST00000004673	protein_coding	0.0990113	2.63022e-13	18	FAD5X	gDTU
Ndrg2	ENSMUSG00000004558.15	ENSMUST00000111632	protein_coding	-0.131669	6.02193e-21	18	FAD5X	gDTU
Sgce	ENSMUSG00000004631.15	ENSMUST00000115577	protein_coding	-0.0795875	0.000444357	18	FAD5X	gDTU
Reep5	ENSMUSG00000005873.6	ENSMUST00000006027	protein_coding	0.0843538	0.00480217	18	FAD5X	gDTU
Cyba	ENSMUSG00000006519.11	ENSMUST00000017604	protein_coding	-0.0789675	1.4418e-05	18	FAD5X	gDTU
Cyba	ENSMUSG00000006519.11	ENSMUST00000212822	processed_transcript	0.07348	1.4418e-05	18	FAD5X	gDTU
Cdk4	ENSMUSG00000006728.12	ENSMUST00000133115	protein_coding	-0.0525562	6.38842e-05	18	FAD5X	gDTU
Ctsd	ENSMUSG00000007891.16	ENSMUST00000066401	protein_coding	-0.0834488	0.000457649	18	FAD5X	gDTU
Ctsd	ENSMUSG00000007891.16	ENSMUST00000151120	protein_coding	0.0831412	0.000457649	18	FAD5X	gDTU
Map3k4	ENSMUSG00000014426.9	ENSMUST00000232689	processed_transcript	-0.136511	0.00298328	18	FAD5X	gDTU
Med22	ENSMUSG00000015776.12	ENSMUST00000015920	protein_coding	0.0562638	3.15627e-06	18	FAD5X	gDTU
Med22	ENSMUSG00000015776.12	ENSMUST00000102899	protein_coding	-0.0569788	3.15627e-06	18	FAD5X	gDTU
Adamtsl4	ENSMUSG00000015850.11	ENSMUST00000015994	protein_coding	-0.0985188	0.0088982	18	FAD5X	gDTU
Adamtsl4	ENSMUSG00000015850.11	ENSMUST00000124410	processed_transcript	0.175682	0.0088982	18	FAD5X	gDTU
Cd34	ENSMUSG00000016494.9	ENSMUST00000016638	protein_coding	-0.123295	0.000404031	18	FAD5X	gDTU
Cd34	ENSMUSG00000016494.9	ENSMUST00000110815	protein_coding	0.122037	0.000404031	18	FAD5X	gDTU
Lamp2	ENSMUSG00000016534.15	ENSMUST00000016678	protein_coding	-0.081345	4.24864e-07	18	FAD5X	gDTU
Lamp2	ENSMUSG00000016534.15	ENSMUST00000074913	protein_coding	0.0904662	5.08444e-15	18	FAD5X	gDTU
Sept8	ENSMUSG00000018398.18	ENSMUST00000120878	protein_coding	-0.0611175	7.05344e-05	18	FAD5X	gDTU
Sept8	ENSMUSG00000018398.18	ENSMUST00000121334	protein_coding	0.0783738	1.87138e-07	18	FAD5X	gDTU
Derl2	ENSMUSG00000018442.13	ENSMUST00000108523	protein_coding	-0.08495	0.00480217	18	FAD5X	gDTU
Derl2	ENSMUSG00000018442.13	ENSMUST00000143850	protein_coding	0.097725	0.00784628	18	FAD5X	gDTU
Ccdc12	ENSMUSG00000019659.8	ENSMUST00000019803	protein_coding	0.0539775	0.000334786	18	FAD5X	gDTU
Ccdc12	ENSMUSG00000019659.8	ENSMUST00000200550	retained_intron	-0.0538675	0.000334786	18	FAD5X	gDTU
Pkib	ENSMUSG00000019876.15	ENSMUST00000066028	protein_coding	0.063345	5.4367e-08	18	FAD5X	gDTU
Pkib	ENSMUSG00000019876.15	ENSMUST00000176354	processed_transcript	-0.252526	5.4367e-08	18	FAD5X	gDTU
Sgpl1	ENSMUSG00000020097.14	ENSMUST00000122259	protein_coding	-0.140137	0.00398148	18	FAD5X	gDTU
Sgpl1	ENSMUSG00000020097.14	ENSMUST00000142192	processed_transcript	0.0802125	0.00398148	18	FAD5X	gDTU
Mxra7	ENSMUSG00000020814.13	ENSMUST00000150015	nonsense_mediated_decay	-0.100648	0.00723291	18	FAD5X	gDTU
Slc46a1	ENSMUSG00000020829.9	ENSMUST00000001126	protein_coding	-0.0914713	0.000279331	18	FAD5X	gDTU
Slc46a1	ENSMUSG00000020829.9	ENSMUST00000180786	retained_intron	0.097495	0.000279331	18	FAD5X	gDTU
Sema4d	ENSMUSG00000021451.16	ENSMUST00000139858	processed_transcript	0.0600263	0.00423663	18	FAD5X	gDTU
Ctsl	ENSMUSG00000021477.9	ENSMUST00000223494	nonsense_mediated_decay	-0.0648825	7.79014e-09	18	FAD5X	gDTU
Itm2b	ENSMUSG00000022108.8	ENSMUST00000022704	protein_coding	0.07664	8.83997e-06	18	FAD5X	gDTU
Itm2b	ENSMUSG00000022108.8	ENSMUST00000226722	retained_intron	-0.0769625	8.83997e-06	18	FAD5X	gDTU
Dcaf11	ENSMUSG00000022214.15	ENSMUST00000072530	protein_coding	0.0754787	0.0016156	18	FAD5X	gDTU
Syngr1	ENSMUSG00000022415.12	ENSMUST00000009727	protein_coding	0.308571	7.40074e-51	18	FAD5X	gDTU
Syngr1	ENSMUSG00000022415.12	ENSMUST00000009728	protein_coding	-0.306783	7.40074e-51	18	FAD5X	gDTU
Tra2b	ENSMUSG00000022858.16	ENSMUST00000023564	protein_coding	0.0507063	0.00517551	18	FAD5X	gDTU
Slc38a1	ENSMUSG00000023169.15	ENSMUST00000088452	protein_coding	0.051745	0.00630539	18	FAD5X	gDTU
Slc38a1	ENSMUSG00000023169.15	ENSMUST00000100262	protein_coding	-0.05232	0.00630539	18	FAD5X	gDTU
Tapbp	ENSMUSG00000024308.15	ENSMUST00000234247	protein_coding	-0.0889363	0.000672357	18	FAD5X	gDTU
Ptpn2	ENSMUSG00000024539.17	ENSMUST00000025420	protein_coding	-0.0681688	0.00562134	18	FAD5X	gDTU
Ptpn2	ENSMUSG00000024539.17	ENSMUST00000122412	protein_coding	0.0505825	0.00562134	18	FAD5X	gDTU
Csf1r	ENSMUSG00000024621.16	ENSMUST00000025523	protein_coding	-0.0734475	0.000183068	18	FAD5X	gDTU
Csf1r	ENSMUSG00000024621.16	ENSMUST00000115268	protein_coding	0.0855725	0.000183068	18	FAD5X	gDTU
Cndp2	ENSMUSG00000024644.17	ENSMUST00000025546	protein_coding	0.19106	2.24731e-13	18	FAD5X	gDTU
Cndp2	ENSMUSG00000024644.17	ENSMUST00000168419	protein_coding	-0.19156	2.24731e-13	18	FAD5X	gDTU
Ablim1	ENSMUSG00000025085.16	ENSMUST00000104902	protein_coding	0.0509225	0.0076946	18	FAD5X	gDTU
Ldb1	ENSMUSG00000025223.15	ENSMUST00000185355	protein_coding	-0.0699763	0.00951942	18	FAD5X	gDTU
Tspan4	ENSMUSG00000025511.15	ENSMUST00000117634	protein_coding	-0.08024	0.00409578	18	FAD5X	gDTU
Tspan4	ENSMUSG00000025511.15	ENSMUST00000239217	protein_coding	0.0593725	0.00218984	18	FAD5X	gDTU
Gusb	ENSMUSG00000025534.17	ENSMUST00000026613	protein_coding	-0.203521	7.10501e-14	18	FAD5X	gDTU
Gusb	ENSMUSG00000025534.17	ENSMUST00000111307	protein_coding	0.117675	7.10501e-14	18	FAD5X	gDTU
Unc50	ENSMUSG00000026111.15	ENSMUST00000118059	protein_coding	-0.0645437	0.000333553	18	FAD5X	gDTU
Pnkd	ENSMUSG00000026179.14	ENSMUST00000027370	protein_coding	0.071255	1.7589e-07	18	FAD5X	gDTU
Pnkd	ENSMUSG00000026179.14	ENSMUST00000113805	protein_coding	-0.0987575	2.24731e-13	18	FAD5X	gDTU
Ppfia4	ENSMUSG00000026458.13	ENSMUST00000168515	protein_coding	0.305663	7.13538e-28	18	FAD5X	gDTU
Ppfia4	ENSMUSG00000026458.13	ENSMUST00000186964	processed_transcript	-0.21086	9.92558e-23	18	FAD5X	gDTU
Soat1	ENSMUSG00000026600.12	ENSMUST00000051396	protein_coding	-0.230966	7.62909e-20	18	FAD5X	gDTU
Soat1	ENSMUSG00000026600.12	ENSMUST00000189661	protein_coding	0.330415	7.62909e-20	18	FAD5X	gDTU
Smox	ENSMUSG00000027333.18	ENSMUST00000149180	processed_transcript	0.0657038	0.00203756	18	FAD5X	gDTU
Slc44a1	ENSMUSG00000028412.17	ENSMUST00000102911	protein_coding	-0.0704025	0.00200054	18	FAD5X	gDTU
Slc44a1	ENSMUSG00000028412.17	ENSMUST00000107651	protein_coding	0.0664075	0.00200054	18	FAD5X	gDTU
Tln1	ENSMUSG00000028465.16	ENSMUST00000030187	protein_coding	-0.0586875	8.31865e-12	18	FAD5X	gDTU
Tln1	ENSMUSG00000028465.16	ENSMUST00000123985	processed_transcript	0.0659737	8.31865e-12	18	FAD5X	gDTU
Clta	ENSMUSG00000028478.18	ENSMUST00000170241	protein_coding	-0.0791012	2.61936e-20	18	FAD5X	gDTU
Capzb	ENSMUSG00000028745.18	ENSMUST00000102507	protein_coding	-0.0722075	1.38411e-06	18	FAD5X	gDTU
Capzb	ENSMUSG00000028745.18	ENSMUST00000102508	protein_coding	0.07345	1.38411e-06	18	FAD5X	gDTU
Mtor	ENSMUSG00000028991.15	ENSMUST00000057580	protein_coding	-0.0971075	0.00525211	18	FAD5X	gDTU
Mtor	ENSMUSG00000028991.15	ENSMUST00000103221	protein_coding	0.0989538	0.00525211	18	FAD5X	gDTU
Fbxo44	ENSMUSG00000029001.15	ENSMUST00000167160	protein_coding	0.0514875	0.00971504	18	FAD5X	gDTU
Sdf4	ENSMUSG00000029076.14	ENSMUST00000050078	protein_coding	0.05058	9.70773e-05	18	FAD5X	gDTU
Srsf9	ENSMUSG00000029538.14	ENSMUST00000031513	protein_coding	-0.0941513	0.00521674	18	FAD5X	gDTU
Srsf9	ENSMUSG00000029538.14	ENSMUST00000209604	nonsense_mediated_decay	0.05248	0.00521674	18	FAD5X	gDTU
Vgll4	ENSMUSG00000030315.15	ENSMUST00000032459	protein_coding	-0.086135	0.00480217	18	FAD5X	gDTU
Cd9	ENSMUSG00000030342.8	ENSMUST00000032492	protein_coding	-0.0689188	1.79413e-06	18	FAD5X	gDTU
Cd9	ENSMUSG00000030342.8	ENSMUST00000140024	retained_intron	0.0660837	1.79413e-06	18	FAD5X	gDTU
Cyfip1	ENSMUSG00000030447.15	ENSMUST00000163845	protein_coding	-0.06895	0.00714418	18	FAD5X	gDTU
Naa10	ENSMUSG00000031388.14	ENSMUST00000114387	protein_coding	0.0867438	0.00498864	18	FAD5X	gDTU
Morf4l2	ENSMUSG00000031422.16	ENSMUST00000169418	protein_coding	0.0502888	0.00389187	18	FAD5X	gDTU
Tsc22d3	ENSMUSG00000031431.13	ENSMUST00000055738	protein_coding	0.155621	8.23541e-09	18	FAD5X	gDTU
Tsc22d3	ENSMUSG00000031431.13	ENSMUST00000112995	processed_transcript	-0.148336	8.23541e-09	18	FAD5X	gDTU
Sin3b	ENSMUSG00000031622.16	ENSMUST00000004494	protein_coding	0.062045	5.25396e-05	18	FAD5X	gDTU
Sin3b	ENSMUSG00000031622.16	ENSMUST00000109950	protein_coding	-0.0765462	5.25396e-05	18	FAD5X	gDTU
Adgrg1	ENSMUSG00000031785.16	ENSMUST00000211984	protein_coding	0.0624162	0.0016156	18	FAD5X	gDTU
Ntpcr	ENSMUSG00000031851.14	ENSMUST00000034313	protein_coding	0.0962237	0.00111428	18	FAD5X	gDTU
Ntpcr	ENSMUSG00000031851.14	ENSMUST00000146055	processed_transcript	-0.061575	3.77051e-07	18	FAD5X	gDTU
Thy1	ENSMUSG00000032011.5	ENSMUST00000114840	protein_coding	0.316044	3.98026e-24	18	FAD5X	gDTU
Thy1	ENSMUSG00000032011.5	ENSMUST00000213733	processed_transcript	-0.371364	2.4448e-47	18	FAD5X	gDTU
Crlf2	ENSMUSG00000033467.12	ENSMUST00000044579	protein_coding	-0.311726	7.50527e-15	18	FAD5X	gDTU
Crlf2	ENSMUSG00000033467.12	ENSMUST00000200284	protein_coding	0.218667	2.14412e-07	18	FAD5X	gDTU
Galt	ENSMUSG00000036073.17	ENSMUST00000154275	processed_transcript	-0.0599138	2.91227e-08	18	FAD5X	gDTU
Arhgap26	ENSMUSG00000036452.18	ENSMUST00000097593	protein_coding	0.149435	0.0011275	18	FAD5X	gDTU
Arhgap26	ENSMUSG00000036452.18	ENSMUST00000123820	processed_transcript	-0.127726	0.0011275	18	FAD5X	gDTU
Fxyd1	ENSMUSG00000036570.14	ENSMUST00000108110	protein_coding	-0.138157	0.00350079	18	FAD5X	gDTU
Phkb	ENSMUSG00000036879.15	ENSMUST00000159716	processed_transcript	0.0865063	2.24635e-05	18	FAD5X	gDTU
Phkb	ENSMUSG00000036879.15	ENSMUST00000161850	protein_coding	-0.0796375	0.00402659	18	FAD5X	gDTU
Sh3glb1	ENSMUSG00000037062.13	ENSMUST00000199854	protein_coding	-0.0509725	0.00447328	18	FAD5X	gDTU
Islr	ENSMUSG00000037206.15	ENSMUST00000041477	protein_coding	-0.155422	0.00357579	18	FAD5X	gDTU
Islr	ENSMUSG00000037206.15	ENSMUST00000168864	protein_coding	0.14514	0.00357579	18	FAD5X	gDTU
Ctnna1	ENSMUSG00000037815.7	ENSMUST00000042345	protein_coding	-0.0889025	0.00200054	18	FAD5X	gDTU
Sirpa	ENSMUSG00000037902.18	ENSMUST00000179001	protein_coding	-0.0787525	0.00238802	18	FAD5X	gDTU
Tmem181a	ENSMUSG00000038141.11	ENSMUST00000088940	protein_coding	-0.0947638	0.00298318	18	FAD5X	gDTU
Tmem181a	ENSMUSG00000038141.11	ENSMUST00000232383	protein_coding	0.0927738	0.00298318	18	FAD5X	gDTU
Pigk	ENSMUSG00000039047.17	ENSMUST00000045029	protein_coding	-0.12215	5.72193e-05	18	FAD5X	gDTU
Cmc1	ENSMUSG00000039163.10	ENSMUST00000044220	protein_coding	0.130416	0.000113994	18	FAD5X	gDTU
Cmc1	ENSMUSG00000039163.10	ENSMUST00000215799	protein_coding	-0.130416	0.000113994	18	FAD5X	gDTU
Akap7	ENSMUSG00000039166.16	ENSMUST00000100012	protein_coding	0.0876675	0.000973252	18	FAD5X	gDTU
Akap7	ENSMUSG00000039166.16	ENSMUST00000177124	protein_coding	-0.096025	0.000973252	18	FAD5X	gDTU
Adgrl4	ENSMUSG00000039167.12	ENSMUST00000196970	protein_coding	-0.100167	0.00501378	18	FAD5X	gDTU
Adk	ENSMUSG00000039197.10	ENSMUST00000045376	protein_coding	0.0645175	0.00398148	18	FAD5X	gDTU
Ncam1	ENSMUSG00000039542.16	ENSMUST00000114476	protein_coding	-0.0623975	0.00115369	18	FAD5X	gDTU
Elavl1	ENSMUSG00000040028.10	ENSMUST00000098950	protein_coding	0.104141	5.73699e-07	18	FAD5X	gDTU
Elavl1	ENSMUSG00000040028.10	ENSMUST00000209010	protein_coding	-0.100019	5.73699e-07	18	FAD5X	gDTU
Dgkz	ENSMUSG00000040479.12	ENSMUST00000239257	protein_coding	-0.217865	1.79413e-06	18	FAD5X	gDTU
Adam22	ENSMUSG00000040537.17	ENSMUST00000046838	protein_coding	-0.0743613	1.83676e-05	18	FAD5X	gDTU
Nbl1	ENSMUSG00000041120.6	ENSMUST00000042844	protein_coding	-0.0695613	0.00354028	18	FAD5X	gDTU
Nbl1	ENSMUSG00000041120.6	ENSMUST00000132900	processed_transcript	0.0677675	0.00354028	18	FAD5X	gDTU
Snhg11	ENSMUSG00000044349.16	ENSMUST00000149303	processed_transcript	-0.0575925	0.00040697	18	FAD5X	gDTU
Trex1	ENSMUSG00000049734.9	ENSMUST00000061973	protein_coding	0.25116	0.000601063	18	FAD5X	gDTU
Trex1	ENSMUSG00000049734.9	ENSMUST00000112053	protein_coding	-0.25116	0.000601063	18	FAD5X	gDTU
Gpatch11	ENSMUSG00000050668.10	ENSMUST00000233113	protein_coding	-0.102129	7.08543e-05	18	FAD5X	gDTU
Plcb1	ENSMUSG00000051177.16	ENSMUST00000129382	processed_transcript	-0.0603775	0.00700378	18	FAD5X	gDTU
Cpne8	ENSMUSG00000052560.15	ENSMUST00000014777	protein_coding	-0.078015	0.0012705	18	FAD5X	gDTU
Ntrk2	ENSMUSG00000055254.15	ENSMUST00000224259	protein_coding	-0.0638212	5.8207e-05	18	FAD5X	gDTU
Ntrk2	ENSMUSG00000055254.15	ENSMUST00000225488	protein_coding	0.08264	3.24821e-11	18	FAD5X	gDTU
H2-T22	ENSMUSG00000056116.18	ENSMUST00000077960	protein_coding	-0.110944	0.00452246	18	FAD5X	gDTU
Fez2	ENSMUSG00000056121.16	ENSMUST00000070039	protein_coding	-0.08879	0.00409578	18	FAD5X	gDTU
Fez2	ENSMUSG00000056121.16	ENSMUST00000112487	protein_coding	0.0923888	0.00409578	18	FAD5X	gDTU
Sh2d3c	ENSMUSG00000059013.12	ENSMUST00000074248	protein_coding	-0.123314	6.21238e-05	18	FAD5X	gDTU
Skap2	ENSMUSG00000059182.7	ENSMUST00000078214	protein_coding	-0.0693513	0.00162662	18	FAD5X	gDTU
Skap2	ENSMUSG00000059182.7	ENSMUST00000204778	protein_coding	0.0910138	0.00162662	18	FAD5X	gDTU
Csf2ra	ENSMUSG00000059326.7	ENSMUST00000076046	protein_coding	-0.324464	1.54269e-22	18	FAD5X	gDTU
Csf2ra	ENSMUSG00000059326.7	ENSMUST00000235172	retained_intron	0.125726	0.000598831	18	FAD5X	gDTU
Csf2ra	ENSMUSG00000059326.7	ENSMUST00000236872	retained_intron	0.113094	0.00389187	18	FAD5X	gDTU
Grb2	ENSMUSG00000059923.13	ENSMUST00000021090	protein_coding	-0.111945	0.0044456	18	FAD5X	gDTU
Grb2	ENSMUSG00000059923.13	ENSMUST00000106497	protein_coding	0.0739488	0.0044456	18	FAD5X	gDTU
Ppcdc	ENSMUSG00000063849.6	ENSMUST00000214624	protein_coding	0.06084	0.00554326	18	FAD5X	gDTU
Ppcdc	ENSMUSG00000063849.6	ENSMUST00000216365	nonsense_mediated_decay	-0.0630587	0.00554326	18	FAD5X	gDTU
Chil1	ENSMUSG00000064246.10	ENSMUST00000082060	protein_coding	-0.240092	3.04425e-05	18	FAD5X	gDTU
Chil1	ENSMUSG00000064246.10	ENSMUST00000156873	protein_coding	0.230025	5.68732e-07	18	FAD5X	gDTU
Mthfs	ENSMUSG00000066442.17	ENSMUST00000085256	protein_coding	-0.138338	0.00409578	18	FAD5X	gDTU
Mthfs	ENSMUSG00000066442.17	ENSMUST00000144930	processed_transcript	0.170189	0.00409578	18	FAD5X	gDTU
1500011B03Rik	ENSMUSG00000072694.8	ENSMUST00000112160	protein_coding	0.07036	0.000148509	18	FAD5X	gDTU
Csnk2a1	ENSMUSG00000074698.10	ENSMUST00000099224	protein_coding	0.10156	0.00169652	18	FAD5X	gDTU
Csnk2a1	ENSMUSG00000074698.10	ENSMUST00000133119	protein_coding	-0.107826	0.00169652	18	FAD5X	gDTU
Fnbp1	ENSMUSG00000075415.13	ENSMUST00000113560	protein_coding	0.0759463	0.00357579	18	FAD5X	gDTU
Tmem243	ENSMUSG00000079659.5	ENSMUST00000115365	protein_coding	-0.140175	0.000621574	18	FAD5X	gDTU
Tmem243	ENSMUSG00000079659.5	ENSMUST00000200542	processed_transcript	0.126037	0.000621574	18	FAD5X	gDTU
Lin7b	ENSMUSG00000003872.9	ENSMUST00000209226.1	retained_intron	0.05474	0.00877023	4	TauD35	gDTU
Mapt	ENSMUSG00000018411.17	ENSMUST00000100347.10	protein_coding	-0.0946	9.22243e-11	4	TauD35	gDTU
Mapt	ENSMUSG00000018411.17	ENSMUST00000106992.9	protein_coding	0.68648	4.49032e-184	4	TauD35	gDTU
Mapt	ENSMUSG00000018411.17	ENSMUST00000144836.1	processed_transcript	-0.65436	3.67713e-94	4	TauD35	gDTU
Psmd13	ENSMUSG00000025487.15	ENSMUST00000140411.7	retained_intron	-0.13476	0.00470006	4	TauD35	gDTU
Tpd52l1	ENSMUSG00000000296.8	ENSMUST00000214644.1	protein_coding	-0.151392	0.00508483	17	TauD35	gDTU
Glmp	ENSMUSG00000001418.13	ENSMUST00000176425.1	protein_coding	0.20205	0.000115687	17	TauD35	gDTU
Rad23a	ENSMUSG00000003813.15	ENSMUST00000144675.7	protein_coding	0.213217	0.00434578	17	TauD35	gDTU
Tfam	ENSMUSG00000003923.14	ENSMUST00000092430.10	protein_coding	-0.111325	0.000111563	17	TauD35	gDTU
Tfam	ENSMUSG00000003923.14	ENSMUST00000145220.1	processed_transcript	0.160408	0.00273476	17	TauD35	gDTU
Gstm7	ENSMUSG00000004035.12	ENSMUST00000004137.10	protein_coding	0.497492	0.00269734	17	TauD35	gDTU
Gstm7	ENSMUSG00000004035.12	ENSMUST00000106688.7	protein_coding	-0.268225	0.000741104	17	TauD35	gDTU
Psap	ENSMUSG00000004207.14	ENSMUST00000105465.7	protein_coding	-0.16235	0.00030882	17	TauD35	gDTU
Bcas2	ENSMUSG00000005687.14	ENSMUST00000005830.14	protein_coding	-0.223183	0.00113794	17	TauD35	gDTU
Bcas2	ENSMUSG00000005687.14	ENSMUST00000155520.7	nonsense_mediated_decay	0.145125	0.00166596	17	TauD35	gDTU
Psmb4	ENSMUSG00000005779.12	ENSMUST00000005923.6	protein_coding	-0.135333	0.00278683	17	TauD35	gDTU
Psmb4	ENSMUSG00000005779.12	ENSMUST00000133412.7	retained_intron	0.126208	0.00313937	17	TauD35	gDTU
Aamp	ENSMUSG00000006299.13	ENSMUST00000006462.13	protein_coding	-0.0595417	0.00464018	17	TauD35	gDTU
Sept8	ENSMUSG00000018398.18	ENSMUST00000120878.8	protein_coding	-0.079225	0.00387872	17	TauD35	gDTU
Sept8	ENSMUSG00000018398.18	ENSMUST00000121334.7	protein_coding	0.0852833	0.00028511	17	TauD35	gDTU
Mapt	ENSMUSG00000018411.17	ENSMUST00000100347.10	protein_coding	-0.0734	4.81249e-07	17	TauD35	gDTU
Mapt	ENSMUSG00000018411.17	ENSMUST00000106992.9	protein_coding	0.635758	8.63663e-203	17	TauD35	gDTU
Mapt	ENSMUSG00000018411.17	ENSMUST00000144836.1	processed_transcript	-0.612883	1.59952e-79	17	TauD35	gDTU
Wasf1	ENSMUSG00000019831.14	ENSMUST00000019975.13	protein_coding	-0.0918333	5.97513e-08	17	TauD35	gDTU
Wasf1	ENSMUSG00000019831.14	ENSMUST00000105509.1	protein_coding	0.0918333	6.80514e-08	17	TauD35	gDTU
Vps26a	ENSMUSG00000020078.16	ENSMUST00000105447.10	protein_coding	-0.0946583	2.62917e-06	17	TauD35	gDTU
Vps26a	ENSMUSG00000020078.16	ENSMUST00000219574.1	nonsense_mediated_decay	0.0533917	6.37651e-05	17	TauD35	gDTU
Tbata	ENSMUSG00000020096.20	ENSMUST00000126831.1	nonsense_mediated_decay	0.127392	0.00398352	17	TauD35	gDTU
Traf3	ENSMUSG00000021277.16	ENSMUST00000021706.10	protein_coding	-0.119792	0.00312093	17	TauD35	gDTU
Traf3	ENSMUSG00000021277.16	ENSMUST00000060274.6	protein_coding	0.121058	0.00387872	17	TauD35	gDTU
Anxa11	ENSMUSG00000021866.15	ENSMUST00000022416.14	protein_coding	-0.117175	0.000341568	17	TauD35	gDTU
Anxa11	ENSMUSG00000021866.15	ENSMUST00000133547.1	retained_intron	0.084225	0.00156582	17	TauD35	gDTU
Dmtn	ENSMUSG00000022099.17	ENSMUST00000228295.1	protein_coding	-0.0640917	0.00858791	17	TauD35	gDTU
Syngr1	ENSMUSG00000022415.12	ENSMUST00000009727.11	protein_coding	0.0691333	0.00166596	17	TauD35	gDTU
Syngr1	ENSMUSG00000022415.12	ENSMUST00000009728.12	protein_coding	-0.0687417	0.00274696	17	TauD35	gDTU
Rcan1	ENSMUSG00000022951.16	ENSMUST00000023672.9	protein_coding	-0.222433	1.79898e-06	17	TauD35	gDTU
Rcan1	ENSMUSG00000022951.16	ENSMUST00000060005.14	protein_coding	0.2037	1.53905e-07	17	TauD35	gDTU
Noct	ENSMUSG00000023087.15	ENSMUST00000144826.1	protein_coding	0.110525	0.00215757	17	TauD35	gDTU
Csf1r	ENSMUSG00000024621.16	ENSMUST00000025523.12	protein_coding	-0.177642	5.24559e-09	17	TauD35	gDTU
Csf1r	ENSMUSG00000024621.16	ENSMUST00000115268.3	protein_coding	0.176667	1.38444e-08	17	TauD35	gDTU
Rps24	ENSMUSG00000025290.17	ENSMUST00000112384.9	protein_coding	-0.350442	0.000301685	17	TauD35	gDTU
Relch	ENSMUSG00000026319.13	ENSMUST00000185692.6	nonsense_mediated_decay	0.07705	0.00480153	17	TauD35	gDTU
Ppfia4	ENSMUSG00000026458.13	ENSMUST00000186964.6	processed_transcript	-0.115758	5.42413e-05	17	TauD35	gDTU
Tpd52	ENSMUSG00000027506.15	ENSMUST00000094381.10	protein_coding	0.112083	3.9517e-09	17	TauD35	gDTU
Impa1	ENSMUSG00000027531.16	ENSMUST00000065938.14	protein_coding	-0.116967	0.00214523	17	TauD35	gDTU
Map1lc3a	ENSMUSG00000027602.9	ENSMUST00000029128.3	protein_coding	-0.0952833	0.000764728	17	TauD35	gDTU
Map1lc3a	ENSMUSG00000027602.9	ENSMUST00000154596.1	processed_transcript	0.097875	0.000860329	17	TauD35	gDTU
Tbl1xr1	ENSMUSG00000027630.13	ENSMUST00000193734.5	protein_coding	-0.08555	0.00277865	17	TauD35	gDTU
Adar	ENSMUSG00000027951.16	ENSMUST00000107405.5	protein_coding	-0.156983	0.000270814	17	TauD35	gDTU
Extl2	ENSMUSG00000027963.14	ENSMUST00000029575.11	protein_coding	-0.09125	0.00417015	17	TauD35	gDTU
Extl2	ENSMUSG00000027963.14	ENSMUST00000106502.1	protein_coding	0.0959917	0.00248539	17	TauD35	gDTU
Efna3	ENSMUSG00000028039.11	ENSMUST00000029673.9	protein_coding	-0.124983	0.000547895	17	TauD35	gDTU
Efna3	ENSMUSG00000028039.11	ENSMUST00000200436.1	protein_coding	0.0953	0.0019285	17	TauD35	gDTU
Scamp3	ENSMUSG00000028049.15	ENSMUST00000129294.7	retained_intron	0.0755583	0.00139612	17	TauD35	gDTU
Rit1	ENSMUSG00000028057.14	ENSMUST00000029692.14	protein_coding	0.423058	3.78828e-10	17	TauD35	gDTU
Rit1	ENSMUSG00000028057.14	ENSMUST00000171645.7	protein_coding	-0.5306	4.81972e-12	17	TauD35	gDTU
Arhgef2	ENSMUSG00000028059.16	ENSMUST00000176401.7	retained_intron	0.0625167	0.0019285	17	TauD35	gDTU
Polr3gl	ENSMUSG00000028104.14	ENSMUST00000091924.9	protein_coding	0.354	0.00284686	17	TauD35	gDTU
Polr3gl	ENSMUSG00000028104.14	ENSMUST00000145001.1	protein_coding	-0.55165	0.00312093	17	TauD35	gDTU
Lmo4	ENSMUSG00000028266.17	ENSMUST00000121796.7	protein_coding	0.079625	0.00577551	17	TauD35	gDTU
Tln1	ENSMUSG00000028465.16	ENSMUST00000030187.13	protein_coding	-0.379667	3.1827e-11	17	TauD35	gDTU
Tln1	ENSMUSG00000028465.16	ENSMUST00000123985.1	processed_transcript	0.396575	9.60091e-11	17	TauD35	gDTU
Cdk2ap1	ENSMUSG00000029394.11	ENSMUST00000111473.7	protein_coding	0.0771833	0.000271163	17	TauD35	gDTU
1110004F10Rik	ENSMUSG00000030663.12	ENSMUST00000032899.11	protein_coding	0.09965	0.00421759	17	TauD35	gDTU
1110004F10Rik	ENSMUSG00000030663.12	ENSMUST00000151254.1	nonsense_mediated_decay	-0.0812083	0.00947719	17	TauD35	gDTU
Erlin2	ENSMUSG00000031483.8	ENSMUST00000033873.8	protein_coding	-0.14825	0.00166596	17	TauD35	gDTU
Erlin2	ENSMUSG00000031483.8	ENSMUST00000211233.1	nonsense_mediated_decay	0.131125	0.0037575	17	TauD35	gDTU
Trim33	ENSMUSG00000033014.12	ENSMUST00000029444.12	protein_coding	-0.210275	0.0063415	17	TauD35	gDTU
Trim33	ENSMUSG00000033014.12	ENSMUST00000106860.5	protein_coding	0.0840167	0.0071331	17	TauD35	gDTU
Ucp2	ENSMUSG00000033685.13	ENSMUST00000207748.1	protein_coding	-0.198375	0.003211	17	TauD35	gDTU
Ucp2	ENSMUSG00000033685.13	ENSMUST00000207890.1	processed_transcript	0.202167	0.00159183	17	TauD35	gDTU
Fxyd1	ENSMUSG00000036570.14	ENSMUST00000206305.1	protein_coding	0.132292	0.000602895	17	TauD35	gDTU
Rsrp1	ENSMUSG00000037266.18	ENSMUST00000148900.7	retained_intron	-0.186967	0.000500028	17	TauD35	gDTU
Atp11b	ENSMUSG00000037400.17	ENSMUST00000196409.1	retained_intron	0.137108	0.00313937	17	TauD35	gDTU
Atp8a1	ENSMUSG00000037685.15	ENSMUST00000037380.14	protein_coding	0.10615	0.00577551	17	TauD35	gDTU
Pi4kb	ENSMUSG00000038861.14	ENSMUST00000072287.11	protein_coding	-0.2242	5.62244e-08	17	TauD35	gDTU
Wdr17	ENSMUSG00000039375.16	ENSMUST00000148806.1	processed_transcript	0.2232	0.00799071	17	TauD35	gDTU
Wdr17	ENSMUSG00000039375.16	ENSMUST00000150488.7	protein_coding	-0.10065	0.00708905	17	TauD35	gDTU
Ralyl	ENSMUSG00000039717.16	ENSMUST00000211860.1	protein_coding	0.164467	0.000743066	17	TauD35	gDTU
Tspyl2	ENSMUSG00000041096.13	ENSMUST00000149685.7	retained_intron	0.0800833	6.68336e-14	17	TauD35	gDTU
Rpl7	ENSMUSG00000043716.13	ENSMUST00000058437.13	protein_coding	0.062	0.00467608	17	TauD35	gDTU
Rpl7	ENSMUSG00000043716.13	ENSMUST00000149566.1	protein_coding	-0.0626833	0.00459288	17	TauD35	gDTU
Csnk2a2	ENSMUSG00000046707.9	ENSMUST00000212214.1	protein_coding	-0.167008	0.000111563	17	TauD35	gDTU
Inka2	ENSMUSG00000048458.8	ENSMUST00000066610.7	protein_coding	-0.209917	0.00577551	17	TauD35	gDTU
Inka2	ENSMUSG00000048458.8	ENSMUST00000098273.2	protein_coding	0.209917	0.00983302	17	TauD35	gDTU
Pcdh10	ENSMUSG00000049100.15	ENSMUST00000166126.6	protein_coding	0.143817	1.00563e-22	17	TauD35	gDTU
Pcdh10	ENSMUSG00000049100.15	ENSMUST00000170695.3	protein_coding	-0.208883	9.52295e-07	17	TauD35	gDTU
Arhgap23	ENSMUSG00000049807.16	ENSMUST00000107601.7	protein_coding	0.0872167	4.59338e-09	17	TauD35	gDTU
Arhgap23	ENSMUSG00000049807.16	ENSMUST00000142465.7	nonsense_mediated_decay	-0.0568	0.00312093	17	TauD35	gDTU
Rps10	ENSMUSG00000052146.16	ENSMUST00000114882.8	protein_coding	-0.117858	1.02574e-06	17	TauD35	gDTU
Col25a1	ENSMUSG00000058897.18	ENSMUST00000183368.7	nonsense_mediated_decay	0.2579	0.00216268	17	TauD35	gDTU
Lsamp	ENSMUSG00000061080.11	ENSMUST00000099761.9	protein_coding	-0.0787333	0.00177024	17	TauD35	gDTU
Nlgn1	ENSMUSG00000063887.13	ENSMUST00000191835.1	protein_coding	0.186225	0.000224147	17	TauD35	gDTU
Clk2	ENSMUSG00000068917.12	ENSMUST00000121931.7	protein_coding	-0.0570583	0.00248539	17	TauD35	gDTU
Clk2	ENSMUSG00000068917.12	ENSMUST00000138822.7	retained_intron	0.280133	0.00277865	17	TauD35	gDTU
Nr2c2ap	ENSMUSG00000071078.6	ENSMUST00000095273.6	protein_coding	-0.157217	0.00274696	17	TauD35	gDTU
Nr2c2ap	ENSMUSG00000071078.6	ENSMUST00000211898.1	protein_coding	0.269292	0.00154899	17	TauD35	gDTU

### Sheet: human_CER_DEG
Gene_Symbol	log2FoldChange	padj	DEG	UP_DOWN	Age_Group	Group
ABCA4	1.11393	0.00484138	DEG	Up	A	AD
ABCG1	0.557024	0.00524201	DEG	Up	A	AD
ABHD17C	-0.783511	5.6403e-08	DEG	Down	A	AD
ABLIM3	0.439042	0.00181139	DEG	Up	A	AD
ABRA	1.14876	0.000401501	DEG	Up	A	AD
AC002472.3	0.770791	0.000388828	DEG	Up	A	AD
AC003042.2	0.711249	0.00983213	DEG	Up	A	AD
AC004381.2	1.20331	0.00306556	DEG	Up	A	AD
AC004593.3	1.46085	0.00106946	DEG	Up	A	AD
AC004986.1	-1.48383	0.00436541	DEG	Down	A	AD
AC006059.2	0.980002	0.00872185	DEG	Up	A	AD
AC007386.1	0.651042	0.00400816	DEG	Up	A	AD
AC007424.1	0.458365	0.00766117	DEG	Up	A	AD
AC010627.1	1.33299	0.000174323	DEG	Up	A	AD
AC010733.1	0.957252	0.004677	DEG	Up	A	AD
AC011447.2	1.16557	0.00568741	DEG	Up	A	AD
AC012618.3	0.409204	0.00121104	DEG	Up	A	AD
AC018523.1	1.39655	0.00111855	DEG	Up	A	AD
AC020915.1	0.636869	0.00478947	DEG	Up	A	AD
AC022415.1	-0.540437	0.00565897	DEG	Down	A	AD
AC023055.1	1.05754	0.00555841	DEG	Up	A	AD
AC025884.2	0.844626	0.00099373	DEG	Up	A	AD
AC061975.5	2.17272	0.000490649	DEG	Up	A	AD
AC063952.1	1.84906	0.0062214	DEG	Up	A	AD
AC073861.1	0.868177	0.00328692	DEG	Up	A	AD
AC079140.1	0.979253	0.00175287	DEG	Up	A	AD
AC104996.2	0.933132	0.007492	DEG	Up	A	AD
AC108475.1	1.42961	0.00920756	DEG	Up	A	AD
AC109631.1	0.918465	0.00558128	DEG	Up	A	AD
AC112191.1	1.10363	0.00340215	DEG	Up	A	AD
AC118553.2	0.516073	0.0085034	DEG	Up	A	AD
AC132008.2	0.434915	0.00898796	DEG	Up	A	AD
AC139769.3	1.06345	0.00920756	DEG	Up	A	AD
AC139795.1	0.506847	0.00375748	DEG	Up	A	AD
AC239367.3	0.911945	0.00299222	DEG	Up	A	AD
AC240274.1	0.680858	0.00216394	DEG	Up	A	AD
AC241952.1	0.707977	0.00722835	DEG	Up	A	AD
AC243732.1	0.711249	0.00983213	DEG	Up	A	AD
ACOX2	-0.532628	0.00872185	DEG	Down	A	AD
ACSM1	1.4494	0.00178771	DEG	Up	A	AD
ACTBP6	2.90774	0.00122579	DEG	Up	A	AD
ACTG1P20	0.735367	0.00589944	DEG	Up	A	AD
ACTN1	0.559794	0.00150245	DEG	Up	A	AD
ACY3	-1.98536	0.00247919	DEG	Down	A	AD
ADGRB1	-0.850559	0.000547129	DEG	Down	A	AD
AGAP1	0.418906	0.0026319	DEG	Up	A	AD
AGAP7P	1.91621	0.00526044	DEG	Up	A	AD
AGPAT1	-0.587845	3.3984e-05	DEG	Down	A	AD
AGPAT4	0.473388	0.00557918	DEG	Up	A	AD
AGRP	-1.12815	0.00205942	DEG	Down	A	AD
AKAP12	0.78904	0.00208847	DEG	Up	A	AD
AKAP7	-0.498044	7.40654e-05	DEG	Down	A	AD
AKR1C2	0.887627	0.000687948	DEG	Up	A	AD
AKR1D1P1	1.67103	0.00770013	DEG	Up	A	AD
AL021937.2	0.868957	0.00218473	DEG	Up	A	AD
AL021997.2	0.757668	0.00558692	DEG	Up	A	AD
AL022238.4	0.860042	1.75342e-05	DEG	Up	A	AD
AL022345.3	1.51706	0.000827498	DEG	Up	A	AD
AL031777.1	1.77485	0.00634324	DEG	Up	A	AD
AL031777.3	1.18703	0.000676487	DEG	Up	A	AD
AL133517.1	0.778467	0.00898796	DEG	Up	A	AD
AL157938.1	1.62306	5.78721e-05	DEG	Up	A	AD
AL158844.1	0.523901	0.00375499	DEG	Up	A	AD
AL162431.3	0.647124	0.00340215	DEG	Up	A	AD
AL162431.4	0.797091	0.00375748	DEG	Up	A	AD
AL353625.1	0.749768	0.0018472	DEG	Up	A	AD
AL355377.1	0.76889	0.00380564	DEG	Up	A	AD
AL355497.1	1.86166	0.00135878	DEG	Up	A	AD
AL355987.5	1.222	0.000411326	DEG	Up	A	AD
AL583832.1	0.848564	0.00350905	DEG	Up	A	AD
AL604028.2	1.14171	0.00589228	DEG	Up	A	AD
ALDH4A1	-0.805847	0.000984584	DEG	Down	A	AD
ALG5	-0.459883	0.00801532	DEG	Down	A	AD
ALG6	-0.515111	0.00160465	DEG	Down	A	AD
ALOX5	0.702691	0.00218223	DEG	Up	A	AD
AMPD2	0.440971	0.000687143	DEG	Up	A	AD
AMT	-0.774147	0.00367672	DEG	Down	A	AD
ANAPC1P1	1.98067	0.0078847	DEG	Up	A	AD
ANGPT2	1.40401	0.00108315	DEG	Up	A	AD
AOC2	0.925471	0.00194686	DEG	Up	A	AD
AOC3	1.08887	0.00237278	DEG	Up	A	AD
AP002530.1	1.22556	0.00991616	DEG	Up	A	AD
APOE	-0.694083	0.00768265	DEG	Down	A	AD
ARHGEF26	-0.681709	0.00301547	DEG	Down	A	AD
ARHGEF7	0.539512	0.00178208	DEG	Up	A	AD
ARSD	-0.524079	0.00177891	DEG	Down	A	AD
ASCL1	-0.7676	0.00659782	DEG	Down	A	AD
ASH1L	0.489206	0.00895326	DEG	Up	A	AD
ATAD2	0.485935	0.00524201	DEG	Up	A	AD
ATF3	2.6966	3.89417e-05	DEG	Up	A	AD
ATF4P1	0.795668	0.0015646	DEG	Up	A	AD
ATF4P2	0.795668	0.0015646	DEG	Up	A	AD
ATF7IP2	-0.654641	0.00155214	DEG	Down	A	AD
ATP13A5	-0.990986	0.00383527	DEG	Down	A	AD
ATP5F1AP3	1.40652	0.00175923	DEG	Up	A	AD
ATP8B2	0.463884	0.00604158	DEG	Up	A	AD
BBS9	0.413144	0.00798923	DEG	Up	A	AD
BCKDHB	-0.67846	0.00218473	DEG	Down	A	AD
BCL11B	-1.4774	0.00542543	DEG	Down	A	AD
BCL2L2-PABPN1	0.932585	0.00139374	DEG	Up	A	AD
BCL6	0.60336	0.000565191	DEG	Up	A	AD
BIVM-ERCC5	1.85731	0.00932799	DEG	Up	A	AD
BLNK	-0.827147	0.00396524	DEG	Down	A	AD
BMP7	-0.729165	0.00169033	DEG	Down	A	AD
BMS1P21	1.2563	0.0016054	DEG	Up	A	AD
BNIP3P15	1.00382	0.00738562	DEG	Up	A	AD
BRCC3P1	1.22764	0.00153872	DEG	Up	A	AD
BTBD17	-1.28293	0.00043765	DEG	Down	A	AD
BTF3P10	2.41091	0.00043765	DEG	Up	A	AD
BTG1	0.62203	0.00110461	DEG	Up	A	AD
C11orf96	1.23625	0.00273139	DEG	Up	A	AD
C16orf89	-1.0229	7.16709e-05	DEG	Down	A	AD
C1orf112	0.791272	0.000193752	DEG	Up	A	AD
C1orf216	0.510646	0.0021701	DEG	Up	A	AD
C1orf54	-0.831697	0.00247919	DEG	Down	A	AD
C1orf61	-1.08159	5.37399e-05	DEG	Down	A	AD
C1QTNF3	-0.737007	0.00331808	DEG	Down	A	AD
C1S	0.679294	0.0079755	DEG	Up	A	AD
C22orf31	-1.17398	0.0029231	DEG	Down	A	AD
C2orf40	-1.01768	0.00153872	DEG	Down	A	AD
C2orf72	-0.627186	0.00247919	DEG	Down	A	AD
C5orf63	-0.719053	0.00262774	DEG	Down	A	AD
C6orf106	0.480598	0.00700361	DEG	Up	A	AD
C6orf141	-1.69611	0.00766783	DEG	Down	A	AD
C6orf62	-0.381863	0.00111292	DEG	Down	A	AD
C7	1.60848	0.000193752	DEG	Up	A	AD
CA12	-1.10785	0.00698627	DEG	Down	A	AD
CA9	-1.01321	0.00918727	DEG	Down	A	AD
CACNG4	-0.829532	0.00132817	DEG	Down	A	AD
CALCOCO1	0.423988	0.00299488	DEG	Up	A	AD
CALD1	0.392877	0.00035086	DEG	Up	A	AD
CARMIL1	-0.562046	0.000506937	DEG	Down	A	AD
CASP12	1.75813	5.32175e-05	DEG	Up	A	AD
CAVIN4	0.636103	0.00768265	DEG	Up	A	AD
CBWD5	-0.626715	0.00398715	DEG	Down	A	AD
CCDC40	0.747288	0.00249713	DEG	Up	A	AD
CCDC83	-0.619258	0.0014681	DEG	Down	A	AD
CCL2	3.38517	8.30805e-06	DEG	Up	A	AD
CCNB2	-1.37427	0.000372766	DEG	Down	A	AD
CD81	-0.453866	0.00964587	DEG	Down	A	AD
CDH23	-0.887865	0.00478924	DEG	Down	A	AD
CDH26	0.739064	9.19033e-05	DEG	Up	A	AD
CDHR3	0.594451	0.00218853	DEG	Up	A	AD
CDIP1	-0.45117	0.00761438	DEG	Down	A	AD
CDK2	0.7654	0.00108315	DEG	Up	A	AD
CDKN2C	0.554632	0.00969759	DEG	Up	A	AD
CDON	0.72523	0.00801532	DEG	Up	A	AD
CDR2	0.526534	0.0014681	DEG	Up	A	AD
CEACAMP5	0.766664	0.0088452	DEG	Up	A	AD
CEBPZOS	-0.400308	0.0016045	DEG	Down	A	AD
CELA3B	0.551253	0.0050728	DEG	Up	A	AD
CEMIP	0.915661	0.000188039	DEG	Up	A	AD
CEP104	0.428244	0.00375748	DEG	Up	A	AD
CEP162	-0.492153	0.00542543	DEG	Down	A	AD
CES3	1.07256	0.000263374	DEG	Up	A	AD
CFAP70	-0.857803	0.00342461	DEG	Down	A	AD
CHI3L1	2.43134	0.000414589	DEG	Up	A	AD
CHI3L2	2.53635	1.11803e-05	DEG	Up	A	AD
CHIT1	0.786391	0.0095924	DEG	Up	A	AD
CHKA	-0.429279	0.00205942	DEG	Down	A	AD
CHKB-CPT1B	0.588071	0.00906042	DEG	Up	A	AD
CHML	-0.566249	0.00339724	DEG	Down	A	AD
CHST6	0.680846	0.00175923	DEG	Up	A	AD
CKS2	1.61314	0.000391144	DEG	Up	A	AD
CMTM1	0.452454	0.00983213	DEG	Up	A	AD
CMTM5	-1.07798	0.00520704	DEG	Down	A	AD
CMYA5	-0.545423	0.00982611	DEG	Down	A	AD
CNOT2	0.4527	0.00310425	DEG	Up	A	AD
CNTF	1.1337	0.000311828	DEG	Up	A	AD
COL19A1	1.13005	0.000696136	DEG	Up	A	AD
COX20	-0.388888	0.00807754	DEG	Down	A	AD
COX6B1P5	1.42083	0.000285865	DEG	Up	A	AD
CPB1	-1.2651	0.00784089	DEG	Down	A	AD
CPNE2	-0.639834	0.00465552	DEG	Down	A	AD
CPNE5	-0.741137	0.00952475	DEG	Down	A	AD
CPT2	-0.536632	0.00124521	DEG	Down	A	AD
CPXM1	2.34182	0.00122808	DEG	Up	A	AD
CR769775.3	-1.87076	0.00562734	DEG	Down	A	AD
CRISPLD2	0.631584	0.00247817	DEG	Up	A	AD
CRY1	0.780123	0.0029231	DEG	Up	A	AD
CRYBB1	-1.89153	0.00382823	DEG	Down	A	AD
CSDC2	-0.817446	0.00043765	DEG	Down	A	AD
CSRNP1	0.970505	0.000176484	DEG	Up	A	AD
CST3	-0.73952	0.00509871	DEG	Down	A	AD
CTDSP1	-0.588247	0.00519343	DEG	Down	A	AD
CTGF	1.41825	0.0029231	DEG	Up	A	AD
CTTNBP2NL	0.428536	0.00403773	DEG	Up	A	AD
CTXND1	-0.998251	4.22876e-05	DEG	Down	A	AD
CX3CR1	-2.14762	0.000590427	DEG	Down	A	AD
CXCL3	1.54703	0.00542543	DEG	Up	A	AD
CXCL5	1.62529	0.000857168	DEG	Up	A	AD
CXCL8	3.03736	1.58841e-06	DEG	Up	A	AD
CYP1B1	1.39985	0.00660845	DEG	Up	A	AD
CYP39A1	0.934818	0.00208847	DEG	Up	A	AD
CYR61	2.37793	1.34904e-05	DEG	Up	A	AD
CYS1	-0.643113	0.00562734	DEG	Down	A	AD
DAG1	-0.407098	0.000113283	DEG	Down	A	AD
DAO	-1.0486	0.00041983	DEG	Down	A	AD
DBH	-0.739517	0.00464136	DEG	Down	A	AD
DCUN1D2	0.400655	0.00066553	DEG	Up	A	AD
DDX3X	0.621623	0.00111855	DEG	Up	A	AD
DES	1.57933	0.00422997	DEG	Up	A	AD
DESI1	-0.395269	0.00350473	DEG	Down	A	AD
DIDO1	0.420618	0.00362682	DEG	Up	A	AD
DISC1	-0.450081	0.00561126	DEG	Down	A	AD
DIXDC1	0.694049	4.22876e-05	DEG	Up	A	AD
DMAC1	-0.44535	0.0036075	DEG	Down	A	AD
DNAH10	0.694947	0.00716644	DEG	Up	A	AD
DNAJA4	0.979157	0.00345722	DEG	Up	A	AD
DNAJB1	2.80638	5.32175e-05	DEG	Up	A	AD
DNAL4	-0.435327	0.00112657	DEG	Down	A	AD
DOCK3	0.388071	0.0014681	DEG	Up	A	AD
DOLK	-0.62407	0.00548398	DEG	Down	A	AD
DUSP1	1.60432	6.0761e-08	DEG	Up	A	AD
DUSP15	-0.842837	0.00761438	DEG	Down	A	AD
DYNC2H1	-0.434359	0.0099846	DEG	Down	A	AD
DYRK2	0.436852	0.00812173	DEG	Up	A	AD
EBLN2	0.937614	0.0014587	DEG	Up	A	AD
EEF2KMT	-0.504312	0.00224692	DEG	Down	A	AD
EFCAB12	0.598337	0.00786922	DEG	Up	A	AD
EGR1	5.01844	4.05675e-29	DEG	Up	A	AD
EGR2	3.86613	2.16876e-15	DEG	Up	A	AD
EGR4	2.67827	1.34904e-05	DEG	Up	A	AD
EIF4A2P2	0.737183	0.0084471	DEG	Up	A	AD
ELMSAN1	0.643989	9.94363e-05	DEG	Up	A	AD
EMC10	-0.414151	0.00838498	DEG	Down	A	AD
EMID1	-0.690129	0.00847984	DEG	Down	A	AD
EMP1	1.24756	0.00849217	DEG	Up	A	AD
EMSY	0.436644	0.00947476	DEG	Up	A	AD
ENTR1	0.439792	8.30805e-06	DEG	Up	A	AD
EP300	0.430393	0.00906042	DEG	Up	A	AD
ETV5	-0.784439	0.000243446	DEG	Down	A	AD
EXPH5	0.703056	0.0031897	DEG	Up	A	AD
FABP6	0.928275	0.00215363	DEG	Up	A	AD
FAH	-0.618479	0.0036075	DEG	Down	A	AD
FAIM	-0.417671	0.0031897	DEG	Down	A	AD
FAM107A	-0.708341	0.00215625	DEG	Down	A	AD
FAM135B	0.613234	0.00907814	DEG	Up	A	AD
FAM156B	-1.05364	0.00801807	DEG	Down	A	AD
FAM157B	0.66633	0.00216394	DEG	Up	A	AD
FAM167A	-0.735322	0.00148569	DEG	Down	A	AD
FAM171A2	0.411326	0.00733206	DEG	Up	A	AD
FAM184A	-0.399137	0.00872185	DEG	Down	A	AD
FAM20A	0.922095	0.00111855	DEG	Up	A	AD
FAM69C	-1.09857	0.000647329	DEG	Down	A	AD
FAM86EP	-0.895264	0.00216394	DEG	Down	A	AD
FAR2P2	-0.608821	0.000411326	DEG	Down	A	AD
FAXC	0.445729	0.00524201	DEG	Up	A	AD
FBXL14	0.679912	0.00135911	DEG	Up	A	AD
FBXO25	0.481907	0.00177891	DEG	Up	A	AD
FDXACB1	-0.590529	0.00248662	DEG	Down	A	AD
FGFR2	-0.676983	0.00505533	DEG	Down	A	AD
FGFR3	-0.959752	0.000809323	DEG	Down	A	AD
FNBP4	0.442868	0.000939959	DEG	Up	A	AD
FOS	4.69021	2.0187e-12	DEG	Up	A	AD
FOSB	3.95726	6.68547e-26	DEG	Up	A	AD
FOSL2	0.817735	0.00838498	DEG	Up	A	AD
FOXO3B	0.823788	0.00845875	DEG	Up	A	AD
FSD1	0.572223	0.0085034	DEG	Up	A	AD
FST	-2.42954	1.77128e-05	DEG	Down	A	AD
FXYD1	-0.828775	0.00524201	DEG	Down	A	AD
FXYD6-FXYD2	1.54971	5.76185e-05	DEG	Up	A	AD
GABRR2	1.64388	0.00380564	DEG	Up	A	AD
GADD45B	1.7301	5.76185e-05	DEG	Up	A	AD
GADD45G	0.992839	0.000696136	DEG	Up	A	AD
GATC	0.395062	0.00262774	DEG	Up	A	AD
GBP2	1.56216	0.000320081	DEG	Up	A	AD
GCN1	0.60281	0.0014681	DEG	Up	A	AD
GCNT1	0.770151	0.000152434	DEG	Up	A	AD
GCSH	-0.76422	0.000592527	DEG	Down	A	AD
GDF10	-0.959518	0.00772971	DEG	Down	A	AD
GEM	1.54249	0.000945059	DEG	Up	A	AD
GFPT2	0.895729	0.000363225	DEG	Up	A	AD
GGCX	0.409165	0.0031897	DEG	Up	A	AD
GJA4	1.18914	0.000687143	DEG	Up	A	AD
GLMP	-0.4259	0.00519343	DEG	Down	A	AD
GLP2R	1.52173	0.00235356	DEG	Up	A	AD
GLRA1	1.45515	0.000363225	DEG	Up	A	AD
GLS	0.601572	0.00517217	DEG	Up	A	AD
GLYAT	-0.391307	0.0031897	DEG	Down	A	AD
GNG7	-0.432403	0.00343382	DEG	Down	A	AD
GNL2P1	1.82631	0.00915212	DEG	Up	A	AD
GOLGA2P7	-0.498928	0.00224692	DEG	Down	A	AD
GOLGB1	0.682833	0.000263374	DEG	Up	A	AD
GORASP1	-0.385119	0.00218101	DEG	Down	A	AD
GPAT4	0.594498	9.51159e-05	DEG	Up	A	AD
GPATCH8	0.386874	0.0031897	DEG	Up	A	AD
GPR101	1.98259	0.000391144	DEG	Up	A	AD
GPR143	-0.763699	0.00589228	DEG	Down	A	AD
GPR19	-0.380753	0.00789456	DEG	Down	A	AD
GPR37L1	-1.28196	5.01409e-07	DEG	Down	A	AD
GPRIN3	0.837019	0.000869216	DEG	Up	A	AD
GPX7	-0.603486	0.0031897	DEG	Down	A	AD
GRB10	0.421401	0.000411326	DEG	Up	A	AD
GRM5	-1.27569	5.87192e-05	DEG	Down	A	AD
GSG1L	-0.730057	0.000758202	DEG	Down	A	AD
GUCA1A	-1.76852	0.000868578	DEG	Down	A	AD
HBG2	-2.12585	0.00160465	DEG	Down	A	AD
HCAR2	1.67576	0.00135704	DEG	Up	A	AD
HDLBP	0.551926	1.15517e-05	DEG	Up	A	AD
HECA	0.566206	0.00383993	DEG	Up	A	AD
HEPN1	-1.03172	0.00227384	DEG	Down	A	AD
HILPDA	1.34312	0.00801532	DEG	Up	A	AD
HIST1H1C	1.33254	0.00203638	DEG	Up	A	AD
HIST1H1D	2.0737	9.19033e-05	DEG	Up	A	AD
HIST1H1E	0.979822	0.00312866	DEG	Up	A	AD
HIST1H2AE	2.32881	3.96271e-07	DEG	Up	A	AD
HIST1H2BC	1.20675	0.00310425	DEG	Up	A	AD
HIST1H2BD	2.12035	4.86768e-07	DEG	Up	A	AD
HIST1H2BE	1.35351	0.000391144	DEG	Up	A	AD
HIST1H2BF	2.42432	2.20025e-05	DEG	Up	A	AD
HIST1H2BG	2.7523	9.04577e-08	DEG	Up	A	AD
HIST1H2BJ	1.46273	0.00375748	DEG	Up	A	AD
HIST1H2BN	1.00221	0.000113283	DEG	Up	A	AD
HIST1H3A	1.48517	0.0040037	DEG	Up	A	AD
HIST1H3H	2.3887	0.000785901	DEG	Up	A	AD
HIST1H4H	1.75765	0.00396308	DEG	Up	A	AD
HIST2H2AA4	1.60721	2.50391e-07	DEG	Up	A	AD
HIST2H2AB	1.4375	0.00553177	DEG	Up	A	AD
HIST2H2BB	1.33053	0.000259127	DEG	Up	A	AD
HIST2H2BE	1.25564	0.00033691	DEG	Up	A	AD
HIST2H2BF	1.17111	0.000195638	DEG	Up	A	AD
HIST2H3D	1.3826	0.00400816	DEG	Up	A	AD
HIST3H2BB	0.72081	0.00147192	DEG	Up	A	AD
HIST4H4	0.608796	0.0039762	DEG	Up	A	AD
HMGN1	-0.620525	0.000641386	DEG	Down	A	AD
HMGN2	-0.489951	0.0014681	DEG	Down	A	AD
HNRNPCP7	0.877007	0.000218907	DEG	Up	A	AD
HOGA1	-0.736213	0.00318117	DEG	Down	A	AD
HOXC4	-1.4529	0.00502638	DEG	Down	A	AD
HSFX1	0.684641	0.00204661	DEG	Up	A	AD
HSPA1A	2.89452	0.00169001	DEG	Up	A	AD
HSPA1B	3.02248	0.000411326	DEG	Up	A	AD
HSPA7	2.72195	0.000256326	DEG	Up	A	AD
HSPD1P4	-1.32126	0.00188448	DEG	Down	A	AD
HTRA1	-0.726718	0.00311622	DEG	Down	A	AD
IBSP	-2.51745	0.00612863	DEG	Down	A	AD
IER2	1.55925	9.82639e-08	DEG	Up	A	AD
IER5	1.14351	0.000809323	DEG	Up	A	AD
IGSF9	-1.21204	0.000547129	DEG	Down	A	AD
IL17RD	-0.646008	0.00396308	DEG	Down	A	AD
IMPACT	-0.625366	0.00160465	DEG	Down	A	AD
IMPDH1	0.769729	0.0018472	DEG	Up	A	AD
ING1	0.73502	8.95473e-05	DEG	Up	A	AD
INHBC	-1.39207	0.00329422	DEG	Down	A	AD
INHBE	-0.920087	0.00133363	DEG	Down	A	AD
INSIG1	0.552166	0.00350473	DEG	Up	A	AD
INSYN1	-0.579078	0.00464136	DEG	Down	A	AD
IPP	-0.426585	0.00262774	DEG	Down	A	AD
IQGAP3	-1.94568	0.000251767	DEG	Down	A	AD
IQUB	0.941245	0.00086538	DEG	Up	A	AD
IRF2BPL	0.583135	3.56595e-05	DEG	Up	A	AD
ITGA10	0.899597	0.00112091	DEG	Up	A	AD
ITPA	-0.709019	0.0031897	DEG	Down	A	AD
JADE2	0.57933	0.000188039	DEG	Up	A	AD
JAK1	0.568461	0.00265701	DEG	Up	A	AD
JAKMIP2	0.60243	0.00339449	DEG	Up	A	AD
JUN	1.37386	1.34702e-06	DEG	Up	A	AD
JUNB	2.70986	1.97041e-10	DEG	Up	A	AD
KCNB1	0.670052	0.00342461	DEG	Up	A	AD
KCNE4	0.566911	0.00445832	DEG	Up	A	AD
KCNE5	-1.18913	0.000591391	DEG	Down	A	AD
KCNJ3	0.635769	0.00761438	DEG	Up	A	AD
KCNMB4	0.682113	0.000898747	DEG	Up	A	AD
KCNN2	-0.632908	0.000372766	DEG	Down	A	AD
KDM5C	0.448747	0.00102179	DEG	Up	A	AD
KIAA1328	0.404174	0.00262774	DEG	Up	A	AD
KIAA1958	0.611547	0.00153658	DEG	Up	A	AD
KIF21B	-0.516456	0.00894568	DEG	Down	A	AD
KIF3C	0.512902	0.00698627	DEG	Up	A	AD
KLHL8	0.528012	0.00792426	DEG	Up	A	AD
KLK4	-0.727043	0.00991616	DEG	Down	A	AD
KMT2E	0.472009	0.00711875	DEG	Up	A	AD
KREMEN1	-0.560198	0.00247919	DEG	Down	A	AD
KRT18P37	0.797384	0.00982611	DEG	Up	A	AD
KRT18P55	1.6403	0.00112091	DEG	Up	A	AD
L34079.1	1.49749	0.00122808	DEG	Up	A	AD
LAMB1	-0.605354	0.00733206	DEG	Down	A	AD
LAMC1	0.500952	0.00315718	DEG	Up	A	AD
LAMP5	-0.956145	0.00108315	DEG	Down	A	AD
LAMTOR1	-0.421851	0.00768265	DEG	Down	A	AD
LARP1P1	1.86409	0.00043765	DEG	Up	A	AD
LCAT	-0.811216	0.00346522	DEG	Down	A	AD
LDHD	-0.699451	0.00816107	DEG	Down	A	AD
LEMD2	0.384444	0.00983213	DEG	Up	A	AD
LFNG	-0.694002	0.00591409	DEG	Down	A	AD
LGI4	-0.847012	0.00150245	DEG	Down	A	AD
LGR6	-1.37278	0.000785901	DEG	Down	A	AD
LIF	3.48913	0.000263374	DEG	Up	A	AD
LILRB5	0.706612	0.00425502	DEG	Up	A	AD
LONRF3	0.934149	0.00854674	DEG	Up	A	AD
LOXHD1	1.18267	0.00752218	DEG	Up	A	AD
LPIN1	0.47781	0.00321461	DEG	Up	A	AD
LRRC55	1.30712	0.00647871	DEG	Up	A	AD
LRRC8A	-0.669547	0.00125412	DEG	Down	A	AD
LVRN	1.72652	0.00175923	DEG	Up	A	AD
LYRM1	-0.426694	0.00808619	DEG	Down	A	AD
MAFF	1.37035	0.000609028	DEG	Up	A	AD
MAN1C1	0.422422	0.00218853	DEG	Up	A	AD
MAP1B	0.69938	0.00260741	DEG	Up	A	AD
MAP3K3	0.451809	0.00194686	DEG	Up	A	AD
MAPK13	0.878654	0.00464136	DEG	Up	A	AD
MAPKAPK5	0.413994	2.55711e-06	DEG	Up	A	AD
MARCH8	0.78878	1.58841e-06	DEG	Up	A	AD
MARVELD1	-0.829409	0.000809323	DEG	Down	A	AD
MAST2	0.507489	3.85009e-05	DEG	Up	A	AD
MBD2	0.510149	0.00169633	DEG	Up	A	AD
MCF2L2	0.46399	0.00066553	DEG	Up	A	AD
MCL1	0.514681	0.00291737	DEG	Up	A	AD
MCM8	1.19412	1.94811e-07	DEG	Up	A	AD
MDH1B	-0.705435	0.00532865	DEG	Down	A	AD
MDK	-1.81981	2.91579e-05	DEG	Down	A	AD
MEDAG	2.57573	1.04696e-05	DEG	Up	A	AD
METRN	-0.902311	0.00215625	DEG	Down	A	AD
METTL7B	1.81163	9.28822e-05	DEG	Up	A	AD
MGP	1.2111	0.00650993	DEG	Up	A	AD
MKI67P1	0.911185	0.00519343	DEG	Up	A	AD
MLC1	-0.914532	8.98554e-05	DEG	Down	A	AD
MMD2	-1.14064	0.000267273	DEG	Down	A	AD
MOB3A	-0.426053	0.00905051	DEG	Down	A	AD
MOCS3	-0.489897	0.00558692	DEG	Down	A	AD
MORN4	-0.457218	0.00516508	DEG	Down	A	AD
MPHOSPH8	0.473777	0.0029231	DEG	Up	A	AD
MPZL2	1.05331	0.00955774	DEG	Up	A	AD
MRE11	0.404822	0.00203638	DEG	Up	A	AD
MRPL1	-0.647049	0.00201519	DEG	Down	A	AD
MRPL32	-0.382376	0.00915212	DEG	Down	A	AD
MRPS31	-0.475276	0.00814491	DEG	Down	A	AD
MSH5-SAPCD1	-1.24949	0.000871639	DEG	Down	A	AD
MSI1	-0.599495	0.00111855	DEG	Down	A	AD
MT-ATP8	-1.593	5.37399e-05	DEG	Down	A	AD
MT-CO2	-1.12423	0.00598068	DEG	Down	A	AD
MT-CO3	-1.22546	0.00310425	DEG	Down	A	AD
MT-CYB	-1.20066	0.00361907	DEG	Down	A	AD
MT-ND6	-1.32984	0.00216394	DEG	Down	A	AD
MTATP6P1	-1.29585	0.00517217	DEG	Down	A	AD
MTCO2P12	-1.26949	0.00802469	DEG	Down	A	AD
MTCO3P44	0.985105	0.0035993	DEG	Up	A	AD
MTCYBP18	-1.63678	0.0044901	DEG	Down	A	AD
MTCYBP35	-1.64028	0.00505533	DEG	Down	A	AD
MTDHP1	1.16832	5.37399e-05	DEG	Up	A	AD
MTND2P28	-2.36484	0.000326498	DEG	Down	A	AD
MTND4P35	-2.27255	0.00546898	DEG	Down	A	AD
MTND5P11	-1.25335	0.00810157	DEG	Down	A	AD
MTRNR2L12	-1.27322	0.00251653	DEG	Down	A	AD
MTRNR2L8	-1.20955	0.00519343	DEG	Down	A	AD
MTUS2	0.609328	0.000984584	DEG	Up	A	AD
MXRA8	-0.70259	0.00235356	DEG	Down	A	AD
MYH15	-0.674666	0.00542543	DEG	Down	A	AD
MYLK2	-1.21141	0.00418934	DEG	Down	A	AD
MYOD1	1.31962	0.00475794	DEG	Up	A	AD
MYORG	-0.516888	0.00861462	DEG	Down	A	AD
MYOZ1	-0.941139	0.00530986	DEG	Down	A	AD
MYRIP	0.504937	0.00145174	DEG	Up	A	AD
N4BP1	0.405042	1.93608e-05	DEG	Up	A	AD
NAMPT	0.781874	0.00250091	DEG	Up	A	AD
NCAN	-0.801085	0.00616964	DEG	Down	A	AD
NCAPD2	0.482385	0.00218223	DEG	Up	A	AD
NCAPD3	0.455109	0.00981418	DEG	Up	A	AD
NCAPH	0.822421	0.00124293	DEG	Up	A	AD
NEK1	-0.511042	7.16709e-05	DEG	Down	A	AD
NEU4	-0.759696	0.00579694	DEG	Down	A	AD
NFAT5	0.440968	0.000372766	DEG	Up	A	AD
NFIL3	1.02534	0.00218223	DEG	Up	A	AD
NFKBIA	0.768503	0.00033691	DEG	Up	A	AD
NHSL1	-0.502032	0.00339735	DEG	Down	A	AD
NKAIN4	-0.777128	0.00717054	DEG	Down	A	AD
NLGN3	-0.51671	0.000373197	DEG	Down	A	AD
NME5	-0.862942	0.0031897	DEG	Down	A	AD
NNAT	0.777506	0.00112091	DEG	Up	A	AD
NOMO3	0.538158	0.00425502	DEG	Up	A	AD
NOP16	0.457126	0.00111292	DEG	Up	A	AD
NPAS3	-0.679526	0.00299488	DEG	Down	A	AD
NPAS4	5.57732	3.97239e-18	DEG	Up	A	AD
NPL	-0.842736	0.00702936	DEG	Down	A	AD
NPM1P24	1.56748	0.00901239	DEG	Up	A	AD
NR4A1	1.54301	0.000609028	DEG	Up	A	AD
NR4A2	1.32159	0.000185951	DEG	Up	A	AD
NSD2	0.386342	0.000322775	DEG	Up	A	AD
NTSR2	-0.88883	0.00712973	DEG	Down	A	AD
NUAK1	0.749611	0.00113689	DEG	Up	A	AD
NUDT7	-0.572688	0.00649021	DEG	Down	A	AD
NYNRIN	0.823749	0.000569833	DEG	Up	A	AD
OACYLP	1.25547	0.00247084	DEG	Up	A	AD
OLFM2	-0.579631	0.00981418	DEG	Down	A	AD
OMA1	-0.553261	0.00380564	DEG	Down	A	AD
OPRM1	0.908237	0.000790313	DEG	Up	A	AD
OPTN	0.479883	0.000626225	DEG	Up	A	AD
OR7E126P	-1.18184	0.00779198	DEG	Down	A	AD
ORAI2	0.740956	0.00035961	DEG	Up	A	AD
ORC1	0.642156	0.00271714	DEG	Up	A	AD
ORC2	0.386663	0.000809323	DEG	Up	A	AD
OSR1	2.1476	0.0018472	DEG	Up	A	AD
OTULIN	0.462237	0.00920482	DEG	Up	A	AD
P2RX7	0.73007	0.00374996	DEG	Up	A	AD
P2RY13	-1.25713	0.00528238	DEG	Down	A	AD
P2RY14	-0.814802	0.00418934	DEG	Down	A	AD
PAG1	0.501163	0.00812173	DEG	Up	A	AD
PAICSP1	0.727707	6.27202e-05	DEG	Up	A	AD
PAQR8	-0.600299	0.00390924	DEG	Down	A	AD
PCDH18	1.18635	0.00178771	DEG	Up	A	AD
PCDHB13	0.422119	0.00898889	DEG	Up	A	AD
PCDHB9	0.718367	0.00122808	DEG	Up	A	AD
PCF11	0.438613	0.00370557	DEG	Up	A	AD
PDLIM3	-0.6381	0.00983213	DEG	Down	A	AD
PDXDC2P	0.49873	0.00179773	DEG	Up	A	AD
PELI1	0.439061	0.00284322	DEG	Up	A	AD
PFKP	0.942315	0.00208847	DEG	Up	A	AD
PGAM1P3	1.79062	0.00471192	DEG	Up	A	AD
PGAP2	-0.549284	0.00478924	DEG	Down	A	AD
PGAP3	-0.564063	0.00991616	DEG	Down	A	AD
PGBD5	0.586462	0.00194686	DEG	Up	A	AD
PI4K2B	-0.423788	0.00388797	DEG	Down	A	AD
PIPOX	-0.73471	0.00188448	DEG	Down	A	AD
PKD1L3	1.05517	0.000639472	DEG	Up	A	AD
PKD2	0.385774	0.00751765	DEG	Up	A	AD
PKD2L2	0.456004	0.00583725	DEG	Up	A	AD
PLA2G5	-1.23704	0.000122036	DEG	Down	A	AD
PLCG1	0.639959	0.00963445	DEG	Up	A	AD
PLD5	0.58483	0.00904742	DEG	Up	A	AD
PLEKHO2	-0.698241	0.00418934	DEG	Down	A	AD
PLGRKT	-0.66	0.0026319	DEG	Down	A	AD
PLTP	-0.604859	0.00619499	DEG	Down	A	AD
PNPO	-0.469811	0.00260741	DEG	Down	A	AD
PNRC1	0.622826	0.000603819	DEG	Up	A	AD
PPDPF	-0.6002	0.00561915	DEG	Down	A	AD
PPM1D	0.521699	0.00490031	DEG	Up	A	AD
PPP1R12B	0.381297	0.00120694	DEG	Up	A	AD
PPP1R15A	1.07256	0.00273594	DEG	Up	A	AD
PPP1R26	-0.476884	0.0033571	DEG	Down	A	AD
PRAP1	-0.91824	0.00227907	DEG	Down	A	AD
PRCD	-0.898213	0.00751889	DEG	Down	A	AD
PRDM12	0.738654	0.00109075	DEG	Up	A	AD
PRDM15	0.429841	0.00210885	DEG	Up	A	AD
PRIMPOL	-0.572405	0.00598068	DEG	Down	A	AD
PRLHR	-2.11645	0.000411326	DEG	Down	A	AD
PROX1	0.530391	0.00990609	DEG	Up	A	AD
PROZ	1.14971	0.00262774	DEG	Up	A	AD
PRPF4B	0.466349	0.00305226	DEG	Up	A	AD
PRTFDC1	-0.569304	0.00368406	DEG	Down	A	AD
PSCA	-1.62785	0.00388797	DEG	Down	A	AD
PTCHD3	0.929273	0.00471192	DEG	Up	A	AD
PTGDS	-0.7353	0.0078507	DEG	Down	A	AD
PTGFR	1.80957	0.00752218	DEG	Up	A	AD
PTN	-0.68513	0.00375748	DEG	Down	A	AD
PTPRJ	-0.455772	0.00412273	DEG	Down	A	AD
PTTG1	0.830183	0.00218223	DEG	Up	A	AD
RAB11FIP1	0.417622	0.00519589	DEG	Up	A	AD
RAB34	-0.917411	0.000586019	DEG	Down	A	AD
RAB36	-0.568529	0.00843303	DEG	Down	A	AD
RAB40AL	0.98541	0.00237081	DEG	Up	A	AD
RALGPS2	0.65135	0.00532865	DEG	Up	A	AD
RAP1GAP2	0.571418	0.000381989	DEG	Up	A	AD
RBBP5	0.500949	0.00890837	DEG	Up	A	AD
RBM33	0.594394	0.00375748	DEG	Up	A	AD
RBM45	-0.578032	0.00772971	DEG	Down	A	AD
RCC1	0.556489	0.000919148	DEG	Up	A	AD
RELB	0.718532	0.00210885	DEG	Up	A	AD
RERGL	-1.10751	0.00215625	DEG	Down	A	AD
RGMB	0.525071	0.00271714	DEG	Up	A	AD
RGS2	1.20672	0.00131275	DEG	Up	A	AD
RGS20	-0.633963	0.00533967	DEG	Down	A	AD
RHOQP1	1.14791	0.00247919	DEG	Up	A	AD
RIDA	-0.55186	0.00744787	DEG	Down	A	AD
RLBP1	-0.953338	0.000809323	DEG	Down	A	AD
RNA5-8SP6	-1.65684	0.000837968	DEG	Down	A	AD
RNF115	0.442838	0.00216692	DEG	Up	A	AD
RNF170	-0.398417	0.00018219	DEG	Down	A	AD
RNF24	0.561638	0.00340982	DEG	Up	A	AD
RPAP2	0.48031	0.00020845	DEG	Up	A	AD
RPL10P9	-5.43523	9.66052e-05	DEG	Down	A	AD
RPL18AP7	0.936858	0.00122477	DEG	Up	A	AD
RPL3P4	-7.26984	2.91579e-05	DEG	Down	A	AD
RPL7AP11	1.61313	0.00247919	DEG	Up	A	AD
RPP25L	-0.577976	0.00592635	DEG	Down	A	AD
RPS15AP36	0.902337	0.00636819	DEG	Up	A	AD
RPS2P46	1.22954	0.000626891	DEG	Up	A	AD
RPS4XP17	0.825551	0.00517217	DEG	Up	A	AD
RRAD	1.61089	0.000569833	DEG	Up	A	AD
RSF1	0.418025	0.00558128	DEG	Up	A	AD
RUBCN	0.581567	1.19322e-05	DEG	Up	A	AD
RUBCNL	-0.817206	0.000707406	DEG	Down	A	AD
RWDD3	-0.545531	0.00291451	DEG	Down	A	AD
RYBP	0.582139	0.00982611	DEG	Up	A	AD
S100A4	1.6168	0.000113283	DEG	Up	A	AD
S100B	-1.19175	2.39745e-06	DEG	Down	A	AD
S1PR3	1.16453	7.50516e-05	DEG	Up	A	AD
SAP30L	0.408721	0.00286276	DEG	Up	A	AD
SARDH	-0.907856	0.000984584	DEG	Down	A	AD
SCAND3P1	1.41584	0.00277495	DEG	Up	A	AD
SCN3B	0.647187	0.00375748	DEG	Up	A	AD
SCN4A	-1.89087	0.00143904	DEG	Down	A	AD
SDC3	-0.801257	0.000169786	DEG	Down	A	AD
SDSL	-0.947071	0.00889568	DEG	Down	A	AD
SEMA7A	0.724004	0.00766117	DEG	Up	A	AD
SEPT4	-0.6163	0.00131275	DEG	Down	A	AD
SERPINA5	2.28451	0.000225063	DEG	Up	A	AD
SERTAD1	0.769751	0.00914155	DEG	Up	A	AD
SETD2	0.633723	0.000119711	DEG	Up	A	AD
SFMBT1	0.474821	0.0018472	DEG	Up	A	AD
SFRP5	-1.19546	0.00218223	DEG	Down	A	AD
SFXN5	-0.692097	0.000656943	DEG	Down	A	AD
SGO1	1.19614	0.00216394	DEG	Up	A	AD
SHISA3	1.459	0.00160465	DEG	Up	A	AD
SHISA4	-0.608757	0.00215636	DEG	Down	A	AD
SHROOM2	-0.762336	0.00862648	DEG	Down	A	AD
SIK1	1.60285	0.00521232	DEG	Up	A	AD
SLC12A2	0.977834	0.00145174	DEG	Up	A	AD
SLC12A4	-0.825189	0.00242512	DEG	Down	A	AD
SLC13A5	-1.0949	0.00092007	DEG	Down	A	AD
SLC16A10	0.516893	0.00043765	DEG	Up	A	AD
SLC16A4	0.445632	0.00235356	DEG	Up	A	AD
SLC22A16	-0.540456	0.00418717	DEG	Down	A	AD
SLC22A25	0.498318	0.00235356	DEG	Up	A	AD
SLC25A36P1	1.06108	0.00248885	DEG	Up	A	AD
SLC2A3	0.5789	0.00271714	DEG	Up	A	AD
SLC2A3P1	23.8734	0.000107423	DEG	Up	A	AD
SLC35A4	-0.515689	5.87192e-05	DEG	Down	A	AD
SLC35F6	-0.457938	0.000134733	DEG	Down	A	AD
SLC36A4	0.642085	0.00235356	DEG	Up	A	AD
SLC38A2	1.28549	8.95473e-05	DEG	Up	A	AD
SLC44A2	-0.637756	0.000922663	DEG	Down	A	AD
SLC5A3	1.3986	0.00251653	DEG	Up	A	AD
SLC6A6	0.519849	0.00299488	DEG	Up	A	AD
SLC9B1	0.444211	0.00313743	DEG	Up	A	AD
SLPI	2.50417	0.00238303	DEG	Up	A	AD
SLX4IP	-0.445356	0.00245613	DEG	Down	A	AD
SMARCC1	0.457342	0.000521388	DEG	Up	A	AD
SMC1A	0.524543	0.000547129	DEG	Up	A	AD
SMCP	-2.44886	0.00122808	DEG	Down	A	AD
SMG1P1	0.66635	0.00561126	DEG	Up	A	AD
SMG1P5	0.520566	0.00431314	DEG	Up	A	AD
SMUG1	-0.452293	0.00155057	DEG	Down	A	AD
SMURF1	0.43285	0.000145824	DEG	Up	A	AD
SNTB2	0.460077	0.00561126	DEG	Up	A	AD
SNX30	0.493905	0.00814491	DEG	Up	A	AD
SNX31	1.28163	0.00891838	DEG	Up	A	AD
SOCS7	0.488543	0.00572597	DEG	Up	A	AD
SOD2	0.758528	0.000589527	DEG	Up	A	AD
SORCS2	-0.915525	0.00115413	DEG	Down	A	AD
SOX1	-0.920146	0.0021701	DEG	Down	A	AD
SOX3	-0.879427	0.00982618	DEG	Down	A	AD
SOX4	0.487928	0.00510001	DEG	Up	A	AD
SPAG16	-0.531186	0.000656943	DEG	Down	A	AD
SPATA5	0.408575	0.00286714	DEG	Up	A	AD
SPATA6	-0.617744	0.00186024	DEG	Down	A	AD
SPCS1	-0.62084	0.0031897	DEG	Down	A	AD
SPEN	0.489513	0.00108315	DEG	Up	A	AD
SPIDR	0.506174	7.58665e-05	DEG	Up	A	AD
SPRY4	-0.716898	0.00990609	DEG	Down	A	AD
SPX	-0.83661	0.00711875	DEG	Down	A	AD
SRGAP3	0.539746	0.00033691	DEG	Up	A	AD
SRPX	-0.713274	0.0095294	DEG	Down	A	AD
SSBP3	0.402501	0.000373197	DEG	Up	A	AD
SSTR2	0.731331	0.00378922	DEG	Up	A	AD
ST6GAL2	-0.779252	0.00041983	DEG	Down	A	AD
STARD9	0.508824	0.00135878	DEG	Up	A	AD
STAT2	0.409193	0.000676487	DEG	Up	A	AD
STAT3	0.420964	0.00383114	DEG	Up	A	AD
STAT5B	0.454647	0.000188039	DEG	Up	A	AD
STK10	0.693826	0.000286429	DEG	Up	A	AD
STRADB	-0.480729	0.00904742	DEG	Down	A	AD
SUMO4	1.29253	0.000114946	DEG	Up	A	AD
SVEP1	0.641796	0.00033691	DEG	Up	A	AD
SYT14	0.683127	0.00148569	DEG	Up	A	AD
TARDBP	0.404849	0.00301216	DEG	Up	A	AD
TATDN2	0.386305	5.16492e-05	DEG	Up	A	AD
TBP	-0.431542	0.00659696	DEG	Down	A	AD
TCF20	0.596846	5.9735e-05	DEG	Up	A	AD
TENT4A	0.497941	0.000286229	DEG	Up	A	AD
TFPI2	1.91493	0.00418934	DEG	Up	A	AD
TGFBI	1.68372	0.00043765	DEG	Up	A	AD
THAP12P8	1.14542	0.00194686	DEG	Up	A	AD
TIMP4	-1.3328	5.26054e-06	DEG	Down	A	AD
TKT	0.4453	0.000925631	DEG	Up	A	AD
TLCD1	-0.898971	0.000696136	DEG	Down	A	AD
TM6SF2	-0.908684	0.00382823	DEG	Down	A	AD
TMEM127	-0.386385	0.00952475	DEG	Down	A	AD
TMEM183A	0.527891	0.00383206	DEG	Up	A	AD
TMEM198B	-0.774616	0.00153872	DEG	Down	A	AD
TMEM231P1	0.589543	0.00382823	DEG	Up	A	AD
TMEM254	-0.385602	0.000230964	DEG	Down	A	AD
TMEM9B	-0.470102	2.38587e-05	DEG	Down	A	AD
TNFRSF12A	1.38117	9.66052e-05	DEG	Up	A	AD
TNFRSF18	-1.8608	0.00205942	DEG	Down	A	AD
TNFSF13	-0.564337	0.00378087	DEG	Down	A	AD
TOGARAM2	-0.831398	0.00909974	DEG	Down	A	AD
TOPBP1	0.400114	0.00983213	DEG	Up	A	AD
TPP1	-0.533636	0.00099373	DEG	Down	A	AD
TRAM1L1	-0.610554	0.00431314	DEG	Down	A	AD
TRAPPC11	-0.380591	0.000285865	DEG	Down	A	AD
TSC22D3	0.54474	0.00253184	DEG	Up	A	AD
TSPAN11	-0.973533	0.00990609	DEG	Down	A	AD
TSSK3	0.640742	0.00366239	DEG	Up	A	AD
TST	-1.05799	0.000809323	DEG	Down	A	AD
TTBK2	0.45742	0.00396308	DEG	Up	A	AD
TTYH1	-1.01826	8.95473e-05	DEG	Down	A	AD
TXN2	-0.384336	0.00861107	DEG	Down	A	AD
UBLCP1	-0.554255	0.00334114	DEG	Down	A	AD
UBN1	0.39977	0.0013389	DEG	Up	A	AD
UBXN10	-0.85109	0.00338629	DEG	Down	A	AD
UNC93B1	-0.69944	0.00383206	DEG	Down	A	AD
USP32	0.535372	0.00981418	DEG	Up	A	AD
USP51	-0.581457	0.00981418	DEG	Down	A	AD
USP7	0.465346	0.00299488	DEG	Up	A	AD
UXS1	0.421473	0.000113283	DEG	Up	A	AD
VCP	0.423351	0.000113283	DEG	Up	A	AD
VIT	-1.48458	0.000388618	DEG	Down	A	AD
VPS25	-0.430846	0.00598068	DEG	Down	A	AD
VPS53	0.475169	0.000284334	DEG	Up	A	AD
VSTM2L	-0.629986	0.00995863	DEG	Down	A	AD
WAC	0.689919	0.00210885	DEG	Up	A	AD
WDR59	0.458003	0.00173235	DEG	Up	A	AD
WDR76	0.463243	0.00135878	DEG	Up	A	AD
WNK1	0.67977	0.000603819	DEG	Up	A	AD
WNT2B	0.815757	2.95712e-06	DEG	Up	A	AD
WNT7B	-0.856832	0.00250091	DEG	Down	A	AD
XRN1	0.633665	0.000848423	DEG	Up	A	AD
XYLT1	-0.826173	0.0031897	DEG	Down	A	AD
YPEL2	0.410613	0.0095924	DEG	Up	A	AD
ZBTB16	0.930843	0.00147119	DEG	Up	A	AD
ZBTB38	0.736123	0.00316948	DEG	Up	A	AD
ZBTB40	0.407709	0.0029231	DEG	Up	A	AD
ZCCHC12	0.710932	0.00550695	DEG	Up	A	AD
ZCCHC14	0.397422	0.00205942	DEG	Up	A	AD
ZCCHC18	0.546719	0.000360958	DEG	Up	A	AD
ZCCHC9	-0.418307	0.000871639	DEG	Down	A	AD
ZCWPW2	-0.534493	0.00503256	DEG	Down	A	AD
ZFPM2	0.529316	0.00603824	DEG	Up	A	AD
ZMAT1	-1.06443	2.26338e-05	DEG	Down	A	AD
ZMYM5	0.445602	0.00299222	DEG	Up	A	AD
ZMYND8	0.516845	0.00215363	DEG	Up	A	AD
ZNF17	0.40509	0.00915212	DEG	Up	A	AD
ZNF234	0.746664	5.87192e-05	DEG	Up	A	AD
ZNF256	0.464077	0.00885149	DEG	Up	A	AD
ZNF268	-0.541089	0.00981418	DEG	Down	A	AD
ZNF285B	1.52843	0.00035961	DEG	Up	A	AD
ZNF286B	0.546664	0.000373197	DEG	Up	A	AD
ZNF311	-0.861728	0.00894568	DEG	Down	A	AD
ZNF318	0.379356	0.000720156	DEG	Up	A	AD
ZNF461	0.41392	0.00131275	DEG	Up	A	AD
ZNF469	-0.970691	0.00582249	DEG	Down	A	AD
ZNF483	0.906037	0.00176698	DEG	Up	A	AD
ZNF502	-0.429394	0.00566595	DEG	Down	A	AD
ZNF519	0.4966	0.00566595	DEG	Up	A	AD
ZNF589	0.397433	0.00299222	DEG	Up	A	AD
ZNF595	0.630322	0.00464136	DEG	Up	A	AD
ZNF691	-0.633349	0.00801532	DEG	Down	A	AD
ZNF704	0.548755	0.000490649	DEG	Up	A	AD
ZNF721	0.506076	0.00257818	DEG	Up	A	AD
ZNF725P	2.57317	0.00208847	DEG	Up	A	AD
ZNF765	0.434219	0.000363225	DEG	Up	A	AD
ZNF821	0.442476	0.00792426	DEG	Up	A	AD
ZNF887P	0.632161	0.00845667	DEG	Up	A	AD
ZNF90	0.42375	0.00221703	DEG	Up	A	AD
A2M	-0.659779	0.000124488	DEG	Down	B	AD
A2MP1	-0.66267	0.00022489	DEG	Down	B	AD
A3GALT2	0.655704	0.00842907	DEG	Up	B	AD
AADAT	-0.544943	0.00113005	DEG	Down	B	AD
ABCA2	-0.56679	0.000605236	DEG	Down	B	AD
ABHD11	-0.438136	0.00130335	DEG	Down	B	AD
ABHD14B	-0.384387	0.00812638	DEG	Down	B	AD
ABHD16B	-0.62317	0.00306245	DEG	Down	B	AD
ABHD17AP6	0.650257	0.00045788	DEG	Up	B	AD
AC002472.2	0.436873	0.00953932	DEG	Up	B	AD
AC002472.3	0.857566	1.39123e-10	DEG	Up	B	AD
AC002984.1	-0.669878	0.00300581	DEG	Down	B	AD
AC004593.3	1.28978	3.26432e-06	DEG	Up	B	AD
AC004687.2	0.396407	0.00821257	DEG	Up	B	AD
AC004980.3	-1.05265	0.00244104	DEG	Down	B	AD
AC005077.4	-0.582628	0.00356912	DEG	Down	B	AD
AC005702.3	0.578781	0.00717074	DEG	Up	B	AD
AC005865.2	-0.732919	0.00115923	DEG	Down	B	AD
AC006059.2	0.617482	0.00701318	DEG	Up	B	AD
AC006466.1	0.43349	0.00898022	DEG	Up	B	AD
AC007325.2	-0.606446	0.00268085	DEG	Down	B	AD
AC007326.1	0.794045	6.67515e-05	DEG	Up	B	AD
AC007386.1	0.446009	0.00158961	DEG	Up	B	AD
AC008403.1	0.800641	0.00316689	DEG	Up	B	AD
AC008982.1	-3.46304	0.00264282	DEG	Down	B	AD
AC008982.3	-3.46304	0.00264282	DEG	Down	B	AD
AC009108.1	0.740446	3.75643e-05	DEG	Up	B	AD
AC009127.2	0.834389	0.00729664	DEG	Up	B	AD
AC009963.2	0.480159	0.00235432	DEG	Up	B	AD
AC010197.2	0.513087	0.00369416	DEG	Up	B	AD
AC010487.1	0.383561	0.00847512	DEG	Up	B	AD
AC010615.1	0.933684	1.62012e-05	DEG	Up	B	AD
AC010615.3	0.733878	0.00818467	DEG	Up	B	AD
AC010620.1	0.750865	0.00723272	DEG	Up	B	AD
AC010627.1	0.983845	1.24183e-05	DEG	Up	B	AD
AC011342.1	0.628003	0.00431977	DEG	Up	B	AD
AC011511.4	-1.33085	0.00865037	DEG	Down	B	AD
AC012100.1	-0.662306	0.00564257	DEG	Down	B	AD
AC012314.1	-0.618695	6.26096e-05	DEG	Down	B	AD
AC012314.17	-0.618695	6.26096e-05	DEG	Down	B	AD
AC012314.18	-0.618695	6.26096e-05	DEG	Down	B	AD
AC012314.21	-0.618695	6.26096e-05	DEG	Down	B	AD
AC012314.28	-0.618695	6.26096e-05	DEG	Down	B	AD
AC012314.34	-0.618695	6.26096e-05	DEG	Down	B	AD
AC012314.40	-0.618695	6.26096e-05	DEG	Down	B	AD
AC012314.8	-0.618695	6.26096e-05	DEG	Down	B	AD
AC016582.2	0.534034	0.00820012	DEG	Up	B	AD
AC016769.1	0.6454	0.00929741	DEG	Up	B	AD
AC016831.1	1.03336	0.00992672	DEG	Up	B	AD
AC018523.1	0.717577	0.00565064	DEG	Up	B	AD
AC018755.3	-0.457071	0.00393256	DEG	Down	B	AD
AC020915.1	0.39582	0.00483328	DEG	Up	B	AD
AC021106.1	0.466573	0.00314516	DEG	Up	B	AD
AC022400.4	0.672273	0.000781787	DEG	Up	B	AD
AC023055.1	0.82693	0.000410972	DEG	Up	B	AD
AC023141.2	0.458545	0.00356047	DEG	Up	B	AD
AC023141.6	0.769346	0.000541751	DEG	Up	B	AD
AC025165.3	0.61477	0.00410535	DEG	Up	B	AD
AC025627.3	-1.025	0.000894328	DEG	Down	B	AD
AC026369.8	0.748611	0.000217731	DEG	Up	B	AD
AC026740.2	0.914073	0.0019921	DEG	Up	B	AD
AC027104.1	-0.817371	0.00193287	DEG	Down	B	AD
AC061975.5	1.28529	0.000587875	DEG	Up	B	AD
AC063976.2	0.472777	0.00467976	DEG	Up	B	AD
AC068580.4	-0.587045	0.00939145	DEG	Down	B	AD
AC068587.8	-0.5519	0.00192014	DEG	Down	B	AD
AC068946.1	0.744261	0.00264145	DEG	Up	B	AD
AC073349.2	0.643436	2.09476e-05	DEG	Up	B	AD
AC073861.1	0.630359	0.000648556	DEG	Up	B	AD
AC079140.3	-0.687396	0.000189417	DEG	Down	B	AD
AC087163.2	0.436599	0.00102981	DEG	Up	B	AD
AC089998.3	0.902432	0.00468255	DEG	Up	B	AD
AC090616.3	0.503398	0.00804432	DEG	Up	B	AD
AC091152.1	-0.717961	0.00613268	DEG	Down	B	AD
AC091167.4	0.551444	0.00018924	DEG	Up	B	AD
AC091167.6	0.863649	0.000586815	DEG	Up	B	AD
AC091390.4	-0.471417	0.000980329	DEG	Down	B	AD
AC092436.3	0.912514	0.00128856	DEG	Up	B	AD
AC092651.2	0.593709	0.00971553	DEG	Up	B	AD
AC092747.2	-0.596974	0.00696452	DEG	Down	B	AD
AC093107.2	0.494831	0.0061021	DEG	Up	B	AD
AC093724.1	0.580861	0.00515693	DEG	Up	B	AD
AC093724.2	0.580861	0.00515693	DEG	Up	B	AD
AC098679.2	-0.949609	0.000299164	DEG	Down	B	AD
AC099513.1	0.907722	0.000147363	DEG	Up	B	AD
AC099850.2	-1.2496	0.00887733	DEG	Down	B	AD
AC104115.1	0.592164	0.00928814	DEG	Up	B	AD
AC105339.1	-0.405669	0.00825212	DEG	Down	B	AD
AC108488.2	-0.731844	0.00060194	DEG	Down	B	AD
AC112128.1	0.562002	0.00015017	DEG	Up	B	AD
AC113348.2	0.903741	0.00546146	DEG	Up	B	AD
AC114728.1	-0.817618	0.00342021	DEG	Down	B	AD
AC123912.3	1.08279	0.00923211	DEG	Up	B	AD
AC125232.1	0.473122	0.00728593	DEG	Up	B	AD
AC127502.1	0.432972	0.00182225	DEG	Up	B	AD
AC131056.5	1.00806	0.00106566	DEG	Up	B	AD
AC133041.1	-0.721557	0.00717029	DEG	Down	B	AD
AC136632.1	-0.910109	0.00242042	DEG	Down	B	AD
AC136759.1	-1.30371	8.70064e-05	DEG	Down	B	AD
AC136759.2	-1.30371	8.70064e-05	DEG	Down	B	AD
AC138811.2	1.06815	0.00348806	DEG	Up	B	AD
AC139769.1	0.424823	0.00772555	DEG	Up	B	AD
AC139769.3	0.787494	0.00159847	DEG	Up	B	AD
AC183084.1	0.73602	3.44087e-05	DEG	Up	B	AD
AC231533.2	-1.27409	0.00026742	DEG	Down	B	AD
AC233723.1	-0.636226	0.00282499	DEG	Down	B	AD
AC233992.2	-0.472468	0.00461089	DEG	Down	B	AD
AC233992.6	-0.472468	0.00461089	DEG	Down	B	AD
AC234782.3	0.526921	0.00271925	DEG	Up	B	AD
AC234782.4	0.713944	0.00198164	DEG	Up	B	AD
AC239859.2	0.492523	0.000993127	DEG	Up	B	AD
AC241952.1	0.613708	0.000138422	DEG	Up	B	AD
AC243756.1	-1.10141	0.00770729	DEG	Down	B	AD
AC243949.1	-0.623759	0.00196721	DEG	Down	B	AD
AC270282.1	0.830364	0.0065847	DEG	Up	B	AD
AC275565.3	-0.5519	0.00192014	DEG	Down	B	AD
AC275565.5	-0.532516	0.00865037	DEG	Down	B	AD
ACAP1	-0.467895	0.00381554	DEG	Down	B	AD
ACMSD	0.418979	0.000913897	DEG	Up	B	AD
ACOX2	-0.412504	0.00084785	DEG	Down	B	AD
ACSF2	-0.39271	0.00937738	DEG	Down	B	AD
ACTB	-0.402212	0.00120232	DEG	Down	B	AD
ACTBP6	1.34701	0.00918995	DEG	Up	B	AD
ACTG1P17	-1.09499	1.49518e-05	DEG	Down	B	AD
ACTG1P20	0.525053	0.00131227	DEG	Up	B	AD
ACTN2	-0.833991	3.3902e-06	DEG	Down	B	AD
ACY1	-0.484391	0.00771633	DEG	Down	B	AD
ACY3	-1.14773	0.00421069	DEG	Down	B	AD
ADAM10	0.386597	0.00183986	DEG	Up	B	AD
ADAMTS13	-0.474022	0.00234415	DEG	Down	B	AD
ADAMTS14	-0.998778	0.0017013	DEG	Down	B	AD
ADAMTS19	-1.79538	5.24745e-05	DEG	Down	B	AD
ADAMTS3	-1.16804	0.00591039	DEG	Down	B	AD
ADAMTS8	-0.536143	0.00483062	DEG	Down	B	AD
ADAP1	-0.429746	0.000688693	DEG	Down	B	AD
ADCK1	-0.457442	0.00103928	DEG	Down	B	AD
ADCY5	-0.446738	0.00280797	DEG	Down	B	AD
ADD2	0.381869	0.000912868	DEG	Up	B	AD
ADGRB1	-0.761396	7.35472e-07	DEG	Down	B	AD
ADHFE1	-0.740022	0.000384262	DEG	Down	B	AD
ADORA2A	0.978616	0.000434593	DEG	Up	B	AD
ADSSL1	-0.72131	8.93782e-07	DEG	Down	B	AD
AF228730.5	-0.481959	3.67082e-05	DEG	Down	B	AD
AFAP1L2	0.542994	0.000190397	DEG	Up	B	AD
AGA	-0.521304	0.00520053	DEG	Down	B	AD
AGBL4	-0.46386	0.00447952	DEG	Down	B	AD
AGPAT1	-0.440124	1.01696e-06	DEG	Down	B	AD
AGRP	-0.581671	0.00892664	DEG	Down	B	AD
AGTRAP	-0.590843	0.00361226	DEG	Down	B	AD
AIF1L	-0.615454	0.000741192	DEG	Down	B	AD
AIFM1	-0.39976	0.000106087	DEG	Down	B	AD
AK1	-0.45776	0.00105793	DEG	Down	B	AD
AK5	-0.441416	0.00228362	DEG	Down	B	AD
AKAP12	0.598437	0.000166062	DEG	Up	B	AD
AKNA	-0.400389	0.00445757	DEG	Down	B	AD
AL021937.2	0.573392	0.0010737	DEG	Up	B	AD
AL021997.2	0.615442	0.000213839	DEG	Up	B	AD
AL022238.4	0.528268	3.96416e-05	DEG	Up	B	AD
AL022345.3	0.944275	0.000487785	DEG	Up	B	AD
AL049844.2	0.723286	0.00633482	DEG	Up	B	AD
AL096711.2	0.60241	0.00279941	DEG	Up	B	AD
AL117344.1	-1.181	0.000162968	DEG	Down	B	AD
AL121578.2	0.619365	0.00502348	DEG	Up	B	AD
AL133260.1	0.441254	0.0071407	DEG	Up	B	AD
AL133352.1	0.571702	0.00432593	DEG	Up	B	AD
AL133517.1	0.678518	0.000186801	DEG	Up	B	AD
AL139082.2	-0.899864	0.00232004	DEG	Down	B	AD
AL157791.2	-0.751713	0.00305775	DEG	Down	B	AD
AL160269.1	-0.789514	0.00140849	DEG	Down	B	AD
AL161931.1	0.821493	0.0024507	DEG	Up	B	AD
AL162231.1	-0.616725	0.000156798	DEG	Down	B	AD
AL162377.3	-1.08831	0.000140929	DEG	Down	B	AD
AL162431.3	0.477908	0.000467136	DEG	Up	B	AD
AL162431.4	0.511777	0.00266948	DEG	Up	B	AD
AL353625.1	0.541428	0.000306352	DEG	Up	B	AD
AL353743.4	-0.509591	0.00738231	DEG	Down	B	AD
AL355377.1	0.431738	0.00908613	DEG	Up	B	AD
AL355987.5	0.565847	0.00996932	DEG	Up	B	AD
AL356057.1	0.589215	0.00483183	DEG	Up	B	AD
AL357137.1	-0.821083	0.00410712	DEG	Down	B	AD
AL359091.2	-0.551417	0.000983235	DEG	Down	B	AD
AL359265.1	-0.7096	0.00593018	DEG	Down	B	AD
AL390726.5	-1.12643	0.00355958	DEG	Down	B	AD
AL391094.1	0.760194	0.000198024	DEG	Up	B	AD
AL391825.1	0.68685	0.00818467	DEG	Up	B	AD
AL445435.1	0.487352	0.00742824	DEG	Up	B	AD
AL445685.3	-0.507367	0.00384453	DEG	Down	B	AD
AL590399.2	0.76044	0.00144136	DEG	Up	B	AD
AL593848.2	-0.606677	0.000909915	DEG	Down	B	AD
AL604028.2	0.995776	8.61457e-05	DEG	Up	B	AD
AL627309.6	-1.19042	0.00731447	DEG	Down	B	AD
AL627389.1	-0.490214	0.00102153	DEG	Down	B	AD
AL928711.1	0.587077	0.00297186	DEG	Up	B	AD
ALDH4A1	-0.56789	0.000197042	DEG	Down	B	AD
ALG5	-0.387551	0.000238469	DEG	Down	B	AD
ALG8	-0.452401	0.000955381	DEG	Down	B	AD
ALKAL2	0.608092	0.00238581	DEG	Up	B	AD
ALOX5	0.514895	0.000302887	DEG	Up	B	AD
ALOXE3	-0.738088	0.000122761	DEG	Down	B	AD
AMPD3	-0.420923	0.00583269	DEG	Down	B	AD
AMT	-0.550251	0.000875071	DEG	Down	B	AD
AMY2B	-0.490773	0.000605225	DEG	Down	B	AD
ANAPC15	-0.473567	1.00477e-05	DEG	Down	B	AD
ANGPT2	1.15121	1.60377e-05	DEG	Up	B	AD
ANKRD12	0.525775	1.32269e-05	DEG	Up	B	AD
ANKRD24	-0.79661	3.67082e-05	DEG	Down	B	AD
ANXA4	-0.476546	0.000261677	DEG	Down	B	AD
ANXA6	-0.391845	0.000106087	DEG	Down	B	AD
AP000343.1	1.43635	0.000165032	DEG	Up	B	AD
AP002373.2	0.617626	0.000263187	DEG	Up	B	AD
AP002530.1	0.88116	0.00235776	DEG	Up	B	AD
APC	0.499221	0.00154019	DEG	Up	B	AD
APLP1	-0.856985	5.56866e-07	DEG	Down	B	AD
APOC2	-0.642418	0.00355676	DEG	Down	B	AD
APOE	-0.5176	0.00114043	DEG	Down	B	AD
APOM	-0.381726	0.00285222	DEG	Down	B	AD
APRT	-0.538721	0.0020455	DEG	Down	B	AD
ARHGAP22	-0.460404	0.000353724	DEG	Down	B	AD
ARHGAP4	-0.63575	0.00488481	DEG	Down	B	AD
ARHGEF17	0.392201	8.72554e-05	DEG	Up	B	AD
ARMH1	-0.497226	0.00314516	DEG	Down	B	AD
ARRB1	0.394839	0.000266289	DEG	Up	B	AD
ARSI	-1.11521	3.10283e-05	DEG	Down	B	AD
ARX	-2.87421	2.38143e-08	DEG	Down	B	AD
ASB13	-0.502844	0.00084964	DEG	Down	B	AD
ASH1L	0.389292	0.000648556	DEG	Up	B	AD
ASH2LP3	0.609602	0.00449387	DEG	Up	B	AD
ASPA	-0.518059	0.00189912	DEG	Down	B	AD
ASPDH	-0.396604	0.00823913	DEG	Down	B	AD
ASPHD1	-0.429765	0.000165032	DEG	Down	B	AD
ASTL	-1.26971	2.89403e-06	DEG	Down	B	AD
ATF4P1	0.46966	0.00265038	DEG	Up	B	AD
ATF4P2	0.46966	0.00265038	DEG	Up	B	AD
ATF7IP2	-0.585231	5.18478e-06	DEG	Down	B	AD
ATG2A	-0.399842	0.00593018	DEG	Down	B	AD
ATG2B	0.40664	0.0041548	DEG	Up	B	AD
ATP13A5	-0.724017	0.000661971	DEG	Down	B	AD
ATP2C2	-0.399326	0.00686839	DEG	Down	B	AD
ATP5F1AP3	1.03056	0.000194745	DEG	Up	B	AD
ATP5F1D	-0.5077	0.00295849	DEG	Down	B	AD
ATP6AP1L	-0.462239	0.00526516	DEG	Down	B	AD
ATP6V1G2-DDX39B	1.76016	0.00928726	DEG	Up	B	AD
ATP8B4	-0.583389	0.00403293	DEG	Down	B	AD
ATR	-0.639041	2.3678e-06	DEG	Down	B	AD
AVPR1B	0.556025	0.00790806	DEG	Up	B	AD
AZU1	-1.52515	1.95146e-06	DEG	Down	B	AD
B3GALT2	-0.842307	0.000106688	DEG	Down	B	AD
B3GALT4	-0.400598	0.00189912	DEG	Down	B	AD
BABAM2	-0.404945	5.06111e-06	DEG	Down	B	AD
BCAS1	-1.27315	5.62288e-06	DEG	Down	B	AD
BCKDHA	-0.39549	0.00204733	DEG	Down	B	AD
BCKDHB	-0.414448	0.00271557	DEG	Down	B	AD
BCL11B	-1.56153	1.01696e-06	DEG	Down	B	AD
BCL2L2-PABPN1	0.518632	0.00442193	DEG	Up	B	AD
BCL6	0.447974	4.33482e-05	DEG	Up	B	AD
BCLAF1	0.384606	0.00910519	DEG	Up	B	AD
BEAN1	-0.464218	0.00232004	DEG	Down	B	AD
BEND3P3	0.466044	0.00623144	DEG	Up	B	AD
BEND5	-0.56174	0.000387098	DEG	Down	B	AD
BEST1	-0.532115	0.00905472	DEG	Down	B	AD
BFSP1	-0.408396	0.00992672	DEG	Down	B	AD
BHLHB9	0.416379	0.00105793	DEG	Up	B	AD
BLNK	-0.515347	0.00351737	DEG	Down	B	AD
BLOC1S1	-0.608049	2.25657e-05	DEG	Down	B	AD
BMP5	1.07369	0.00215482	DEG	Up	B	AD
BMP7	-0.443859	0.00219016	DEG	Down	B	AD
BMS1P21	0.854196	0.000496957	DEG	Up	B	AD
BNIP3P15	0.690616	0.00238747	DEG	Up	B	AD
BNIP3P42	0.735703	0.00467976	DEG	Up	B	AD
BOLA2B	-0.621281	0.000763582	DEG	Down	B	AD
BOLA3	-0.399589	0.00172798	DEG	Down	B	AD
BORCS6	-0.3792	0.000343936	DEG	Down	B	AD
BRCC3P1	1.07947	6.80495e-06	DEG	Up	B	AD
BRINP2	-0.673055	1.37436e-05	DEG	Down	B	AD
BSCL2	-0.573198	0.000196068	DEG	Down	B	AD
BSG	-0.39997	0.000570366	DEG	Down	B	AD
BTBD16	-1.31982	0.00135939	DEG	Down	B	AD
BTBD17	-0.809739	0.00039061	DEG	Down	B	AD
BTN2A2	0.406406	0.00426395	DEG	Up	B	AD
C10orf62	-0.580595	0.0049703	DEG	Down	B	AD
C11orf24	-0.431308	0.000358639	DEG	Down	B	AD
C11orf42	0.692833	0.000351202	DEG	Up	B	AD
C11orf52	0.385232	0.00823913	DEG	Up	B	AD
C12orf54	-0.666145	0.000497744	DEG	Down	B	AD
C16orf74	-0.668974	0.000187228	DEG	Down	B	AD
C16orf89	-0.526799	0.00135939	DEG	Down	B	AD
C16orf96	-0.493479	0.00825951	DEG	Down	B	AD
C17orf49	-0.432345	0.000718273	DEG	Down	B	AD
C19orf18	-0.64737	0.00708597	DEG	Down	B	AD
C19orf53	-0.382466	0.00043538	DEG	Down	B	AD
C19orf70	-0.422814	0.000206893	DEG	Down	B	AD
C1orf112	0.540616	5.58283e-05	DEG	Up	B	AD
C1orf122	-0.449042	0.000205988	DEG	Down	B	AD
C1orf123	-0.466669	4.77643e-05	DEG	Down	B	AD
C1orf61	-0.714	2.81331e-05	DEG	Down	B	AD
C1QL2	-0.960717	1.16808e-07	DEG	Down	B	AD
C1QL3	0.899634	0.00131227	DEG	Up	B	AD
C1QL4	-1.74076	0.0010985	DEG	Down	B	AD
C1QTNF8	-1.23675	0.00193977	DEG	Down	B	AD
C20orf203	-0.515564	0.00782366	DEG	Down	B	AD
C21orf91	-0.583121	0.00340895	DEG	Down	B	AD
C22orf31	-0.739552	0.00234415	DEG	Down	B	AD
C22orf42	-0.979357	0.00543636	DEG	Down	B	AD
C2CD4C	-0.72868	0.000696634	DEG	Down	B	AD
C2orf27AP3	-0.73759	0.00358056	DEG	Down	B	AD
C3	-0.780631	0.000955361	DEG	Down	B	AD
C4orf48	-0.697482	0.000116088	DEG	Down	B	AD
C6orf106	0.380013	0.000487785	DEG	Up	B	AD
C6orf136	-0.442815	0.00114535	DEG	Down	B	AD
C6orf223	-0.756298	0.0051159	DEG	Down	B	AD
C6orf48	-0.423063	0.000718273	DEG	Down	B	AD
C7orf50	-0.609004	0.000299164	DEG	Down	B	AD
C8orf48	-0.729792	0.00194892	DEG	Down	B	AD
C9orf116	-0.532026	0.000190397	DEG	Down	B	AD
C9orf16	-0.566799	0.00107003	DEG	Down	B	AD
C9orf50	-0.958366	0.00109438	DEG	Down	B	AD
CA4	0.731045	4.04212e-05	DEG	Up	B	AD
CABP1	-0.482393	0.000178207	DEG	Down	B	AD
CACNG3	-1.02373	0.00172897	DEG	Down	B	AD
CACNG4	-0.607562	0.000159314	DEG	Down	B	AD
CACNG8	-0.684308	0.000419636	DEG	Down	B	AD
CAMK1G	-1.19964	5.63235e-06	DEG	Down	B	AD
CAMK2N1	-0.613797	0.00202645	DEG	Down	B	AD
CAMKV	-0.614244	0.00956644	DEG	Down	B	AD
CAPN13	-0.890536	0.000764269	DEG	Down	B	AD
CARMIL1	-0.383629	0.000159314	DEG	Down	B	AD
CARMIL2	-0.380855	0.00922025	DEG	Down	B	AD
CARMIL3	0.379296	0.0049818	DEG	Up	B	AD
CARNS1	-1.58594	2.96079e-07	DEG	Down	B	AD
CASP12	1.23934	6.80495e-06	DEG	Up	B	AD
CASTOR1	-0.481511	0.00697508	DEG	Down	B	AD
CATSPERG	-0.480999	0.00329717	DEG	Down	B	AD
CATSPERZ	-0.395637	0.00633482	DEG	Down	B	AD
CAVIN4	0.59513	4.08854e-05	DEG	Up	B	AD
CBARP	-0.449826	0.00189574	DEG	Down	B	AD
CBLN2	-1.00823	1.33894e-05	DEG	Down	B	AD
CBLN4	-1.11596	0.00332825	DEG	Down	B	AD
CBR3	-0.434307	0.00483707	DEG	Down	B	AD
CBWD5	-0.437758	0.00120258	DEG	Down	B	AD
CBWD6	-0.619121	0.000766309	DEG	Down	B	AD
CBX3P4	0.835879	0.000139193	DEG	Up	B	AD
CCDC106	-0.386649	0.00282499	DEG	Down	B	AD
CCDC107	-0.378898	0.00788212	DEG	Down	B	AD
CCDC144A	0.536822	0.00550344	DEG	Up	B	AD
CCDC144CP	0.520989	0.000918259	DEG	Up	B	AD
CCDC152	-0.894208	0.00126225	DEG	Down	B	AD
CCDC155	-0.616325	0.00938185	DEG	Down	B	AD
CCDC159	-0.52951	0.000186801	DEG	Down	B	AD
CCDC167	-0.395635	0.00239757	DEG	Down	B	AD
CCDC191	-0.446975	0.00708109	DEG	Down	B	AD
CCDC24	-0.454922	0.00212203	DEG	Down	B	AD
CCDC38	0.418966	0.00914191	DEG	Up	B	AD
CCDC40	0.411149	0.00798042	DEG	Up	B	AD
CCDC58	-0.441972	0.000419193	DEG	Down	B	AD
CCDC84	-0.437809	0.00131227	DEG	Down	B	AD
CCDC85B	-0.454746	0.00208487	DEG	Down	B	AD
CCER2	-0.779984	0.000725626	DEG	Down	B	AD
CCHCR1	-0.454098	0.000370933	DEG	Down	B	AD
CCKBR	-0.450766	0.00836647	DEG	Down	B	AD
CCL2	1.39152	0.00483707	DEG	Up	B	AD
CCNA1	-0.753505	0.00691039	DEG	Down	B	AD
CCNB3	-0.710916	0.00649271	DEG	Down	B	AD
CCND1	-0.381073	0.00206342	DEG	Down	B	AD
CCNG2	0.443463	0.00334802	DEG	Up	B	AD
CCNI2	-1.19081	0.0055608	DEG	Down	B	AD
CCS	-0.418562	0.000836558	DEG	Down	B	AD
CD22	-1.40863	1.00365e-06	DEG	Down	B	AD
CD24	-0.837244	0.00520487	DEG	Down	B	AD
CD248	-0.481681	0.00867279	DEG	Down	B	AD
CD38	-0.537102	0.00507138	DEG	Down	B	AD
CD4	-0.682463	0.00018924	DEG	Down	B	AD
CD52	-1.01448	0.0026408	DEG	Down	B	AD
CD84	-0.490276	0.00519052	DEG	Down	B	AD
CDC14B	-0.481949	0.00134943	DEG	Down	B	AD
CDC42EP1	-0.766642	0.000425333	DEG	Down	B	AD
CDC6	0.488935	0.00358839	DEG	Up	B	AD
CDH23	-0.627462	0.00125494	DEG	Down	B	AD
CDH26	0.389109	0.00123495	DEG	Up	B	AD
CDHR5	-1.01049	0.00107003	DEG	Down	B	AD
CDK1	-0.534533	0.00460054	DEG	Down	B	AD
CDK5R2	-0.547379	0.000648556	DEG	Down	B	AD
CDK5RAP3	-0.501497	0.000889508	DEG	Down	B	AD
CDON	0.499507	0.00284664	DEG	Up	B	AD
CDR1	0.66791	0.000624212	DEG	Up	B	AD
CDRT15	0.615532	0.000813103	DEG	Up	B	AD
CEBPA	-0.471661	0.000491923	DEG	Down	B	AD
CELA2A	0.477743	0.00431977	DEG	Up	B	AD
CELSR1	0.487253	0.00813315	DEG	Up	B	AD
CEMIP	0.478218	0.00211727	DEG	Up	B	AD
CEND1	-0.560126	0.000918259	DEG	Down	B	AD
CENPB	-0.428056	0.00128303	DEG	Down	B	AD
CEP170P1	0.900644	0.00894443	DEG	Up	B	AD
CERCAM	-1.04915	1.33732e-05	DEG	Down	B	AD
CERS1	-0.431531	0.0010355	DEG	Down	B	AD
CERS6	0.415991	0.00592078	DEG	Up	B	AD
CES4A	-0.475833	0.00223428	DEG	Down	B	AD
CFAP46	-0.840952	0.000328569	DEG	Down	B	AD
CFAP58	-0.579903	0.00601063	DEG	Down	B	AD
CFAP70	-0.772722	2.00177e-05	DEG	Down	B	AD
CFC1	-0.420051	0.00825212	DEG	Down	B	AD
CGGBP1	0.407711	0.00290707	DEG	Up	B	AD
CHAD	-0.78427	0.000192797	DEG	Down	B	AD
CHADL	-0.925061	2.89403e-06	DEG	Down	B	AD
CHCHD10	-0.645563	6.80495e-06	DEG	Down	B	AD
CHCHD5	-0.403878	0.00162765	DEG	Down	B	AD
CHGA	-1.24168	5.03315e-05	DEG	Down	B	AD
CHGB	0.549132	0.00295974	DEG	Up	B	AD
CHKA	-0.422972	8.93782e-07	DEG	Down	B	AD
CHRNE	-0.429823	0.00959329	DEG	Down	B	AD
CHST1	-0.484389	0.00130424	DEG	Down	B	AD
CHST6	0.607989	6.80495e-06	DEG	Up	B	AD
CKAP2L	0.471654	8.13065e-05	DEG	Up	B	AD
CKLF-CMTM1	0.389282	0.00897962	DEG	Up	B	AD
CLCA2	-0.996709	0.00712935	DEG	Down	B	AD
CLDN11	-0.720233	0.0010422	DEG	Down	B	AD
CLDND1	-0.557313	0.00120232	DEG	Down	B	AD
CLEC18C	0.484199	0.00586441	DEG	Up	B	AD
CLEC2D	-0.450175	0.000851309	DEG	Down	B	AD
CLEC3B	-0.688625	0.0014504	DEG	Down	B	AD
CLEC4F	-1.18753	0.00151369	DEG	Down	B	AD
CLEC9A	-0.827582	0.00854325	DEG	Down	B	AD
CLTRN	-0.630151	0.00277604	DEG	Down	B	AD
CLVS2	0.532267	0.00169661	DEG	Up	B	AD
CMTM5	-1.17981	5.52864e-07	DEG	Down	B	AD
CNNM1	0.784728	9.02704e-05	DEG	Up	B	AD
CNTF	0.696187	0.000421436	DEG	Up	B	AD
CNTNAP3P5	-0.61426	0.00245475	DEG	Down	B	AD
COL11A2	-0.394424	0.00867396	DEG	Down	B	AD
COL16A1	-0.634316	0.000913897	DEG	Down	B	AD
COL20A1	-0.82138	0.000165032	DEG	Down	B	AD
COL26A1	-0.588169	0.0021368	DEG	Down	B	AD
COL9A2	-0.878348	3.26724e-05	DEG	Down	B	AD
COL9A3	-1.31699	2.45748e-07	DEG	Down	B	AD
COMMD4	-0.540734	0.000228439	DEG	Down	B	AD
COQ3	-0.430999	0.00111616	DEG	Down	B	AD
COQ8A	0.536203	0.000969083	DEG	Up	B	AD
COX6B1	-0.401604	0.000192797	DEG	Down	B	AD
CPLX3	-1.02946	0.000791529	DEG	Down	B	AD
CPNE2	-0.597634	1.64896e-05	DEG	Down	B	AD
CPNE5	-0.594718	0.000625871	DEG	Down	B	AD
CPOX	-0.393796	0.00026742	DEG	Down	B	AD
CR769775.3	-1.4084	0.000672485	DEG	Down	B	AD
CREBBP	0.396822	0.0031372	DEG	Up	B	AD
CRHBP	-0.958669	0.00342797	DEG	Down	B	AD
CRIP3	-0.66711	0.00236189	DEG	Down	B	AD
CROCCP1	1.26849	0.00121868	DEG	Up	B	AD
CRTAM	0.421225	0.00747323	DEG	Up	B	AD
CRY1	0.477449	0.00351088	DEG	Up	B	AD
CRYBA2	-1.04195	0.0019281	DEG	Down	B	AD
CSDC2	-0.592578	5.14755e-05	DEG	Down	B	AD
CSPG4	-0.447324	0.00130424	DEG	Down	B	AD
CST3	-0.49459	0.00243491	DEG	Down	B	AD
CTXN3	-1.0068	0.00828205	DEG	Down	B	AD
CUBN	0.434792	0.00667725	DEG	Up	B	AD
CUL9	-0.477406	0.00186905	DEG	Down	B	AD
CX3CR1	-1.18893	0.00245594	DEG	Down	B	AD
CXCL12	-0.792991	0.000261194	DEG	Down	B	AD
CXCL14	-1.12838	0.000228439	DEG	Down	B	AD
CXCL8	1.33965	0.00119889	DEG	Up	B	AD
CYCSP8	0.558618	0.000356697	DEG	Up	B	AD
CYGB	-0.543695	0.000385988	DEG	Down	B	AD
CYP1B1	0.943404	0.0028624	DEG	Up	B	AD
CYP27A1	-0.460751	0.00401762	DEG	Down	B	AD
CYP2C8	-0.866523	7.34705e-05	DEG	Down	B	AD
CYP2T1P	-0.396533	0.00847512	DEG	Down	B	AD
CYP39A1	0.690181	0.000247027	DEG	Up	B	AD
CYP46A1	-0.423918	1.12178e-05	DEG	Down	B	AD
CYS1	-0.438129	0.002247	DEG	Down	B	AD
CYSRT1	-0.63132	0.000445008	DEG	Down	B	AD
D2HGDH	-0.466528	0.000679684	DEG	Down	B	AD
DAAM2	-0.800886	3.95395e-05	DEG	Down	B	AD
DAPK2	-0.442235	0.00154044	DEG	Down	B	AD
DCLK1	-0.386934	0.00945711	DEG	Down	B	AD
DCST2	-0.655578	0.00425832	DEG	Down	B	AD
DCX	-0.555277	0.00145996	DEG	Down	B	AD
DEF6	-0.462802	0.00503637	DEG	Down	B	AD
DEFA1	-3.69234	0.000126506	DEG	Down	B	AD
DEFA3	-4.116	0.00156813	DEG	Down	B	AD
DEFB131E	-0.457779	0.00813207	DEG	Down	B	AD
DEPDC7	-0.616892	0.00134183	DEG	Down	B	AD
DGCR6L	-0.439231	0.00165246	DEG	Down	B	AD
DHRS11	-0.58095	0.000791529	DEG	Down	B	AD
DHRS12	-0.508183	0.000802801	DEG	Down	B	AD
DHRS7B	-0.384364	6.80495e-06	DEG	Down	B	AD
DHRS9	-0.979848	0.000176702	DEG	Down	B	AD
DHX58	-0.463064	4.28016e-05	DEG	Down	B	AD
DIRAS3	-1.29917	1.51776e-06	DEG	Down	B	AD
DISP3	-0.494179	0.00378404	DEG	Down	B	AD
DIXDC1	0.540842	4.70957e-07	DEG	Up	B	AD
DLGAP2	-0.62023	0.00513918	DEG	Down	B	AD
DMRTC1B	-0.649647	0.000513129	DEG	Down	B	AD
DNAH1	-0.616371	0.000234656	DEG	Down	B	AD
DNAJB1	1.77094	5.99914e-05	DEG	Up	B	AD
DNAJC4	-0.611592	2.60117e-05	DEG	Down	B	AD
DNPH1	-0.650082	4.30235e-05	DEG	Down	B	AD
DOCK10	-0.821641	0.000308857	DEG	Down	B	AD
DOK3	0.448173	0.00288432	DEG	Up	B	AD
DPEP2	-0.718583	0.000782345	DEG	Down	B	AD
DPM3	-0.45027	0.00145816	DEG	Down	B	AD
DPP3	0.538154	0.002833	DEG	Up	B	AD
DPRXP2	-0.843373	0.00269508	DEG	Down	B	AD
DPT	-0.750519	0.00507138	DEG	Down	B	AD
DSP	0.66036	0.00136057	DEG	Up	B	AD
DUS2	-0.400474	0.00580134	DEG	Down	B	AD
DUSP15	-0.685395	0.000352142	DEG	Down	B	AD
DUX4L37	-0.68169	0.0038829	DEG	Down	B	AD
DYNC2LI1	-0.432893	0.0012016	DEG	Down	B	AD
DYNLRB2	-0.451553	0.00972943	DEG	Down	B	AD
DYSF	-0.58991	0.00597517	DEG	Down	B	AD
E2F1	-0.803757	9.26937e-05	DEG	Down	B	AD
E2F3	-0.442023	0.00505462	DEG	Down	B	AD
EBF1	0.386135	0.000689655	DEG	Up	B	AD
EEPD1	-0.39888	0.00130424	DEG	Down	B	AD
EFCAB12	0.493326	0.000316737	DEG	Up	B	AD
EFHD1	-0.729056	0.00303674	DEG	Down	B	AD
EFNA2	-0.433622	0.00847807	DEG	Down	B	AD
EFNB3	-0.661732	0.00678559	DEG	Down	B	AD
EGR4	-1.5876	6.29657e-05	DEG	Down	B	AD
EIF3C	-0.732155	9.26937e-05	DEG	Down	B	AD
EIF4E	0.386917	0.00281014	DEG	Up	B	AD
EIF4EBP3	-0.643426	0.00112312	DEG	Down	B	AD
ELFN2	-0.72306	7.06552e-05	DEG	Down	B	AD
ELOVL3	-0.604944	0.00666437	DEG	Down	B	AD
EML6	-0.459899	0.000467136	DEG	Down	B	AD
EMX2	-0.923554	0.000132706	DEG	Down	B	AD
ENHO	-0.724978	0.000454053	DEG	Down	B	AD
ENKUR	-0.51735	0.00868247	DEG	Down	B	AD
ENO3	-0.70758	0.000308228	DEG	Down	B	AD
ENOSF1	-0.754218	2.09476e-05	DEG	Down	B	AD
EPOP	-0.501415	0.00259865	DEG	Down	B	AD
ERF	-0.449339	0.0032175	DEG	Down	B	AD
ERICH2	-0.451934	0.00885188	DEG	Down	B	AD
ERMARD	-0.598277	4.69741e-05	DEG	Down	B	AD
ERMN	-1.09068	8.90864e-05	DEG	Down	B	AD
ERVV-1	-0.551278	0.00660044	DEG	Down	B	AD
ESR1	0.534201	0.0022632	DEG	Up	B	AD
ETFB	-0.516179	0.000320894	DEG	Down	B	AD
ETFRF1	-0.452916	0.000252411	DEG	Down	B	AD
ETV5	-0.437991	0.00118553	DEG	Down	B	AD
EXD3	-0.490155	0.00370982	DEG	Down	B	AD
EXOC8	0.411971	0.00508184	DEG	Up	B	AD
EXOSC5	-0.388443	0.000767077	DEG	Down	B	AD
EXPH5	0.533457	0.000308857	DEG	Up	B	AD
EXTL1	-0.545984	0.00328867	DEG	Down	B	AD
F7	-0.693054	0.000635984	DEG	Down	B	AD
F8A1	-0.519865	0.00460054	DEG	Down	B	AD
FAAH2	-0.461149	0.00819265	DEG	Down	B	AD
FADS2	-0.414148	0.00313597	DEG	Down	B	AD
FADS6	0.436783	5.84309e-05	DEG	Up	B	AD
FAH	-0.418027	0.00154019	DEG	Down	B	AD
FAHD2B	-0.497653	0.000829282	DEG	Down	B	AD
FAHD2CP	-1.1144	1.01696e-06	DEG	Down	B	AD
FAM135B	0.545311	0.000138233	DEG	Up	B	AD
FAM13B	0.439957	0.000885422	DEG	Up	B	AD
FAM149A	-0.524541	3.69908e-05	DEG	Down	B	AD
FAM156B	-1.18127	9.65411e-07	DEG	Down	B	AD
FAM157B	0.402474	0.00298826	DEG	Up	B	AD
FAM161B	-0.519082	0.000859216	DEG	Down	B	AD
FAM162A	-0.399495	0.000125792	DEG	Down	B	AD
FAM162B	-0.553232	0.00467976	DEG	Down	B	AD
FAM19A2	-0.45599	0.00307304	DEG	Down	B	AD
FAM20A	0.549259	0.00192093	DEG	Up	B	AD
FAM214B	-0.493799	1.50716e-06	DEG	Down	B	AD
FAM228B	-0.436247	2.75899e-05	DEG	Down	B	AD
FAM69C	-0.672958	0.000874829	DEG	Down	B	AD
FAM71E1	-0.433233	0.000862233	DEG	Down	B	AD
FAM71F1	-0.826687	0.00822272	DEG	Down	B	AD
FAM81A	-1.07783	2.70979e-07	DEG	Down	B	AD
FAM83A	1.03978	0.000159314	DEG	Up	B	AD
FAM86B3P	-0.535474	0.00353706	DEG	Down	B	AD
FAM86C2P	-0.556933	0.00448536	DEG	Down	B	AD
FAM86JP	-0.702812	0.00557959	DEG	Down	B	AD
FAM90A25P	-0.700258	0.00299476	DEG	Down	B	AD
FANCB	0.468944	0.000672485	DEG	Up	B	AD
FASTKD5	0.4113	0.00126949	DEG	Up	B	AD
FBXO5	0.442757	0.00210494	DEG	Up	B	AD
FEZF1	-0.863646	0.00043713	DEG	Down	B	AD
FGF1	-0.425206	0.0055231	DEG	Down	B	AD
FGF19	-0.94593	0.0076558	DEG	Down	B	AD
FGF23	0.619248	0.00948722	DEG	Up	B	AD
FGF5	0.390946	0.00660185	DEG	Up	B	AD
FGFBP3	-0.38643	0.00313597	DEG	Down	B	AD
FGFR1	0.391673	0.000725626	DEG	Up	B	AD
FGFR2	-0.46133	0.00198108	DEG	Down	B	AD
FGFR3	-0.48009	0.00801039	DEG	Down	B	AD
FGL1	-0.794892	0.00437805	DEG	Down	B	AD
FHIT	-0.430525	0.000930201	DEG	Down	B	AD
FJX1	-0.480121	0.00990689	DEG	Down	B	AD
FKBP1B	-0.38929	0.00358817	DEG	Down	B	AD
FLRT2	-0.852177	1.94679e-05	DEG	Down	B	AD
FLT1	0.500671	0.0017764	DEG	Up	B	AD
FMC1	-0.533858	4.08712e-05	DEG	Down	B	AD
FMOD	1.22269	0.000511177	DEG	Up	B	AD
FNDC10	-0.730116	7.29963e-05	DEG	Down	B	AD
FNDC8	0.693367	0.00660185	DEG	Up	B	AD
FO393401.2	0.694448	0.00640859	DEG	Up	B	AD
FOLH1	-0.951759	0.000136509	DEG	Down	B	AD
FOXS1	-0.704119	0.00483439	DEG	Down	B	AD
FRMD4B	-0.536962	0.000626972	DEG	Down	B	AD
FRMD6	0.439333	0.000467136	DEG	Up	B	AD
FTH1	-0.562762	5.83768e-05	DEG	Down	B	AD
FXYD1	-0.588505	0.00131227	DEG	Down	B	AD
FXYD7	-1.08845	3.37236e-05	DEG	Down	B	AD
G6PC	-0.448151	0.00656187	DEG	Down	B	AD
G6PC3	-0.531195	2.25295e-05	DEG	Down	B	AD
GABRB3	0.442602	0.000769344	DEG	Up	B	AD
GABRR1	0.837405	0.00910561	DEG	Up	B	AD
GABRR2	1.05144	0.00266595	DEG	Up	B	AD
GAL3ST1	-0.730907	0.000152339	DEG	Down	B	AD
GAS7	0.450337	0.000390293	DEG	Up	B	AD
GBA	-0.444394	0.000192797	DEG	Down	B	AD
GCN1	0.470135	6.47019e-05	DEG	Up	B	AD
GCNT1	0.585047	5.59768e-06	DEG	Up	B	AD
GCNT2P	1.06773	0.000594537	DEG	Up	B	AD
GCNT4	-1.02819	1.5288e-06	DEG	Down	B	AD
GCSH	-0.591701	2.11533e-05	DEG	Down	B	AD
GDF1	-0.676895	4.32554e-05	DEG	Down	B	AD
GEM	0.940034	0.00127891	DEG	Up	B	AD
GFPT2	0.456985	0.00404712	DEG	Up	B	AD
GGTA1P	-1.0765	1.1309e-06	DEG	Down	B	AD
GHRHR	0.731414	6.80495e-06	DEG	Up	B	AD
GJB1	-0.913226	0.00254024	DEG	Down	B	AD
GJC2	-0.805925	0.000390293	DEG	Down	B	AD
GJC3	-0.565591	0.00232004	DEG	Down	B	AD
GLA	-0.424703	2.99072e-06	DEG	Down	B	AD
GLDC	-0.438553	0.0024507	DEG	Down	B	AD
GLI4	-0.440788	0.00444495	DEG	Down	B	AD
GLIPR2	-0.51172	0.00348084	DEG	Down	B	AD
GLP2R	1.20312	0.000110901	DEG	Up	B	AD
GLRA1	0.858357	0.000815184	DEG	Up	B	AD
GLS	0.484985	0.000245419	DEG	Up	B	AD
GLTP	-0.443883	0.00244104	DEG	Down	B	AD
GLUD1P2	-0.430499	0.00902236	DEG	Down	B	AD
GLYCTK	-0.562082	0.00284037	DEG	Down	B	AD
GNA14	-0.69268	0.000843377	DEG	Down	B	AD
GOLGA2P8	0.587327	0.00898122	DEG	Up	B	AD
GOLGA8VP	-1.01913	0.000368008	DEG	Down	B	AD
GOLGB1	0.547299	3.12616e-06	DEG	Up	B	AD
GP6	-0.454177	0.004231	DEG	Down	B	AD
GPAT4	0.415513	1.65338e-05	DEG	Up	B	AD
GPHN	-0.698448	9.54319e-07	DEG	Down	B	AD
GPR101	1.27764	0.000279942	DEG	Up	B	AD
GPR150	-0.770112	0.00630967	DEG	Down	B	AD
GPR156	-0.600678	0.00671308	DEG	Down	B	AD
GPR17	-0.575147	0.00953932	DEG	Down	B	AD
GPR3	-0.872371	1.14729e-05	DEG	Down	B	AD
GPR37L1	-0.728869	1.71318e-05	DEG	Down	B	AD
GPR88	-1.89679	5.68243e-05	DEG	Down	B	AD
GPRIN2	0.588105	0.00221519	DEG	Up	B	AD
GPRIN3	0.523112	0.000907415	DEG	Up	B	AD
GRIA3	-0.584766	0.00656187	DEG	Down	B	AD
GRID1	-0.486866	5.24745e-05	DEG	Down	B	AD
GRIN3B	-0.789812	0.00207419	DEG	Down	B	AD
GRM3	-0.478574	0.0074181	DEG	Down	B	AD
GRM5	-0.667898	0.00100463	DEG	Down	B	AD
GSAP	-0.471613	0.0032398	DEG	Down	B	AD
GSTM5P1	0.611503	0.00174929	DEG	Up	B	AD
GSTZ1	-0.553392	0.00202645	DEG	Down	B	AD
GTF2IRD1P1	-0.983357	0.00622564	DEG	Down	B	AD
GUCD1	-0.4544	0.000511651	DEG	Down	B	AD
HAPLN2	-0.866227	4.65766e-05	DEG	Down	B	AD
HAUS7	-0.617464	0.00026372	DEG	Down	B	AD
HAVCR1P1	-0.626573	0.000119993	DEG	Down	B	AD
HBA1	-1.60745	4.08712e-05	DEG	Down	B	AD
HBA2	-1.56694	0.000109492	DEG	Down	B	AD
HBB	-1.37441	0.00175656	DEG	Down	B	AD
HCFC1R1	-0.42677	0.00119839	DEG	Down	B	AD
HCN2	-0.522488	6.80495e-06	DEG	Down	B	AD
HDAC11	-0.428752	0.000217394	DEG	Down	B	AD
HEATR6	0.381571	0.00265283	DEG	Up	B	AD
HEATR9	0.741644	0.0033758	DEG	Up	B	AD
HEPN1	-0.777936	0.000210651	DEG	Down	B	AD
HESX1	-0.494934	0.00140532	DEG	Down	B	AD
HGFAC	0.765381	0.00274289	DEG	Up	B	AD
HHATL	-1.24075	4.31169e-07	DEG	Down	B	AD
HINT2	-0.474645	0.00243491	DEG	Down	B	AD
HIP1R	-0.457671	0.000437619	DEG	Down	B	AD
HIPK4	-0.570073	0.00448536	DEG	Down	B	AD
HIST1H1D	1.20187	0.000331363	DEG	Up	B	AD
HIST1H1E	0.538317	0.00970679	DEG	Up	B	AD
HIST1H2BC	0.722552	0.00474158	DEG	Up	B	AD
HIST1H2BD	0.958245	0.000679064	DEG	Up	B	AD
HIST1H2BE	0.72783	0.00256867	DEG	Up	B	AD
HIST1H2BF	1.23527	0.000807105	DEG	Up	B	AD
HIST1H2BG	1.03189	0.00308423	DEG	Up	B	AD
HIST1H2BL	1.22818	0.00108068	DEG	Up	B	AD
HIST1H3E	0.849842	0.00165141	DEG	Up	B	AD
HIST1H3G	1.07221	0.00169151	DEG	Up	B	AD
HIST1H4A	0.614171	0.00301357	DEG	Up	B	AD
HIST1H4B	1.05825	0.00236462	DEG	Up	B	AD
HIST1H4C	1.67616	2.10343e-07	DEG	Up	B	AD
HIST1H4E	0.971721	0.0045767	DEG	Up	B	AD
HIST1H4H	1.07766	0.00458301	DEG	Up	B	AD
HIST1H4J	0.692627	0.00564769	DEG	Up	B	AD
HIST2H2AB	0.906311	0.00425233	DEG	Up	B	AD
HIST2H2AC	0.916701	0.000497744	DEG	Up	B	AD
HIST2H2BC	0.676949	0.00228898	DEG	Up	B	AD
HIST2H2BF	0.568941	0.00448506	DEG	Up	B	AD
HIST2H3A	0.955326	0.000308857	DEG	Up	B	AD
HIST2H3C	0.955326	0.000308857	DEG	Up	B	AD
HIST2H3D	1.06945	0.000309429	DEG	Up	B	AD
HIST2H3DP1	0.622624	0.00361238	DEG	Up	B	AD
HIST2H4A	1.05814	0.00990689	DEG	Up	B	AD
HIST2H4B	0.587111	0.00308423	DEG	Up	B	AD
HIST3H2BB	0.434833	0.00216479	DEG	Up	B	AD
HIST4H4	0.395171	0.00269162	DEG	Up	B	AD
HMGB1P14	0.407461	0.00766226	DEG	Up	B	AD
HMGB1P41	0.640001	0.00363828	DEG	Up	B	AD
HMGCL	-0.465852	0.000792144	DEG	Down	B	AD
HMGN1	-0.496705	1.22351e-05	DEG	Down	B	AD
HMGN2	-0.442093	3.62141e-06	DEG	Down	B	AD
HMX1	-0.869081	0.000114976	DEG	Down	B	AD
HNRNPA1P16	-0.532842	0.00205537	DEG	Down	B	AD
HNRNPA1P49	0.451185	0.0055608	DEG	Up	B	AD
HNRNPA1P59	0.832823	0.0060702	DEG	Up	B	AD
HNRNPCP7	0.562398	0.000165844	DEG	Up	B	AD
HNRNPKP5	-1.24326	4.32554e-05	DEG	Down	B	AD
HOGA1	-0.546883	0.000402143	DEG	Down	B	AD
HOXD1	-1.60226	1.12178e-05	DEG	Down	B	AD
HPN	-0.461922	0.00105405	DEG	Down	B	AD
HR	-0.520627	0.0026408	DEG	Down	B	AD
HRASLS	-0.636534	0.000835836	DEG	Down	B	AD
HRASLS5	-0.760204	0.00167876	DEG	Down	B	AD
HRK	-0.541641	0.00704906	DEG	Down	B	AD
HS3ST5	-0.849094	0.000225036	DEG	Down	B	AD
HSD17B3	-1.5444	6.30099e-06	DEG	Down	B	AD
HSD17B8	-0.717216	0.0032175	DEG	Down	B	AD
HSFX1	0.463656	0.000775852	DEG	Up	B	AD
HSP90B2P	0.754727	0.00510818	DEG	Up	B	AD
HSPD1P11	0.697134	0.000782345	DEG	Up	B	AD
HSPD1P4	-0.851714	0.000860891	DEG	Down	B	AD
HTR2A	-0.882666	0.000635752	DEG	Down	B	AD
HTR2C	-0.766656	0.00764861	DEG	Down	B	AD
HTR5A	0.621834	0.000359776	DEG	Up	B	AD
HTRA1	-0.529621	0.000520903	DEG	Down	B	AD
ICA1	-0.52186	0.00157763	DEG	Down	B	AD
IFI27L2	-0.408667	0.00425638	DEG	Down	B	AD
IFT88	-0.410798	0.000343935	DEG	Down	B	AD
IGLL1	-0.927961	0.00941433	DEG	Down	B	AD
IGLV1-50	0.684088	0.000491132	DEG	Up	B	AD
IGSF1	-0.709934	0.00108068	DEG	Down	B	AD
IKBKB	0.392234	0.000467136	DEG	Up	B	AD
IL16	0.386663	0.00100511	DEG	Up	B	AD
IL17REL	-1.23932	0.000952711	DEG	Down	B	AD
IL27	-2.19487	9.8604e-06	DEG	Down	B	AD
IMPACT	-0.465195	0.000161838	DEG	Down	B	AD
IMPDH1	0.733659	1.50716e-06	DEG	Up	B	AD
INCENP	0.548355	9.45918e-05	DEG	Up	B	AD
INF2	-0.871555	7.06552e-05	DEG	Down	B	AD
INHBC	-1.03208	0.000255218	DEG	Down	B	AD
INHBE	-0.598654	0.00078401	DEG	Down	B	AD
INKA1	-0.578805	0.00471171	DEG	Down	B	AD
INSL3	-0.595361	0.00762189	DEG	Down	B	AD
INSYN1	-0.494625	8.79501e-05	DEG	Down	B	AD
IPO5P1	-0.62609	0.00127891	DEG	Down	B	AD
IQCH	0.47978	0.00681495	DEG	Up	B	AD
IQCJ-SCHIP1	-0.863829	0.000224848	DEG	Down	B	AD
IQSEC3	-0.535785	0.00225355	DEG	Down	B	AD
IQSEC3P1	0.560316	0.00639193	DEG	Up	B	AD
IQUB	0.64711	0.000245569	DEG	Up	B	AD
ISLR2	-0.621577	0.000390293	DEG	Down	B	AD
ITFG2-AS1	0.486091	0.00520487	DEG	Up	B	AD
ITGA10	0.882519	2.46706e-07	DEG	Up	B	AD
ITIH3	-0.520804	0.00601656	DEG	Down	B	AD
ITPA	-0.590963	7.10394e-05	DEG	Down	B	AD
ITPR3	0.56618	0.000356697	DEG	Up	B	AD
IZUMO4	-0.5776	9.52876e-05	DEG	Down	B	AD
JADE2	0.505549	2.27314e-07	DEG	Up	B	AD
JAKMIP2	0.463831	0.000271803	DEG	Up	B	AD
JOSD2	-0.476338	0.000758863	DEG	Down	B	AD
KCNA4	-1.02839	0.000413769	DEG	Down	B	AD
KCNB1	0.401248	0.00500178	DEG	Up	B	AD
KCNC2	-1.35577	1.12178e-05	DEG	Down	B	AD
KCNF1	-0.646945	0.000545295	DEG	Down	B	AD
KCNG2	0.61182	0.00244104	DEG	Up	B	AD
KCNH3	-0.693347	7.40086e-05	DEG	Down	B	AD
KCNH8	-1.46269	1.50716e-06	DEG	Down	B	AD
KCNIP1	-0.499873	0.00465381	DEG	Down	B	AD
KCNJ3	0.465604	0.00138041	DEG	Up	B	AD
KCNK15	0.764483	0.00460054	DEG	Up	B	AD
KCNK7	-0.510224	0.00887958	DEG	Down	B	AD
KCNMB3	-1.33056	0.000309429	DEG	Down	B	AD
KCNQ5	-1.02858	0.001766	DEG	Down	B	AD
KEL	-0.947358	2.91975e-05	DEG	Down	B	AD
KIAA1755	-0.54839	0.00440274	DEG	Down	B	AD
KIAA1958	0.435555	0.000287192	DEG	Up	B	AD
KIF17	-0.617448	0.00308423	DEG	Down	B	AD
KIF21B	-0.411841	0.000631036	DEG	Down	B	AD
KIF22	-0.454404	0.0002735	DEG	Down	B	AD
KIF3C	0.440851	0.000148516	DEG	Up	B	AD
KIRREL2	-0.866667	0.0014346	DEG	Down	B	AD
KLB	0.401748	0.00344503	DEG	Up	B	AD
KLF16	-0.435799	0.00141357	DEG	Down	B	AD
KLHDC9	-0.665689	4.88095e-05	DEG	Down	B	AD
KLHL17	0.492965	0.00513918	DEG	Up	B	AD
KLHL34	0.574339	0.000496957	DEG	Up	B	AD
KLK7	-1.03662	0.000140929	DEG	Down	B	AD
KLRA1P	-0.398359	0.00310208	DEG	Down	B	AD
KLRG1	0.502042	0.00159626	DEG	Up	B	AD
KRBOX1	-0.709607	0.00573177	DEG	Down	B	AD
KREMEN2	-0.85401	0.000464985	DEG	Down	B	AD
KRT18P55	1.00886	0.00136947	DEG	Up	B	AD
KRT8P29	0.496436	0.00256867	DEG	Up	B	AD
KRT8P30	-0.64018	0.00264722	DEG	Down	B	AD
KRTAP5-7	-0.726744	0.000827854	DEG	Down	B	AD
KRTAP5-9	-0.680906	0.00404069	DEG	Down	B	AD
KRTCAP2	-0.483139	0.000679064	DEG	Down	B	AD
LAMB1	-0.576757	2.72377e-05	DEG	Down	B	AD
LAMC2	0.577479	0.00175656	DEG	Up	B	AD
LAMP5	-0.658433	0.000305949	DEG	Down	B	AD
LAMTOR1	-0.407641	2.25295e-05	DEG	Down	B	AD
LAMTOR4	-0.442378	0.000467136	DEG	Down	B	AD
LATS2	0.457517	0.000680835	DEG	Up	B	AD
LBX2	0.652062	0.00877786	DEG	Up	B	AD
LDB2	-0.906945	0.000159314	DEG	Down	B	AD
LDHAL6A	0.470536	0.00109185	DEG	Up	B	AD
LDHAL6EP	-0.946367	0.00183612	DEG	Down	B	AD
LDHD	-0.461737	0.00438881	DEG	Down	B	AD
LETMD1	-0.421679	0.00109023	DEG	Down	B	AD
LGALS1	-0.404002	0.00413453	DEG	Down	B	AD
LGALS3BP	-0.443195	0.00353065	DEG	Down	B	AD
LGI3	-0.434518	0.000482304	DEG	Down	B	AD
LGI4	-0.511284	0.00216483	DEG	Down	B	AD
LGR5	-0.964193	0.000218605	DEG	Down	B	AD
LGR6	-1.07436	2.50849e-05	DEG	Down	B	AD
LHPP	-0.801945	1.37853e-05	DEG	Down	B	AD
LILRB4	-0.790392	0.000715199	DEG	Down	B	AD
LIMD2	-0.684807	0.000175212	DEG	Down	B	AD
LIMS2	-0.603333	0.00270455	DEG	Down	B	AD
LIN9	0.398573	0.00274289	DEG	Up	B	AD
LINC00634	-0.601783	0.00105742	DEG	Down	B	AD
LMCD1	-0.546785	0.00527355	DEG	Down	B	AD
LMO2	-0.456798	0.00349712	DEG	Down	B	AD
LONRF2	0.41841	0.00444495	DEG	Up	B	AD
LOXHD1	1.01478	0.000169748	DEG	Up	B	AD
LPAR1	-1.17004	4.58787e-05	DEG	Down	B	AD
LPAR5	-0.55112	0.00768267	DEG	Down	B	AD
LPXN	-0.573556	4.29077e-05	DEG	Down	B	AD
LRMDA	-0.471825	0.00609402	DEG	Down	B	AD
LRRC10B	-0.884399	0.00146657	DEG	Down	B	AD
LRRC17	-0.411704	0.0038224	DEG	Down	B	AD
LRRC20	-0.409522	0.00813006	DEG	Down	B	AD
LRRC29	-0.544762	0.00327332	DEG	Down	B	AD
LRRC43	-0.432644	0.00104294	DEG	Down	B	AD
LRRC46	0.703301	5.96855e-05	DEG	Up	B	AD
LRRC4C	-0.417848	0.0070022	DEG	Down	B	AD
LRRC73	-0.438225	0.00676838	DEG	Down	B	AD
LRRC8B	-0.736105	0.000122761	DEG	Down	B	AD
LRRFIP1P1	0.564038	0.000753949	DEG	Up	B	AD
LRRTM1	-0.529507	0.00856611	DEG	Down	B	AD
LRWD1	0.497975	0.000975685	DEG	Up	B	AD
LSM8	0.442607	0.000364512	DEG	Up	B	AD
LST1	-0.618652	0.00146145	DEG	Down	B	AD
LTB	-0.453533	0.00623097	DEG	Down	B	AD
LUC7L	-0.474663	0.00267076	DEG	Down	B	AD
LUZP2	-0.4645	0.00429001	DEG	Down	B	AD
LY6K	-0.453633	0.00384039	DEG	Down	B	AD
LYNX1	-0.405424	0.000899476	DEG	Down	B	AD
LYPLAL1	-0.384654	0.00254804	DEG	Down	B	AD
LYRM1	-0.381027	0.000103282	DEG	Down	B	AD
LYRM9	-0.752847	0.00207419	DEG	Down	B	AD
LYSMD4	-0.5881	0.000198603	DEG	Down	B	AD
LZTS1	-0.599117	0.000993127	DEG	Down	B	AD
M1AP	-0.46279	0.00921553	DEG	Down	B	AD
MADCAM1	-0.45461	0.00781686	DEG	Down	B	AD
MAEL	-0.508796	0.00399847	DEG	Down	B	AD
MAGEL2	-1.11241	1.37853e-05	DEG	Down	B	AD
MAL	-1.10393	5.59768e-06	DEG	Down	B	AD
MAN2A1	-0.736345	0.00138972	DEG	Down	B	AD
MAP1B	0.456977	0.00159644	DEG	Up	B	AD
MAP2K4	0.421616	0.00483707	DEG	Up	B	AD
MARCH2	-0.52215	5.4637e-05	DEG	Down	B	AD
MARCH8	0.613787	8.06721e-09	DEG	Up	B	AD
MARCKSL1	-0.521537	2.47323e-05	DEG	Down	B	AD
MARVELD1	-0.522373	0.000767469	DEG	Down	B	AD
MAST1	0.520756	0.00199942	DEG	Up	B	AD
MAST3	-0.579082	0.00120579	DEG	Down	B	AD
MATK	-0.603171	7.32417e-05	DEG	Down	B	AD
MBP	-1.83056	7.02919e-09	DEG	Down	B	AD
MCF2	-0.387893	0.00847889	DEG	Down	B	AD
MCM8	0.940771	2.63485e-10	DEG	Up	B	AD
MDGA1	0.467211	0.0049703	DEG	Up	B	AD
MDK	-0.934815	0.000822211	DEG	Down	B	AD
MDM2	-0.437015	0.00124513	DEG	Down	B	AD
MDN1	-0.563112	0.000481669	DEG	Down	B	AD
MECR	-0.423693	0.00231236	DEG	Down	B	AD
MEPE	-2.25209	0.000313849	DEG	Down	B	AD
MESP1	-0.433985	0.00647287	DEG	Down	B	AD
METRN	-0.864272	1.85749e-06	DEG	Down	B	AD
MEX3A	0.591151	0.000159134	DEG	Up	B	AD
MFSD8	-0.387542	0.000966903	DEG	Down	B	AD
MINOS1	-0.382111	0.000315941	DEG	Down	B	AD
MIPEP	-0.502135	0.000402935	DEG	Down	B	AD
MKI67P1	0.588328	0.00280819	DEG	Up	B	AD
MMAB	-0.411758	0.000315941	DEG	Down	B	AD
MMD2	-0.616434	0.00183612	DEG	Down	B	AD
MMP28	-0.688942	0.00125999	DEG	Down	B	AD
MMRN1	1.08227	0.00377096	DEG	Up	B	AD
MMRN2	0.383694	0.00432568	DEG	Up	B	AD
MOBP	-1.67266	3.21143e-07	DEG	Down	B	AD
MOG	-1.16893	6.14031e-05	DEG	Down	B	AD
MORN4	-0.397207	7.41859e-05	DEG	Down	B	AD
MPI	-0.406111	0.00268537	DEG	Down	B	AD
MPPED1	-1.45948	4.70957e-07	DEG	Down	B	AD
MPV17	-0.390839	6.80495e-06	DEG	Down	B	AD
MPV17L2	-0.598144	4.04212e-05	DEG	Down	B	AD
MPZL2	0.727114	0.00340422	DEG	Up	B	AD
MRC2	-0.676682	0.000913897	DEG	Down	B	AD
MROH5	-0.938055	0.0095879	DEG	Down	B	AD
MRPL24	-0.463798	0.000217394	DEG	Down	B	AD
MRPL41	-0.478628	0.00222887	DEG	Down	B	AD
MRPS18A	-0.392496	0.00326525	DEG	Down	B	AD
MRPS6	0.667703	0.0074728	DEG	Up	B	AD
MSH5-SAPCD1	-1.23202	1.23493e-07	DEG	Down	B	AD
MSRB1	-0.479233	0.000238204	DEG	Down	B	AD
MSRB2	-0.498011	2.98004e-06	DEG	Down	B	AD
MT-ATP6	-1.17577	0.00039061	DEG	Down	B	AD
MT-ATP8	-1.06121	2.25657e-05	DEG	Down	B	AD
MT-CO1	-1.142	0.000913897	DEG	Down	B	AD
MT-CO2	-1.09577	1.21156e-05	DEG	Down	B	AD
MT-CO3	-1.14481	7.79185e-06	DEG	Down	B	AD
MT-CYB	-1.11018	1.31393e-05	DEG	Down	B	AD
MT-ND1	-1.07433	0.0014307	DEG	Down	B	AD
MT-ND2	-1.06376	0.00145025	DEG	Down	B	AD
MT-ND3	-1.07382	0.00114707	DEG	Down	B	AD
MT-ND4	-1.16075	0.000759762	DEG	Down	B	AD
MT-ND4L	-1.06619	0.00161197	DEG	Down	B	AD
MT-ND5	-0.991776	0.00284457	DEG	Down	B	AD
MT-ND6	-1.00264	0.000193936	DEG	Down	B	AD
MT1A	0.973558	0.00958041	DEG	Up	B	AD
MT1L	0.723554	0.00996872	DEG	Up	B	AD
MT3	-0.586655	0.001766	DEG	Down	B	AD
MTATP6P1	-1.03019	0.000302887	DEG	Down	B	AD
MTCO1P12	-1.51698	9.80229e-06	DEG	Down	B	AD
MTCO2P12	-1.0468	0.000308857	DEG	Down	B	AD
MTCO3P11	0.71086	0.00150953	DEG	Up	B	AD
MTCO3P44	0.755611	0.000303198	DEG	Up	B	AD
MTCP1	-0.429642	0.00312474	DEG	Down	B	AD
MTCYBP35	-1.14108	0.0016615	DEG	Down	B	AD
MTND1P23	-0.90783	0.0028072	DEG	Down	B	AD
MTND4LP22	0.712158	0.00606546	DEG	Up	B	AD
MTND4P9	0.411826	0.00473405	DEG	Up	B	AD
MTND5P16	-0.877387	0.00396268	DEG	Down	B	AD
MTND5P28	0.421587	0.00846173	DEG	Up	B	AD
MTND6P4	-1.32957	0.00103928	DEG	Down	B	AD
MTRNR2L1	-1.09097	0.00126949	DEG	Down	B	AD
MTRNR2L11	-1.03825	7.34705e-05	DEG	Down	B	AD
MTRNR2L12	-1.16882	7.46977e-06	DEG	Down	B	AD
MTRNR2L13	-0.940007	0.00059773	DEG	Down	B	AD
MTRNR2L4	-0.796892	0.000822992	DEG	Down	B	AD
MTRNR2L5	-1.02382	0.00455593	DEG	Down	B	AD
MTRNR2L6	-1.15362	1.35888e-05	DEG	Down	B	AD
MTRNR2L7	-0.810051	0.00653498	DEG	Down	B	AD
MTRNR2L8	-1.15486	1.33732e-05	DEG	Down	B	AD
MTURN	-0.624219	0.000124272	DEG	Down	B	AD
MUC12	-2.19051	3.54796e-05	DEG	Down	B	AD
MUC5B	-1.60658	0.00402217	DEG	Down	B	AD
MUM1L1	-1.03105	0.000565684	DEG	Down	B	AD
MUSTN1	-0.880999	0.00800161	DEG	Down	B	AD
MVB12B	-0.392231	0.00131655	DEG	Down	B	AD
MXRA8	-0.615103	1.62466e-05	DEG	Down	B	AD
MYBPHL	-1.17307	0.000140536	DEG	Down	B	AD
MYCN	-0.464894	0.00436114	DEG	Down	B	AD
MYH14	-0.593434	6.26035e-06	DEG	Down	B	AD
MYL10	0.473619	0.00416237	DEG	Up	B	AD
MYL3	-0.619221	0.00271258	DEG	Down	B	AD
MYLK2	-0.983939	0.000159134	DEG	Down	B	AD
MYO7B	-0.812058	0.00591968	DEG	Down	B	AD
MYOCD	0.773176	0.00875834	DEG	Up	B	AD
MYOD1	0.977603	0.000774855	DEG	Up	B	AD
MYOT	0.491332	0.00486189	DEG	Up	B	AD
NAT8	0.518862	0.00460054	DEG	Up	B	AD
NBL1	-0.462575	0.000230926	DEG	Down	B	AD
NCAN	-0.496398	0.00609535	DEG	Down	B	AD
NCAPG	0.651667	0.00120232	DEG	Up	B	AD
NCBP2L	0.651328	3.41175e-05	DEG	Up	B	AD
NCKAP5	-0.502291	0.0020455	DEG	Down	B	AD
NDN	-0.59448	5.34024e-05	DEG	Down	B	AD
NDRG1	-0.673656	0.00290707	DEG	Down	B	AD
NDUFA7	-0.528854	6.64395e-05	DEG	Down	B	AD
NDUFAF3	-0.584249	7.19259e-05	DEG	Down	B	AD
NDUFAF8	-0.605716	2.7569e-06	DEG	Down	B	AD
NECAB2	-0.930385	4.70453e-05	DEG	Down	B	AD
NECAB3	-0.515378	4.52e-05	DEG	Down	B	AD
NEK3	-1.11532	2.80638e-08	DEG	Down	B	AD
NEK4P2	0.518509	0.00717081	DEG	Up	B	AD
NENF	-0.555292	0.000132181	DEG	Down	B	AD
NEU4	-0.643298	0.000140929	DEG	Down	B	AD
NEURL1B	-0.497483	0.00888355	DEG	Down	B	AD
NFIL3	0.592198	0.00467976	DEG	Up	B	AD
NFKBIA	0.420774	0.00186756	DEG	Up	B	AD
NGEF	-0.604744	0.00432271	DEG	Down	B	AD
NKAIN4	-0.467725	0.00867279	DEG	Down	B	AD
NKX6-2	-1.45721	4.04212e-05	DEG	Down	B	AD
NLRP3	-0.892445	1.37436e-05	DEG	Down	B	AD
NME5	-0.581238	0.00138174	DEG	Down	B	AD
NME7	-1.18269	3.26196e-05	DEG	Down	B	AD
NMRAL1	-0.442944	0.000474541	DEG	Down	B	AD
NNAT	0.392769	0.00905151	DEG	Up	B	AD
NOC2LP1	-1.00202	0.00109438	DEG	Down	B	AD
NOMO2	-0.401813	0.00134943	DEG	Down	B	AD
NOS2P1	0.654797	0.00580134	DEG	Up	B	AD
NOX1	-0.568913	0.00196692	DEG	Down	B	AD
NPC2	-0.586871	0.000133929	DEG	Down	B	AD
NPFF	-1.82465	0.0017013	DEG	Down	B	AD
NPM1P24	1.50096	3.19774e-05	DEG	Up	B	AD
NR0B2	-1.40368	0.000213071	DEG	Down	B	AD
NR1D2	0.418043	0.00514296	DEG	Up	B	AD
NR4A3	-0.978659	0.00487645	DEG	Down	B	AD
NRL	-0.481143	0.000133225	DEG	Down	B	AD
NSMF	-0.461127	0.000957132	DEG	Down	B	AD
NSUN5P2	-0.491623	0.0098759	DEG	Down	B	AD
NT5DC2	0.444373	0.00421155	DEG	Up	B	AD
NT5M	-0.492797	0.00152635	DEG	Down	B	AD
NTN4	-0.749409	3.26196e-05	DEG	Down	B	AD
NTSR2	-0.653878	0.0012142	DEG	Down	B	AD
NUAK1	0.593155	3.67082e-05	DEG	Up	B	AD
NUDT14	-0.616063	0.000832579	DEG	Down	B	AD
NUDT22	-0.390069	0.000779576	DEG	Down	B	AD
NUDT7	-0.565042	1.0504e-05	DEG	Down	B	AD
NUS1P2	0.761744	0.00679818	DEG	Up	B	AD
NYNRIN	0.758245	3.39112e-07	DEG	Up	B	AD
OCM	-0.658601	0.00243491	DEG	Down	B	AD
OGN	1.09502	0.0019404	DEG	Up	B	AD
OIT3	0.957954	0.0030349	DEG	Up	B	AD
OLIG1	-1.13558	1.01696e-06	DEG	Down	B	AD
OLIG2	-0.609369	0.000726382	DEG	Down	B	AD
ONECUT2	0.549591	0.00388044	DEG	Up	B	AD
OPALIN	-1.23309	0.00203974	DEG	Down	B	AD
OPN3	-0.541618	0.0043683	DEG	Down	B	AD
OR2S1P	-0.382897	0.00624199	DEG	Down	B	AD
OR5AH1P	0.473157	0.00667298	DEG	Up	B	AD
OR7E38P	-0.443054	0.00959831	DEG	Down	B	AD
ORAI2	0.862726	7.56411e-12	DEG	Up	B	AD
ORAOV1P1	-0.862983	0.000386545	DEG	Down	B	AD
ORC1	0.385314	0.00390528	DEG	Up	B	AD
OSGEP	-0.509124	0.000553239	DEG	Down	B	AD
OVCA2	-0.610894	0.00886279	DEG	Down	B	AD
OXLD1	-0.503237	0.00122413	DEG	Down	B	AD
P2RX1	-0.64953	0.00647674	DEG	Down	B	AD
P2RY13	-0.909013	0.000958485	DEG	Down	B	AD
PAAF1	-0.707276	8.37744e-06	DEG	Down	B	AD
PADI2	-0.719956	0.000138838	DEG	Down	B	AD
PAK3	-0.618762	0.00146148	DEG	Down	B	AD
PALB2	-0.393779	0.00195182	DEG	Down	B	AD
PALM	-0.384724	0.00825212	DEG	Down	B	AD
PANK1	0.41133	0.00404712	DEG	Up	B	AD
PAPLN	-0.497937	0.00581602	DEG	Down	B	AD
PAQR4	-0.769681	1.50716e-06	DEG	Down	B	AD
PAQR6	-1.20385	2.12118e-08	DEG	Down	B	AD
PARL	-0.471136	0.000898898	DEG	Down	B	AD
PAXIP1	0.485749	1.37853e-05	DEG	Up	B	AD
PCBP2P1	0.754899	0.000299164	DEG	Up	B	AD
PCBP4	-0.486888	0.00108068	DEG	Down	B	AD
PCCB	-0.380882	0.000220006	DEG	Down	B	AD
PCDH18	0.894015	0.000155139	DEG	Up	B	AD
PCDHA1	-0.394921	0.00163618	DEG	Down	B	AD
PCDHGB8P	0.490841	0.00618195	DEG	Up	B	AD
PCMTD2	0.442932	0.00025679	DEG	Up	B	AD
PCSK1	-1.20616	0.00154044	DEG	Down	B	AD
PCSK1N	-0.456881	0.00311003	DEG	Down	B	AD
PCYOX1L	-0.794416	0.00169362	DEG	Down	B	AD
PCYT2	-0.429052	4.29077e-05	DEG	Down	B	AD
PDCL3P4	-0.588751	0.00223255	DEG	Down	B	AD
PDE2A	-0.704895	0.0035528	DEG	Down	B	AD
PDE6B	-0.744019	0.00017367	DEG	Down	B	AD
PDE8A	-0.729063	5.99914e-05	DEG	Down	B	AD
PDGFC	-0.509633	0.000913897	DEG	Down	B	AD
PDGFRL	-1.40808	3.63972e-05	DEG	Down	B	AD
PDLIM1	0.792964	0.00680829	DEG	Up	B	AD
PECAM1	0.498136	0.00118318	DEG	Up	B	AD
PEMT	-0.380807	0.00023658	DEG	Down	B	AD
PET100	-0.394518	0.00282499	DEG	Down	B	AD
PEX11G	-0.661466	0.00324978	DEG	Down	B	AD
PEX16	-0.455388	0.000470879	DEG	Down	B	AD
PFDN2	-0.422626	0.00168924	DEG	Down	B	AD
PFKFB2	-0.391096	0.00353712	DEG	Down	B	AD
PFKP	1.09612	4.88405e-09	DEG	Up	B	AD
PFN4	-0.644967	0.000570366	DEG	Down	B	AD
PGA3	0.484908	0.0064543	DEG	Up	B	AD
PGA4	0.634852	0.000680835	DEG	Up	B	AD
PGA5	0.572191	0.00393641	DEG	Up	B	AD
PGAP2	-0.531004	8.90337e-06	DEG	Down	B	AD
PGAP3	-0.4043	0.00243857	DEG	Down	B	AD
PGBD4P3	0.514796	0.00698288	DEG	Up	B	AD
PGBD5	0.483448	3.8623e-05	DEG	Up	B	AD
PHLDA3	-0.466522	0.00298438	DEG	Down	B	AD
PI16	-0.993202	0.000829122	DEG	Down	B	AD
PI4KAP1	0.699699	0.00403405	DEG	Up	B	AD
PIGB	-0.536859	0.000179289	DEG	Down	B	AD
PIK3CD	0.396885	0.00317876	DEG	Up	B	AD
PJVK	-0.504764	0.000267694	DEG	Down	B	AD
PKMP1	1.25172	1.62012e-05	DEG	Up	B	AD
PLA2G16	-0.718801	0.000179289	DEG	Down	B	AD
PLA2G5	-0.956115	2.7569e-06	DEG	Down	B	AD
PLAGL1	-0.589545	0.00153439	DEG	Down	B	AD
PLCB2	-0.646042	0.0072282	DEG	Down	B	AD
PLCG1	0.635126	2.2185e-05	DEG	Up	B	AD
PLCG2	1.51767	2.38143e-08	DEG	Up	B	AD
PLCL2	0.419805	0.00703218	DEG	Up	B	AD
PLD5	0.413243	0.0025423	DEG	Up	B	AD
PLEKHB1	-0.419487	0.00455201	DEG	Down	B	AD
PLEKHO2	-0.396146	0.00934109	DEG	Down	B	AD
PLK5	1.00754	9.40168e-05	DEG	Up	B	AD
PLLP	-0.755154	1.11071e-05	DEG	Down	B	AD
PLN	0.59924	0.00518916	DEG	Up	B	AD
PLP1	-0.954053	0.000906657	DEG	Down	B	AD
PLPPR1	-0.798876	6.37274e-06	DEG	Down	B	AD
PLPPR5	-0.612285	0.00385385	DEG	Down	B	AD
PLXND1	-0.530788	0.00543636	DEG	Down	B	AD
PMFBP1	-0.670956	0.000272217	DEG	Down	B	AD
PMP22	-0.559064	0.00245594	DEG	Down	B	AD
PNMA3	-0.429057	0.00691377	DEG	Down	B	AD
PNMA8B	-0.474065	0.0019682	DEG	Down	B	AD
PNOC	-1.04962	0.00370301	DEG	Down	B	AD
POLD4	-0.434234	0.000914088	DEG	Down	B	AD
POLL	-0.38079	0.00429001	DEG	Down	B	AD
POLR2G	-0.402083	0.000810157	DEG	Down	B	AD
POLRMT	-0.617308	0.000228484	DEG	Down	B	AD
POM121L1P	0.744899	0.000822225	DEG	Up	B	AD
POMGNT1	-0.428393	0.000405889	DEG	Down	B	AD
POMK	0.432374	0.00224165	DEG	Up	B	AD
PON1	-0.507936	0.00898783	DEG	Down	B	AD
POP5	-0.445089	4.67427e-05	DEG	Down	B	AD
POU1F1	0.545523	0.00369416	DEG	Up	B	AD
PPDPF	-0.550651	3.56715e-05	DEG	Down	B	AD
PPEF1	-0.527139	0.00747323	DEG	Down	B	AD
PPIAL4C	-1.29432	0.00910126	DEG	Down	B	AD
PPIAL4E	-1.34294	6.26096e-05	DEG	Down	B	AD
PPIAP4	-0.793146	8.4735e-05	DEG	Down	B	AD
PPIAP41	0.52868	0.00431977	DEG	Up	B	AD
PPIEL	-0.403954	0.00958379	DEG	Down	B	AD
PPIL2	-0.388819	0.00337603	DEG	Down	B	AD
PPP1R12A	0.475703	0.00356912	DEG	Up	B	AD
PPP1R14A	-1.27118	1.39178e-05	DEG	Down	B	AD
PPP1R1A	-0.498661	0.00438721	DEG	Down	B	AD
PPP1R26	-0.384461	0.000137111	DEG	Down	B	AD
PPP1R35	-0.414767	0.00833521	DEG	Down	B	AD
PPP1R3E	-0.50693	0.000106688	DEG	Down	B	AD
PPP1R8P1	-0.87546	0.000791021	DEG	Down	B	AD
PPP2R1A	-0.399126	0.00144136	DEG	Down	B	AD
PRAM1	-0.537584	0.00146534	DEG	Down	B	AD
PRAP1	-0.702075	0.000161838	DEG	Down	B	AD
PRCD	-0.999155	9.65411e-07	DEG	Down	B	AD
PRICKLE4	-0.68476	0.000414024	DEG	Down	B	AD
PRIMPOL	-0.378778	0.00320312	DEG	Down	B	AD
PROC	0.62141	0.00329951	DEG	Up	B	AD
PROZ	0.983125	3.33793e-05	DEG	Up	B	AD
PRR18	-1.01836	5.04961e-05	DEG	Down	B	AD
PRR22	-0.673899	0.00382162	DEG	Down	B	AD
PRRG3	-0.677167	0.000841079	DEG	Down	B	AD
PRSS50	-1.22886	6.80495e-06	DEG	Down	B	AD
PRTFDC1	-0.396013	0.00111525	DEG	Down	B	AD
PSMB10	-0.685067	2.01008e-05	DEG	Down	B	AD
PSMD4	-0.396693	0.000955361	DEG	Down	B	AD
PSRC1	-0.857524	9.47662e-06	DEG	Down	B	AD
PTCHD3	0.68394	0.000715199	DEG	Up	B	AD
PTGDS	-0.597269	0.00039061	DEG	Down	B	AD
PTGES	0.408706	0.00403242	DEG	Up	B	AD
PTGFRN	-0.976825	2.38912e-07	DEG	Down	B	AD
PTH1R	-0.528029	0.00500988	DEG	Down	B	AD
PTPN4	0.437069	0.00812653	DEG	Up	B	AD
PTPN5	-0.944568	2.81331e-05	DEG	Down	B	AD
PTPRJ	-0.431926	1.03893e-05	DEG	Down	B	AD
PTPRK	-0.460043	0.004231	DEG	Down	B	AD
PTPRVP	-0.459162	0.00825414	DEG	Down	B	AD
PTX3	-0.630183	0.00214507	DEG	Down	B	AD
PYCARD	-0.508856	8.4735e-05	DEG	Down	B	AD
PYCR3	-0.538063	0.00118553	DEG	Down	B	AD
PYM1	-0.425879	0.00157763	DEG	Down	B	AD
QARS	-0.442112	8.66531e-05	DEG	Down	B	AD
QPCT	-0.536977	0.00597517	DEG	Down	B	AD
QTRT1	-0.397784	0.00778784	DEG	Down	B	AD
RAB11FIP1P1	0.615034	0.00100466	DEG	Up	B	AD
RAB15	0.465591	0.000429559	DEG	Up	B	AD
RAB34	-0.481637	0.00424029	DEG	Down	B	AD
RAB39A	0.87598	0.00698655	DEG	Up	B	AD
RAB40AL	0.591434	0.00342021	DEG	Up	B	AD
RAB4B	-0.591844	0.000117095	DEG	Down	B	AD
RAB7B	-1.02378	0.00138934	DEG	Down	B	AD
RAD1	0.388526	0.00778784	DEG	Up	B	AD
RALGPS2	0.442105	0.0022119	DEG	Up	B	AD
RANBP2	0.444119	0.00144612	DEG	Up	B	AD
RANBP6	0.383759	0.00721459	DEG	Up	B	AD
RAP1GAP2	0.45357	6.80495e-06	DEG	Up	B	AD
RASAL1	-1.26214	6.74322e-06	DEG	Down	B	AD
RASGRF2	-0.628842	0.00083371	DEG	Down	B	AD
RASL10A	-0.464579	0.00678559	DEG	Down	B	AD
RASSF7	-0.488645	0.0018867	DEG	Down	B	AD
RBM12B	0.53917	0.00428521	DEG	Up	B	AD
RBM14-RBM4	0.506898	0.000776452	DEG	Up	B	AD
RBM24	-1.23536	2.47323e-05	DEG	Down	B	AD
RBM45	-0.490893	0.00019718	DEG	Down	B	AD
RBP7	-0.757649	0.00155789	DEG	Down	B	AD
RCC1	0.470711	6.80495e-06	DEG	Up	B	AD
RCOR2	-0.705096	0.000238469	DEG	Down	B	AD
REM2	-0.687784	0.00142076	DEG	Down	B	AD
RESP18	-1.00903	0.000367745	DEG	Down	B	AD
REST	-1.3224	0.000106087	DEG	Down	B	AD
REX1BD	-0.449063	0.00778784	DEG	Down	B	AD
RFXANK	-0.586557	0.000128047	DEG	Down	B	AD
RGS10	-0.697831	0.00397044	DEG	Down	B	AD
RGS3	-0.385139	0.00177407	DEG	Down	B	AD
RHBDD2	-0.597885	3.21143e-07	DEG	Down	B	AD
RHBDL2	-0.456096	0.00653498	DEG	Down	B	AD
RHBDL3	0.562664	0.00398735	DEG	Up	B	AD
RHBG	-0.868842	0.00131227	DEG	Down	B	AD
RHOG	-0.543546	0.000915312	DEG	Down	B	AD
RHOQP1	0.606037	0.00747815	DEG	Up	B	AD
RHOU	-0.519305	0.00554228	DEG	Down	B	AD
RIMBP3C	1.68856	6.80495e-06	DEG	Up	B	AD
RIN1	-0.594261	0.000721087	DEG	Down	B	AD
RMND5A	0.38798	0.00100776	DEG	Up	B	AD
RNA5SP432	0.868006	0.0045638	DEG	Up	B	AD
RNASE1	-0.957768	0.000165032	DEG	Down	B	AD
RNASET2	-0.529334	0.0032529	DEG	Down	B	AD
RNF141	-0.391255	0.00444027	DEG	Down	B	AD
RNF151	1.11115	3.80259e-05	DEG	Up	B	AD
RNF24	0.428643	0.000309429	DEG	Up	B	AD
RNMT	-0.467598	0.000195038	DEG	Down	B	AD
RNPEPL1	-0.409675	0.00886521	DEG	Down	B	AD
ROMO1	-0.461106	0.00102911	DEG	Down	B	AD
RPAP2	0.387689	1.85749e-06	DEG	Up	B	AD
RPL13AP2	-1.56435	0.000394518	DEG	Down	B	AD
RPL18AP7	0.664157	0.000217394	DEG	Up	B	AD
RPL23AP3	0.722193	0.0071092	DEG	Up	B	AD
RPL23AP49	-0.40846	0.00964944	DEG	Down	B	AD
RPL23AP53	0.458144	0.000237575	DEG	Up	B	AD
RPL26P6	0.416083	0.00633841	DEG	Up	B	AD
RPL28	-0.585518	3.95395e-05	DEG	Down	B	AD
RPL3P4	-6.82961	2.63485e-10	DEG	Down	B	AD
RPL5P23	0.537556	0.000308857	DEG	Up	B	AD
RPL7AP11	0.867069	0.0073897	DEG	Up	B	AD
RPL7P18	-1.10484	0.00865037	DEG	Down	B	AD
RPL9P29	-0.466689	0.00695126	DEG	Down	B	AD
RPP25L	-0.402942	0.00183685	DEG	Down	B	AD
RPRM	-0.763834	0.00148778	DEG	Down	B	AD
RPS23P6	-1.35467	0.0020648	DEG	Down	B	AD
RPS28	-0.494634	0.00186756	DEG	Down	B	AD
RPS2P46	0.968017	1.59498e-05	DEG	Up	B	AD
RPS3AP3	0.898168	0.000273203	DEG	Up	B	AD
RPS4XP17	0.761237	2.81331e-05	DEG	Up	B	AD
RRAD	0.893768	0.00244104	DEG	Up	B	AD
RS1	-0.552669	0.00154982	DEG	Down	B	AD
RSPO1	-1.02981	0.000186719	DEG	Down	B	AD
RSPO4	-0.822367	0.000894328	DEG	Down	B	AD
RTKN	-0.680137	0.000171967	DEG	Down	B	AD
RTL8C	-0.418739	4.28016e-05	DEG	Down	B	AD
RTN4RL2	-1.08428	4.63423e-05	DEG	Down	B	AD
RUBCNL	-0.50402	0.000894328	DEG	Down	B	AD
RXRG	-0.836757	1.87206e-05	DEG	Down	B	AD
S100A1	-0.832993	0.000163288	DEG	Down	B	AD
S100A13	-0.493948	0.0019404	DEG	Down	B	AD
S100A2	-0.640298	0.00734652	DEG	Down	B	AD
S100A4	0.838019	0.00166844	DEG	Up	B	AD
S100B	-0.944167	7.02919e-09	DEG	Down	B	AD
S1PR2	-0.40816	0.00018768	DEG	Down	B	AD
SALL3	-1.28655	1.3759e-06	DEG	Down	B	AD
SAMD10	-0.428899	0.00694253	DEG	Down	B	AD
SAMD4B	-0.431918	0.000261111	DEG	Down	B	AD
SAPCD1	-1.01871	0.000390293	DEG	Down	B	AD
SAPCD2	-0.765625	2.4119e-05	DEG	Down	B	AD
SARDH	-0.541059	0.00169502	DEG	Down	B	AD
SARS2	-0.434716	0.0038711	DEG	Down	B	AD
SCARA5	1.65535	0.00131227	DEG	Up	B	AD
SCD	-0.49341	0.00245656	DEG	Down	B	AD
SCFD1	-0.381062	0.000308857	DEG	Down	B	AD
SCRT1	-0.387309	0.00236888	DEG	Down	B	AD
SDC3	-0.393595	0.00369416	DEG	Down	B	AD
SDCBP2	-0.401599	0.000948452	DEG	Down	B	AD
SDCCAG8	-0.563931	0.00511888	DEG	Down	B	AD
SDSL	-0.594886	0.00729408	DEG	Down	B	AD
SEC16B	-0.572299	0.000385988	DEG	Down	B	AD
SEC1P	-0.767418	0.00234767	DEG	Down	B	AD
SELPLG	-0.763721	0.00175656	DEG	Down	B	AD
SEMA3A	-0.970574	0.000771766	DEG	Down	B	AD
SEMA3B	-0.884652	9.29378e-06	DEG	Down	B	AD
SEMA3F	0.442834	0.00500178	DEG	Up	B	AD
SEMA4A	-0.676275	0.000334558	DEG	Down	B	AD
SEMA4D	-0.44141	0.00172847	DEG	Down	B	AD
SEMA5B	-0.628176	0.0001075	DEG	Down	B	AD
SEMA7A	0.667173	5.34715e-05	DEG	Up	B	AD
SENP3-EIF4A1	0.70901	0.00258771	DEG	Up	B	AD
SEPT1	-0.515041	0.00274291	DEG	Down	B	AD
SEPT4	-0.46805	8.85718e-05	DEG	Down	B	AD
SEPT7P9	-0.81731	0.000587875	DEG	Down	B	AD
SERF2	-0.414827	0.00328867	DEG	Down	B	AD
SERPINA5	1.02612	0.00910126	DEG	Up	B	AD
SERPINI1	-0.776469	2.91975e-05	DEG	Down	B	AD
SERTM1	-1.63964	0.000299164	DEG	Down	B	AD
SETD2	0.541902	2.10343e-07	DEG	Up	B	AD
SETD6	0.420936	0.000497284	DEG	Up	B	AD
SFRP1	0.450373	0.00972943	DEG	Up	B	AD
SFTPC	-0.498436	0.00595287	DEG	Down	B	AD
SFXN5	-0.425702	0.000857757	DEG	Down	B	AD
SGK2	-0.478895	0.00482426	DEG	Down	B	AD
SGMS2	-0.763713	0.00108068	DEG	Down	B	AD
SH2D5	-0.805023	0.00140532	DEG	Down	B	AD
SH2D7	0.680567	0.0012796	DEG	Up	B	AD
SH3GL3	-0.3866	0.00096415	DEG	Down	B	AD
SH3GLB2	-0.487416	0.00198498	DEG	Down	B	AD
SH3RF3	-0.504664	0.00790199	DEG	Down	B	AD
SHC3	-0.94981	2.10059e-07	DEG	Down	B	AD
SHD	-0.490506	0.00639056	DEG	Down	B	AD
SHISA3	0.874217	0.00243857	DEG	Up	B	AD
SHISA4	-0.451253	0.000245708	DEG	Down	B	AD
SHISA7	-0.709625	3.26196e-05	DEG	Down	B	AD
SHTN1	-0.702187	4.85715e-05	DEG	Down	B	AD
SIGLEC8	-0.513789	0.00591767	DEG	Down	B	AD
SIX4	0.470591	0.00958379	DEG	Up	B	AD
SLC10A1	0.473979	0.00656187	DEG	Up	B	AD
SLC10A4	-0.800756	1.37853e-05	DEG	Down	B	AD
SLC12A2	0.811054	2.05398e-05	DEG	Up	B	AD
SLC13A4	0.545983	0.00236911	DEG	Up	B	AD
SLC16A11	-0.643045	0.000625871	DEG	Down	B	AD
SLC16A6	-0.486601	0.00102898	DEG	Down	B	AD
SLC17A6	-0.942035	0.00204248	DEG	Down	B	AD
SLC22A16	-0.480779	3.44087e-05	DEG	Down	B	AD
SLC22A18	-0.402756	0.00483707	DEG	Down	B	AD
SLC22A8	2.1246	0.00115454	DEG	Up	B	AD
SLC25A10	-0.428695	0.00660455	DEG	Down	B	AD
SLC25A29	-0.623259	2.25295e-05	DEG	Down	B	AD
SLC25A36P1	0.680642	0.00172897	DEG	Up	B	AD
SLC25A53	0.514724	0.00261428	DEG	Up	B	AD
SLC25A6	-0.380484	0.00109013	DEG	Down	B	AD
SLC26A4	-0.842021	0.000570286	DEG	Down	B	AD
SLC27A3	-0.482564	0.00816012	DEG	Down	B	AD
SLC29A3	-0.500654	3.54717e-05	DEG	Down	B	AD
SLC31A2	-0.803361	0.000237575	DEG	Down	B	AD
SLC34A2	0.46605	0.00796876	DEG	Up	B	AD
SLC36A1	0.470088	0.00254376	DEG	Up	B	AD
SLC38A2	0.854578	4.08854e-05	DEG	Up	B	AD
SLC44A2	-0.405895	0.000775852	DEG	Down	B	AD
SLC48A1	-0.413584	0.000484458	DEG	Down	B	AD
SLC5A3	1.05191	0.000255218	DEG	Up	B	AD
SLC5A5	0.766878	0.00134283	DEG	Up	B	AD
SLC5A9	-0.725329	0.000639942	DEG	Down	B	AD
SLCO1A2	-0.738589	0.000349368	DEG	Down	B	AD
SLPI	1.88937	0.000165032	DEG	Up	B	AD
SMAD4	0.409676	0.000791529	DEG	Up	B	AD
SMG1P1	0.502812	0.000710196	DEG	Up	B	AD
SMG1P4	0.577646	0.0013061	DEG	Up	B	AD
SMG1P6	0.546329	0.00647603	DEG	Up	B	AD
SMIM29	-0.476109	0.000679064	DEG	Down	B	AD
SMIM34A	0.384587	0.00753449	DEG	Up	B	AD
SMIM5	-0.670638	0.00104166	DEG	Down	B	AD
SMIM6	-0.958683	0.000429559	DEG	Down	B	AD
SMKR1	-0.575521	0.000165032	DEG	Down	B	AD
SMOC2	-0.533213	0.00391804	DEG	Down	B	AD
SMTNL2	1.06679	6.76325e-05	DEG	Up	B	AD
SNORC	-0.697538	0.000308857	DEG	Down	B	AD
SNTA1	-0.579075	0.0009049	DEG	Down	B	AD
SNX22	-0.705456	2.98004e-06	DEG	Down	B	AD
SOCS5P4	0.839002	0.000467136	DEG	Up	B	AD
SOCS7	0.445125	4.14856e-05	DEG	Up	B	AD
SOD3	-0.536619	0.00998123	DEG	Down	B	AD
SORCS1	-0.909043	3.4588e-06	DEG	Down	B	AD
SOX10	-0.491182	0.00658251	DEG	Down	B	AD
SOX11	-0.426612	0.00147831	DEG	Down	B	AD
SOX8	-0.724209	9.52876e-05	DEG	Down	B	AD
SPACA9	-0.422563	9.88575e-05	DEG	Down	B	AD
SPAG8	-0.555682	6.67515e-05	DEG	Down	B	AD
SPATA2L	-0.721411	6.80495e-06	DEG	Down	B	AD
SPCS1	-0.43341	0.000918259	DEG	Down	B	AD
SPDYE3	-0.382504	0.00650388	DEG	Down	B	AD
SPHKAP	0.505684	0.00293364	DEG	Up	B	AD
SPNS2	-0.403249	0.00446834	DEG	Down	B	AD
SPNS3	-0.855006	0.00266595	DEG	Down	B	AD
SPP2	0.412091	0.0069288	DEG	Up	B	AD
SPRY4	-0.441092	0.00967441	DEG	Down	B	AD
SPTSSB	-0.52215	0.0015588	DEG	Down	B	AD
SRD5A3	-0.557176	0.000390293	DEG	Down	B	AD
SREBF1	-0.503783	0.00386064	DEG	Down	B	AD
SRGAP3	0.451785	1.50716e-06	DEG	Up	B	AD
SRM	-0.520881	0.000165032	DEG	Down	B	AD
SRP68P3	0.605558	0.00413411	DEG	Up	B	AD
SSH1	0.42041	0.000198603	DEG	Up	B	AD
SSTR2	0.488816	0.00185612	DEG	Up	B	AD
ST14	-0.534716	0.00490672	DEG	Down	B	AD
ST6GAL2	-0.465213	0.000854312	DEG	Down	B	AD
ST8SIA3	-0.599423	0.00188605	DEG	Down	B	AD
STAC2	-0.420679	0.0011768	DEG	Down	B	AD
STAC3	-0.482716	0.0061827	DEG	Down	B	AD
STAG1	0.398829	0.000813196	DEG	Up	B	AD
STK10	0.523625	1.31373e-05	DEG	Up	B	AD
STOML1	-0.440157	0.00603018	DEG	Down	B	AD
STOX1	-0.526116	0.00586441	DEG	Down	B	AD
STRADB	-0.42718	0.000136249	DEG	Down	B	AD
STXBP6	-0.518372	0.00694253	DEG	Down	B	AD
SUB1P1	0.728386	0.00659714	DEG	Up	B	AD
SUCLG2	-0.509036	0.000894328	DEG	Down	B	AD
SUGCT	-0.496034	0.00125265	DEG	Down	B	AD
SUMO4	0.611731	0.00512433	DEG	Up	B	AD
SUPV3L1	-0.487889	0.00414435	DEG	Down	B	AD
SURF1	-0.481248	0.000774855	DEG	Down	B	AD
SURF2	-0.383896	0.00162148	DEG	Down	B	AD
SUSD1	-0.568077	0.00904031	DEG	Down	B	AD
SUSD3	-0.786131	0.00288562	DEG	Down	B	AD
SV2B	0.405826	0.00918995	DEG	Up	B	AD
SVEP1	0.415827	0.000217394	DEG	Up	B	AD
SYCE1	-0.567791	0.00505462	DEG	Down	B	AD
SYNE4	-0.491004	0.00188813	DEG	Down	B	AD
SYPL1P2	-0.771353	0.00369416	DEG	Down	B	AD
SYT14	0.498613	0.000192797	DEG	Up	B	AD
SYT17	-0.540286	0.000139193	DEG	Down	B	AD
TACR2	0.517153	0.000257866	DEG	Up	B	AD
TAF10	-0.607127	0.000132706	DEG	Down	B	AD
TARBP1	-0.631135	0.00131227	DEG	Down	B	AD
TAS2R3	0.630537	0.0054453	DEG	Up	B	AD
TAX1BP3	-0.56029	0.00108068	DEG	Down	B	AD
TBCB	-0.436373	0.000162968	DEG	Down	B	AD
TBL3	-0.404326	0.00228142	DEG	Down	B	AD
TCAF2	0.407076	0.00146145	DEG	Up	B	AD
TCF20	0.515443	3.6386e-08	DEG	Up	B	AD
TCFL5	-0.431523	0.000487785	DEG	Down	B	AD
TCTA	-0.432304	0.000210489	DEG	Down	B	AD
TEX43	0.97692	0.0031053	DEG	Up	B	AD
TEX45	-0.585478	0.000338527	DEG	Down	B	AD
TGFA	-0.600217	0.000539485	DEG	Down	B	AD
TGFB3	-0.656293	0.000218605	DEG	Down	B	AD
THAP12P8	0.916868	6.26096e-05	DEG	Up	B	AD
THBD	0.522604	0.00644571	DEG	Up	B	AD
THBS3	-0.557772	0.000671226	DEG	Down	B	AD
THEM6	-0.406528	0.00437988	DEG	Down	B	AD
THEMIS2	-0.844085	0.00267445	DEG	Down	B	AD
THNSL2	-0.732545	0.000853988	DEG	Down	B	AD
TLCD1	-0.54819	0.000964149	DEG	Down	B	AD
TM4SF1	0.588746	0.00983846	DEG	Up	B	AD
TM6SF2	-0.731797	0.00012996	DEG	Down	B	AD
TM7SF2	-0.533656	2.25657e-05	DEG	Down	B	AD
TMC6	-0.571854	0.00731447	DEG	Down	B	AD
TMCC1	0.426688	0.0010419	DEG	Up	B	AD
TMEM117	-0.414125	0.00409318	DEG	Down	B	AD
TMEM125	-1.58419	5.10749e-06	DEG	Down	B	AD
TMEM128	-0.400043	0.000679064	DEG	Down	B	AD
TMEM130	-0.428335	0.00447625	DEG	Down	B	AD
TMEM134	-0.501995	0.000565684	DEG	Down	B	AD
TMEM141	-0.543279	6.08175e-05	DEG	Down	B	AD
TMEM150C	-0.515695	0.00087035	DEG	Down	B	AD
TMEM151A	-0.796995	1.50716e-06	DEG	Down	B	AD
TMEM171	-1.15973	0.00120614	DEG	Down	B	AD
TMEM175	-0.392857	0.00918995	DEG	Down	B	AD
TMEM198B	-0.582155	0.000130652	DEG	Down	B	AD
TMEM219	-0.43647	0.000610914	DEG	Down	B	AD
TMEM229A	-0.478717	0.00304813	DEG	Down	B	AD
TMEM231P1	0.531805	2.46452e-05	DEG	Up	B	AD
TMEM235	-1.29943	1.07428e-05	DEG	Down	B	AD
TMEM256	-0.581075	0.000126506	DEG	Down	B	AD
TMEM258	-0.388767	0.000437619	DEG	Down	B	AD
TMEM273	-0.93057	0.000380914	DEG	Down	B	AD
TMEM42	-0.485605	0.000106087	DEG	Down	B	AD
TMEM44	-0.432745	0.00355099	DEG	Down	B	AD
TMEM88	-0.5016	0.00555748	DEG	Down	B	AD
TMEM98	-0.553989	0.00317876	DEG	Down	B	AD
TMF1	0.390698	0.00796325	DEG	Up	B	AD
TMIE	-0.768581	0.000792144	DEG	Down	B	AD
TMPRSS5	-0.578698	0.00396381	DEG	Down	B	AD
TMX2P1	0.497722	0.000194341	DEG	Up	B	AD
TNFAIP2	-0.543375	0.00189363	DEG	Down	B	AD
TNFRSF12A	0.739551	0.00105742	DEG	Up	B	AD
TNFRSF13B	-0.569778	0.000749171	DEG	Down	B	AD
TNNI3K	-0.669216	0.000320218	DEG	Down	B	AD
TOX3	-0.558632	0.00992672	DEG	Down	B	AD
TP53BP1	0.430561	0.000287984	DEG	Up	B	AD
TP53I13	-0.457681	0.00269162	DEG	Down	B	AD
TP53INP2	-1.12088	2.33422e-07	DEG	Down	B	AD
TP53TG5	-0.668339	9.60098e-06	DEG	Down	B	AD
TPPP2	-0.80359	0.00261859	DEG	Down	B	AD
TPPP3	-0.941064	4.97046e-06	DEG	Down	B	AD
TRADD	-0.393103	0.000980329	DEG	Down	B	AD
TRAF1	-0.528549	7.06552e-05	DEG	Down	B	AD
TRAPPC1	-0.426603	3.10283e-05	DEG	Down	B	AD
TRAPPC10	0.416279	0.00738632	DEG	Up	B	AD
TRAPPC5	-0.470367	0.000774855	DEG	Down	B	AD
TRAPPC6A	-0.707571	0.000106976	DEG	Down	B	AD
TRIM32	0.427179	0.00555748	DEG	Up	B	AD
TRIM36	-0.630018	0.00141275	DEG	Down	B	AD
TRIM45	-0.649792	1.1266e-05	DEG	Down	B	AD
TRIM54	-1.43506	1.04024e-05	DEG	Down	B	AD
TRIM7	-0.458776	0.00436114	DEG	Down	B	AD
TRPM2	-0.436628	0.00834808	DEG	Down	B	AD
TRPM7	0.448468	0.000545295	DEG	Up	B	AD
TRPT1	-0.574005	0.000308228	DEG	Down	B	AD
TRPV5	-1.31772	1.14267e-05	DEG	Down	B	AD
TSC22D4	-0.628969	8.08656e-05	DEG	Down	B	AD
TSSK3	0.409593	0.0028072	DEG	Up	B	AD
TST	-0.655381	0.000932606	DEG	Down	B	AD
TTC14	-0.46706	0.000162968	DEG	Down	B	AD
TTC21A	-0.469817	0.000680314	DEG	Down	B	AD
TTC23L	-0.567996	0.00331586	DEG	Down	B	AD
TTLL4	-0.418863	0.000179289	DEG	Down	B	AD
TTYH1	-0.768469	2.98004e-06	DEG	Down	B	AD
TUBB1	0.615597	0.00460486	DEG	Up	B	AD
TUBGCP2	-0.394371	0.00212479	DEG	Down	B	AD
TXN2	-0.390427	1.07428e-05	DEG	Down	B	AD
TXNRD1	0.422981	0.000313992	DEG	Up	B	AD
TYMS	-0.397887	0.00904507	DEG	Down	B	AD
TYR	0.583653	0.00576641	DEG	Up	B	AD
U2AF1L4	-0.463426	0.000782345	DEG	Down	B	AD
U82695.1	-0.742456	0.00214507	DEG	Down	B	AD
UACA	-0.531201	0.000626972	DEG	Down	B	AD
UBASH3B	0.508306	0.000198603	DEG	Up	B	AD
UBLCP1	-0.378838	0.00124371	DEG	Down	B	AD
UBTD1	-0.412507	0.00140532	DEG	Down	B	AD
UBXN11	-0.589673	0.000136249	DEG	Down	B	AD
UNC5C	-0.618973	0.00109023	DEG	Down	B	AD
UNC93B1	-0.505433	0.000763347	DEG	Down	B	AD
UPK3B	-0.540627	0.00375029	DEG	Down	B	AD
UPP2	-0.502839	0.000294972	DEG	Down	B	AD
UQCR11	-0.424574	0.000972702	DEG	Down	B	AD
UROS	-0.431573	0.000112891	DEG	Down	B	AD
USH1C	-1.09831	0.000308228	DEG	Down	B	AD
USH1G	-0.696483	0.000718273	DEG	Down	B	AD
USP40	-0.428536	5.34024e-05	DEG	Down	B	AD
USP43	-0.517331	0.00337539	DEG	Down	B	AD
UTP6	-0.506844	0.00176817	DEG	Down	B	AD
VAX1	-1.37886	0.00356047	DEG	Down	B	AD
VEGFB	-0.456707	0.000633541	DEG	Down	B	AD
VGF	-1.5107	8.00862e-05	DEG	Down	B	AD
VIL1	-1.4485	0.002159	DEG	Down	B	AD
VN1R51P	-0.624701	0.00428158	DEG	Down	B	AD
VN1R83P	-0.597565	0.00487265	DEG	Down	B	AD
VPREB3	-0.909834	0.000116245	DEG	Down	B	AD
VPS11	-0.38254	0.0010165	DEG	Down	B	AD
VPS33B	-0.418246	0.00404069	DEG	Down	B	AD
VRK1	-0.405301	0.00522148	DEG	Down	B	AD
VRK2	-0.531101	0.00623144	DEG	Down	B	AD
VSIG10L2	-1.15366	0.00963761	DEG	Down	B	AD
VSTM2A	-0.824131	0.00281118	DEG	Down	B	AD
VSTM2L	-0.452385	0.0024188	DEG	Down	B	AD
VSTM5	-0.802483	0.000390293	DEG	Down	B	AD
VWA1	-0.611193	0.00368155	DEG	Down	B	AD
VWA7	-0.768803	7.07883e-06	DEG	Down	B	AD
VWC2L	-1.08334	0.00139797	DEG	Down	B	AD
VXN	-0.547904	0.00288652	DEG	Down	B	AD
WAC	0.48876	0.000454053	DEG	Up	B	AD
WBP2NL	-0.425998	0.0088567	DEG	Down	B	AD
WDR13	-0.476169	0.000660744	DEG	Down	B	AD
WDR54	-0.391146	0.00520487	DEG	Down	B	AD
WDR70	-0.397623	0.00258245	DEG	Down	B	AD
WDR74	0.629685	0.000156763	DEG	Up	B	AD
WDR76	0.389142	1.37853e-05	DEG	Up	B	AD
WFDC3	-0.542965	0.000356697	DEG	Down	B	AD
WNK1	0.4218	0.00072341	DEG	Up	B	AD
WNT10A	-1.06087	0.00117348	DEG	Down	B	AD
WNT2B	0.447869	9.12841e-05	DEG	Up	B	AD
WNT3	-0.654241	0.00425884	DEG	Down	B	AD
WNT7B	-0.535794	0.00243491	DEG	Down	B	AD
XCL1	-1.08062	0.00268085	DEG	Down	B	AD
XKR6	0.493332	5.98196e-05	DEG	Up	B	AD
XRN1	0.410797	0.000558056	DEG	Up	B	AD
XYLT1	-0.481945	0.00594637	DEG	Down	B	AD
YBX1P2	0.780325	0.000482673	DEG	Up	B	AD
YPEL4	-0.421149	0.000444307	DEG	Down	B	AD
Z99496.1	0.490205	0.00798745	DEG	Up	B	AD
ZBED6	0.770356	0.00898783	DEG	Up	B	AD
ZBED9	0.411163	0.00344056	DEG	Up	B	AD
ZBTB16	0.740068	4.69741e-05	DEG	Up	B	AD
ZBTB33	0.439622	0.00150098	DEG	Up	B	AD
ZBTB38	0.589532	0.000139193	DEG	Up	B	AD
ZBTB47	-0.440007	0.000604887	DEG	Down	B	AD
ZCCHC24	-0.387306	0.00595287	DEG	Down	B	AD
ZDBF2	0.534382	0.00307818	DEG	Up	B	AD
ZDHHC12	-0.452955	0.00186788	DEG	Down	B	AD
ZEB2	-0.57141	0.000570729	DEG	Down	B	AD
ZFP57	-1.56881	2.89403e-06	DEG	Down	B	AD
ZMAT1	-0.552561	0.000635752	DEG	Down	B	AD
ZMYND12	-0.590649	0.00203974	DEG	Down	B	AD
ZMYND15	-0.685326	0.000633475	DEG	Down	B	AD
ZNF107	0.389131	9.97049e-05	DEG	Up	B	AD
ZNF135	-0.508595	0.00273168	DEG	Down	B	AD
ZNF18	-0.476607	1.47054e-05	DEG	Down	B	AD
ZNF234	0.481706	4.70453e-05	DEG	Up	B	AD
ZNF253	0.456169	0.000366882	DEG	Up	B	AD
ZNF283	0.391261	0.000112891	DEG	Up	B	AD
ZNF285B	1.19908	7.07883e-06	DEG	Up	B	AD
ZNF296	-0.440068	0.0028527	DEG	Down	B	AD
ZNF334	-0.458018	0.00523872	DEG	Down	B	AD
ZNF469	-0.598995	0.00591968	DEG	Down	B	AD
ZNF483	0.479493	0.00841569	DEG	Up	B	AD
ZNF550	0.395019	0.000749171	DEG	Up	B	AD
ZNF578	0.457072	0.00641981	DEG	Up	B	AD
ZNF602P	-0.54739	0.00127891	DEG	Down	B	AD
ZNF652	-0.621571	0.00018768	DEG	Down	B	AD
ZNF691	-0.468879	0.00128476	DEG	Down	B	AD
ZNF699	0.477853	0.00999888	DEG	Up	B	AD
ZNF703	-0.393441	0.00706758	DEG	Down	B	AD
ZNF704	0.479312	1.08425e-06	DEG	Up	B	AD
ZNF721	0.44127	2.2185e-05	DEG	Up	B	AD
ZNF729	0.660132	0.00513145	DEG	Up	B	AD
ZNF780B	0.38829	0.003201	DEG	Up	B	AD
ZNF804A	0.464187	0.00674894	DEG	Up	B	AD
ZNF845	0.410978	9.59666e-05	DEG	Up	B	AD
ZNF852	0.545155	0.000906657	DEG	Up	B	AD
ZNF887P	0.471907	0.00129798	DEG	Up	B	AD
ZRANB1	0.570066	0.000969405	DEG	Up	B	AD
ZRSR2P1	1.7899	0.0002828	DEG	Up	B	AD
ZWINT	-0.892639	5.49409e-05	DEG	Down	B	AD
A1BG	-0.625076	0.002117	DEG	Down	C	AD
AARSD1	-0.696789	9.39186e-05	DEG	Down	C	AD
ABCA17P	-0.473722	0.00496682	DEG	Down	C	AD
ABCA8	0.801658	0.009798	DEG	Up	C	AD
ABCC8	-0.697196	0.00543086	DEG	Down	C	AD
ABHD11	-0.604112	0.0025196	DEG	Down	C	AD
ABHD14A	-0.529081	0.00329003	DEG	Down	C	AD
ABHD17A	-0.448077	0.0050347	DEG	Down	C	AD
ABT1	-0.409196	0.00235335	DEG	Down	C	AD
AC002472.3	0.542674	0.00666327	DEG	Up	C	AD
AC004593.3	1.1426	0.00523595	DEG	Up	C	AD
AC004890.2	-0.683491	0.00057777	DEG	Down	C	AD
AC004980.3	-1.50325	0.0031069	DEG	Down	C	AD
AC005154.5	-0.633199	0.00444759	DEG	Down	C	AD
AC006059.2	0.891763	0.00760429	DEG	Up	C	AD
AC007326.1	0.770867	0.00827142	DEG	Up	C	AD
AC008507.1	-0.753458	0.00704544	DEG	Down	C	AD
AC008581.2	1.22475	0.000879979	DEG	Up	C	AD
AC008739.2	-1.63967	0.00576897	DEG	Down	C	AD
AC008770.2	-0.853149	0.00334832	DEG	Down	C	AD
AC010326.4	-0.482203	0.0058619	DEG	Down	C	AD
AC010332.2	-1.0105	0.00644684	DEG	Down	C	AD
AC010422.3	-1.53489	0.00375071	DEG	Down	C	AD
AC010531.1	0.982654	0.0002626	DEG	Up	C	AD
AC010616.1	-0.887029	0.00570468	DEG	Down	C	AD
AC011511.4	-2.25806	0.00226734	DEG	Down	C	AD
AC012066.1	-1.21688	0.00755233	DEG	Down	C	AD
AC012314.1	-0.818029	0.00042347	DEG	Down	C	AD
AC012314.16	-0.553292	0.00955021	DEG	Down	C	AD
AC012314.17	-0.818029	0.00042347	DEG	Down	C	AD
AC012314.18	-0.818029	0.00042347	DEG	Down	C	AD
AC012314.21	-0.818029	0.00042347	DEG	Down	C	AD
AC012314.28	-0.818029	0.00042347	DEG	Down	C	AD
AC012314.29	-0.553292	0.00955021	DEG	Down	C	AD
AC012314.31	-0.553292	0.00955021	DEG	Down	C	AD
AC012314.34	-0.818029	0.00042347	DEG	Down	C	AD
AC012314.37	-0.553292	0.00955021	DEG	Down	C	AD
AC012314.4	-0.553292	0.00955021	DEG	Down	C	AD
AC012314.40	-0.818029	0.00042347	DEG	Down	C	AD
AC012314.8	-0.818029	0.00042347	DEG	Down	C	AD
AC012314.9	-0.553292	0.00955021	DEG	Down	C	AD
AC015802.6	-0.417588	0.00334507	DEG	Down	C	AD
AC015813.2	-0.772897	0.000597921	DEG	Down	C	AD
AC015818.6	-1.37512	0.000370182	DEG	Down	C	AD
AC016717.1	1.04685	0.005694	DEG	Up	C	AD
AC020915.1	0.649626	0.00172589	DEG	Up	C	AD
AC022400.4	0.912284	0.00220166	DEG	Up	C	AD
AC022415.1	-0.53792	0.00230186	DEG	Down	C	AD
AC023055.1	0.910262	0.00846155	DEG	Up	C	AD
AC025449.1	-0.699406	0.00151209	DEG	Down	C	AD
AC025627.3	-1.38746	0.00206545	DEG	Down	C	AD
AC025884.2	0.755847	0.00157432	DEG	Up	C	AD
AC026412.1	0.540895	0.000424984	DEG	Up	C	AD
AC063976.2	0.641315	0.00877288	DEG	Up	C	AD
AC068547.1	1.7145	0.00370462	DEG	Up	C	AD
AC068587.8	-0.723907	0.00548383	DEG	Down	C	AD
AC069503.2	-0.982356	0.00767588	DEG	Down	C	AD
AC073349.2	0.873503	0.000206354	DEG	Up	C	AD
AC079140.3	-0.788098	0.00366886	DEG	Down	C	AD
AC079781.4	-0.650543	0.00801467	DEG	Down	C	AD
AC090527.2	2.88062	0.00560199	DEG	Up	C	AD
AC090720.1	-1.33089	0.00319409	DEG	Down	C	AD
AC091390.4	-0.590963	0.00483247	DEG	Down	C	AD
AC092053.1	-0.779038	0.00945845	DEG	Down	C	AD
AC092835.1	0.643799	0.00648161	DEG	Up	C	AD
AC093012.1	0.982534	0.00736249	DEG	Up	C	AD
AC098484.3	-0.592454	0.00875168	DEG	Down	C	AD
AC099513.1	0.989069	0.00527138	DEG	Up	C	AD
AC099850.2	-2.09433	0.00278179	DEG	Down	C	AD
AC103810.6	-1.34383	0.00324293	DEG	Down	C	AD
AC105052.2	-0.962576	0.002117	DEG	Down	C	AD
AC106886.1	-0.828673	0.00739192	DEG	Down	C	AD
AC108488.2	-0.849626	0.00632722	DEG	Down	C	AD
AC112128.1	0.73995	0.000791029	DEG	Up	C	AD
AC118553.2	0.609745	0.000635015	DEG	Up	C	AD
AC125611.1	-2.79508	0.00010827	DEG	Down	C	AD
AC126755.2	-0.75427	0.00214734	DEG	Down	C	AD
AC132008.2	0.413318	0.00543441	DEG	Up	C	AD
AC132812.1	-0.505769	0.00422374	DEG	Down	C	AD
AC133435.1	-1.83338	0.000153653	DEG	Down	C	AD
AC136632.1	-1.53133	0.000597921	DEG	Down	C	AD
AC139769.3	1.11498	0.00264792	DEG	Up	C	AD
AC144530.1	0.734541	0.00496682	DEG	Up	C	AD
AC183084.1	0.743027	0.00448601	DEG	Up	C	AD
AC233723.1	-1.10717	0.000520293	DEG	Down	C	AD
AC233968.1	-0.617008	0.00207446	DEG	Down	C	AD
AC234782.4	0.893939	0.00955021	DEG	Up	C	AD
AC241952.1	0.757956	0.00149896	DEG	Up	C	AD
AC243756.1	-2.34588	0.00021481	DEG	Down	C	AD
AC244489.1	-1.07813	0.000675248	DEG	Down	C	AD
AC246785.2	-0.709238	0.0019535	DEG	Down	C	AD
AC270285.6	0.805228	0.00404301	DEG	Up	C	AD
AC275565.3	-0.723907	0.00548383	DEG	Down	C	AD
AC275565.5	-0.790697	0.00704544	DEG	Down	C	AD
ACAP2	0.526536	0.0035864	DEG	Up	C	AD
ACBD4	-0.550981	0.00441798	DEG	Down	C	AD
ACD	-0.422494	0.0096549	DEG	Down	C	AD
ACER2	0.820842	0.00867855	DEG	Up	C	AD
ACKR4	0.952812	0.000553759	DEG	Up	C	AD
ACOXL	-0.656327	0.00701381	DEG	Down	C	AD
ACTB	-0.626014	0.000683378	DEG	Down	C	AD
ACTG1P17	-1.37407	0.000374271	DEG	Down	C	AD
ACVR1C	0.726329	0.00940422	DEG	Up	C	AD
ACY1	-0.983823	0.000338445	DEG	Down	C	AD
ADAM10	0.470889	0.00924596	DEG	Up	C	AD
ADAM15	-0.684353	0.000905981	DEG	Down	C	AD
ADAMTS1	0.889707	0.00209365	DEG	Up	C	AD
ADAMTS13	-0.737979	0.00132133	DEG	Down	C	AD
ADCK5	-0.452567	0.00384591	DEG	Down	C	AD
ADGRD1	0.524871	0.00560495	DEG	Up	C	AD
ADH1B	1.08919	0.00156956	DEG	Up	C	AD
ADPGK	-0.430591	0.00322991	DEG	Down	C	AD
ADRA1A	0.863233	0.0092301	DEG	Up	C	AD
AF228730.5	-0.596767	0.000618334	DEG	Down	C	AD
AF235103.2	-0.83231	0.00749275	DEG	Down	C	AD
AGAP6	-0.430443	0.00542673	DEG	Down	C	AD
AGER	-0.821068	0.00381059	DEG	Down	C	AD
AGPAT2	-0.637654	0.00587855	DEG	Down	C	AD
AHNAK	0.618116	0.009798	DEG	Up	C	AD
AIFM1	-0.583098	0.0002495	DEG	Down	C	AD
AIFM2	-0.386275	0.00824454	DEG	Down	C	AD
AK1	-0.688781	0.000886993	DEG	Down	C	AD
AK8	-0.909629	0.0039197	DEG	Down	C	AD
AKAP11	0.51749	0.00932787	DEG	Up	C	AD
AKAP2	0.763683	0.00327009	DEG	Up	C	AD
AKAP6	0.515063	0.00406239	DEG	Up	C	AD
AKR1A1	-0.521252	0.000153653	DEG	Down	C	AD
AKR1B15	-0.431288	0.00746194	DEG	Down	C	AD
AL021997.1	1.0252	0.00782546	DEG	Up	C	AD
AL033529.1	0.541916	0.00404897	DEG	Up	C	AD
AL049844.2	1.22962	0.00165019	DEG	Up	C	AD
AL096711.2	0.813788	0.00574137	DEG	Up	C	AD
AL109811.4	-0.990321	0.000944458	DEG	Down	C	AD
AL117344.1	-1.37336	0.00282683	DEG	Down	C	AD
AL121936.2	1.29555	0.000955046	DEG	Up	C	AD
AL132780.3	-3.56164	0.00195182	DEG	Down	C	AD
AL136295.1	-0.631639	0.00880503	DEG	Down	C	AD
AL136295.15	-0.631639	0.00880503	DEG	Down	C	AD
AL136981.1	-2.28674	0.00316441	DEG	Down	C	AD
AL139082.2	-1.53005	0.000510362	DEG	Down	C	AD
AL162231.1	-1.00561	9.43821e-05	DEG	Down	C	AD
AL162377.3	-1.62766	0.000233491	DEG	Down	C	AD
AL353625.1	0.594612	0.00737554	DEG	Up	C	AD
AL356235.1	-0.425201	0.00395273	DEG	Down	C	AD
AL390719.1	-0.443099	0.000555623	DEG	Down	C	AD
AL445685.3	-0.835889	0.00120341	DEG	Down	C	AD
AL589666.1	0.968228	0.00936712	DEG	Up	C	AD
AL593848.2	-0.792748	0.0031976	DEG	Down	C	AD
AL627309.6	-2.08094	0.0013936	DEG	Down	C	AD
AL645568.2	-0.952298	0.0094847	DEG	Down	C	AD
AL645728.2	-1.41054	0.000642266	DEG	Down	C	AD
AL845552.1	-0.720968	0.00383504	DEG	Down	C	AD
ALG5	-0.428163	0.00576897	DEG	Down	C	AD
ALG6	-0.431672	0.00383504	DEG	Down	C	AD
ALG8	-0.64278	0.00150651	DEG	Down	C	AD
ALKBH2	-0.400412	0.00170844	DEG	Down	C	AD
ALKBH6	-0.663144	0.00042347	DEG	Down	C	AD
ALKBH7	-0.673715	0.0002626	DEG	Down	C	AD
AMD1P3	0.803913	0.00609418	DEG	Up	C	AD
AMT	-0.787551	0.00126778	DEG	Down	C	AD
AMY2B	-0.712224	0.00079716	DEG	Down	C	AD
AMZ2	-0.51344	0.00163608	DEG	Down	C	AD
ANAPC15	-0.50656	0.00149896	DEG	Down	C	AD
ANGPT1	0.952833	0.00182117	DEG	Up	C	AD
ANGPT2	1.16867	0.00305799	DEG	Up	C	AD
ANKH	0.478284	0.00475905	DEG	Up	C	AD
ANKIB1	0.386858	0.00944398	DEG	Up	C	AD
ANKRD1	-1.24282	0.00847405	DEG	Down	C	AD
ANKRD12	0.550896	0.00205611	DEG	Up	C	AD
ANKRD18B	-0.76924	0.00827142	DEG	Down	C	AD
ANKRD35	-0.45009	0.00103953	DEG	Down	C	AD
ANKRD54	-0.410924	0.000263773	DEG	Down	C	AD
ANTXR2	0.620821	0.00950957	DEG	Up	C	AD
ANXA6	-0.542701	0.000380194	DEG	Down	C	AD
AP000343.1	1.68959	0.0029966	DEG	Up	C	AD
AP000346.2	-1.16241	0.000597921	DEG	Down	C	AD
AP1S1	-0.467116	0.00406239	DEG	Down	C	AD
APC	0.839664	0.000400025	DEG	Up	C	AD
APLP1	-0.671845	0.00781966	DEG	Down	C	AD
APRT	-0.811896	0.00164053	DEG	Down	C	AD
AQP4	0.955225	0.00912643	DEG	Up	C	AD
AQP8	-1.35545	0.000520293	DEG	Down	C	AD
AQP9	1.7806	0.0044659	DEG	Up	C	AD
ARF5	-0.655667	0.000263545	DEG	Down	C	AD
ARFRP1	-0.441118	0.00448601	DEG	Down	C	AD
ARHGAP19	-0.441764	0.00919171	DEG	Down	C	AD
ARHGAP26	0.479927	0.00746194	DEG	Up	C	AD
ARHGAP32	0.676038	0.00682551	DEG	Up	C	AD
ARHGAP5	0.576659	0.00236524	DEG	Up	C	AD
ARHGDIA	-0.433564	0.00882712	DEG	Down	C	AD
ARHGEF7	0.412793	0.0086638	DEG	Up	C	AD
ARID4A	0.428127	0.00877218	DEG	Up	C	AD
ARIH2OS	-0.500758	0.00280654	DEG	Down	C	AD
ARL16	-0.389781	0.00945028	DEG	Down	C	AD
ARL2	-0.416122	0.00644684	DEG	Down	C	AD
ARL5A	0.498857	0.00594856	DEG	Up	C	AD
ARL6IP4	-0.610075	0.00265618	DEG	Down	C	AD
ARMC12	-0.772998	0.00665576	DEG	Down	C	AD
ARMC6	-0.434495	0.0039483	DEG	Down	C	AD
ARMH1	-0.849835	0.000659548	DEG	Down	C	AD
ARRB1	0.484346	0.00240905	DEG	Up	C	AD
ARSA	-0.635375	0.00277452	DEG	Down	C	AD
AS3MT	-0.504227	0.00233897	DEG	Down	C	AD
ASB1	-0.66013	0.00587683	DEG	Down	C	AD
ASB13	-0.734483	0.00096538	DEG	Down	C	AD
ASGR1	-0.565082	0.00181821	DEG	Down	C	AD
ASH1L	0.431343	0.00955021	DEG	Up	C	AD
ASH2LP3	0.884981	0.00511932	DEG	Up	C	AD
ASIC3	-0.81496	0.00245433	DEG	Down	C	AD
ASMTL	-0.423345	0.00627022	DEG	Down	C	AD
ASPDH	-0.658387	0.0026058	DEG	Down	C	AD
ASPHD1	-0.625952	0.000320809	DEG	Down	C	AD
ASPSCR1	-0.539283	0.0055024	DEG	Down	C	AD
ASXL2	0.435105	0.00512965	DEG	Up	C	AD
ATF4P1	0.634313	0.00542673	DEG	Up	C	AD
ATF4P2	0.634313	0.00542673	DEG	Up	C	AD
ATG2A	-0.630289	0.00298909	DEG	Down	C	AD
ATG2B	0.58835	0.00452649	DEG	Up	C	AD
ATG4D	-0.572523	0.00407152	DEG	Down	C	AD
ATOX1	-0.477757	0.00543436	DEG	Down	C	AD
ATP10D	0.438153	0.00411138	DEG	Up	C	AD
ATP11B	0.690464	0.00945845	DEG	Up	C	AD
ATP5F1D	-0.815116	0.00120341	DEG	Down	C	AD
ATP5IF1	-0.494199	0.000378095	DEG	Down	C	AD
ATP5MC1	-0.56389	0.00183735	DEG	Down	C	AD
ATP5MC2	-0.654527	9.39186e-05	DEG	Down	C	AD
ATP5ME	-0.572833	0.00501774	DEG	Down	C	AD
ATP5PD	-0.393957	0.00801467	DEG	Down	C	AD
ATP6AP1L	-0.826524	0.000725951	DEG	Down	C	AD
ATP6V0E2	-0.429651	0.00944657	DEG	Down	C	AD
ATP6V1F	-0.404299	0.00173615	DEG	Down	C	AD
ATR	-0.675065	0.000847125	DEG	Down	C	AD
ATRX	0.668755	0.00267905	DEG	Up	C	AD
ATXN2L	-0.53795	0.00591787	DEG	Down	C	AD
AURKAIP1	-0.49236	0.00229795	DEG	Down	C	AD
B3GAT3	-0.411733	0.00802881	DEG	Down	C	AD
B3GNT2	0.50852	0.009798	DEG	Up	C	AD
B3GNT7	-0.467432	0.00691716	DEG	Down	C	AD
B4GALT2	-0.454836	0.00997011	DEG	Down	C	AD
BABAM2	-0.407857	0.00186611	DEG	Down	C	AD
BAG6	-0.589981	0.000830191	DEG	Down	C	AD
BAIAP2L1	0.510563	0.00702072	DEG	Up	C	AD
BAK1	-0.50971	0.000433166	DEG	Down	C	AD
BAP1	-0.395185	0.00403037	DEG	Down	C	AD
BAZ2B	0.444028	0.00989964	DEG	Up	C	AD
BBX	0.666483	0.00106263	DEG	Up	C	AD
BCL2L2-PABPN1	0.931816	0.000618334	DEG	Up	C	AD
BCLAF1	0.688324	0.00148724	DEG	Up	C	AD
BDKRB1	-0.907239	0.00470537	DEG	Down	C	AD
BEND3P3	0.747735	0.00264959	DEG	Up	C	AD
BGLAP	-0.816845	0.00968105	DEG	Down	C	AD
BHLHB9	0.484451	0.00909205	DEG	Up	C	AD
BID	-0.503869	0.00261125	DEG	Down	C	AD
BLOC1S1	-0.676313	0.00153026	DEG	Down	C	AD
BMI1	0.719328	0.0055033	DEG	Up	C	AD
BMP5	1.62976	0.00195485	DEG	Up	C	AD
BMPR1A	0.466788	0.00699096	DEG	Up	C	AD
BMPR2	0.412896	0.00989964	DEG	Up	C	AD
BNIP3P1	0.831962	0.00954501	DEG	Up	C	AD
BOLA1	-0.403012	0.00784634	DEG	Down	C	AD
BOLA2B	-0.854076	0.00169239	DEG	Down	C	AD
BORCS6	-0.450593	0.00383504	DEG	Down	C	AD
BORCS8	-0.489154	0.00181821	DEG	Down	C	AD
BRCC3P1	1.17583	0.00109568	DEG	Up	C	AD
BSCL2	-0.899147	0.000165389	DEG	Down	C	AD
BSG	-0.459846	0.00676342	DEG	Down	C	AD
BUD13	-0.40711	0.00113633	DEG	Down	C	AD
BX255925.3	-0.617114	0.00771059	DEG	Down	C	AD
C11orf24	-0.492083	0.0055918	DEG	Down	C	AD
C11orf42	0.909053	0.00160439	DEG	Up	C	AD
C11orf98	-0.537188	0.0016448	DEG	Down	C	AD
C12orf10	-0.594948	0.000218869	DEG	Down	C	AD
C12orf54	-0.777892	0.00605371	DEG	Down	C	AD
C15orf41	-0.395111	0.000597858	DEG	Down	C	AD
C16orf74	-0.787744	0.00300705	DEG	Down	C	AD
C17orf49	-0.729888	0.000216613	DEG	Down	C	AD
C17orf58	-0.465384	0.00381059	DEG	Down	C	AD
C19orf18	-0.962403	0.00605371	DEG	Down	C	AD
C19orf48	-0.447998	0.00858374	DEG	Down	C	AD
C19orf53	-0.593805	0.000338445	DEG	Down	C	AD
C19orf66	-0.442318	0.00124213	DEG	Down	C	AD
C19orf70	-0.449386	0.00717228	DEG	Down	C	AD
C1orf112	0.571276	0.00383504	DEG	Up	C	AD
C1orf123	-0.523075	0.00206146	DEG	Down	C	AD
C1orf162	-0.737721	0.00130603	DEG	Down	C	AD
C1orf61	-0.882349	0.000553759	DEG	Down	C	AD
C1QTNF12	-0.912747	0.00920283	DEG	Down	C	AD
C1QTNF2	-0.398841	0.009798	DEG	Down	C	AD
C20orf203	-0.786587	0.00536433	DEG	Down	C	AD
C2orf49	0.454871	0.00717228	DEG	Up	C	AD
C2orf81	-0.538461	0.00569232	DEG	Down	C	AD
C5orf63	-0.70968	0.0012637	DEG	Down	C	AD
C6orf136	-0.834895	9.6375e-05	DEG	Down	C	AD
C6orf163	-0.722789	0.00133347	DEG	Down	C	AD
C6orf226	-0.594957	0.00251134	DEG	Down	C	AD
C6orf48	-0.478158	0.00882712	DEG	Down	C	AD
C6orf52	-0.661104	0.00556698	DEG	Down	C	AD
C7	1.11325	0.00543436	DEG	Up	C	AD
C7orf43	-0.466915	0.00581519	DEG	Down	C	AD
C7orf50	-0.785366	0.00164087	DEG	Down	C	AD
C9orf116	-0.548121	0.00870318	DEG	Down	C	AD
C9orf16	-0.706749	0.00541657	DEG	Down	C	AD
C9orf24	-0.620983	0.00457964	DEG	Down	C	AD
C9orf43	-0.712027	0.00380654	DEG	Down	C	AD
C9orf50	-1.2846	0.00302113	DEG	Down	C	AD
CA11	-0.584187	0.00162076	DEG	Down	C	AD
CACNA1E	0.7358	0.00136874	DEG	Up	C	AD
CACNA1F	-0.411207	0.009798	DEG	Down	C	AD
CACNB3	-0.430712	0.00972116	DEG	Down	C	AD
CALCRL	0.745312	0.00178762	DEG	Up	C	AD
CALML4	-0.780325	0.00504458	DEG	Down	C	AD
CALML6	-0.862079	0.00700399	DEG	Down	C	AD
CALY	-0.560161	0.00843414	DEG	Down	C	AD
CAMK2N2	-0.572867	0.00618033	DEG	Down	C	AD
CAPNS1	-0.611781	0.000895929	DEG	Down	C	AD
CAPZA2	0.661062	0.00649476	DEG	Up	C	AD
CARD19	-0.507705	0.000895929	DEG	Down	C	AD
CARD6	0.593403	0.00330047	DEG	Up	C	AD
CARMIL1	-0.432458	0.00383504	DEG	Down	C	AD
CARMIL2	-0.628849	0.00315429	DEG	Down	C	AD
CARS2	-0.48381	0.00173427	DEG	Down	C	AD
CATSPERZ	-0.598669	0.00462259	DEG	Down	C	AD
CAVIN3	-0.714199	0.00159121	DEG	Down	C	AD
CAVIN4	0.58348	0.00616634	DEG	Up	C	AD
CBWD5	-0.621937	0.00180406	DEG	Down	C	AD
CBWD6	-1.01545	0.000291805	DEG	Down	C	AD
CBY1	-0.488867	0.000597921	DEG	Down	C	AD
CCDC106	-0.654646	0.000643568	DEG	Down	C	AD
CCDC107	-0.681115	0.0011139	DEG	Down	C	AD
CCDC115	-0.427126	0.00145365	DEG	Down	C	AD
CCDC12	-0.451261	0.00165417	DEG	Down	C	AD
CCDC130	-0.448821	0.000944458	DEG	Down	C	AD
CCDC144CP	0.646507	0.00509025	DEG	Up	C	AD
CCDC154	-0.855196	0.00755233	DEG	Down	C	AD
CCDC155	-0.961494	0.00532174	DEG	Down	C	AD
CCDC167	-0.496737	0.00896311	DEG	Down	C	AD
CCDC24	-0.684555	0.00170927	DEG	Down	C	AD
CCDC28A	-0.483059	0.00245019	DEG	Down	C	AD
CCDC28B	-0.436567	0.000733403	DEG	Down	C	AD
CCDC58	-0.62313	0.000817881	DEG	Down	C	AD
CCDC84	-0.812713	0.000140158	DEG	Down	C	AD
CCDC85B	-0.592574	0.00608512	DEG	Down	C	AD
CCER2	-1.48856	4.15341e-05	DEG	Down	C	AD
CCHCR1	-0.691937	0.000358496	DEG	Down	C	AD
CCKBR	-0.750564	0.00255176	DEG	Down	C	AD
CCNB1IP1	-0.430648	0.000724395	DEG	Down	C	AD
CCNI2	-2.29958	0.000374271	DEG	Down	C	AD
CCNQ	-0.443711	0.00580199	DEG	Down	C	AD
CCP110	0.431373	0.00801895	DEG	Up	C	AD
CCS	-0.635295	0.000641456	DEG	Down	C	AD
CCT6P3	-0.454285	0.001313	DEG	Down	C	AD
CCZ1	-0.485785	0.000863663	DEG	Down	C	AD
CD160	-1.30982	0.00608512	DEG	Down	C	AD
CD177	1.46368	0.000944458	DEG	Up	C	AD
CD302	0.577622	0.00813652	DEG	Up	C	AD
CD59	0.640993	0.00451075	DEG	Up	C	AD
CDC34	-0.66721	0.000944458	DEG	Down	C	AD
CDC37	-0.554468	0.000128414	DEG	Down	C	AD
CDH2	0.421345	0.00431825	DEG	Up	C	AD
CDH24	-0.56474	0.00570468	DEG	Down	C	AD
CDH26	0.468663	0.0079161	DEG	Up	C	AD
CDIP1	-0.390757	0.00950957	DEG	Down	C	AD
CDIPT	-0.379306	0.00319184	DEG	Down	C	AD
CDK3	-0.642317	0.00883905	DEG	Down	C	AD
CDK4P1	-1.08783	0.00482221	DEG	Down	C	AD
CDK5RAP1	-0.444467	0.0011139	DEG	Down	C	AD
CDK5RAP3	-0.829271	0.000299599	DEG	Down	C	AD
CDPF1	-0.712922	0.00920297	DEG	Down	C	AD
CDRT4	-0.591219	0.0018616	DEG	Down	C	AD
CEMIP	0.919915	0.000151867	DEG	Up	C	AD
CEND1	-0.731758	0.0031976	DEG	Down	C	AD
CENPH	-0.402729	0.00461165	DEG	Down	C	AD
CENPT	-0.450926	0.00647983	DEG	Down	C	AD
CENPV	-0.540605	0.00124213	DEG	Down	C	AD
CENPW	-0.988349	0.00749821	DEG	Down	C	AD
CEP104	0.382923	0.00444759	DEG	Up	C	AD
CEP131	-0.822071	0.000528674	DEG	Down	C	AD
CEP350	0.624963	0.000759159	DEG	Up	C	AD
CFAP298	-0.453241	0.00298909	DEG	Down	C	AD
CFAP70	-1.04382	0.00021227	DEG	Down	C	AD
CFH	0.977626	0.00110151	DEG	Up	C	AD
CFI	0.615701	0.00944657	DEG	Up	C	AD
CFL1P5	0.777948	0.00779916	DEG	Up	C	AD
CHAD	-0.916292	0.00309462	DEG	Down	C	AD
CHCHD10	-0.766197	0.000415576	DEG	Down	C	AD
CHD4	-0.433536	0.000885147	DEG	Down	C	AD
CHD6	0.419739	0.00890085	DEG	Up	C	AD
CHD8	-0.524005	0.00042347	DEG	Down	C	AD
CHD9	0.574237	0.00888164	DEG	Up	C	AD
CHST3	0.708267	0.00518006	DEG	Up	C	AD
CHST8	-0.492663	0.00900289	DEG	Down	C	AD
CHST9	0.784533	0.00717228	DEG	Up	C	AD
CHTF18	-0.715185	0.00405779	DEG	Down	C	AD
CIAO2B	-0.446238	0.00435036	DEG	Down	C	AD
CIART	-0.467835	0.00816952	DEG	Down	C	AD
CIB1	-0.634291	0.00611205	DEG	Down	C	AD
CIDEB	-0.663075	0.00381059	DEG	Down	C	AD
CIRBP	-0.903957	0.00202475	DEG	Down	C	AD
CISD3	-0.454804	0.0019535	DEG	Down	C	AD
CITED4	-0.610193	0.00912643	DEG	Down	C	AD
CKB	-0.460256	0.00739105	DEG	Down	C	AD
CLDND2	-0.745386	0.00778852	DEG	Down	C	AD
CLEC4G	-1.90532	0.000153653	DEG	Down	C	AD
CLEC4GP1	-0.91708	0.00546497	DEG	Down	C	AD
CLTB	-0.419116	0.00678075	DEG	Down	C	AD
CLVS2	0.647584	0.00887342	DEG	Up	C	AD
CMSS1	-0.39544	0.00772511	DEG	Down	C	AD
CNPY2	-0.438585	0.000165067	DEG	Down	C	AD
CNTF	0.903321	0.00206146	DEG	Up	C	AD
COA3	-0.498051	0.00271668	DEG	Down	C	AD
COASY	-0.428749	0.00490858	DEG	Down	C	AD
COCH	1.5042	0.000493124	DEG	Up	C	AD
COL11A2	-0.779554	0.000466083	DEG	Down	C	AD
COL7A1	-1.18199	0.000597921	DEG	Down	C	AD
COLGALT2	-0.395702	0.00359645	DEG	Down	C	AD
COMMD4	-0.811248	0.000299016	DEG	Down	C	AD
COP1	-0.445383	0.000370182	DEG	Down	C	AD
COPE	-0.577118	0.000641001	DEG	Down	C	AD
COPG1	-0.431829	0.000417216	DEG	Down	C	AD
COPS6	-0.539852	4.15341e-05	DEG	Down	C	AD
COPS7A	-0.450582	0.00772296	DEG	Down	C	AD
COQ3	-0.731317	0.000291089	DEG	Down	C	AD
COQ4	-0.552864	0.000630718	DEG	Down	C	AD
COX4I1	-0.507781	0.00178836	DEG	Down	C	AD
COX5B	-0.469601	0.00219879	DEG	Down	C	AD
COX6B1	-0.521003	0.00109568	DEG	Down	C	AD
COX6CP10	0.702344	0.00981571	DEG	Up	C	AD
COX7A1	-0.613069	0.00483247	DEG	Down	C	AD
COX8A	-0.47094	0.00375071	DEG	Down	C	AD
CPLX3	-1.37092	0.00235335	DEG	Down	C	AD
CPNE3	0.410882	0.00167388	DEG	Up	C	AD
CPNE5	-0.701632	0.00590709	DEG	Down	C	AD
CPNE8	0.659451	0.00938241	DEG	Up	C	AD
CPSF3	-0.441152	0.000452722	DEG	Down	C	AD
CPSF4	-0.515783	0.000952489	DEG	Down	C	AD
CPSF6	0.480856	0.00638699	DEG	Up	C	AD
CPTP	-0.478703	0.00327237	DEG	Down	C	AD
CPVL	-0.548062	0.00574137	DEG	Down	C	AD
CR769775.3	-2.1602	0.000460539	DEG	Down	C	AD
CRIP3	-0.843509	0.00835716	DEG	Down	C	AD
CRNKL1	0.47308	0.00618139	DEG	Up	C	AD
CRTC2	-0.479729	0.0088783	DEG	Down	C	AD
CSDC2	-0.67802	0.00175632	DEG	Down	C	AD
CSMD2	0.505204	0.00989964	DEG	Up	C	AD
CSNK2B	-0.403446	0.000263545	DEG	Down	C	AD
CST6	-1.15158	0.00140467	DEG	Down	C	AD
CST7	0.858115	0.0014975	DEG	Up	C	AD
CTNNA1	0.39504	0.00775329	DEG	Up	C	AD
CTNNBL1	-0.479739	0.00264959	DEG	Down	C	AD
CTNND1	0.413702	0.0030484	DEG	Up	C	AD
CTRL	-0.8024	0.00198792	DEG	Down	C	AD
CUL9	-0.818071	0.000396774	DEG	Down	C	AD
CUTA	-0.428918	0.00176129	DEG	Down	C	AD
CUX1	-0.388902	0.00154688	DEG	Down	C	AD
CXCL11	2.87335	0.000725274	DEG	Up	C	AD
CXCR5	-2.0297	0.000346393	DEG	Down	C	AD
CXXC4	0.549649	0.00799974	DEG	Up	C	AD
CYHR1	-0.438398	0.00921981	DEG	Down	C	AD
CYP1B1	1.7689	0.000263545	DEG	Up	C	AD
CYP2R1	-0.583901	0.000299599	DEG	Down	C	AD
CYP51A1P2	1.07821	0.00543086	DEG	Up	C	AD
CYSRT1	-0.750385	0.00475905	DEG	Down	C	AD
D2HGDH	-0.648828	0.00139177	DEG	Down	C	AD
DALRD3	-0.43412	0.000895929	DEG	Down	C	AD
DBP	-0.47545	0.00207446	DEG	Down	C	AD
DCAF15	-0.645661	0.00211498	DEG	Down	C	AD
DCAKD	-0.417903	0.00730764	DEG	Down	C	AD
DCN	0.720344	0.0054501	DEG	Up	C	AD
DCST2	-1.11169	0.00101624	DEG	Down	C	AD
DCXR	-0.600076	0.00208456	DEG	Down	C	AD
DDX24	-0.388413	0.00410347	DEG	Down	C	AD
DDX39B	-0.508262	0.00126778	DEG	Down	C	AD
DDX3X	0.469259	0.00711828	DEG	Up	C	AD
DDX41	-0.660354	0.000140158	DEG	Down	C	AD
DDX49	-0.417537	0.00656054	DEG	Down	C	AD
DDX54	-0.643799	0.000233491	DEG	Down	C	AD
DDX56	-0.665056	0.00235094	DEG	Down	C	AD
DEAF1	-0.621278	0.00167388	DEG	Down	C	AD
DEK	0.550872	0.00875168	DEG	Up	C	AD
DGCR6L	-0.643085	0.00175632	DEG	Down	C	AD
DGUOK	-0.518541	0.00125919	DEG	Down	C	AD
DHDH	-0.736878	0.00290091	DEG	Down	C	AD
DHRS1	-0.549949	0.00139177	DEG	Down	C	AD
DHRS11	-0.770072	0.00245019	DEG	Down	C	AD
DHRS7B	-0.394672	0.00183067	DEG	Down	C	AD
DHX35	-0.404087	0.00416379	DEG	Down	C	AD
DHX58	-0.56337	0.000847125	DEG	Down	C	AD
DIXDC1	0.431326	0.00655497	DEG	Up	C	AD
DLK2	-0.598471	0.00668051	DEG	Down	C	AD
DMRTC1B	-0.848094	0.00207246	DEG	Down	C	AD
DNAJB4	1.04117	0.00485804	DEG	Up	C	AD
DNAJC4	-0.886247	0.000114112	DEG	Down	C	AD
DNAJC7	-0.582051	0.000628341	DEG	Down	C	AD
DND1	-0.967676	0.00333952	DEG	Down	C	AD
DNMT3B	-0.579596	0.00200603	DEG	Down	C	AD
DNPH1	-0.704815	0.00263162	DEG	Down	C	AD
DOC2A	-0.471969	0.000725951	DEG	Down	C	AD
DOCK4	0.427892	0.00312288	DEG	Up	C	AD
DPF3	0.398835	0.00897403	DEG	Up	C	AD
DPH7	-0.389605	0.00666453	DEG	Down	C	AD
DPM2	-0.433191	0.00187425	DEG	Down	C	AD
DPM3	-0.734437	0.000497551	DEG	Down	C	AD
DPP7	-0.649126	0.00281089	DEG	Down	C	AD
DPPA4	-0.842444	0.00301213	DEG	Down	C	AD
DPRXP2	-1.22664	0.00272118	DEG	Down	C	AD
DRAP1	-0.57587	0.00042347	DEG	Down	C	AD
DRG1	-0.400473	0.000558684	DEG	Down	C	AD
DRGX	1.51207	0.00371923	DEG	Up	C	AD
DSP	0.949573	0.00182895	DEG	Up	C	AD
DSTNP1	0.843723	0.00364037	DEG	Up	C	AD
DTNB	-0.409217	0.00543436	DEG	Down	C	AD
DTX3L	0.584731	0.00619105	DEG	Up	C	AD
DUS1L	-0.730259	0.000263545	DEG	Down	C	AD
DUS3L	-0.534478	0.00372537	DEG	Down	C	AD
DUSP15	-0.753451	0.00749821	DEG	Down	C	AD
DUSP23	-0.514794	0.00917015	DEG	Down	C	AD
DUX4L37	-1.26629	0.000346393	DEG	Down	C	AD
DUX4L50	-0.792229	0.000416139	DEG	Down	C	AD
DYNC2H1	-0.392182	0.00890547	DEG	Down	C	AD
DYRK4	-0.494423	0.00181821	DEG	Down	C	AD
EBLN2	0.79097	0.00370389	DEG	Up	C	AD
EBP	-0.786091	0.000192546	DEG	Down	C	AD
ECHDC2	-0.513871	0.00416836	DEG	Down	C	AD
ECHS1	-0.402222	0.000944458	DEG	Down	C	AD
ECI1	-0.566171	0.000357025	DEG	Down	C	AD
ECM2	0.83358	0.009798	DEG	Up	C	AD
EDF1	-0.642554	0.0002626	DEG	Down	C	AD
EEA1	0.445435	0.00955021	DEG	Up	C	AD
EEF1D	-0.529958	0.00597365	DEG	Down	C	AD
EEF2	-0.446326	0.0018565	DEG	Down	C	AD
EFCAB6	-0.47021	0.00542673	DEG	Down	C	AD
EFEMP2	-0.551308	0.00450188	DEG	Down	C	AD
EGFR	0.816099	0.00604864	DEG	Up	C	AD
EGLN2	-0.43324	0.00502411	DEG	Down	C	AD
EHMT2	-0.502701	0.00181443	DEG	Down	C	AD
EIF2B4	-0.469138	0.0015674	DEG	Down	C	AD
EIF3C	-0.923966	0.000895929	DEG	Down	C	AD
EIF3F	-0.396875	0.00139177	DEG	Down	C	AD
EIF3L	-0.525142	0.000717829	DEG	Down	C	AD
EIF4E	0.553304	0.00353769	DEG	Up	C	AD
EIF4EBP1	-0.66913	0.00954185	DEG	Down	C	AD
EIF4EBP3	-0.949182	0.00114224	DEG	Down	C	AD
ELF1	0.573635	0.00403037	DEG	Up	C	AD
ELK1	-0.477606	0.00327009	DEG	Down	C	AD
ELMSAN1	0.412696	0.00754711	DEG	Up	C	AD
ELOB	-0.5471	0.00143254	DEG	Down	C	AD
ELOF1	-0.567268	0.000579741	DEG	Down	C	AD
EMC9	-0.714621	0.000151867	DEG	Down	C	AD
EMD	-0.662358	0.000151867	DEG	Down	C	AD
EML3	-0.575574	0.00668051	DEG	Down	C	AD
EML6	-0.517396	0.00717228	DEG	Down	C	AD
EMSY	0.406852	0.00664785	DEG	Up	C	AD
ENHO	-0.80266	0.00798977	DEG	Down	C	AD
ENO2	-0.394416	0.00463272	DEG	Down	C	AD
ENO3	-0.856773	0.00298909	DEG	Down	C	AD
ENTPD2	-0.642335	0.0067763	DEG	Down	C	AD
EP300	0.432474	0.00337568	DEG	Up	C	AD
EPS8	0.519979	0.00187321	DEG	Up	C	AD
ERFE	-0.988728	0.00704544	DEG	Down	C	AD
ERGIC3	-0.417016	0.00110151	DEG	Down	C	AD
ERMARD	-0.703356	0.00126778	DEG	Down	C	AD
ESF1	0.490039	0.00227604	DEG	Up	C	AD
ETFB	-0.607465	0.00405779	DEG	Down	C	AD
ETV2	-0.632182	0.000951346	DEG	Down	C	AD
EVA1C	-0.662753	0.000881658	DEG	Down	C	AD
EVL	-0.41293	0.00245019	DEG	Down	C	AD
EXOC5	0.613525	0.00219879	DEG	Up	C	AD
EXOC8	0.607791	0.00467078	DEG	Up	C	AD
EXOSC1	-0.513645	0.000558404	DEG	Down	C	AD
EXOSC8	-0.410598	0.000885147	DEG	Down	C	AD
FAAH2	-0.653308	0.00955021	DEG	Down	C	AD
FAAP20	-0.548758	0.00971296	DEG	Down	C	AD
FADS2	-0.543003	0.00785948	DEG	Down	C	AD
FAHD2CP	-0.960097	0.00444759	DEG	Down	C	AD
FAM107B	0.635041	0.00962491	DEG	Up	C	AD
FAM13C	0.396196	0.00822742	DEG	Up	C	AD
FAM153C	-0.718343	0.00801969	DEG	Down	C	AD
FAM156B	-1.51559	8.98761e-05	DEG	Down	C	AD
FAM161B	-0.862017	0.000291089	DEG	Down	C	AD
FAM162A	-0.398649	0.0088783	DEG	Down	C	AD
FAM163B	-0.967683	0.00399429	DEG	Down	C	AD
FAM171B	0.51521	0.00309462	DEG	Up	C	AD
FAM173A	-0.518725	0.00568061	DEG	Down	C	AD
FAM198B	0.8233	0.00220114	DEG	Up	C	AD
FAM200A	-0.391754	0.00081612	DEG	Down	C	AD
FAM20A	1.18365	3.4432e-05	DEG	Up	C	AD
FAM214B	-0.537815	0.000513655	DEG	Down	C	AD
FAM228B	-0.473692	0.00206146	DEG	Down	C	AD
FAM3A	-0.507437	0.00081612	DEG	Down	C	AD
FAM50A	-0.517027	0.00330047	DEG	Down	C	AD
FAM71E1	-0.514259	0.00676342	DEG	Down	C	AD
FAM98C	-0.379704	0.00417282	DEG	Down	C	AD
FANCG	-0.759387	0.000944458	DEG	Down	C	AD
FASTK	-0.534006	0.00264792	DEG	Down	C	AD
FAU	-0.649611	0.00057788	DEG	Down	C	AD
FBH1	-0.513949	0.00128468	DEG	Down	C	AD
FBL	-0.452605	0.000886766	DEG	Down	C	AD
FBXL3	0.41786	0.00770172	DEG	Up	C	AD
FBXL6	-0.5075	0.00683475	DEG	Down	C	AD
FBXW4	-0.465715	0.00249563	DEG	Down	C	AD
FDXR	-0.407608	0.00580166	DEG	Down	C	AD
FER1L4	-0.566757	0.00508311	DEG	Down	C	AD
FGD5	0.665306	0.00119545	DEG	Up	C	AD
FGF17	-0.769426	0.0095343	DEG	Down	C	AD
FGFBP3	-0.522885	0.00613242	DEG	Down	C	AD
FIBP	-0.577579	0.000725274	DEG	Down	C	AD
FKBP1B	-0.602247	0.00209365	DEG	Down	C	AD
FKBP2	-0.483662	0.00262597	DEG	Down	C	AD
FKBP8	-0.624701	0.000977963	DEG	Down	C	AD
FLAD1	-0.49479	0.00173899	DEG	Down	C	AD
FLNA	-0.640669	0.00681436	DEG	Down	C	AD
FLOT1	-0.459605	0.00281089	DEG	Down	C	AD
FLRT1	0.572985	0.00243509	DEG	Up	C	AD
FLYWCH2	-0.590252	0.000900889	DEG	Down	C	AD
FMC1	-0.579539	0.00248718	DEG	Down	C	AD
FMOD	2.14018	0.000117088	DEG	Up	C	AD
FNDC10	-0.821358	0.00245433	DEG	Down	C	AD
FNDC4	-0.441905	0.000815038	DEG	Down	C	AD
FO538757.1	-0.610347	0.000944458	DEG	Down	C	AD
FOXC1	0.873455	0.00173427	DEG	Up	C	AD
FOXO3B	0.760651	0.00666411	DEG	Up	C	AD
FOXRED1	-0.413597	0.00372626	DEG	Down	C	AD
FPGS	-0.452808	0.00912643	DEG	Down	C	AD
FRMPD2B	1.06252	0.0068164	DEG	Up	C	AD
FRS3	-0.491651	0.00329003	DEG	Down	C	AD
FUS	-0.714758	0.000153653	DEG	Down	C	AD
FUT9	0.629236	0.00167597	DEG	Up	C	AD
FXYD1	-0.716513	0.00746194	DEG	Down	C	AD
G3BP1	0.450504	0.00213863	DEG	Up	C	AD
GAA	-0.516415	0.00518691	DEG	Down	C	AD
GABARAP	-0.412199	0.00296745	DEG	Down	C	AD
GABRG1	0.820097	0.00808263	DEG	Up	C	AD
GABRR2	2.00907	0.000291089	DEG	Up	C	AD
GADD45GIP1	-0.526864	0.00735827	DEG	Down	C	AD
GALE	-0.558581	0.00198792	DEG	Down	C	AD
GAMT	-0.510722	0.00259453	DEG	Down	C	AD
GBP1	1.05901	0.00454571	DEG	Up	C	AD
GCAT	-0.495006	0.00322308	DEG	Down	C	AD
GCC2	0.419975	0.00828728	DEG	Up	C	AD
GCN1	0.542959	0.00183039	DEG	Up	C	AD
GDF1	-0.686829	0.00488004	DEG	Down	C	AD
GEN1	-0.416256	0.00912643	DEG	Down	C	AD
GFER	-0.431888	0.00605006	DEG	Down	C	AD
GGCT	-0.382555	0.00413238	DEG	Down	C	AD
GHRHR	0.767521	0.00143254	DEG	Up	C	AD
GIMAP8	0.68268	0.00961987	DEG	Up	C	AD
GIPC1	-0.454746	0.00265476	DEG	Down	C	AD
GJB2	1.21751	0.00108333	DEG	Up	C	AD
GLI4	-0.638849	0.0047933	DEG	Down	C	AD
GLMN	-0.649398	0.000115392	DEG	Down	C	AD
GLS2	-0.446436	0.00189345	DEG	Down	C	AD
GMNC	1.56167	0.00332483	DEG	Up	C	AD
GMPPA	-0.466471	0.00245426	DEG	Down	C	AD
GNA13	0.424538	0.00757484	DEG	Up	C	AD
GNB2	-0.400044	0.00430892	DEG	Down	C	AD
GNG3	-0.510385	0.00343041	DEG	Down	C	AD
GNL2	-0.517361	0.00114224	DEG	Down	C	AD
GOLGB1	0.587348	0.000817881	DEG	Up	C	AD
GOLIM4	0.633298	0.0071377	DEG	Up	C	AD
GON4L	-0.397978	0.00096538	DEG	Down	C	AD
GPATCH2L	0.412008	0.00700599	DEG	Up	C	AD
GPC4	0.75361	0.00635	DEG	Up	C	AD
GPC6	0.899349	0.00410468	DEG	Up	C	AD
GPHN	-0.8529	0.000140158	DEG	Down	C	AD
GPR174	-1.50491	0.000299599	DEG	Down	C	AD
GPR85	-0.470756	0.00432848	DEG	Down	C	AD
GPS1	-0.49609	0.00106425	DEG	Down	C	AD
GPX4	-0.59116	0.000346393	DEG	Down	C	AD
GRINA	-0.429262	0.000633218	DEG	Down	C	AD
GRM6	-0.862559	0.00386314	DEG	Down	C	AD
GSS	-0.498969	0.00354108	DEG	Down	C	AD
GSTA4	-0.609763	0.000165067	DEG	Down	C	AD
GTF2F1	-0.383035	0.00257559	DEG	Down	C	AD
GTF2I	0.520364	0.00505293	DEG	Up	C	AD
GTF2IRD1P1	-2.06941	0.000191378	DEG	Down	C	AD
GTF3A	-0.479001	0.00542673	DEG	Down	C	AD
GUCD1	-0.689064	0.00043653	DEG	Down	C	AD
GUCY1A2	0.702797	0.00828728	DEG	Up	C	AD
GUSB	-0.602868	0.000497551	DEG	Down	C	AD
GVINP1	0.581111	0.00770091	DEG	Up	C	AD
H2AFY2	-0.478109	0.00178836	DEG	Down	C	AD
H2BFM	-0.970321	0.00234107	DEG	Down	C	AD
HAGHL	-0.582723	0.00304611	DEG	Down	C	AD
HARS	-0.558133	0.000141743	DEG	Down	C	AD
HAUS7	-0.990124	0.000165067	DEG	Down	C	AD
HAVCR1P1	-0.754745	0.00162166	DEG	Down	C	AD
HCFC1R1	-0.726886	0.000293573	DEG	Down	C	AD
HDAC4	0.403056	0.00989964	DEG	Up	C	AD
HDDC3	-0.504022	0.00298909	DEG	Down	C	AD
HDHD3	-0.519546	0.000905981	DEG	Down	C	AD
HELZ2	0.675024	0.0057869	DEG	Up	C	AD
HERC2P3	1.11394	0.000380194	DEG	Up	C	AD
HERC2P4	0.71542	0.00944657	DEG	Up	C	AD
HERC6	0.649141	0.00243509	DEG	Up	C	AD
HESX1	-0.59327	0.00979652	DEG	Down	C	AD
HGF	1.37596	0.00405102	DEG	Up	C	AD
HIGD2A	-0.555861	0.000374271	DEG	Down	C	AD
HINT2	-0.621059	0.00660625	DEG	Down	C	AD
HIRIP3	-0.409426	0.000702235	DEG	Down	C	AD
HIST1H2AG	0.944041	0.00246965	DEG	Up	C	AD
HIST1H2BD	1.1069	0.00720703	DEG	Up	C	AD
HIST2H3A	1.34597	0.000659548	DEG	Up	C	AD
HIST2H3C	1.34597	0.000659548	DEG	Up	C	AD
HLA-V	-0.664431	0.00677512	DEG	Down	C	AD
HMBS	-0.459949	0.00341658	DEG	Down	C	AD
HMGB3P7	-0.940519	0.00922865	DEG	Down	C	AD
HMGN1	-0.468581	0.0051831	DEG	Down	C	AD
HMGN1P14	-0.856795	0.009798	DEG	Down	C	AD
HMGN2	-0.464427	0.00106425	DEG	Down	C	AD
HNRNPA1L2	-0.520192	0.000496251	DEG	Down	C	AD
HNRNPA1P16	-0.679277	0.00701381	DEG	Down	C	AD
HNRNPA1P48	-0.492542	0.00397142	DEG	Down	C	AD
HNRNPA1P59	1.39535	0.00221223	DEG	Up	C	AD
HNRNPCP7	0.646685	0.00332483	DEG	Up	C	AD
HNRNPKP5	-1.2864	0.00459808	DEG	Down	C	AD
HRAS	-0.524283	0.00567352	DEG	Down	C	AD
HSBP1L1	-0.547539	0.000346393	DEG	Down	C	AD
HSCB	-0.442459	0.000725274	DEG	Down	C	AD
HSD17B10	-0.401072	0.00781925	DEG	Down	C	AD
HSD17B14	-0.609163	0.000291805	DEG	Down	C	AD
HSD17B3	-1.31662	0.00912643	DEG	Down	C	AD
HSF4	-0.614116	0.00167597	DEG	Down	C	AD
HSFX1	0.59019	0.00352622	DEG	Up	C	AD
HSPBP1	-0.461096	0.00126778	DEG	Down	C	AD
HSPD1P11	0.829908	0.00615116	DEG	Up	C	AD
HYI	-0.624392	0.000817881	DEG	Down	C	AD
ICA1	-0.6424	0.00772511	DEG	Down	C	AD
ICE1	0.397282	0.00999509	DEG	Up	C	AD
IDH3G	-0.474531	0.000853161	DEG	Down	C	AD
IFI27L1	-0.404333	0.00206146	DEG	Down	C	AD
IFI27L2	-0.658173	0.00173363	DEG	Down	C	AD
IFRD2	-0.569281	0.00299781	DEG	Down	C	AD
IFT172	-0.420442	0.00908064	DEG	Down	C	AD
IFT43	-0.544148	0.000193383	DEG	Down	C	AD
IFT88	-0.470516	0.00533132	DEG	Down	C	AD
IGF2R	0.396103	0.00254532	DEG	Up	C	AD
IGLCOR22-1	1.08713	0.00922382	DEG	Up	C	AD
IKBKG	-0.414277	0.00653993	DEG	Down	C	AD
IL17RB	0.470172	0.00973685	DEG	Up	C	AD
IL1R2	1.92918	0.00542673	DEG	Up	C	AD
IL6ST	0.432867	0.0094323	DEG	Up	C	AD
ILDR1	-0.607763	0.009798	DEG	Down	C	AD
IMPA1	0.444001	0.0026483	DEG	Up	C	AD
INAFM1	-0.685847	0.000597921	DEG	Down	C	AD
INAFM2	-0.505981	0.00896663	DEG	Down	C	AD
INHA	-0.978028	0.00728679	DEG	Down	C	AD
INKA1	-0.777422	0.00908588	DEG	Down	C	AD
INSRR	-1.07691	0.00858162	DEG	Down	C	AD
INTS10	-0.452422	0.000369394	DEG	Down	C	AD
INTS4P1	-0.669984	0.00622893	DEG	Down	C	AD
INTS6L	-0.552129	0.00160384	DEG	Down	C	AD
IPO5P1	-0.949986	0.000944458	DEG	Down	C	AD
IQCJ-SCHIP1	-0.902708	0.00853003	DEG	Down	C	AD
IQSEC3	-0.709177	0.00570449	DEG	Down	C	AD
IQUB	0.69313	0.00749275	DEG	Up	C	AD
IRS1	0.378696	0.00811129	DEG	Up	C	AD
ITFG2-AS1	0.715997	0.00504458	DEG	Up	C	AD
ITGA10	0.85442	0.00086438	DEG	Up	C	AD
ITGAV	0.750173	0.0027803	DEG	Up	C	AD
ITGB8	0.77837	0.00444544	DEG	Up	C	AD
ITPA	-0.823863	0.000295741	DEG	Down	C	AD
ITPR2	0.78474	0.00255715	DEG	Up	C	AD
IZUMO4	-0.653408	0.00271668	DEG	Down	C	AD
JADE2	0.393418	0.00627532	DEG	Up	C	AD
JAK1	0.458511	0.00775828	DEG	Up	C	AD
JAKMIP2	0.484281	0.00940422	DEG	Up	C	AD
KCNA1	-0.756255	0.00792063	DEG	Down	C	AD
KCNG2	0.863348	0.00381059	DEG	Up	C	AD
KCNH3	-0.964725	0.000299599	DEG	Down	C	AD
KCNJ8	0.674089	0.00519399	DEG	Up	C	AD
KCNMB3	-2.29071	9.39186e-05	DEG	Down	C	AD
KCNT2	0.864659	0.00700399	DEG	Up	C	AD
KCTD12	0.645081	0.00233234	DEG	Up	C	AD
KDELR1	-0.379354	0.00081612	DEG	Down	C	AD
KEAP1	-0.393542	0.00932486	DEG	Down	C	AD
KHDC1L	-1.04399	0.00654932	DEG	Down	C	AD
KIAA0895L	-0.560856	0.000299599	DEG	Down	C	AD
KIAA1958	0.496499	0.00495608	DEG	Up	C	AD
KIAA2026	0.382494	0.00749275	DEG	Up	C	AD
KIF22	-0.814885	4.15341e-05	DEG	Down	C	AD
KIF2A	0.631084	0.00954185	DEG	Up	C	AD
KIF3C	0.477053	0.0052073	DEG	Up	C	AD
KITLG	1.04528	0.00160307	DEG	Up	C	AD
KLF13	-0.56315	0.00510473	DEG	Down	C	AD
KLHDC8B	-0.409732	0.00389625	DEG	Down	C	AD
KLHDC9	-0.84575	0.000574159	DEG	Down	C	AD
KLHL29	0.395209	0.000881658	DEG	Up	C	AD
KLHL4	0.985817	0.0088783	DEG	Up	C	AD
KMT2C	0.406774	0.00177919	DEG	Up	C	AD
KRBA2	0.391388	0.00189345	DEG	Up	C	AD
KRR1	0.672958	0.00612689	DEG	Up	C	AD
KRT8P12	-0.424137	0.00808142	DEG	Down	C	AD
KRTAP5-9	-0.906656	0.00858374	DEG	Down	C	AD
KRTCAP2	-0.723941	0.000618334	DEG	Down	C	AD
LAGE3	-0.51962	0.000853161	DEG	Down	C	AD
LAMB1	-0.622505	0.00215007	DEG	Down	C	AD
LAMTOR1	-0.425624	0.00270774	DEG	Down	C	AD
LAMTOR2	-0.467023	0.00136485	DEG	Down	C	AD
LAMTOR4	-0.624613	0.000881658	DEG	Down	C	AD
LARGE2	-1.23229	0.000531042	DEG	Down	C	AD
LAS1L	-0.515917	0.00281089	DEG	Down	C	AD
LBR	0.411275	0.00245433	DEG	Up	C	AD
LCA5	0.669151	0.0021655	DEG	Up	C	AD
LCMT1	-0.522715	7.61477e-05	DEG	Down	C	AD
LEPR	0.700265	0.000819552	DEG	Up	C	AD
LGMN	-0.513854	0.000881658	DEG	Down	C	AD
LGR4	0.561976	0.0097899	DEG	Up	C	AD
LIN37	-0.648055	0.000400025	DEG	Down	C	AD
LIN7B	-0.655162	0.000193383	DEG	Down	C	AD
LINC00674	0.404367	0.00646794	DEG	Up	C	AD
LINC01881	0.495021	0.00334507	DEG	Up	C	AD
LMTK2	0.386785	0.00900289	DEG	Up	C	AD
LOXHD1	1.12466	0.00493864	DEG	Up	C	AD
LRRC23	-0.565365	0.000291089	DEG	Down	C	AD
LRRC75A	-0.465967	0.00415447	DEG	Down	C	AD
LRRC75B	-0.544561	0.00281089	DEG	Down	C	AD
LRSAM1	-0.379991	0.00932278	DEG	Down	C	AD
LSM2	-0.517477	0.0018565	DEG	Down	C	AD
LSM4	-0.500265	0.00175632	DEG	Down	C	AD
LSM7	-0.408079	0.00921981	DEG	Down	C	AD
LSM8	0.527935	0.00386314	DEG	Up	C	AD
LUC7L	-0.921267	0.000165067	DEG	Down	C	AD
LY6E	-0.397826	0.00918063	DEG	Down	C	AD
LY6G5B	-0.890367	0.0030383	DEG	Down	C	AD
LY6H	-1.1593	0.000932968	DEG	Down	C	AD
LYRM9	-0.93307	0.00888403	DEG	Down	C	AD
LYSMD4	-0.782096	0.000885147	DEG	Down	C	AD
M6PR	-0.506136	0.0002626	DEG	Down	C	AD
MACROD1	-0.585756	0.00656054	DEG	Down	C	AD
MAN2C1	-0.456996	0.00636801	DEG	Down	C	AD
MANBAL	-0.495411	0.000466083	DEG	Down	C	AD
MANEA	0.581965	0.00972152	DEG	Up	C	AD
MAP1LC3A	-0.571848	0.00424154	DEG	Down	C	AD
MAP1S	-0.612626	0.00429543	DEG	Down	C	AD
MAP2K2	-0.462662	0.00114224	DEG	Down	C	AD
MAP3K6	-0.720324	0.00654051	DEG	Down	C	AD
MAPRE3	-0.435286	0.00100026	DEG	Down	C	AD
MARCH5	0.418776	0.00503362	DEG	Up	C	AD
MARCH8	0.436589	0.0060913	DEG	Up	C	AD
MARK3	-0.447196	0.000932968	DEG	Down	C	AD
MBL1P	0.775431	0.00344485	DEG	Up	C	AD
MCM8	0.692702	0.00226734	DEG	Up	C	AD
MCMDC2	-0.379959	0.00183067	DEG	Down	C	AD
MCOLN1	-0.48409	0.00193617	DEG	Down	C	AD
MCRIP1	-0.624067	0.00407647	DEG	Down	C	AD
MCRS1	-0.456358	0.000630718	DEG	Down	C	AD
MDM2	-0.71243	0.00043653	DEG	Down	C	AD
MDN1	-0.814542	0.000683378	DEG	Down	C	AD
MDP1	-0.443305	0.00194477	DEG	Down	C	AD
MEA1	-0.394009	0.00325235	DEG	Down	C	AD
MEGF9	0.54149	0.00635	DEG	Up	C	AD
MEIS3	-0.783083	0.00884522	DEG	Down	C	AD
MELTF	-0.494092	0.00801969	DEG	Down	C	AD
MESP1	-0.824722	0.000488818	DEG	Down	C	AD
METRN	-0.852828	0.00162076	DEG	Down	C	AD
METTL1	-0.689149	0.00377908	DEG	Down	C	AD
METTL23	-0.4894	0.00386125	DEG	Down	C	AD
METTL26	-0.734388	0.000291089	DEG	Down	C	AD
MFSD10	-0.522302	0.0067846	DEG	Down	C	AD
MGMT	-0.56413	0.00287428	DEG	Down	C	AD
MICAL3	0.501876	0.00888403	DEG	Up	C	AD
MIEN1	-0.458045	0.00616634	DEG	Down	C	AD
MKLN1	0.494456	0.000524905	DEG	Up	C	AD
MLST8	-0.470667	0.0076258	DEG	Down	C	AD
MMP24OS	-0.568297	0.00444759	DEG	Down	C	AD
MMRN1	1.46359	0.00746194	DEG	Up	C	AD
MORC3	0.399764	0.00877288	DEG	Up	C	AD
MORN4	-0.43154	0.00349996	DEG	Down	C	AD
MOSPD3	-0.640621	0.000380194	DEG	Down	C	AD
MPG	-0.57533	0.000462471	DEG	Down	C	AD
MPHOSPH9	-0.551664	0.00626003	DEG	Down	C	AD
MPP6	0.73254	0.00463272	DEG	Up	C	AD
MPV17	-0.525381	0.000120286	DEG	Down	C	AD
MROH8	-0.648082	0.00427826	DEG	Down	C	AD
MRPL10	-0.402401	0.000818375	DEG	Down	C	AD
MRPL12	-0.523262	0.00234107	DEG	Down	C	AD
MRPL2	-0.404672	0.00772296	DEG	Down	C	AD
MRPL20	-0.458611	0.000967967	DEG	Down	C	AD
MRPL22	-0.430584	0.00189345	DEG	Down	C	AD
MRPL23	-0.68942	0.00226734	DEG	Down	C	AD
MRPL24	-0.563597	0.00232092	DEG	Down	C	AD
MRPL27	-0.414655	0.00636801	DEG	Down	C	AD
MRPL28	-0.50766	0.00162366	DEG	Down	C	AD
MRPL34	-0.397045	0.00350923	DEG	Down	C	AD
MRPL41	-0.733185	0.00151061	DEG	Down	C	AD
MRPL43	-0.431219	9.43821e-05	DEG	Down	C	AD
MRPL52	-0.394116	0.00668051	DEG	Down	C	AD
MRPL53	-0.510183	0.000395136	DEG	Down	C	AD
MRPL54	-0.530705	0.00280091	DEG	Down	C	AD
MRPL55	-0.627017	0.000218869	DEG	Down	C	AD
MRPL58	-0.503827	0.00119793	DEG	Down	C	AD
MRPL9	-0.57523	0.000380194	DEG	Down	C	AD
MRPS15	-0.494328	0.0020979	DEG	Down	C	AD
MRPS18A	-0.499968	0.00989964	DEG	Down	C	AD
MRPS21	-0.424693	0.00042347	DEG	Down	C	AD
MRPS25	-0.641171	0.000383795	DEG	Down	C	AD
MRPS26	-0.594705	0.000165389	DEG	Down	C	AD
MRPS31	-0.440737	0.00604602	DEG	Down	C	AD
MRPS9	-0.438965	0.000359525	DEG	Down	C	AD
MRTO4	-0.397891	0.0045518	DEG	Down	C	AD
MSH5-SAPCD1	-1.36981	0.000165067	DEG	Down	C	AD
MSRB1	-0.526426	0.00601216	DEG	Down	C	AD
MSRB2	-0.441175	0.00508626	DEG	Down	C	AD
MT-ATP6	-1.2891	0.00797692	DEG	Down	C	AD
MT-ATP8	-1.32732	0.000433166	DEG	Down	C	AD
MT-CO2	-1.3333	0.00042347	DEG	Down	C	AD
MT-CO3	-1.39788	0.000348002	DEG	Down	C	AD
MT-CYB	-1.25102	0.000951346	DEG	Down	C	AD
MT-ND1	-1.27622	0.0094323	DEG	Down	C	AD
MT-ND3	-1.28861	0.00760429	DEG	Down	C	AD
MT-ND4	-1.30665	0.00932486	DEG	Down	C	AD
MT-ND6	-1.05085	0.00772511	DEG	Down	C	AD
MTATP6P1	-1.33664	0.00156788	DEG	Down	C	AD
MTBP	-0.416912	0.00701373	DEG	Down	C	AD
MTCO1P12	-1.67248	0.00102185	DEG	Down	C	AD
MTCO2P12	-1.27476	0.00283223	DEG	Down	C	AD
MTCP1	-0.632925	0.00297652	DEG	Down	C	AD
MTCYBP35	-1.38669	0.00920297	DEG	Down	C	AD
MTERF2	-0.432874	0.000842927	DEG	Down	C	AD
MTG2	-0.506258	0.00265363	DEG	Down	C	AD
MTLN	-0.527406	0.00526753	DEG	Down	C	AD
MTM1	0.470553	0.00717228	DEG	Up	C	AD
MTND1P3	-1.46132	0.00725128	DEG	Down	C	AD
MTND5P28	0.684247	0.00389659	DEG	Up	C	AD
MTRNR2L1	-1.34492	0.00660183	DEG	Down	C	AD
MTRNR2L11	-1.3243	0.000687937	DEG	Down	C	AD
MTRNR2L12	-1.39127	0.00042347	DEG	Down	C	AD
MTRNR2L13	-1.24609	0.00189345	DEG	Down	C	AD
MTRNR2L4	-1.05971	0.00245426	DEG	Down	C	AD
MTRNR2L6	-1.33048	0.000786084	DEG	Down	C	AD
MTRNR2L7	-1.2606	0.00332483	DEG	Down	C	AD
MTRNR2L8	-1.38599	0.000505619	DEG	Down	C	AD
MUS81	-0.444991	0.000632156	DEG	Down	C	AD
MUTYH	-0.622275	0.000675248	DEG	Down	C	AD
MXD3	-0.745341	0.00532174	DEG	Down	C	AD
MYBPH	1.3161	0.00528959	DEG	Up	C	AD
MYCBPAP	-0.448608	0.00717228	DEG	Down	C	AD
MYL5	-0.821777	0.00167597	DEG	Down	C	AD
MYL6B	-0.566344	0.000374271	DEG	Down	C	AD
MYLK2	-1.08703	0.00487926	DEG	Down	C	AD
MYOM2	-1.0807	0.00198059	DEG	Down	C	AD
MYOT	0.731684	0.00410347	DEG	Up	C	AD
MZT2A	-0.518825	0.000972884	DEG	Down	C	AD
MZT2B	-0.544785	0.00206146	DEG	Down	C	AD
N4BP2	0.573512	0.00624514	DEG	Up	C	AD
NAA10	-0.574399	0.00169874	DEG	Down	C	AD
NAA38	-0.641384	0.000666902	DEG	Down	C	AD
NABP1	-0.550724	0.00973685	DEG	Down	C	AD
NADK2	0.481465	0.00238068	DEG	Up	C	AD
NAGK	-0.393199	0.0038131	DEG	Down	C	AD
NAIF1	-0.441179	0.00237427	DEG	Down	C	AD
NAPA	-0.548304	0.000263545	DEG	Down	C	AD
NARF	-0.513287	0.00636801	DEG	Down	C	AD
NASP	-0.463759	0.000675248	DEG	Down	C	AD
NAT14	-0.685974	0.0031386	DEG	Down	C	AD
NBAS	-0.55049	0.000641001	DEG	Down	C	AD
NBL1	-0.510712	0.00567641	DEG	Down	C	AD
NCAM1	0.42411	0.00605371	DEG	Up	C	AD
NCAM2	0.880117	0.00164128	DEG	Up	C	AD
NCAPG	0.78003	0.00801467	DEG	Up	C	AD
NCOA6	-0.650784	0.000886766	DEG	Down	C	AD
NDNF	1.01309	0.00226734	DEG	Up	C	AD
NDUFA1	-0.425205	0.00370813	DEG	Down	C	AD
NDUFA11	-0.451877	0.00210363	DEG	Down	C	AD
NDUFA13	-0.577364	0.00177288	DEG	Down	C	AD
NDUFA2	-0.488893	0.000632156	DEG	Down	C	AD
NDUFA3P4	-1.21504	0.00264959	DEG	Down	C	AD
NDUFA4L2	-0.66204	0.00119793	DEG	Down	C	AD
NDUFA7	-0.684711	0.000568557	DEG	Down	C	AD
NDUFAF3	-0.79531	0.000374271	DEG	Down	C	AD
NDUFB1	-0.481366	0.00517004	DEG	Down	C	AD
NDUFB10	-0.48462	0.00058141	DEG	Down	C	AD
NDUFB7	-0.623669	0.000546107	DEG	Down	C	AD
NDUFB8	-0.481606	0.00143254	DEG	Down	C	AD
NDUFC1	-0.392927	0.00207246	DEG	Down	C	AD
NDUFS3	-0.383151	0.00444759	DEG	Down	C	AD
NDUFS5	-0.500493	0.00672832	DEG	Down	C	AD
NDUFS6	-0.387076	0.0052755	DEG	Down	C	AD
NDUFS7	-0.398315	0.00226734	DEG	Down	C	AD
NDUFS8	-0.623112	0.000597921	DEG	Down	C	AD
NDUFV2	-0.39118	0.00153026	DEG	Down	C	AD
NDUFV3	-0.394389	0.00329003	DEG	Down	C	AD
NECTIN3	0.741004	0.00801895	DEG	Up	C	AD
NEK3	-0.844653	0.00495781	DEG	Down	C	AD
NELFE	-0.448756	0.00534898	DEG	Down	C	AD
NENF	-0.741605	0.000617877	DEG	Down	C	AD
NFASC	0.471108	0.00616634	DEG	Up	C	AD
NFKBIB	-0.421762	0.00955021	DEG	Down	C	AD
NFKBIL1	-0.38056	0.00110151	DEG	Down	C	AD
NHP2	-0.407154	0.00136485	DEG	Down	C	AD
NKX6-2	-1.35626	0.00912643	DEG	Down	C	AD
NKX6-3	-0.818481	0.00479344	DEG	Down	C	AD
NME1	-0.617762	0.00292845	DEG	Down	C	AD
NME2	-0.470558	0.00455201	DEG	Down	C	AD
NME3	-0.708732	0.00096538	DEG	Down	C	AD
NME4	-0.591808	0.00164128	DEG	Down	C	AD
NME7	-1.39616	0.000944458	DEG	Down	C	AD
NMRAL1	-0.583671	0.00181443	DEG	Down	C	AD
NOL11	-0.407818	0.00576897	DEG	Down	C	AD
NOL3	-0.452527	0.00456859	DEG	Down	C	AD
NOL6	-0.453531	0.00550795	DEG	Down	C	AD
NOMO2	-0.524399	0.00435067	DEG	Down	C	AD
NOP53	-0.538165	0.000738945	DEG	Down	C	AD
NOTCH2	0.806236	0.00542673	DEG	Up	C	AD
NOVA1	-0.585211	0.00132133	DEG	Down	C	AD
NOX1	-0.857763	0.0015731	DEG	Down	C	AD
NOXA1	-1.11843	0.00668051	DEG	Down	C	AD
NOXO1	-0.986633	0.00252325	DEG	Down	C	AD
NPDC1	-0.610113	0.00298909	DEG	Down	C	AD
NPEPL1	-0.865271	0.000291089	DEG	Down	C	AD
NPFF	-3.12143	0.000380194	DEG	Down	C	AD
NPIPA1	-0.601662	0.00410321	DEG	Down	C	AD
NPIPA8	-1.814	0.00868902	DEG	Down	C	AD
NPIPB12	-0.993211	0.00308027	DEG	Down	C	AD
NPIPB14P	-0.647398	0.00105473	DEG	Down	C	AD
NPIPB3	-0.784539	0.00691069	DEG	Down	C	AD
NPM1P40	-1.04721	0.00543086	DEG	Down	C	AD
NPRL2	-0.576938	0.00114224	DEG	Down	C	AD
NPY1R	1.02817	0.00701381	DEG	Up	C	AD
NR1H2	-0.435296	0.000622142	DEG	Down	C	AD
NR2C2AP	-0.487615	0.000309862	DEG	Down	C	AD
NR2E3	-0.731174	0.00512965	DEG	Down	C	AD
NRDC	-0.458067	0.00173427	DEG	Down	C	AD
NRL	-0.572197	0.00214734	DEG	Down	C	AD
NRN1L	-0.77165	0.00414896	DEG	Down	C	AD
NRSN2	-0.624811	0.00527138	DEG	Down	C	AD
NSRP1P1	-0.827144	0.00966145	DEG	Down	C	AD
NSUN5P1	-0.423895	0.00343532	DEG	Down	C	AD
NSUN5P2	-1.00641	0.000404303	DEG	Down	C	AD
NT5C	-0.678835	0.0064854	DEG	Down	C	AD
NT5M	-0.820791	0.00042347	DEG	Down	C	AD
NTHL1	-0.560659	0.00376178	DEG	Down	C	AD
NTN3	0.727496	0.00594286	DEG	Up	C	AD
NUAK1	0.621777	0.00329569	DEG	Up	C	AD
NUCB1	-0.534287	0.000395136	DEG	Down	C	AD
NUDT22	-0.517663	0.00240461	DEG	Down	C	AD
NUDT8	-0.627241	0.00735138	DEG	Down	C	AD
NUP205	-0.400351	0.00510892	DEG	Down	C	AD
NUP85	-0.546256	0.00276892	DEG	Down	C	AD
NVL	-0.577071	0.00043653	DEG	Down	C	AD
NYNRIN	0.649112	0.00328234	DEG	Up	C	AD
OCEL1	-0.523236	0.00665722	DEG	Down	C	AD
OCM	-0.920728	0.00380276	DEG	Down	C	AD
OGFR	-0.497424	0.00968044	DEG	Down	C	AD
OGN	2.1597	0.00010827	DEG	Up	C	AD
OLIG1	-0.881573	0.00989964	DEG	Down	C	AD
OMA1	-0.473481	0.00644684	DEG	Down	C	AD
OMD	1.0381	0.00713707	DEG	Up	C	AD
OPRK1	1.14475	0.00688824	DEG	Up	C	AD
OR2C3	0.635636	0.00648161	DEG	Up	C	AD
OR2S1P	-0.701804	0.000663917	DEG	Down	C	AD
OR52N1	-0.938278	0.00554932	DEG	Down	C	AD
ORC6	-0.892339	0.000416139	DEG	Down	C	AD
OSGEP	-0.846058	0.000206354	DEG	Down	C	AD
OSMR	0.842115	0.00639524	DEG	Up	C	AD
OTOS	-1.51492	0.00198792	DEG	Down	C	AD
OVCA2	-1.21485	0.000452722	DEG	Down	C	AD
OVOL1	-0.894862	0.00567352	DEG	Down	C	AD
OXA1L	-0.49401	0.006829	DEG	Down	C	AD
OXLD1	-0.77753	0.000755878	DEG	Down	C	AD
PAAF1	-0.749516	0.00150341	DEG	Down	C	AD
PABPC1	-0.421742	0.000395136	DEG	Down	C	AD
PABPC4	-0.410849	0.000263773	DEG	Down	C	AD
PABPN1	-0.549624	0.00173023	DEG	Down	C	AD
PADI1	-1.61976	0.00609866	DEG	Down	C	AD
PAFAH1B3	-0.466739	0.0084139	DEG	Down	C	AD
PAGR1	-0.664635	0.00139177	DEG	Down	C	AD
PALB2	-0.562806	0.00252186	DEG	Down	C	AD
PALM	-0.56101	0.00788169	DEG	Down	C	AD
PAM16	-0.507791	0.00406239	DEG	Down	C	AD
PAQR7	-0.548385	0.00240461	DEG	Down	C	AD
PARL	-0.764375	0.000370182	DEG	Down	C	AD
PARP15	-0.509182	0.00515768	DEG	Down	C	AD
PARP16	-0.421291	0.00316441	DEG	Down	C	AD
PARP6	-0.415332	0.00164053	DEG	Down	C	AD
PARVA	0.481404	0.0086638	DEG	Up	C	AD
PAXX	-0.652875	0.00632754	DEG	Down	C	AD
PCBP4	-0.718515	0.00109711	DEG	Down	C	AD
PCDH17	0.776065	0.00245019	DEG	Up	C	AD
PCDH18	1.27513	0.000383795	DEG	Up	C	AD
PCDH9	0.59794	0.00859128	DEG	Up	C	AD
PCDHB13	0.458401	0.00165417	DEG	Up	C	AD
PCDHGA12	0.701102	0.00410347	DEG	Up	C	AD
PCDHGC3	-0.408417	0.00339879	DEG	Down	C	AD
PCED1A	-0.407143	0.00632204	DEG	Down	C	AD
PCGF5	0.402193	0.00668051	DEG	Up	C	AD
PCGF6	-0.386762	0.00175632	DEG	Down	C	AD
PCMTD2	0.471744	0.00786686	DEG	Up	C	AD
PCNX1	0.417509	0.0067763	DEG	Up	C	AD
PCYT2	-0.534679	0.000633218	DEG	Down	C	AD
PDCD2L	-0.475047	0.00226759	DEG	Down	C	AD
PDCD5	-0.425744	0.00119545	DEG	Down	C	AD
PDE4D	0.554111	0.009267	DEG	Up	C	AD
PDGFRL	-2.04436	0.000135856	DEG	Down	C	AD
PDS5B	0.482149	0.00636732	DEG	Up	C	AD
PDSS1	-0.384333	0.00150366	DEG	Down	C	AD
PDZD8	0.578563	0.00799974	DEG	Up	C	AD
PECAM1	0.592488	0.00827826	DEG	Up	C	AD
PEG10	-0.539199	0.00267038	DEG	Down	C	AD
PEMT	-0.399669	0.00855105	DEG	Down	C	AD
PES1	-0.40644	0.00308027	DEG	Down	C	AD
PET100	-0.615683	0.0015871	DEG	Down	C	AD
PEX10	-0.494085	0.008951	DEG	Down	C	AD
PEX16	-0.522476	0.00621932	DEG	Down	C	AD
PFDN2	-0.686744	0.000597921	DEG	Down	C	AD
PFDN5	-0.54117	0.000944458	DEG	Down	C	AD
PFDN6	-0.614225	0.000441662	DEG	Down	C	AD
PFKP	0.721403	0.00944657	DEG	Up	C	AD
PFN4	-0.865592	0.0018565	DEG	Down	C	AD
PGAM2	-0.926339	0.00124213	DEG	Down	C	AD
PGAP2	-0.559335	0.00164053	DEG	Down	C	AD
PGAP3	-0.57411	0.00330047	DEG	Down	C	AD
PGBD5	0.456566	0.00799635	DEG	Up	C	AD
PGLS	-0.46246	0.00706644	DEG	Down	C	AD
PGM2	0.511654	0.00856221	DEG	Up	C	AD
PHB2	-0.435105	0.00036437	DEG	Down	C	AD
PHF3	0.496217	0.00919567	DEG	Up	C	AD
PHIP	0.442876	0.00919567	DEG	Up	C	AD
PHKG2	-0.388393	0.00452649	DEG	Down	C	AD
PHLDB2	0.762602	0.00544305	DEG	Up	C	AD
PHPT1	-0.601325	0.000708446	DEG	Down	C	AD
PIGB	-0.663643	0.00175492	DEG	Down	C	AD
PIGQ	-0.534137	0.00920988	DEG	Down	C	AD
PIK3CA	0.602356	0.00443312	DEG	Up	C	AD
PIKFYVE	0.420006	0.00811698	DEG	Up	C	AD
PILRA	-0.474581	0.00707885	DEG	Down	C	AD
PITRM1	-0.545915	0.000233491	DEG	Down	C	AD
PJVK	-0.617563	0.00254216	DEG	Down	C	AD
PKMP1	1.19336	0.00707732	DEG	Up	C	AD
PKN1	-0.440868	0.00642616	DEG	Down	C	AD
PLA2G2A	4.22673	1.08552e-05	DEG	Up	C	AD
PLA2G5	-0.881395	0.00344094	DEG	Down	C	AD
PLEKHA3	0.623672	0.00293921	DEG	Up	C	AD
PLEKHH3	-0.62633	0.00406239	DEG	Down	C	AD
PLEKHO1	-0.470397	0.00301213	DEG	Down	C	AD
PLG	0.511019	0.0018565	DEG	Up	C	AD
PLGLB1	-0.678812	0.00265618	DEG	Down	C	AD
PLS1	0.504609	0.00602167	DEG	Up	C	AD
PLSCR3	-0.592023	0.00248106	DEG	Down	C	AD
PMF1	-0.538826	0.00410347	DEG	Down	C	AD
PMFBP1	-0.852353	0.00173899	DEG	Down	C	AD
PMVK	-0.477896	0.00149896	DEG	Down	C	AD
PNKD	-0.50263	0.00042347	DEG	Down	C	AD
PNPLA8	0.485826	0.00541591	DEG	Up	C	AD
POLDIP2	-0.394351	0.00103953	DEG	Down	C	AD
POLK	0.425776	0.00996491	DEG	Up	C	AD
POLR2A	0.388306	0.00486713	DEG	Up	C	AD
POLR2G	-0.504348	0.00416379	DEG	Down	C	AD
POLR2I	-0.638491	0.0015674	DEG	Down	C	AD
POLR2L	-0.498437	0.00311622	DEG	Down	C	AD
POLRMT	-0.918106	0.000327762	DEG	Down	C	AD
POMGNT1	-0.510925	0.00413584	DEG	Down	C	AD
POMK	0.540716	0.00883905	DEG	Up	C	AD
POP5	-0.540378	0.000895929	DEG	Down	C	AD
POP7	-0.384865	0.00728679	DEG	Down	C	AD
POPDC2	-0.473929	0.00782546	DEG	Down	C	AD
PPDPF	-0.665526	0.000793329	DEG	Down	C	AD
PPIAL4C	-2.3382	0.00133347	DEG	Down	C	AD
PPIAL4E	-1.78817	0.000415576	DEG	Down	C	AD
PPIAL4G	-1.0431	0.000524527	DEG	Down	C	AD
PPIEL	-0.999441	4.15341e-05	DEG	Down	C	AD
PPIG	0.486395	0.0072556	DEG	Up	C	AD
PPIL2	-0.535501	0.00570381	DEG	Down	C	AD
PPM1K	0.426728	0.00644684	DEG	Up	C	AD
PPOX	-0.633198	0.000299599	DEG	Down	C	AD
PPP1CA	-0.392893	0.00574137	DEG	Down	C	AD
PPP1R12A	0.694196	0.00366886	DEG	Up	C	AD
PPP1R14BP3	-1.05918	0.00612883	DEG	Down	C	AD
PPP1R15B	0.470519	0.00843414	DEG	Up	C	AD
PPP1R16A	-0.567813	0.00280091	DEG	Down	C	AD
PPP1R1A	-0.667402	0.00879006	DEG	Down	C	AD
PPP1R35	-0.841151	0.000369394	DEG	Down	C	AD
PPP1R37	-0.516496	0.00280091	DEG	Down	C	AD
PPP1R3E	-0.703377	0.000380194	DEG	Down	C	AD
PPP2R1A	-0.671156	0.000380194	DEG	Down	C	AD
PPP4R2	0.440164	0.00354108	DEG	Up	C	AD
PQBP1	-0.504694	0.000263545	DEG	Down	C	AD
PRADC1	-0.432721	0.00330226	DEG	Down	C	AD
PRCD	-0.900227	0.00280091	DEG	Down	C	AD
PREB	-0.470786	0.00194189	DEG	Down	C	AD
PREX2	0.74611	0.00274424	DEG	Up	C	AD
PRICKLE4	-0.807375	0.00446319	DEG	Down	C	AD
PRIMPOL	-0.612955	0.00120256	DEG	Down	C	AD
PRKRIP1	-0.389135	0.000618334	DEG	Down	C	AD
PROK2	1.07805	0.00620834	DEG	Up	C	AD
PRPF18	0.471063	0.00760429	DEG	Up	C	AD
PRPF19	-0.417377	0.00325235	DEG	Down	C	AD
PRPF40A	0.551498	0.0025624	DEG	Up	C	AD
PRPF8	-0.630615	0.000878707	DEG	Down	C	AD
PRR14	-0.585671	0.00143455	DEG	Down	C	AD
PRR22	-1.0063	0.00319409	DEG	Down	C	AD
PRRC2A	-0.457344	0.00326369	DEG	Down	C	AD
PRRT2	-0.408899	0.00818585	DEG	Down	C	AD
PRSS27	-0.668304	0.00480502	DEG	Down	C	AD
PRSS3	-0.748102	0.000346393	DEG	Down	C	AD
PRSS50	-1.07639	0.00746194	DEG	Down	C	AD
PRXL2B	-0.423083	0.00158474	DEG	Down	C	AD
PSMB10	-0.823771	0.000618293	DEG	Down	C	AD
PSMB3	-0.504277	0.00328535	DEG	Down	C	AD
PSMB4	-0.471252	0.000263545	DEG	Down	C	AD
PSMC5	-0.494986	0.000321263	DEG	Down	C	AD
PSMD10P1	-0.790047	0.00208456	DEG	Down	C	AD
PSMD13	-0.594312	0.000233491	DEG	Down	C	AD
PSMD4	-0.618192	0.000561021	DEG	Down	C	AD
PSME2	-0.508677	0.0085795	DEG	Down	C	AD
PSMG3	-0.560103	0.00358433	DEG	Down	C	AD
PSORS1C1	-1.07222	0.00362437	DEG	Down	C	AD
PTAR1	0.743399	0.00156863	DEG	Up	C	AD
PTGES2	-0.547521	0.00162366	DEG	Down	C	AD
PTGFR	1.84433	0.00181443	DEG	Up	C	AD
PTH1R	-0.984526	0.000443846	DEG	Down	C	AD
PTPA	-0.530618	0.000539045	DEG	Down	C	AD
PTPMT1	-0.484131	0.00202435	DEG	Down	C	AD
PTPN13	0.870706	0.00081612	DEG	Up	C	AD
PTPN3	-0.405586	0.00660183	DEG	Down	C	AD
PTPN4	0.622918	0.00920297	DEG	Up	C	AD
PTPRD	0.536486	0.00341658	DEG	Up	C	AD
PUS1	-0.527262	0.00105473	DEG	Down	C	AD
PVRIG	0.895211	0.000346393	DEG	Up	C	AD
PYCARD	-0.710847	0.000299599	DEG	Down	C	AD
PYCR3	-0.624281	0.00989964	DEG	Down	C	AD
PYDC1	-0.697203	0.00282914	DEG	Down	C	AD
PYM1	-0.626771	0.00162366	DEG	Down	C	AD
QARS	-0.681552	0.000117088	DEG	Down	C	AD
QPCTL	-0.48343	0.00227604	DEG	Down	C	AD
QTRT1	-0.816497	0.000299599	DEG	Down	C	AD
R3HDM4	-0.547907	0.00230186	DEG	Down	C	AD
RAB11B	-0.509991	0.000905981	DEG	Down	C	AD
RAB24	-0.437117	0.00816952	DEG	Down	C	AD
RAB26	-0.747927	0.00605006	DEG	Down	C	AD
RAB29	0.475772	0.0054501	DEG	Up	C	AD
RAB37	-0.65958	0.00245426	DEG	Down	C	AD
RAB42	0.625009	0.00700399	DEG	Up	C	AD
RAB4B	-0.715026	0.00165213	DEG	Down	C	AD
RABEPK	-0.420761	0.000449943	DEG	Down	C	AD
RAD21	0.456005	0.00968044	DEG	Up	C	AD
RAD50	0.638562	0.00096538	DEG	Up	C	AD
RAD52	0.436324	0.00456328	DEG	Up	C	AD
RANBP2	0.637688	0.00189345	DEG	Up	C	AD
RANBP3L	1.48627	0.000458266	DEG	Up	C	AD
RANBP6	0.605275	0.0036849	DEG	Up	C	AD
RANGRF	-0.489383	0.000939643	DEG	Down	C	AD
RAPGEFL1	-0.388965	0.0086755	DEG	Down	C	AD
RASSF7	-0.795358	0.000643568	DEG	Down	C	AD
RBBP8	-0.511486	0.00362437	DEG	Down	C	AD
RBM12B	0.807236	0.00342575	DEG	Up	C	AD
RBM38	-0.429301	0.00457379	DEG	Down	C	AD
RBM6	-0.749102	0.00454591	DEG	Down	C	AD
RBX1	-0.451566	0.001313	DEG	Down	C	AD
RCN1P2	-0.63693	0.00170505	DEG	Down	C	AD
RCN3	-0.739788	0.00244817	DEG	Down	C	AD
RCOR2	-0.966033	0.000720611	DEG	Down	C	AD
RDH10	0.588252	0.00937642	DEG	Up	C	AD
REC8	-0.58391	0.00598963	DEG	Down	C	AD
REEP6	-0.62826	0.00354108	DEG	Down	C	AD
RELL1	0.614536	0.00999912	DEG	Up	C	AD
REPS1	-0.386438	0.00444759	DEG	Down	C	AD
REST	-1.98562	0.00017139	DEG	Down	C	AD
REX1BD	-0.732125	0.00292578	DEG	Down	C	AD
REXO1	-0.453455	0.00843139	DEG	Down	C	AD
RFXANK	-0.83169	0.000348713	DEG	Down	C	AD
RGN	-0.400899	0.00043653	DEG	Down	C	AD
RGS11	-0.620509	0.0026483	DEG	Down	C	AD
RHBDD2	-0.488832	0.00486672	DEG	Down	C	AD
RHBDD3	-0.462479	0.00132133	DEG	Down	C	AD
RHBDL1	-0.663129	0.00121316	DEG	Down	C	AD
RHNO1	-0.535352	0.00280654	DEG	Down	C	AD
RIMKLB	-0.627325	0.000597858	DEG	Down	C	AD
RIN1	-0.848703	0.00106425	DEG	Down	C	AD
RING1	-0.466522	0.000817881	DEG	Down	C	AD
RNA5-8SP6	-1.8297	0.000153653	DEG	Down	C	AD
RNA5SP202	-1.69074	0.00389625	DEG	Down	C	AD
RNA5SP428	1.03458	0.00492602	DEG	Up	C	AD
RNA5SP481	1.12504	0.00314682	DEG	Up	C	AD
RNA5SP60	1.23938	0.0057869	DEG	Up	C	AD
RNASEK	-0.455789	0.000618334	DEG	Down	C	AD
RNASEL	0.416193	0.00888723	DEG	Up	C	AD
RNF10	-0.494627	0.000466506	DEG	Down	C	AD
RNF167	-0.54454	0.00207246	DEG	Down	C	AD
RNF181	-0.468095	0.00162366	DEG	Down	C	AD
RNF25	-0.515574	0.000901764	DEG	Down	C	AD
RNF31	-0.513936	0.00150366	DEG	Down	C	AD
RNF40	-0.410751	0.00216129	DEG	Down	C	AD
RNF6	0.519812	0.00896663	DEG	Up	C	AD
RNMT	-0.625167	0.000819552	DEG	Down	C	AD
RNPEPL1	-0.729993	0.0014984	DEG	Down	C	AD
ROGDI	-0.425346	0.00830431	DEG	Down	C	AD
ROMO1	-0.7191	0.000597858	DEG	Down	C	AD
RORA	0.714438	0.004895	DEG	Up	C	AD
RP9	-0.434728	0.00383504	DEG	Down	C	AD
RPIA	-0.452405	0.0053141	DEG	Down	C	AD
RPL12	-0.59904	0.000346393	DEG	Down	C	AD
RPL13	-0.561004	0.000452722	DEG	Down	C	AD
RPL13A	-0.411436	0.00801467	DEG	Down	C	AD
RPL14	-0.42889	0.00264584	DEG	Down	C	AD
RPL17	-0.43302	0.00543086	DEG	Down	C	AD
RPL18	-0.684294	0.000295564	DEG	Down	C	AD
RPL18AP7	0.893224	0.000853161	DEG	Up	C	AD
RPL19	-0.423311	0.00267905	DEG	Down	C	AD
RPL23AP32	-1.65113	0.00171106	DEG	Down	C	AD
RPL23AP82	0.396147	0.00883905	DEG	Up	C	AD
RPL24	-0.49283	0.00195485	DEG	Down	C	AD
RPL27	-0.395547	0.00711828	DEG	Down	C	AD
RPL27A	-0.729729	0.000358496	DEG	Down	C	AD
RPL28	-0.810218	0.000233491	DEG	Down	C	AD
RPL29	-0.448776	0.00149993	DEG	Down	C	AD
RPL3	-0.484021	0.00121316	DEG	Down	C	AD
RPL32	-0.453423	0.00482221	DEG	Down	C	AD
RPL35	-0.614506	0.00173023	DEG	Down	C	AD
RPL36	-0.512595	0.00486713	DEG	Down	C	AD
RPL36A	-0.45124	0.00618456	DEG	Down	C	AD
RPL37A	-0.475587	0.00544305	DEG	Down	C	AD
RPL38	-0.427188	0.00783289	DEG	Down	C	AD
RPL3P4	-8.15275	4.25187e-06	DEG	Down	C	AD
RPL4	-0.415655	0.00248301	DEG	Down	C	AD
RPL8	-0.642402	0.000632156	DEG	Down	C	AD
RPLP0	-0.50893	0.00173899	DEG	Down	C	AD
RPLP1	-0.603062	0.00195763	DEG	Down	C	AD
RPLP2	-0.641263	0.002363	DEG	Down	C	AD
RPP21	-0.583429	0.00106425	DEG	Down	C	AD
RPP25L	-0.647608	0.000725274	DEG	Down	C	AD
RPS11	-0.474387	0.0017729	DEG	Down	C	AD
RPS14	-0.464345	0.0051452	DEG	Down	C	AD
RPS15	-0.618061	0.000509388	DEG	Down	C	AD
RPS16	-0.418242	0.0097899	DEG	Down	C	AD
RPS17	-0.397645	0.00793738	DEG	Down	C	AD
RPS19	-0.619483	0.000886766	DEG	Down	C	AD
RPS2	-0.561057	0.00206146	DEG	Down	C	AD
RPS20	-0.527809	0.0019535	DEG	Down	C	AD
RPS23P6	-2.01361	0.00189345	DEG	Down	C	AD
RPS25	-0.416439	0.00510473	DEG	Down	C	AD
RPS27	-0.558715	0.00183067	DEG	Down	C	AD
RPS28	-0.779732	0.000905981	DEG	Down	C	AD
RPS28P7	-0.630791	0.00201754	DEG	Down	C	AD
RPS2P46	0.971793	0.00338722	DEG	Up	C	AD
RPS3	-0.433644	0.0029364	DEG	Down	C	AD
RPS4XP17	0.683041	0.00989964	DEG	Up	C	AD
RPS5	-0.396968	0.00936712	DEG	Down	C	AD
RPS6	-0.397691	0.00760429	DEG	Down	C	AD
RPS6KB2	-0.442469	0.00235332	DEG	Down	C	AD
RPS8	-0.51143	0.000687593	DEG	Down	C	AD
RPUSD3	-0.381669	0.00207446	DEG	Down	C	AD
RRNAD1	-0.465909	0.00217869	DEG	Down	C	AD
RRP9	-0.445016	0.00406414	DEG	Down	C	AD
RS1	-0.793655	0.00196865	DEG	Down	C	AD
RSPO2	0.817848	0.00905249	DEG	Up	C	AD
RTL10	-0.65549	0.00116712	DEG	Down	C	AD
RTL8A	-0.658645	0.000263773	DEG	Down	C	AD
RTL8C	-0.520781	0.000641489	DEG	Down	C	AD
RUNDC3A	-0.590693	0.000629114	DEG	Down	C	AD
S100A1	-0.88584	0.00629814	DEG	Down	C	AD
S100A12	2.97677	0.00049523	DEG	Up	C	AD
S100A6	-0.436391	0.00933053	DEG	Down	C	AD
S100A9	2.03369	0.00214353	DEG	Up	C	AD
SAMD10	-0.747691	0.00136104	DEG	Down	C	AD
SAMD4B	-0.481223	0.0056343	DEG	Down	C	AD
SAMD9	1.27043	0.000374271	DEG	Up	C	AD
SAPCD1	-1.60573	0.000291089	DEG	Down	C	AD
SARS2	-0.720597	0.00112398	DEG	Down	C	AD
SART1	-0.607783	0.0036849	DEG	Down	C	AD
SAT2	-0.695679	0.000641001	DEG	Down	C	AD
SATB1	0.458028	0.00533132	DEG	Up	C	AD
SCAND1	-0.635358	0.00568136	DEG	Down	C	AD
SCARA5	2.65175	0.00080697	DEG	Up	C	AD
SCFD1	-0.50392	0.00128468	DEG	Down	C	AD
SCGB1A1	-1.2512	0.00111027	DEG	Down	C	AD
SCML2P2	0.723946	0.00308027	DEG	Up	C	AD
SCNM1	-0.541911	0.000597921	DEG	Down	C	AD
SCNN1D	-0.518997	0.00542673	DEG	Down	C	AD
SCPEP1	-0.471097	0.00352622	DEG	Down	C	AD
SCRN2	-0.486373	0.00411774	DEG	Down	C	AD
SDCBP	0.415922	0.00396223	DEG	Up	C	AD
SDCCAG8	-1.17023	0.000165067	DEG	Down	C	AD
SDHAP3	0.529276	0.00456141	DEG	Up	C	AD
SDHCP4	1.03188	0.00659479	DEG	Up	C	AD
SDR39U1	-0.448474	0.00386314	DEG	Down	C	AD
SDR9C7	-0.933566	0.00746194	DEG	Down	C	AD
SEC16A	-0.527071	0.000879979	DEG	Down	C	AD
SELENOM	-0.497257	0.00512965	DEG	Down	C	AD
SELENOP	0.872308	0.00354534	DEG	Up	C	AD
SENP3	-0.400617	0.00700399	DEG	Down	C	AD
SEPT1	-0.927728	0.000358496	DEG	Down	C	AD
SERBP1P3	-1.75853	0.00746194	DEG	Down	C	AD
SERF2	-0.61021	0.00313617	DEG	Down	C	AD
SESN3	0.515345	0.00645847	DEG	Up	C	AD
SETD7	0.47258	0.00869526	DEG	Up	C	AD
SEZ6	-0.658873	0.00618033	DEG	Down	C	AD
SF3A2	-0.52237	0.00330972	DEG	Down	C	AD
SF3B4	-0.395845	0.000460647	DEG	Down	C	AD
SFPQ	-0.411079	0.0019535	DEG	Down	C	AD
SGF29	-0.568932	0.00195763	DEG	Down	C	AD
SGO2	0.381102	0.00245019	DEG	Up	C	AD
SH2B1	-0.398692	0.00310337	DEG	Down	C	AD
SH2D7	0.808177	0.0088871	DEG	Up	C	AD
SH3GL3	-0.456586	0.00766073	DEG	Down	C	AD
SHARPIN	-0.499858	0.00371923	DEG	Down	C	AD
SIGMAR1	-0.389588	0.00533827	DEG	Down	C	AD
SIRT6	-0.560313	0.00436002	DEG	Down	C	AD
SIVA1	-0.458231	0.00344195	DEG	Down	C	AD
SLC12A2	0.872986	0.0019535	DEG	Up	C	AD
SLC13A4	0.865083	0.00108333	DEG	Up	C	AD
SLC16A11	-0.756232	0.0060889	DEG	Down	C	AD
SLC16A4	0.381298	0.00444759	DEG	Up	C	AD
SLC22A16	-0.577937	0.000770232	DEG	Down	C	AD
SLC22A17	-0.401707	0.00175632	DEG	Down	C	AD
SLC25A11	-0.429566	0.00287428	DEG	Down	C	AD
SLC25A22	-0.45707	0.00376466	DEG	Down	C	AD
SLC25A28	-0.538066	0.00101624	DEG	Down	C	AD
SLC25A53	0.727245	0.00370462	DEG	Up	C	AD
SLC25A6	-0.573488	0.000895929	DEG	Down	C	AD
SLC26A10	-0.732226	0.00554932	DEG	Down	C	AD
SLC27A3	-1.01528	0.000263545	DEG	Down	C	AD
SLC27A5	-0.51678	0.000944458	DEG	Down	C	AD
SLC2A4RG	-0.58441	0.00888403	DEG	Down	C	AD
SLC35B2	-0.404444	0.00574137	DEG	Down	C	AD
SLC37A4	-0.432271	0.00112825	DEG	Down	C	AD
SLC38A10	-0.381785	0.00731545	DEG	Down	C	AD
SLC38A2	0.935334	0.00234476	DEG	Up	C	AD
SLC39A10	0.425836	0.00457133	DEG	Up	C	AD
SLC39A13	-0.398649	0.00366886	DEG	Down	C	AD
SLC39A14	0.55211	0.00521769	DEG	Up	C	AD
SLC41A1	0.404417	0.0067763	DEG	Up	C	AD
SLC45A1	-0.414238	0.00445717	DEG	Down	C	AD
SLC51B	-0.796529	0.00632215	DEG	Down	C	AD
SLC52A2	-0.482569	0.0015674	DEG	Down	C	AD
SLC5A3	1.39775	0.00103721	DEG	Up	C	AD
SLC7A2	1.01494	0.00126349	DEG	Up	C	AD
SLC9A1	-0.456571	0.00398294	DEG	Down	C	AD
SLIRP	-0.479957	0.00400058	DEG	Down	C	AD
SLPI	2.74978	0.000338445	DEG	Up	C	AD
SMAD2	0.62629	0.00257559	DEG	Up	C	AD
SMARCA1	0.429716	0.00384774	DEG	Up	C	AD
SMARCA4	-0.499047	0.00225929	DEG	Down	C	AD
SMARCA5	0.388276	0.008951	DEG	Up	C	AD
SMARCE1P5	-1.07269	0.00717228	DEG	Down	C	AD
SMC1A	0.397621	0.00451901	DEG	Up	C	AD
SMC2	0.67422	0.0071001	DEG	Up	C	AD
SMC3	0.562908	0.00195763	DEG	Up	C	AD
SMC4	0.477179	0.00186992	DEG	Up	C	AD
SMCHD1	0.515112	0.00530738	DEG	Up	C	AD
SMIM11B	-0.874196	0.00639522	DEG	Down	C	AD
SMIM27	-0.454153	0.00205611	DEG	Down	C	AD
SMIM29	-0.724936	0.000524251	DEG	Down	C	AD
SNCB	-0.756391	0.00424154	DEG	Down	C	AD
SNORC	-0.750288	0.00808263	DEG	Down	C	AD
SNRNP25	-0.544494	0.000466083	DEG	Down	C	AD
SNRNP35	-0.541784	0.00218212	DEG	Down	C	AD
SNRPA	-0.426788	0.00300526	DEG	Down	C	AD
SNRPA1	-0.497006	0.000944458	DEG	Down	C	AD
SNRPD2	-0.511869	0.00169298	DEG	Down	C	AD
SNRPF	-0.42858	0.000415576	DEG	Down	C	AD
SNX1	0.434386	0.00149176	DEG	Up	C	AD
SNX2	0.673779	0.00160995	DEG	Up	C	AD
SNX22	-0.574833	0.00955021	DEG	Down	C	AD
SORBS3	-0.42462	0.00936712	DEG	Down	C	AD
SOS1	0.472441	0.00206657	DEG	Up	C	AD
SOX15	-0.459623	0.00917015	DEG	Down	C	AD
SOX6	0.515224	0.00833146	DEG	Up	C	AD
SPART	0.498494	0.00532174	DEG	Up	C	AD
SPATA20	-0.457983	0.00549543	DEG	Down	C	AD
SPATA2L	-0.624877	0.00796548	DEG	Down	C	AD
SPATA46	1.3434	0.000452901	DEG	Up	C	AD
SPG7	-0.39481	0.00331368	DEG	Down	C	AD
SPNS1	-0.505777	0.00422448	DEG	Down	C	AD
SPTAN1	-0.395387	0.00624514	DEG	Down	C	AD
SRA1	-0.55771	0.00358166	DEG	Down	C	AD
SRCAP	0.583885	0.00968118	DEG	Up	C	AD
SREK1	0.577574	0.00227604	DEG	Up	C	AD
SRGAP3	0.462082	0.000967967	DEG	Up	C	AD
SRGN	1.07498	0.00332101	DEG	Up	C	AD
SRM	-0.672612	0.00102193	DEG	Down	C	AD
SRP68P3	0.803733	0.00893851	DEG	Up	C	AD
SS18L2	-0.465763	0.00457555	DEG	Down	C	AD
SSC4D	-0.766556	0.00967103	DEG	Down	C	AD
SSH1	0.471582	0.0045962	DEG	Up	C	AD
SSNA1	-0.623964	0.00181443	DEG	Down	C	AD
SSR4	-0.564691	0.000905981	DEG	Down	C	AD
ST3GAL3	-0.465423	0.00189345	DEG	Down	C	AD
ST6GALNAC3	0.6911	0.00459187	DEG	Up	C	AD
ST8SIA3	-0.767064	0.00648825	DEG	Down	C	AD
STAC2	-0.511292	0.00697401	DEG	Down	C	AD
STAG1	0.45519	0.0088783	DEG	Up	C	AD
STEAP4	0.718614	0.000597921	DEG	Up	C	AD
STK32C	-0.407759	0.00947916	DEG	Down	C	AD
STMN3	-0.463788	0.000905981	DEG	Down	C	AD
STRADB	-0.462284	0.00495781	DEG	Down	C	AD
STRBP	-0.541581	0.000566278	DEG	Down	C	AD
STUB1	-0.510946	0.00331368	DEG	Down	C	AD
STX10	-0.545528	0.00214734	DEG	Down	C	AD
STX17	0.518579	0.00219206	DEG	Up	C	AD
STXBP4	0.404046	0.006319	DEG	Up	C	AD
SUGP1	-0.502948	0.000233491	DEG	Down	C	AD
SUGP2	-0.45214	0.00622893	DEG	Down	C	AD
SULT1A1	-0.526049	0.00444759	DEG	Down	C	AD
SUMF2	-0.462506	0.000895929	DEG	Down	C	AD
SUPV3L1	-0.967754	0.000216859	DEG	Down	C	AD
SURF1	-0.580171	0.00563753	DEG	Down	C	AD
SURF2	-0.635085	0.000469859	DEG	Down	C	AD
SYCE1	-0.841641	0.00444759	DEG	Down	C	AD
SYCE1L	-0.934749	0.0052755	DEG	Down	C	AD
SYMPK	-0.616193	0.00227604	DEG	Down	C	AD
SYNE4	-0.714158	0.00208456	DEG	Down	C	AD
TACC1	0.441613	0.00336995	DEG	Up	C	AD
TAF10	-0.702288	0.0026483	DEG	Down	C	AD
TAF11	-0.378942	0.000717829	DEG	Down	C	AD
TAF15	-0.424683	0.000396774	DEG	Down	C	AD
TARBP1	-0.826209	0.00413584	DEG	Down	C	AD
TARM1	-1.0523	0.000716634	DEG	Down	C	AD
TBC1D10B	-0.381564	0.00583585	DEG	Down	C	AD
TBC1D26	-1.07625	0.00374371	DEG	Down	C	AD
TBCB	-0.56755	0.000944458	DEG	Down	C	AD
TBCE	-0.388376	9.43821e-05	DEG	Down	C	AD
TBKBP1	-0.391117	0.00162366	DEG	Down	C	AD
TBL3	-0.540408	0.00533827	DEG	Down	C	AD
TBP	-0.474627	0.00096538	DEG	Down	C	AD
TCEA2	-0.566626	0.00162366	DEG	Down	C	AD
TCF12	0.551858	0.00277452	DEG	Up	C	AD
TCP11L2	0.724281	0.0051452	DEG	Up	C	AD
TCTA	-0.44556	0.00912643	DEG	Down	C	AD
TCTE1	-0.701373	0.00298909	DEG	Down	C	AD
TEAD1	0.664437	0.000944458	DEG	Up	C	AD
TEKT3	-0.859662	0.00665669	DEG	Down	C	AD
TELO2	-0.467125	0.00683319	DEG	Down	C	AD
TENM3	0.659783	0.00813652	DEG	Up	C	AD
TFAP2E	-0.560662	0.00664785	DEG	Down	C	AD
TGFBR2	0.830414	0.00627022	DEG	Up	C	AD
TGFBR3	0.68228	0.00857497	DEG	Up	C	AD
TGOLN2	0.386815	0.00594983	DEG	Up	C	AD
THAP4	-0.518634	0.00542673	DEG	Down	C	AD
THAP7	-0.631283	0.00267905	DEG	Down	C	AD
THBS3	-0.680157	0.00467702	DEG	Down	C	AD
THSD4	0.56432	0.00410347	DEG	Up	C	AD
THSD7A	0.762518	0.00818585	DEG	Up	C	AD
TIMM13	-0.557136	0.00131278	DEG	Down	C	AD
TIMM17B	-0.500539	0.00043653	DEG	Down	C	AD
TIMM9	-0.493048	0.0013872	DEG	Down	C	AD
TLR1	1.21905	0.0040791	DEG	Up	C	AD
TLR4	0.788696	0.00655365	DEG	Up	C	AD
TLR6	1.03511	0.00404196	DEG	Up	C	AD
TLR8	1.68544	0.00475143	DEG	Up	C	AD
TM4SF18	0.848027	0.00612689	DEG	Up	C	AD
TM6SF2	-0.779964	0.00542673	DEG	Down	C	AD
TM7SF2	-0.519065	0.00521769	DEG	Down	C	AD
TMA7	-0.409837	0.00467078	DEG	Down	C	AD
TMCC1	0.506474	0.00775329	DEG	Up	C	AD
TMED5	0.736188	0.00173023	DEG	Up	C	AD
TMEM106B	0.660885	0.00737554	DEG	Up	C	AD
TMEM109	-0.47467	0.00736249	DEG	Down	C	AD
TMEM134	-0.709829	0.00096538	DEG	Down	C	AD
TMEM138	-0.416242	0.0022624	DEG	Down	C	AD
TMEM141	-0.554071	0.00542673	DEG	Down	C	AD
TMEM14B	-0.455152	0.000884348	DEG	Down	C	AD
TMEM150A	-0.424492	0.00868102	DEG	Down	C	AD
TMEM163	-0.552739	0.00771412	DEG	Down	C	AD
TMEM178B	0.59045	0.00352622	DEG	Up	C	AD
TMEM191A	-0.595307	0.002888	DEG	Down	C	AD
TMEM205	-0.4055	0.001805	DEG	Down	C	AD
TMEM208	-0.486136	0.000944458	DEG	Down	C	AD
TMEM219	-0.554531	0.00300526	DEG	Down	C	AD
TMEM222	-0.598096	0.00042347	DEG	Down	C	AD
TMEM250	-0.445584	0.00406239	DEG	Down	C	AD
TMEM256	-0.780371	0.000570663	DEG	Down	C	AD
TMEM256P1	1.17059	0.00779916	DEG	Up	C	AD
TMEM258	-0.48021	0.00314296	DEG	Down	C	AD
TMEM259	-0.413256	0.00579061	DEG	Down	C	AD
TMEM265	-1.06973	0.00326427	DEG	Down	C	AD
TMEM39B	-0.540844	0.00560008	DEG	Down	C	AD
TMEM42	-0.471774	0.00989964	DEG	Down	C	AD
TMEM50B	-0.55408	0.00342733	DEG	Down	C	AD
TMEM52	-1.02914	0.00587269	DEG	Down	C	AD
TMEM59L	-0.468498	0.00777931	DEG	Down	C	AD
TMEM86B	-0.564366	0.00849559	DEG	Down	C	AD
TMEM88	-0.713828	0.00676342	DEG	Down	C	AD
TMEM91	-0.705621	0.00588472	DEG	Down	C	AD
TMF1	0.600611	0.00509025	DEG	Up	C	AD
TMPPE	0.791226	0.0041564	DEG	Up	C	AD
TMTC1	0.902145	0.000472189	DEG	Up	C	AD
TMUB1	-0.645088	0.00232155	DEG	Down	C	AD
TMX1	0.598171	0.0038447	DEG	Up	C	AD
TNFRSF10A	0.76853	0.00328535	DEG	Up	C	AD
TNFRSF11B	0.908233	0.00162076	DEG	Up	C	AD
TNFRSF13B	-0.766075	0.00201754	DEG	Down	C	AD
TNFSF12	-0.457124	0.00204951	DEG	Down	C	AD
TNFSF9	-0.504566	0.00894973	DEG	Down	C	AD
TNIK	0.438015	0.00857497	DEG	Up	C	AD
TNNC2	-0.832657	0.0023635	DEG	Down	C	AD
TNNI3K	-1.03651	0.000285027	DEG	Down	C	AD
TNPO1	0.455713	0.0079161	DEG	Up	C	AD
TNXA	-1.28314	0.00150366	DEG	Down	C	AD
TOMM34	-0.382068	0.00816952	DEG	Down	C	AD
TOMM6	-0.481874	0.00235335	DEG	Down	C	AD
TOR2A	-0.572118	0.00119545	DEG	Down	C	AD
TP53BP1	0.495298	0.00456328	DEG	Up	C	AD
TP73-AS1	-0.447814	0.00609418	DEG	Down	C	AD
TPK1	-0.391117	0.00859128	DEG	Down	C	AD
TPM2	-0.803024	0.00605371	DEG	Down	C	AD
TPRN	-0.492698	0.00715445	DEG	Down	C	AD
TPTE2	-0.729932	0.00899019	DEG	Down	C	AD
TRAPPC1	-0.556074	0.000357025	DEG	Down	C	AD
TRAPPC10	0.701223	0.00202435	DEG	Up	C	AD
TRAPPC2L	-0.601901	0.000944458	DEG	Down	C	AD
TRAPPC5	-0.714049	0.000597921	DEG	Down	C	AD
TRAPPC6A	-0.723102	0.00693823	DEG	Down	C	AD
TREX1	-0.873959	0.00421935	DEG	Down	C	AD
TRIM11	-0.476663	0.00880503	DEG	Down	C	AD
TRIM22	0.582961	0.00666795	DEG	Up	C	AD
TRIM23	0.561477	0.00547589	DEG	Up	C	AD
TRIM28	-0.417527	0.00916675	DEG	Down	C	AD
TRIM46	-0.403664	0.00284673	DEG	Down	C	AD
TRIM7	-0.833613	0.000496251	DEG	Down	C	AD
TRIP11	0.465245	0.0025196	DEG	Up	C	AD
TRIP12	0.427952	0.00664785	DEG	Up	C	AD
TRMT1	-0.535282	0.00175632	DEG	Down	C	AD
TRMT112	-0.556605	0.00114224	DEG	Down	C	AD
TRMT2A	-0.494594	0.00421399	DEG	Down	C	AD
TRMT61A	-0.561887	0.00342733	DEG	Down	C	AD
TRMT61B	-0.392248	0.00672832	DEG	Down	C	AD
TROVE2	0.630926	0.00219206	DEG	Up	C	AD
TRPC4	0.889795	0.00532174	DEG	Up	C	AD
TRPT1	-0.893191	0.000263545	DEG	Down	C	AD
TSEN34	-0.413724	0.00612689	DEG	Down	C	AD
TSKS	-0.870157	0.00983044	DEG	Down	C	AD
TSPAN33	-0.435323	0.00662986	DEG	Down	C	AD
TSR2	-0.384881	0.0017729	DEG	Down	C	AD
TSTA3	-0.50678	0.000570663	DEG	Down	C	AD
TTC4	-0.442373	0.000620428	DEG	Down	C	AD
TTC9C	-0.467797	0.000374271	DEG	Down	C	AD
TTF1	-0.407476	0.00346216	DEG	Down	C	AD
TTYH1	-0.70809	0.00358166	DEG	Down	C	AD
TUBG2	-0.441465	0.000358496	DEG	Down	C	AD
TUBGCP2	-0.616003	0.00113882	DEG	Down	C	AD
TUFM	-0.421372	0.00130115	DEG	Down	C	AD
TUT1	-0.525431	0.00101828	DEG	Down	C	AD
TVP23B	0.468699	0.00372626	DEG	Up	C	AD
TXN2	-0.438218	0.000905981	DEG	Down	C	AD
U2AF1	-0.497275	0.000455348	DEG	Down	C	AD
U2AF1L4	-0.630982	0.00189754	DEG	Down	C	AD
UBE3D	-0.417045	0.00692029	DEG	Down	C	AD
UBL5	-0.396929	0.004907	DEG	Down	C	AD
UBTD1	-0.563339	0.00298758	DEG	Down	C	AD
UBXN1	-0.459035	0.000471667	DEG	Down	C	AD
UBXN11	-0.692669	0.0023339	DEG	Down	C	AD
ULK3	-0.430197	0.00245433	DEG	Down	C	AD
UPP1	-0.757395	0.000291089	DEG	Down	C	AD
UQCR10	-0.441591	0.00202435	DEG	Down	C	AD
UQCRC1	-0.41628	0.00119793	DEG	Down	C	AD
URAHP	-0.516086	0.00691069	DEG	Down	C	AD
UROD	-0.461249	0.000299599	DEG	Down	C	AD
UROS	-0.471171	0.00411127	DEG	Down	C	AD
USE1	-0.414397	0.00608512	DEG	Down	C	AD
USF1	-0.414008	0.00164128	DEG	Down	C	AD
USP20	-0.524007	0.00102193	DEG	Down	C	AD
USP25	0.438485	0.00509025	DEG	Up	C	AD
UTP6	-0.848964	0.000452901	DEG	Down	C	AD
UTRN	0.67575	0.00754835	DEG	Up	C	AD
UXT	-0.41076	0.00141525	DEG	Down	C	AD
VEGFB	-0.594954	0.00244723	DEG	Down	C	AD
VEZF1	0.406929	0.0071377	DEG	Up	C	AD
VIL1	-3.20521	2.51848e-05	DEG	Down	C	AD
VILL	-0.542384	0.00680315	DEG	Down	C	AD
VIRMA	-0.598815	0.00268627	DEG	Down	C	AD
VPREB3	-0.982808	0.00446903	DEG	Down	C	AD
VPS11	-0.650727	0.000263545	DEG	Down	C	AD
VPS28	-0.535028	0.00188195	DEG	Down	C	AD
VPS33B	-0.807468	0.000264916	DEG	Down	C	AD
VPS4A	-0.470819	0.00104591	DEG	Down	C	AD
VPS51	-0.414709	0.00164087	DEG	Down	C	AD
VPS52	-0.574915	0.000193383	DEG	Down	C	AD
VSIG10	-0.440541	0.00778569	DEG	Down	C	AD
VSIG10L2	-2.89642	4.15341e-05	DEG	Down	C	AD
VTN	-0.563474	0.00450987	DEG	Down	C	AD
WASH2P	-0.592229	0.00153396	DEG	Down	C	AD
WASH3P	-0.751452	0.000395136	DEG	Down	C	AD
WASH6P	-0.622165	0.00692756	DEG	Down	C	AD
WASHC1	-0.726751	0.00484956	DEG	Down	C	AD
WBP1	-0.474682	0.00102185	DEG	Down	C	AD
WDR13	-0.700284	0.000725274	DEG	Down	C	AD
WDR18	-0.477753	0.00608512	DEG	Down	C	AD
WDR19	-0.502244	0.00665722	DEG	Down	C	AD
WDR25	-0.470655	0.00417093	DEG	Down	C	AD
WDR46	-0.509612	0.00242087	DEG	Down	C	AD
WDR54	-0.700073	0.0007121	DEG	Down	C	AD
WDR70	-0.577974	0.00277452	DEG	Down	C	AD
WDR78	-0.484417	0.00725128	DEG	Down	C	AD
WDR83OS	-0.533685	0.00700399	DEG	Down	C	AD
WEE1	0.538399	0.00245433	DEG	Up	C	AD
WFDC21P	1.32392	0.00917015	DEG	Up	C	AD
WISP3	-0.636449	0.0057869	DEG	Down	C	AD
WNK1	0.629697	0.000671516	DEG	Up	C	AD
WNT10A	-2.04778	7.73634e-05	DEG	Down	C	AD
WRAP53	-0.646877	0.00352622	DEG	Down	C	AD
XKR6	0.521372	0.00403317	DEG	Up	C	AD
XRCC3	-0.429841	0.00508542	DEG	Down	C	AD
XRN1	0.479289	0.00598963	DEG	Up	C	AD
YAP1	0.777298	0.00278179	DEG	Up	C	AD
YBEY	-0.618113	0.00222323	DEG	Down	C	AD
YDJC	-0.598386	0.000991678	DEG	Down	C	AD
YES1	0.533251	0.00856422	DEG	Up	C	AD
YES1P1	-1.23945	0.000683378	DEG	Down	C	AD
YJU2	-0.59137	0.00107273	DEG	Down	C	AD
YPEL4	-0.608881	0.000641489	DEG	Down	C	AD
ZACN	-0.665142	0.0019535	DEG	Down	C	AD
ZBED6	1.47306	0.000690125	DEG	Up	C	AD
ZBTB1	0.661949	0.000944458	DEG	Up	C	AD
ZBTB16	1.01906	0.000263773	DEG	Up	C	AD
ZBTB3	-0.447775	0.0036849	DEG	Down	C	AD
ZBTB33	0.545376	0.00704241	DEG	Up	C	AD
ZBTB38	0.652994	0.0040918	DEG	Up	C	AD
ZBTB41	0.539307	0.00622671	DEG	Up	C	AD
ZBTB48	-0.524633	0.00167431	DEG	Down	C	AD
ZBTB8OS	-0.431916	0.00150366	DEG	Down	C	AD
ZC3HC1	-0.433263	0.000291089	DEG	Down	C	AD
ZCWPW1	-0.509107	0.00123081	DEG	Down	C	AD
ZDBF2	0.736734	0.0052755	DEG	Up	C	AD
ZDHHC12	-0.573016	0.0072522	DEG	Down	C	AD
ZDHHC17	0.431928	0.00989964	DEG	Up	C	AD
ZFAND2B	-0.411302	0.00322097	DEG	Down	C	AD
ZFP2	-0.453567	0.00403975	DEG	Down	C	AD
ZFR	0.378886	0.00673598	DEG	Up	C	AD
ZGLP1	-0.887957	0.009267	DEG	Down	C	AD
ZHX1	0.497457	0.00288466	DEG	Up	C	AD
ZMAT5	-0.395417	0.00542673	DEG	Down	C	AD
ZNF106	0.406821	0.00567352	DEG	Up	C	AD
ZNF107	0.490155	0.000951346	DEG	Up	C	AD
ZNF133	-0.464238	0.00245433	DEG	Down	C	AD
ZNF17	0.470757	0.000817881	DEG	Up	C	AD
ZNF18	-0.534508	0.00111027	DEG	Down	C	AD
ZNF232	-0.456464	0.00173427	DEG	Down	C	AD
ZNF234	0.452474	0.00918063	DEG	Up	C	AD
ZNF259P1	0.699477	0.00808142	DEG	Up	C	AD
ZNF260	0.448579	0.00328234	DEG	Up	C	AD
ZNF28	0.432113	0.00598963	DEG	Up	C	AD
ZNF283	0.455692	0.00225662	DEG	Up	C	AD
ZNF285B	1.06747	0.00656054	DEG	Up	C	AD
ZNF296	-0.75303	0.000597858	DEG	Down	C	AD
ZNF317	-0.507782	0.00624514	DEG	Down	C	AD
ZNF337	-0.531022	0.00299252	DEG	Down	C	AD
ZNF34	-0.397584	0.00464607	DEG	Down	C	AD
ZNF358	-0.541762	0.00723472	DEG	Down	C	AD
ZNF414	-0.677644	0.000690125	DEG	Down	C	AD
ZNF428	-0.55749	0.000398032	DEG	Down	C	AD
ZNF462	0.448127	0.00189345	DEG	Up	C	AD
ZNF483	0.685152	0.00933002	DEG	Up	C	AD
ZNF517	-0.49617	0.00159305	DEG	Down	C	AD
ZNF524	-0.613355	0.00384934	DEG	Down	C	AD
ZNF530	-0.445717	0.00550795	DEG	Down	C	AD
ZNF559	-0.4128	0.00746194	DEG	Down	C	AD
ZNF583	-0.446886	0.00504458	DEG	Down	C	AD
ZNF652	-0.771201	0.00173889	DEG	Down	C	AD
ZNF653	-0.59173	0.00257559	DEG	Down	C	AD
ZNF654	0.470515	0.00956703	DEG	Up	C	AD
ZNF680	0.409895	0.0057869	DEG	Up	C	AD
ZNF691	-0.557058	0.0088783	DEG	Down	C	AD
ZNF704	0.481618	0.00102064	DEG	Up	C	AD
ZNF706	-0.390134	0.000597921	DEG	Down	C	AD
ZNF721	0.401494	0.00857497	DEG	Up	C	AD
ZNF728	1.07432	0.00844792	DEG	Up	C	AD
ZNF75A	-0.379258	0.00784026	DEG	Down	C	AD
ZNF804A	0.657816	0.00816952	DEG	Up	C	AD
ZNF812P	0.575816	0.00556698	DEG	Up	C	AD
ZNF814	-0.398361	0.00904808	DEG	Down	C	AD
ZNF845	0.442767	0.00427196	DEG	Up	C	AD
ZNF846	0.390922	0.00227604	DEG	Up	C	AD
ZNF891	0.531652	0.00655706	DEG	Up	C	AD
ZNF92	0.650594	0.00421935	DEG	Up	C	AD
ZNF92P3	0.682232	0.00193314	DEG	Up	C	AD
ZNHIT1	-0.543938	0.000787582	DEG	Down	C	AD
ZNRD1	-0.471608	0.000628341	DEG	Down	C	AD
ZNRF2P2	0.802487	0.000471667	DEG	Up	C	AD
ZRSR2	-0.588993	0.00214778	DEG	Down	C	AD
AASS	-0.899572	0.00133244	DEG	Down	A	PSP
ABCA1	-0.69607	0.00340666	DEG	Down	A	PSP
ABHD17C	-0.524653	4.51422e-05	DEG	Down	A	PSP
ABTB2	-0.558238	0.000701729	DEG	Down	A	PSP
AC002472.3	0.563271	0.00246332	DEG	Up	A	PSP
AC005336.1	-1.17987	0.00438436	DEG	Down	A	PSP
AC005559.1	-1.26784	0.00219354	DEG	Down	A	PSP
AC005702.1	-0.651822	0.00487596	DEG	Down	A	PSP
AC018523.1	1.01703	0.00935908	DEG	Up	A	PSP
AC061975.5	1.46487	0.009785	DEG	Up	A	PSP
AC087641.1	-1.329	0.00191014	DEG	Down	A	PSP
AC093155.3	1.10681	0.00709369	DEG	Up	A	PSP
AC113348.2	1.32672	0.00412211	DEG	Up	A	PSP
AC233699.1	-1.65063	0.00017808	DEG	Down	A	PSP
AC233699.6	-1.65063	0.00017808	DEG	Down	A	PSP
AC234783.1	0.473811	0.00428239	DEG	Up	A	PSP
AC239367.3	0.82527	0.00171765	DEG	Up	A	PSP
AC256236.3	0.692243	0.00191014	DEG	Up	A	PSP
AC270272.2	-0.890123	0.00539922	DEG	Down	A	PSP
ACBD7	-0.673304	0.00302358	DEG	Down	A	PSP
ACOT11	-0.447921	0.000368995	DEG	Down	A	PSP
ACSBG1	-0.76683	0.00146058	DEG	Down	A	PSP
ACTBP6	2.25338	0.00550163	DEG	Up	A	PSP
ACTG1P17	-0.906319	0.00916907	DEG	Down	A	PSP
ADAMTS7	-0.886941	0.000412093	DEG	Down	A	PSP
ADAMTSL4	-0.652192	0.00710347	DEG	Down	A	PSP
ADCY4	-0.668011	0.000773977	DEG	Down	A	PSP
ADGRB1	-0.625966	0.00272042	DEG	Down	A	PSP
ADGRG1	-0.919741	6.14631e-05	DEG	Down	A	PSP
ADRA2C	1.22829	0.00214645	DEG	Up	A	PSP
AGAP7P	1.50313	0.00951515	DEG	Up	A	PSP
AKAP13	-0.408095	0.00774621	DEG	Down	A	PSP
AKAP7	-0.424286	6.35959e-05	DEG	Down	A	PSP
AKR1C2	0.649589	0.00354584	DEG	Up	A	PSP
AL022238.4	0.559096	0.00136172	DEG	Up	A	PSP
AL022345.3	1.20026	0.00295244	DEG	Up	A	PSP
AL032819.3	-0.907538	0.00865587	DEG	Down	A	PSP
AL133517.1	0.765734	0.00184415	DEG	Up	A	PSP
AL139344.1	-1.35475	0.00678818	DEG	Down	A	PSP
AL157938.1	1.01367	0.00830383	DEG	Up	A	PSP
AL161931.1	1.10075	0.00465431	DEG	Up	A	PSP
AL355987.5	0.932582	0.0016796	DEG	Up	A	PSP
AL845552.1	-0.622985	0.00703689	DEG	Down	A	PSP
AL954705.1	-1.07036	0.00349296	DEG	Down	A	PSP
ALDH4A1	-0.636086	0.0021187	DEG	Down	A	PSP
ALK	-0.482792	0.00936881	DEG	Down	A	PSP
ALOX5	0.685091	0.000376587	DEG	Up	A	PSP
AMPD3	-0.542533	0.00894629	DEG	Down	A	PSP
ANKRD18B	-0.747214	0.00595618	DEG	Down	A	PSP
ANKRD22	-0.5836	0.00763173	DEG	Down	A	PSP
ANKRD34C	0.621276	0.0064124	DEG	Up	A	PSP
AP002530.1	1.10674	0.00500386	DEG	Up	A	PSP
APMAP	0.442656	0.00163004	DEG	Up	A	PSP
APOBEC3G	-0.469015	0.00362408	DEG	Down	A	PSP
APOBR	-0.755591	0.00485923	DEG	Down	A	PSP
APOE	-0.581453	0.00730966	DEG	Down	A	PSP
APOM	-0.549083	0.00149965	DEG	Down	A	PSP
ARAP2	-0.709294	0.000701729	DEG	Down	A	PSP
ARHGAP18	-0.584194	0.00914964	DEG	Down	A	PSP
ARHGAP30	-0.605968	0.00778174	DEG	Down	A	PSP
ARHGEF26	-0.712415	0.000192641	DEG	Down	A	PSP
ARHGEF28	-0.736065	0.00012039	DEG	Down	A	PSP
ARHGEF7	0.484669	0.00083595	DEG	Up	A	PSP
ARMC4	-0.504798	0.00684793	DEG	Down	A	PSP
ARSD	-0.583484	2.35462e-05	DEG	Down	A	PSP
ATF4P1	0.577319	0.00820637	DEG	Up	A	PSP
ATF4P2	0.577319	0.00820637	DEG	Up	A	PSP
ATF7IP2	-0.549009	0.00155929	DEG	Down	A	PSP
ATP10B	-0.752466	0.00126451	DEG	Down	A	PSP
ATP13A4	-1.01079	8.2024e-05	DEG	Down	A	PSP
ATP1A1	0.477385	0.00259782	DEG	Up	A	PSP
ATP1A2	-0.797437	0.00104268	DEG	Down	A	PSP
ATP5F1AP3	1.23839	0.00121482	DEG	Up	A	PSP
ATP8B2	0.4073	0.00379347	DEG	Up	A	PSP
AXL	-0.582667	0.00255317	DEG	Down	A	PSP
BAALC	-0.453792	0.00749571	DEG	Down	A	PSP
BASP1	0.476044	0.002355	DEG	Up	A	PSP
BCHE	-0.703303	0.00340666	DEG	Down	A	PSP
BCKDHB	-0.530353	0.00465431	DEG	Down	A	PSP
BCL6	0.393463	0.00885896	DEG	Up	A	PSP
BEND7	0.458845	0.00155929	DEG	Up	A	PSP
BMI1	0.6604	0.00612588	DEG	Up	A	PSP
BMP5	2.20769	3.37192e-06	DEG	Up	A	PSP
BMP7	-0.661247	0.000701676	DEG	Down	A	PSP
BMPER	0.462856	0.00444502	DEG	Up	A	PSP
BMPR1B	-0.625578	0.00877173	DEG	Down	A	PSP
BNIP3P15	1.01551	0.00124792	DEG	Up	A	PSP
BNIP3P28	-0.483252	0.00601453	DEG	Down	A	PSP
BTBD17	-0.878511	0.00477579	DEG	Down	A	PSP
BTG1	0.494474	0.00215285	DEG	Up	A	PSP
BTN3A2	-0.43995	0.00993638	DEG	Down	A	PSP
C10orf95	0.43294	0.00289919	DEG	Up	A	PSP
C14orf180	-1.09685	0.000192641	DEG	Down	A	PSP
C16orf89	-0.640932	0.00399017	DEG	Down	A	PSP
C16orf96	-0.694798	0.00598227	DEG	Down	A	PSP
C1orf54	-0.67089	0.00368031	DEG	Down	A	PSP
C1orf61	-0.810741	0.000432343	DEG	Down	A	PSP
C1QL3	1.11485	0.00324901	DEG	Up	A	PSP
C1QTNF3	-0.844714	4.12627e-05	DEG	Down	A	PSP
C22orf15	-0.908709	0.00688027	DEG	Down	A	PSP
C22orf31	-1.0187	0.00186068	DEG	Down	A	PSP
C2orf40	-1.02802	0.000107113	DEG	Down	A	PSP
C5orf24	0.380238	0.00706806	DEG	Up	A	PSP
C5orf63	-0.692624	0.0005236	DEG	Down	A	PSP
C6orf106	0.429343	0.00361752	DEG	Up	A	PSP
C7	1.31356	0.000385555	DEG	Up	A	PSP
CA12	-1.14867	0.000701729	DEG	Down	A	PSP
CABLES1	-0.976282	0.000392156	DEG	Down	A	PSP
CACHD1	-0.622475	0.00322795	DEG	Down	A	PSP
CACNG4	-0.614637	0.00500386	DEG	Down	A	PSP
CALHM5	-0.656697	0.00482513	DEG	Down	A	PSP
CASP12	1.37	0.000242988	DEG	Up	A	PSP
CCDC14	-0.789901	0.00210433	DEG	Down	A	PSP
CCDC191	-0.581462	0.00983463	DEG	Down	A	PSP
CCDC8	-0.657193	0.00155929	DEG	Down	A	PSP
CCDC80	-0.600907	0.00792543	DEG	Down	A	PSP
CCDC83	-0.447373	0.00582622	DEG	Down	A	PSP
CCNB2	-1.36903	1.31598e-05	DEG	Down	A	PSP
CD81	-0.38702	0.00784377	DEG	Down	A	PSP
CDC14B	-0.642199	0.00155929	DEG	Down	A	PSP
CDC42EP4	-0.420595	0.00346248	DEG	Down	A	PSP
CDH20	-0.61625	0.00630157	DEG	Down	A	PSP
CDHR3	0.48787	0.00284791	DEG	Up	A	PSP
CDR2	0.413556	0.00301475	DEG	Up	A	PSP
CEMIP	0.734212	0.00045494	DEG	Up	A	PSP
CERS6	0.538201	0.0088158	DEG	Up	A	PSP
CHML	-0.489681	0.00249207	DEG	Down	A	PSP
CHST7	-0.478967	0.00259898	DEG	Down	A	PSP
CKMT2	-0.511635	0.00276497	DEG	Down	A	PSP
CLDN10	-0.581863	0.00820455	DEG	Down	A	PSP
CLEC17A	-0.816237	0.00529479	DEG	Down	A	PSP
CMYA5	-0.781539	3.37192e-06	DEG	Down	A	PSP
CNOT2	0.452903	0.000403804	DEG	Up	A	PSP
CNTNAP3B	-0.758694	0.00828205	DEG	Down	A	PSP
COL3A1	1.80262	0.000368995	DEG	Up	A	PSP
COLQ	0.569541	0.00884111	DEG	Up	A	PSP
CPB1	-1.09057	0.00486295	DEG	Down	A	PSP
CPNE2	-0.606837	0.00127977	DEG	Down	A	PSP
CPT1A	-0.810582	3.83169e-05	DEG	Down	A	PSP
CPT2	-0.428506	0.0022568	DEG	Down	A	PSP
CPXM1	1.75726	0.00568178	DEG	Up	A	PSP
CPXM2	-0.881182	0.00126451	DEG	Down	A	PSP
CRB2	-0.71077	0.00177893	DEG	Down	A	PSP
CRTAC1	0.378637	0.00482513	DEG	Up	A	PSP
CRY1	0.669532	0.00238258	DEG	Up	A	PSP
CRYBA2	-1.36357	0.00255317	DEG	Down	A	PSP
CRYL1	-0.55663	0.00730966	DEG	Down	A	PSP
CSPG4	-0.526548	0.00542891	DEG	Down	A	PSP
CTDSP1	-0.496081	0.00486295	DEG	Down	A	PSP
CTSO	-0.807203	0.00361752	DEG	Down	A	PSP
CTXND1	-0.80188	0.000107113	DEG	Down	A	PSP
CXCL16	-0.489356	0.0019864	DEG	Down	A	PSP
CXCL8	1.76437	0.00204157	DEG	Up	A	PSP
CXorf57	-0.61271	0.00946581	DEG	Down	A	PSP
CYP1B1	1.3606	0.0014834	DEG	Up	A	PSP
CYP39A1	0.775155	0.0024256	DEG	Up	A	PSP
CYP4F11	-0.846042	0.00525903	DEG	Down	A	PSP
CYP4F12	-0.690058	0.00923277	DEG	Down	A	PSP
CYR61	1.44932	0.00243132	DEG	Up	A	PSP
DACT1	0.54952	0.00612588	DEG	Up	A	PSP
DAO	-0.737657	0.00363376	DEG	Down	A	PSP
DBH	-0.652832	0.0025889	DEG	Down	A	PSP
DBX2	-0.812412	0.000931842	DEG	Down	A	PSP
DCHS1	-0.908031	7.99699e-05	DEG	Down	A	PSP
DCLRE1C	0.394976	0.00387727	DEG	Up	A	PSP
DCP2	0.433144	0.000462076	DEG	Up	A	PSP
DDX31	0.390867	0.00169058	DEG	Up	A	PSP
DDX60L	-0.410815	0.00103987	DEG	Down	A	PSP
DECR1	-0.436143	0.00140998	DEG	Down	A	PSP
DEFA3	-6.48275	0.00022979	DEG	Down	A	PSP
DEPDC4	-0.46201	0.00439614	DEG	Down	A	PSP
DES	1.42358	0.00243132	DEG	Up	A	PSP
DIDO1	0.401177	0.000931842	DEG	Up	A	PSP
DIRC2	-0.697737	0.000468138	DEG	Down	A	PSP
DISC1	-0.44509	0.000985219	DEG	Down	A	PSP
DIXDC1	0.623134	1.31598e-05	DEG	Up	A	PSP
DLGAP2	-0.938014	0.00169416	DEG	Down	A	PSP
DMGDH	-0.436826	0.00716875	DEG	Down	A	PSP
DMRTA1	-0.657201	0.00731452	DEG	Down	A	PSP
DNM1P47	-1.19279	0.00488978	DEG	Down	A	PSP
DPPA4	-0.799915	0.00215285	DEG	Down	A	PSP
DPRXP2	-1.2406	0.000901724	DEG	Down	A	PSP
DPY19L3	-0.542591	0.00149965	DEG	Down	A	PSP
DSC1	-1.06088	0.00449776	DEG	Down	A	PSP
DSP	0.765374	0.00654508	DEG	Up	A	PSP
DUSP1	0.742132	0.00670436	DEG	Up	A	PSP
EEF2KMT	-0.401024	0.00377585	DEG	Down	A	PSP
EGFEM1P	-0.809622	0.00259782	DEG	Down	A	PSP
ELMSAN1	0.425102	0.00288226	DEG	Up	A	PSP
ELOVL2	-0.693226	0.00902954	DEG	Down	A	PSP
EMP2	-0.536354	0.00104268	DEG	Down	A	PSP
ENKUR	-0.84893	0.00126656	DEG	Down	A	PSP
ENOSF1	-0.727984	0.00246332	DEG	Down	A	PSP
EPAS1	-0.535176	0.00678818	DEG	Down	A	PSP
ERBB2	-0.661785	0.00290237	DEG	Down	A	PSP
ERBB3	-0.620666	0.00558083	DEG	Down	A	PSP
ERMAP	-0.42717	0.00649632	DEG	Down	A	PSP
ESYT3	0.705944	0.00948041	DEG	Up	A	PSP
ETNPPL	-0.720236	0.0066229	DEG	Down	A	PSP
ETV4	-0.702102	0.00182774	DEG	Down	A	PSP
ETV5	-0.672776	0.000192641	DEG	Down	A	PSP
EVC	-0.774992	0.00179857	DEG	Down	A	PSP
FAM107A	-0.538643	0.00592241	DEG	Down	A	PSP
FAM110B	0.539708	0.000432553	DEG	Up	A	PSP
FAM111A	-0.5214	0.00259898	DEG	Down	A	PSP
FAM135B	0.511794	0.00893359	DEG	Up	A	PSP
FAM167A	-0.667049	0.000596872	DEG	Down	A	PSP
FAM198A	-0.621703	0.00223521	DEG	Down	A	PSP
FAM227B	-0.404949	0.00184415	DEG	Down	A	PSP
FAM69C	-0.968327	0.000381526	DEG	Down	A	PSP
FAM83H	-0.837442	0.00691296	DEG	Down	A	PSP
FAR2P2	-0.392777	0.0081685	DEG	Down	A	PSP
FAT3	-0.794544	0.00296098	DEG	Down	A	PSP
FAXC	0.382691	0.00415958	DEG	Up	A	PSP
FAXDC2	-0.51667	0.00652907	DEG	Down	A	PSP
FBXO2	0.467414	0.00243431	DEG	Up	A	PSP
FERMT1	-0.691412	0.00931856	DEG	Down	A	PSP
FGFR2	-0.662504	0.000985219	DEG	Down	A	PSP
FGFR3	-0.792153	0.00104268	DEG	Down	A	PSP
FICD	-0.429764	0.000283557	DEG	Down	A	PSP
FMNL3	-0.616933	9.91064e-05	DEG	Down	A	PSP
FMOD	1.96421	3.153e-05	DEG	Up	A	PSP
FOXC2	1.28594	0.00134051	DEG	Up	A	PSP
FPR3	-1.03952	0.00182306	DEG	Down	A	PSP
FREM2	-1.13303	0.000835059	DEG	Down	A	PSP
FRMD4A	-0.417268	0.000955268	DEG	Down	A	PSP
FSD1	0.483325	0.00761518	DEG	Up	A	PSP
FST	-2.46074	1.83614e-08	DEG	Down	A	PSP
FXYD6-FXYD2	1.07481	0.00177893	DEG	Up	A	PSP
GABRA2	-0.761094	0.00516659	DEG	Down	A	PSP
GABRA4	-1.20757	0.00126451	DEG	Down	A	PSP
GAL3ST4	-0.498736	0.00184415	DEG	Down	A	PSP
GAP43	0.627478	0.00100743	DEG	Up	A	PSP
GBA	-0.437833	0.00726438	DEG	Down	A	PSP
GCNT1	0.519779	0.00289944	DEG	Up	A	PSP
GCSH	-0.55392	0.00344725	DEG	Down	A	PSP
GDF10	-1.05063	0.000397124	DEG	Down	A	PSP
GFPT2	0.592595	0.00601445	DEG	Up	A	PSP
GGACT	-0.679266	0.00162081	DEG	Down	A	PSP
GLI2	-0.845251	0.00255317	DEG	Down	A	PSP
GLI3	-0.560585	0.00986228	DEG	Down	A	PSP
GLMP	-0.406631	0.0013246	DEG	Down	A	PSP
GLRA4	0.920848	0.00246332	DEG	Up	A	PSP
GLS	0.6012	0.0007895	DEG	Up	A	PSP
GNA12	-0.390554	0.00749571	DEG	Down	A	PSP
GOLGA2	0.921044	6.35959e-05	DEG	Up	A	PSP
GOLGA8VP	-1.08725	0.00535246	DEG	Down	A	PSP
GORASP1	-0.384196	0.000252396	DEG	Down	A	PSP
GPAT4	0.47563	0.000267273	DEG	Up	A	PSP
GPC5	-0.802991	0.00820191	DEG	Down	A	PSP
GPR137C	0.434317	0.0024412	DEG	Up	A	PSP
GPR143	-0.632924	0.00634698	DEG	Down	A	PSP
GPR17	-0.854234	0.00420332	DEG	Down	A	PSP
GPR174	-1.20225	0.00101674	DEG	Down	A	PSP
GPR37L1	-0.916106	4.84279e-05	DEG	Down	A	PSP
GPRIN3	0.61629	0.00386444	DEG	Up	A	PSP
GRAPL	-1.4117	1.50288e-05	DEG	Down	A	PSP
GREB1L	-0.723526	0.00104073	DEG	Down	A	PSP
GRIA1	-0.665468	0.00533692	DEG	Down	A	PSP
GRID1	-0.450128	0.00630157	DEG	Down	A	PSP
GRIK4	-0.540102	0.0035389	DEG	Down	A	PSP
GRK5	0.402502	0.00868385	DEG	Up	A	PSP
GRM3	-0.71953	0.00265179	DEG	Down	A	PSP
GRM5	-1.23366	3.37192e-06	DEG	Down	A	PSP
GSDME	-0.524902	0.008234	DEG	Down	A	PSP
GSG1L	-0.566314	0.00204157	DEG	Down	A	PSP
GTF2IP23	-0.855513	0.00442404	DEG	Down	A	PSP
GUCA1A	-1.89295	8.44192e-06	DEG	Down	A	PSP
GYG1	-0.470634	0.00460907	DEG	Down	A	PSP
H2AFZ	0.452371	0.00610567	DEG	Up	A	PSP
HBG2	-1.79121	0.00105226	DEG	Down	A	PSP
HCAR2	1.31569	0.00557802	DEG	Up	A	PSP
HEPACAM	-0.885012	0.000622979	DEG	Down	A	PSP
HEPN1	-0.772182	0.00715644	DEG	Down	A	PSP
HFE	-0.764148	0.000403804	DEG	Down	A	PSP
HHAT	-0.638016	0.000754867	DEG	Down	A	PSP
HIF3A	-0.82364	0.00401633	DEG	Down	A	PSP
HIPK1	0.433353	0.00420332	DEG	Up	A	PSP
HIRAP1	-1.36537	0.00596917	DEG	Down	A	PSP
HIST1H2BD	1.19732	0.00166725	DEG	Up	A	PSP
HIST1H2BE	1.0933	0.0007895	DEG	Up	A	PSP
HIST1H2BG	1.23171	0.009785	DEG	Up	A	PSP
HIST1H2BN	0.638947	0.00469035	DEG	Up	A	PSP
HIST2H2BB	0.932283	0.00300676	DEG	Up	A	PSP
HNMT	-0.571412	0.00255317	DEG	Down	A	PSP
HNRNPCP4	-0.934229	0.00902954	DEG	Down	A	PSP
HNRNPCP7	0.597213	0.00349296	DEG	Up	A	PSP
HNRNPKP3	-1.33379	0.00356449	DEG	Down	A	PSP
HNRNPLL	0.477782	0.00784377	DEG	Up	A	PSP
HORMAD2	-0.890104	0.00102764	DEG	Down	A	PSP
HOXC4	-1.57068	0.000163649	DEG	Down	A	PSP
HSDL2	-0.562263	0.00266064	DEG	Down	A	PSP
HSFX1	0.626474	0.0007895	DEG	Up	A	PSP
HTR5A	0.639307	0.00730886	DEG	Up	A	PSP
HTRA1	-0.727097	0.000403804	DEG	Down	A	PSP
IBSP	-2.15964	0.00449776	DEG	Down	A	PSP
IFI44	-0.685194	0.00730966	DEG	Down	A	PSP
IGF2	1.64736	3.37192e-06	DEG	Up	A	PSP
IGFBP2	0.811949	0.00862172	DEG	Up	A	PSP
IGSF9	-1.32161	3.42764e-06	DEG	Down	A	PSP
IL17RD	-0.774437	2.48816e-05	DEG	Down	A	PSP
IMPACT	-0.456955	0.00674711	DEG	Down	A	PSP
ING1	0.517604	0.00134147	DEG	Up	A	PSP
INHBB	-0.624955	0.00986228	DEG	Down	A	PSP
INHBC	-1.0367	0.00726911	DEG	Down	A	PSP
INHBE	-0.729049	0.0024256	DEG	Down	A	PSP
IP6K2	0.452924	0.000617003	DEG	Up	A	PSP
IPPK	0.405881	0.00221277	DEG	Up	A	PSP
IQGAP3	-2.07291	1.06695e-06	DEG	Down	A	PSP
IRF2BPL	0.43368	0.000368995	DEG	Up	A	PSP
ITGB5	-0.475694	0.00520492	DEG	Down	A	PSP
ITM2C	-0.680774	0.00264774	DEG	Down	A	PSP
ITPRID1	-0.98237	0.00540826	DEG	Down	A	PSP
ITPRIPL2	-0.430868	0.00525287	DEG	Down	A	PSP
JADE2	0.400451	0.00255317	DEG	Up	A	PSP
JAKMIP2	0.472211	0.00678818	DEG	Up	A	PSP
JAZF1	0.428812	0.00618797	DEG	Up	A	PSP
KCNE5	-0.917936	0.00171765	DEG	Down	A	PSP
KCNJ16	-0.618224	0.00735865	DEG	Down	A	PSP
KCNJ3	0.613363	0.00178304	DEG	Up	A	PSP
KCNMB4	0.708814	3.13122e-05	DEG	Up	A	PSP
KCNN2	-0.50018	0.000931842	DEG	Down	A	PSP
KCNN3	-0.632857	0.0081685	DEG	Down	A	PSP
KCNV2	0.599664	0.00723603	DEG	Up	A	PSP
KIAA1671	-0.476917	0.00567366	DEG	Down	A	PSP
KIAA1755	-0.938253	0.000267273	DEG	Down	A	PSP
KIF21B	-0.554365	0.000622979	DEG	Down	A	PSP
KIF24	-0.665585	0.000483841	DEG	Down	A	PSP
KIF7	-0.468197	0.00948123	DEG	Down	A	PSP
KLHL8	0.503496	0.0021891	DEG	Up	A	PSP
KLK4	-0.664234	0.00406327	DEG	Down	A	PSP
KMT2E	0.385734	0.0085858	DEG	Up	A	PSP
KREMEN1	-0.516703	0.000879068	DEG	Down	A	PSP
L34079.1	1.31481	0.00119274	DEG	Up	A	PSP
LAMA4	-0.511786	0.0023562	DEG	Down	A	PSP
LAMP5	-0.748447	0.00242831	DEG	Down	A	PSP
LDHD	-0.595502	0.00690975	DEG	Down	A	PSP
LEPROT	-0.385448	0.00774934	DEG	Down	A	PSP
LGALS3	-0.58983	0.00778174	DEG	Down	A	PSP
LGI4	-0.655177	0.00360794	DEG	Down	A	PSP
LGR6	-1.30124	0.000132522	DEG	Down	A	PSP
LIFR	-0.476432	0.00943373	DEG	Down	A	PSP
LIMS2	-0.846712	0.00177893	DEG	Down	A	PSP
LIN9	0.518343	0.00403292	DEG	Up	A	PSP
LIX1	-0.786357	0.00208328	DEG	Down	A	PSP
LMO2	-0.59259	0.00520604	DEG	Down	A	PSP
LOXHD1	0.996866	0.00730966	DEG	Up	A	PSP
LPAR4	-0.740555	0.00474524	DEG	Down	A	PSP
LPIN1	0.480989	0.000403804	DEG	Up	A	PSP
LRP1B	-0.56608	0.00483399	DEG	Down	A	PSP
LRP5L	-0.855767	0.00449776	DEG	Down	A	PSP
LRRC8A	-0.610718	0.000462076	DEG	Down	A	PSP
LRRCC1	-0.71186	0.0020602	DEG	Down	A	PSP
LSR	-0.57506	0.00485201	DEG	Down	A	PSP
LURAP1L	0.42756	0.00145796	DEG	Up	A	PSP
LVRN	1.49147	0.00146058	DEG	Up	A	PSP
LYPD1	-0.648713	0.00774621	DEG	Down	A	PSP
MAGT1	-0.47205	0.00273163	DEG	Down	A	PSP
MAN1C1	0.385243	0.000901724	DEG	Up	A	PSP
MAP2K1	0.504017	0.000468138	DEG	Up	A	PSP
MAP3K21	0.451813	0.00320024	DEG	Up	A	PSP
MAP3K9	0.525561	0.00618797	DEG	Up	A	PSP
MAPK13	0.855917	0.000951253	DEG	Up	A	PSP
MARCH8	0.595631	3.22928e-05	DEG	Up	A	PSP
MARVELD1	-0.56242	0.00778174	DEG	Down	A	PSP
MAST4	-0.471154	0.00243132	DEG	Down	A	PSP
MATN2	-0.453474	0.00894629	DEG	Down	A	PSP
MCM8	0.85219	3.06488e-05	DEG	Up	A	PSP
MDK	-1.3609	0.000283557	DEG	Down	A	PSP
MEDAG	1.68742	0.00148103	DEG	Up	A	PSP
MEIS3	-0.831046	0.00263481	DEG	Down	A	PSP
MERTK	-0.859274	0.00167313	DEG	Down	A	PSP
MEX3A	0.571828	0.00760241	DEG	Up	A	PSP
MFGE8	-0.722593	0.000432343	DEG	Down	A	PSP
MGST1	-0.727296	0.00564104	DEG	Down	A	PSP
MINDY2	0.402694	0.00682443	DEG	Up	A	PSP
MKI67P1	0.813478	0.00375422	DEG	Up	A	PSP
MLC1	-0.736294	0.00022979	DEG	Down	A	PSP
MLYCD	-0.387521	0.00204157	DEG	Down	A	PSP
MMD2	-0.916276	0.000558607	DEG	Down	A	PSP
MN1	-0.550835	0.00935908	DEG	Down	A	PSP
MORN3	-0.480746	0.00255317	DEG	Down	A	PSP
MPP7	0.881954	0.0007895	DEG	Up	A	PSP
MPPED1	-1.10921	0.00533239	DEG	Down	A	PSP
MREG	0.427907	0.00568178	DEG	Up	A	PSP
MROH7	-0.74765	0.0021891	DEG	Down	A	PSP
MSH5-SAPCD1	-0.861977	0.00714216	DEG	Down	A	PSP
MSI1	-0.447831	0.00396775	DEG	Down	A	PSP
MT-ATP8	-0.954432	0.00533692	DEG	Down	A	PSP
MTCO1P1	-1.10553	0.00707496	DEG	Down	A	PSP
MTCO1P42	-0.959079	0.0081685	DEG	Down	A	PSP
MTCYBP18	-1.49	0.00158497	DEG	Down	A	PSP
MTCYBP35	-1.27346	0.00883866	DEG	Down	A	PSP
MTDHP1	0.802869	0.00150599	DEG	Up	A	PSP
MTND5P12	-1.02025	0.00617084	DEG	Down	A	PSP
MUC5B	-2.05546	0.00682817	DEG	Down	A	PSP
MUC6	-1.37529	0.00889092	DEG	Down	A	PSP
MXRA8	-0.605918	0.00177893	DEG	Down	A	PSP
MYH15	-0.736113	0.000244192	DEG	Down	A	PSP
MYLK2	-1.02182	0.00363376	DEG	Down	A	PSP
MYO7B	-1.19171	0.00255317	DEG	Down	A	PSP
MYORG	-0.563694	0.000468138	DEG	Down	A	PSP
MYOZ1	-0.720498	0.00998924	DEG	Down	A	PSP
MYOZ3	-0.720831	0.00723603	DEG	Down	A	PSP
MYRFL	1.20642	0.00625039	DEG	Up	A	PSP
MYRIP	0.439238	0.00099633	DEG	Up	A	PSP
NABP1	-0.516553	0.00951515	DEG	Down	A	PSP
NAV1	-0.564199	0.000911963	DEG	Down	A	PSP
NCAN	-0.754968	0.00188711	DEG	Down	A	PSP
NDRG3	0.409221	0.00868385	DEG	Up	A	PSP
NEDD1	-0.581325	0.00255317	DEG	Down	A	PSP
NEK1	-0.411284	0.000179147	DEG	Down	A	PSP
NEK6	-0.640892	0.00083595	DEG	Down	A	PSP
NELL2	0.553302	0.00894629	DEG	Up	A	PSP
NFKBIA	0.534129	0.00346898	DEG	Up	A	PSP
NID2	0.485881	0.00951515	DEG	Up	A	PSP
NKX2-2	-0.576236	0.0063351	DEG	Down	A	PSP
NKX3-2	-1.72635	0.00575598	DEG	Down	A	PSP
NLGN3	-0.478491	7.99699e-05	DEG	Down	A	PSP
NMUR1	-0.632477	0.00126451	DEG	Down	A	PSP
NNAT	0.722884	0.000328267	DEG	Up	A	PSP
NOTCH1	-0.776208	0.000621566	DEG	Down	A	PSP
NOTCH2NLA	-0.627781	0.0019864	DEG	Down	A	PSP
NOV	0.717163	0.00784377	DEG	Up	A	PSP
NOXRED1	-0.519465	0.00346898	DEG	Down	A	PSP
NPAS3	-0.66889	0.000468138	DEG	Down	A	PSP
NPL	-0.866872	0.0007895	DEG	Down	A	PSP
NPM1P49	0.802066	0.00931856	DEG	Up	A	PSP
NPTXR	0.424039	0.00104268	DEG	Up	A	PSP
NRARP	-0.558924	0.00234595	DEG	Down	A	PSP
NTN1	-0.551624	0.00259782	DEG	Down	A	PSP
NUAK1	0.565917	0.00367992	DEG	Up	A	PSP
NUDT10	0.402587	0.00598227	DEG	Up	A	PSP
NUF2	-0.90533	0.000986629	DEG	Down	A	PSP
NYNRIN	0.616322	0.0024256	DEG	Up	A	PSP
ODF3B	-0.745929	0.00539774	DEG	Down	A	PSP
OGN	2.02198	1.54519e-05	DEG	Up	A	PSP
OLIG2	-0.663516	0.00702202	DEG	Down	A	PSP
OMG	-0.619729	0.00715644	DEG	Down	A	PSP
ONECUT1	-0.780013	0.00346898	DEG	Down	A	PSP
OR2A12	-0.739949	0.00882592	DEG	Down	A	PSP
OR2A3P	0.486274	0.00894034	DEG	Up	A	PSP
OR5K2	1.0007	0.00715644	DEG	Up	A	PSP
OR7E126P	-0.940705	0.00715644	DEG	Down	A	PSP
ORAI2	0.536297	0.00241891	DEG	Up	A	PSP
OSR1	2.65872	3.65254e-06	DEG	Up	A	PSP
OTOAP1	0.8961	0.00713299	DEG	Up	A	PSP
P2RY1	-0.824323	0.00192803	DEG	Down	A	PSP
P2RY14	-0.714776	0.00255317	DEG	Down	A	PSP
PABPC1L	-0.488019	0.00302358	DEG	Down	A	PSP
PABPC3	-0.88333	0.00726911	DEG	Down	A	PSP
PAICSP1	0.493773	0.00209309	DEG	Up	A	PSP
PAPLN	-0.808206	0.00083595	DEG	Down	A	PSP
PAQR8	-0.541401	0.00191703	DEG	Down	A	PSP
PARP12	-0.719545	0.00288226	DEG	Down	A	PSP
PAX3	-0.525609	0.00902954	DEG	Down	A	PSP
PAXIP1	0.398452	0.00953095	DEG	Up	A	PSP
PCBD2	-0.409083	0.00162457	DEG	Down	A	PSP
PCDHA5	0.409453	0.00713667	DEG	Up	A	PSP
PCSK5	-0.574243	0.000671293	DEG	Down	A	PSP
PCSK6	-0.637828	0.00263481	DEG	Down	A	PSP
PDE4B	-0.648136	0.00713299	DEG	Down	A	PSP
PDE6B	-0.710799	0.00885896	DEG	Down	A	PSP
PDGFC	-0.636179	0.00219971	DEG	Down	A	PSP
PDGFRB	-0.573318	0.00522541	DEG	Down	A	PSP
PDLIM3	-0.643984	0.00151676	DEG	Down	A	PSP
PDZD2	-0.480643	0.00158497	DEG	Down	A	PSP
PELI1	0.433177	0.000435254	DEG	Up	A	PSP
PFKP	0.718534	0.00557778	DEG	Up	A	PSP
PGBD5	0.473775	0.00289919	DEG	Up	A	PSP
PIPOX	-0.658803	0.000901724	DEG	Down	A	PSP
PIWIL4	0.47433	0.00365059	DEG	Up	A	PSP
PLA2G2A	2.53193	0.00302358	DEG	Up	A	PSP
PLA2G5	-0.923964	0.000828973	DEG	Down	A	PSP
PLD5	0.560605	0.00239679	DEG	Up	A	PSP
PLEKHA7	-0.57684	0.00713667	DEG	Down	A	PSP
PLEKHH2	-0.832438	0.00010789	DEG	Down	A	PSP
PLEKHO2	-0.654719	0.00132813	DEG	Down	A	PSP
PLGRKT	-0.56216	0.00228148	DEG	Down	A	PSP
PLIN1	-1.02864	0.00376036	DEG	Down	A	PSP
PLPP3	-0.867421	0.0007895	DEG	Down	A	PSP
PLTP	-0.538057	0.00345677	DEG	Down	A	PSP
PMP22	-0.673781	0.00730966	DEG	Down	A	PSP
POM121L1P	0.885806	0.00340666	DEG	Up	A	PSP
PON2	-0.684693	0.000574984	DEG	Down	A	PSP
POU2F3	-0.643511	0.00449776	DEG	Down	A	PSP
POU3F4	-0.594904	0.00713667	DEG	Down	A	PSP
PPM1H	0.407299	0.00923277	DEG	Up	A	PSP
PPP1R3G	-0.677551	0.000701676	DEG	Down	A	PSP
PPP2R2B	-0.431988	0.00206235	DEG	Down	A	PSP
PPP2R2C	0.412633	0.0016796	DEG	Up	A	PSP
PPP2R2D	0.406036	0.00595387	DEG	Up	A	PSP
PRAP1	-0.76032	0.00243332	DEG	Down	A	PSP
PRDM12	0.544656	0.00596917	DEG	Up	A	PSP
PREX1	-0.584271	0.000985219	DEG	Down	A	PSP
PREX2	-0.606375	0.00885094	DEG	Down	A	PSP
PRLHR	-1.97314	7.99699e-05	DEG	Down	A	PSP
PROM1	-0.822699	0.000651189	DEG	Down	A	PSP
PRPF4B	0.386829	0.00346898	DEG	Up	A	PSP
PRR5	-0.485199	0.00634613	DEG	Down	A	PSP
PRRX1	-0.57674	0.00992352	DEG	Down	A	PSP
PRTFDC1	-0.521535	0.00148711	DEG	Down	A	PSP
PRTG	-0.948369	0.000986629	DEG	Down	A	PSP
PRXL2A	-0.535309	0.00273163	DEG	Down	A	PSP
PTER	0.824964	0.0016724	DEG	Up	A	PSP
PTGFR	2.29883	3.99368e-05	DEG	Up	A	PSP
PTN	-0.576399	0.00365059	DEG	Down	A	PSP
PTPRJ	-0.506073	0.000107113	DEG	Down	A	PSP
PTTG1	0.614232	0.0081685	DEG	Up	A	PSP
RAB15	0.466974	0.009856	DEG	Up	A	PSP
RAB31	-0.543909	0.00308586	DEG	Down	A	PSP
RAB34	-0.787096	0.000468138	DEG	Down	A	PSP
RAB36	-0.481193	0.00726911	DEG	Down	A	PSP
RAP1GAP2	0.473893	0.000501511	DEG	Up	A	PSP
RASSF2	-0.577944	0.00259898	DEG	Down	A	PSP
RBBP5	0.416675	0.00894629	DEG	Up	A	PSP
RERGL	-0.852377	0.0050171	DEG	Down	A	PSP
REST	-1.28136	0.00593526	DEG	Down	A	PSP
REV1	0.409965	0.00951515	DEG	Up	A	PSP
RGCC	-0.633812	0.00778174	DEG	Down	A	PSP
RGMB	0.45133	0.00219354	DEG	Up	A	PSP
RGS20	-0.608142	0.00131364	DEG	Down	A	PSP
RGS22	-0.711387	0.00682817	DEG	Down	A	PSP
RHOJ	-0.543333	0.00465431	DEG	Down	A	PSP
RHOQP1	1.02305	0.00228621	DEG	Up	A	PSP
RIDA	-0.459799	0.00743498	DEG	Down	A	PSP
RLBP1	-0.715112	0.00281478	DEG	Down	A	PSP
RMND5A	0.562051	0.000403804	DEG	Up	A	PSP
RNA5-8SP6	-1.77663	1.50288e-05	DEG	Down	A	PSP
RPL18AP7	0.684481	0.00582622	DEG	Up	A	PSP
RPL21P3	0.659933	0.00992352	DEG	Up	A	PSP
RPL7AP11	1.40551	0.0024256	DEG	Up	A	PSP
RPS15AP36	0.738578	0.00866067	DEG	Up	A	PSP
RPSAP58	0.643418	0.00459533	DEG	Up	A	PSP
RTL1	-1.02803	0.00866839	DEG	Down	A	PSP
RUBCNL	-0.871132	1.31598e-05	DEG	Down	A	PSP
RUFY4	-1.44722	0.00297307	DEG	Down	A	PSP
RYR3	-0.417781	0.0040643	DEG	Down	A	PSP
S100A13	-0.567155	0.00902954	DEG	Down	A	PSP
S100B	-0.889961	5.11789e-05	DEG	Down	A	PSP
SAMD9L	-0.809356	0.00691296	DEG	Down	A	PSP
SARDH	-0.790335	0.000660078	DEG	Down	A	PSP
SCARA5	3.89168	1.28772e-08	DEG	Up	A	PSP
SCD5	-0.379809	0.00902954	DEG	Down	A	PSP
SCG3	-0.752587	0.000811884	DEG	Down	A	PSP
SCRG1	-0.555148	0.00883866	DEG	Down	A	PSP
SDC3	-0.72566	4.77479e-05	DEG	Down	A	PSP
SDC4	-0.904043	0.00356449	DEG	Down	A	PSP
SDSL	-0.814624	0.00673542	DEG	Down	A	PSP
SEC14L2	-0.56732	0.00104073	DEG	Down	A	PSP
SEMA6D	-0.838939	0.00083595	DEG	Down	A	PSP
SEMA7A	0.603539	0.00763173	DEG	Up	A	PSP
SERPINA5	1.4343	0.00760618	DEG	Up	A	PSP
SERPINE2	-0.667224	0.00169895	DEG	Down	A	PSP
SETD2	0.435324	0.0021891	DEG	Up	A	PSP
SF3B2	0.423582	0.0084612	DEG	Up	A	PSP
SFRP1	0.764441	0.00103016	DEG	Up	A	PSP
SFRP2	1.66642	0.0005236	DEG	Up	A	PSP
SFRP5	-1.16897	0.000357901	DEG	Down	A	PSP
SFTPA2	0.848933	0.00102764	DEG	Up	A	PSP
SFXN5	-0.62275	0.000282938	DEG	Down	A	PSP
SH3BP2	-0.439751	0.00935908	DEG	Down	A	PSP
SH3RF1	-0.569343	0.00162457	DEG	Down	A	PSP
SHOX2	1.59671	0.0095366	DEG	Up	A	PSP
SHPRH	0.441369	0.00356449	DEG	Up	A	PSP
SLC12A2	0.688738	0.00847492	DEG	Up	A	PSP
SLC12A4	-0.727653	0.00146058	DEG	Down	A	PSP
SLC13A3	-0.936983	0.00215285	DEG	Down	A	PSP
SLC13A4	0.768731	0.00149965	DEG	Up	A	PSP
SLC13A5	-1.06604	0.000103783	DEG	Down	A	PSP
SLC16A12	0.91563	0.00449776	DEG	Up	A	PSP
SLC1A3	-0.853526	0.00126451	DEG	Down	A	PSP
SLC22A3	-0.678871	0.00596679	DEG	Down	A	PSP
SLC22A8	4.68185	3.65254e-06	DEG	Up	A	PSP
SLC25A20	-0.539888	0.00493661	DEG	Down	A	PSP
SLC26A7	1.23561	0.00483031	DEG	Up	A	PSP
SLC2A10	-0.606604	0.00223039	DEG	Down	A	PSP
SLC2A3P1	17.5227	0.00100076	DEG	Up	A	PSP
SLC2A3P4	-0.773332	0.00969011	DEG	Down	A	PSP
SLC30A10	-0.638886	0.00346898	DEG	Down	A	PSP
SLC38A2	0.885817	0.00169895	DEG	Up	A	PSP
SLC38A3	-0.582626	0.00363376	DEG	Down	A	PSP
SLC40A1	-0.877033	0.000300045	DEG	Down	A	PSP
SLC44A2	-0.568197	0.000462076	DEG	Down	A	PSP
SLC4A4	-0.850507	0.00155929	DEG	Down	A	PSP
SLC6A11	-0.884509	0.00241891	DEG	Down	A	PSP
SLCO1C1	-0.722557	0.00778174	DEG	Down	A	PSP
SLCO2B1	-0.786311	0.000483841	DEG	Down	A	PSP
SLFN12	-0.405453	0.00265179	DEG	Down	A	PSP
SLFN5	-0.457728	0.0021891	DEG	Down	A	PSP
SLITRK2	-0.682677	0.000107113	DEG	Down	A	PSP
SLITRK5	0.534638	0.00100743	DEG	Up	A	PSP
SLPI	3.69204	1.28772e-08	DEG	Up	A	PSP
SMAD3	-0.620467	0.00104268	DEG	Down	A	PSP
SMPD5	-1.12781	0.0033668	DEG	Down	A	PSP
SNRPGP10	-1.22775	0.00719867	DEG	Down	A	PSP
SNX31	1.0694	0.00894629	DEG	Up	A	PSP
SOCS7	0.518613	0.000403804	DEG	Up	A	PSP
SORCS2	-0.918554	8.14812e-05	DEG	Down	A	PSP
SOX1	-0.7597	0.00255317	DEG	Down	A	PSP
SOX17	-0.716026	0.00448891	DEG	Down	A	PSP
SOX4	0.386686	0.00847492	DEG	Up	A	PSP
SPARCL1	-0.720112	0.00224702	DEG	Down	A	PSP
SPATA6	-0.652792	6.35959e-05	DEG	Down	A	PSP
SPATC1	-1.19573	0.0024412	DEG	Down	A	PSP
SPDYE15P	-0.603253	0.00935908	DEG	Down	A	PSP
SPIN1	0.432298	0.00223521	DEG	Up	A	PSP
SPON1	-0.845659	0.00487778	DEG	Down	A	PSP
SPRY1	-0.523625	0.00277767	DEG	Down	A	PSP
SPRY4	-0.715377	0.00171765	DEG	Down	A	PSP
SPX	-0.699563	0.00706806	DEG	Down	A	PSP
SRPX	-0.615916	0.00706806	DEG	Down	A	PSP
ST6GAL2	-0.650473	0.000501511	DEG	Down	A	PSP
ST6GALNAC1	-0.716971	0.00108016	DEG	Down	A	PSP
STARD13	-0.59792	0.00399017	DEG	Down	A	PSP
STAT5B	0.409836	6.14631e-05	DEG	Up	A	PSP
SUCLG2	-0.630242	0.00235342	DEG	Down	A	PSP
SVEP1	0.424459	0.00575598	DEG	Up	A	PSP
SYNE3	-0.641709	4.51422e-05	DEG	Down	A	PSP
SYPL2	-0.758356	0.000811884	DEG	Down	A	PSP
TAPBPL	-0.578803	0.000726163	DEG	Down	A	PSP
TCF20	0.468278	0.000247922	DEG	Up	A	PSP
TCF7L2	-0.471065	0.00465431	DEG	Down	A	PSP
TENM2	-0.727867	0.00110317	DEG	Down	A	PSP
TFCP2L1	-1.17384	0.0007895	DEG	Down	A	PSP
TGIF2	-0.523363	0.00104268	DEG	Down	A	PSP
THAP12P8	0.906246	0.00380898	DEG	Up	A	PSP
THBS3	-0.59471	0.00781573	DEG	Down	A	PSP
THOC3	0.544581	0.00045494	DEG	Up	A	PSP
TICAM1	-0.440698	0.00948081	DEG	Down	A	PSP
TIMP4	-1.05214	3.06488e-05	DEG	Down	A	PSP
TJP1	-0.43472	0.00451743	DEG	Down	A	PSP
TLCD1	-0.718519	0.00134051	DEG	Down	A	PSP
TLR3	-0.716915	0.00083595	DEG	Down	A	PSP
TMBIM1	-0.515731	0.00714216	DEG	Down	A	PSP
TMEM241	-0.383921	0.00582622	DEG	Down	A	PSP
TMEM262	-0.680385	0.00478981	DEG	Down	A	PSP
TNFSF13	-0.494405	0.0024412	DEG	Down	A	PSP
TNR	-0.733947	0.000738377	DEG	Down	A	PSP
TOGARAM2	-0.768144	0.00346898	DEG	Down	A	PSP
TPH1	-0.712559	0.000999667	DEG	Down	A	PSP
TPP1	-0.441772	0.00126451	DEG	Down	A	PSP
TPX2	0.407269	0.00463536	DEG	Up	A	PSP
TRIL	-0.627552	0.00684793	DEG	Down	A	PSP
TRIM14	-0.437449	0.00463536	DEG	Down	A	PSP
TRIM34	-0.585797	0.00525354	DEG	Down	A	PSP
TRIM38	-0.461693	0.00362408	DEG	Down	A	PSP
TRIM66	-0.425498	0.00865587	DEG	Down	A	PSP
TRIOBP	-0.464187	0.00290237	DEG	Down	A	PSP
TRIP6	-0.537758	0.00144124	DEG	Down	A	PSP
TRPM4	-0.481454	0.008234	DEG	Down	A	PSP
TRPM7	0.464616	0.00878737	DEG	Up	A	PSP
TRPS1	-0.671223	0.00951515	DEG	Down	A	PSP
TSC22D3	0.483151	0.00146058	DEG	Up	A	PSP
TSSK3	0.538339	0.00368015	DEG	Up	A	PSP
TST	-0.874516	0.00104073	DEG	Down	A	PSP
TTC30A	-0.663995	0.00883866	DEG	Down	A	PSP
TTC30B	-0.515485	0.00850405	DEG	Down	A	PSP
TTLL4	-0.450706	0.00289944	DEG	Down	A	PSP
TTYH1	-0.730285	0.00104268	DEG	Down	A	PSP
TTYH2	-0.629735	0.00346898	DEG	Down	A	PSP
TUBA4A	0.450887	0.00216239	DEG	Up	A	PSP
TUBB	0.406263	0.000468138	DEG	Up	A	PSP
TUBB3	0.386768	0.00784377	DEG	Up	A	PSP
TUBB4A	0.446151	0.00105323	DEG	Up	A	PSP
TXNIP	-0.815383	0.006999	DEG	Down	A	PSP
U82695.1	-0.929993	0.00449776	DEG	Down	A	PSP
UACA	-0.613395	0.00349296	DEG	Down	A	PSP
UBXN10	-0.637732	0.00951515	DEG	Down	A	PSP
