## Supplementary material for "Analysis of modular gene co-expression networks reveals molecular pathways underlying Alzheimer’s disease and progressive supranuclear palsy": Table S1 (part 2 of 2)

### Sheet: human_CER_DEG (continued)
Gene_Symbol	log2FoldChange	padj	DEG	UP_DOWN	Age_Group	Group
UNC93B1	-0.673077	0.000878343	DEG	Down	A	PSP
UPP2	-0.532849	0.00482513	DEG	Down	A	PSP
USP7	0.393999	0.00273163	DEG	Up	A	PSP
VANGL1	-0.689545	0.0047763	DEG	Down	A	PSP
VAV2	-0.54354	0.00318529	DEG	Down	A	PSP
VIT	-1.21469	0.000607997	DEG	Down	A	PSP
VSIG10	-0.400532	0.00951515	DEG	Down	A	PSP
VSTM4	-0.490513	0.00713299	DEG	Down	A	PSP
VWF	-0.870993	0.00209309	DEG	Down	A	PSP
WAC	0.536647	0.00466233	DEG	Up	A	PSP
WDR31	-0.414471	0.00308586	DEG	Down	A	PSP
WFDC21P	1.28645	0.0081685	DEG	Up	A	PSP
WNT2	1.15034	0.00902954	DEG	Up	A	PSP
WNT2B	0.514655	0.000911963	DEG	Up	A	PSP
WNT7B	-0.632429	0.00862172	DEG	Down	A	PSP
WNT9B	-0.564966	0.00246332	DEG	Down	A	PSP
XAF1	-0.425595	0.00871042	DEG	Down	A	PSP
XYLT1	-0.982768	1.93053e-05	DEG	Down	A	PSP
YPEL2	0.408564	0.00170169	DEG	Up	A	PSP
YWHAEP7	-1.14468	0.00421434	DEG	Down	A	PSP
YY1P1	-1.28506	0.00327885	DEG	Down	A	PSP
ZCCHC12	0.624607	0.00346898	DEG	Up	A	PSP
ZCCHC18	0.427541	0.00103987	DEG	Up	A	PSP
ZCCHC24	-0.50321	0.0085858	DEG	Down	A	PSP
ZFAT	0.460491	0.00106616	DEG	Up	A	PSP
ZMAT1	-0.757089	0.000483841	DEG	Down	A	PSP
ZMAT4	-0.601276	0.0081685	DEG	Down	A	PSP
ZNF234	0.438355	0.00704765	DEG	Up	A	PSP
ZNF311	-0.925401	0.000574984	DEG	Down	A	PSP
ZNF385B	0.425864	0.00175234	DEG	Up	A	PSP
ZNF469	-0.830373	0.00478257	DEG	Down	A	PSP
ZNF725P	2.13073	0.00415413	DEG	Up	A	PSP
ZNF804A	0.72204	0.00169895	DEG	Up	A	PSP
ZNF90	0.397759	0.000668967	DEG	Up	A	PSP
A2MP1	-0.805206	0.00141982	DEG	Down	B	PSP
AADAT	-0.823708	0.000426616	DEG	Down	B	PSP
AAGAB	-0.413209	0.0035747	DEG	Down	B	PSP
AARS2	-0.503171	0.00106556	DEG	Down	B	PSP
AARSD1	-0.483498	0.00193448	DEG	Down	B	PSP
AASS	-0.790465	0.00669638	DEG	Down	B	PSP
ABCA11P	-1.14655	5.56338e-05	DEG	Down	B	PSP
ABCB8	-0.564126	0.00190061	DEG	Down	B	PSP
ABCC11	-0.600027	0.00758057	DEG	Down	B	PSP
ABCC13	0.66137	0.00691877	DEG	Up	B	PSP
ABCC2	0.533243	0.00355425	DEG	Up	B	PSP
ABCD4	0.453868	0.00166319	DEG	Up	B	PSP
ABCG5	-0.576535	0.00512342	DEG	Down	B	PSP
ABHD11	-0.714746	0.000154074	DEG	Down	B	PSP
ABHD14B	-0.598328	0.00287368	DEG	Down	B	PSP
ABHD16B	-1.29991	1.27346e-05	DEG	Down	B	PSP
ABHD3	0.612532	0.0033738	DEG	Up	B	PSP
ABI3	-1.16379	0.000332873	DEG	Down	B	PSP
ABRACL	-0.803304	0.00795432	DEG	Down	B	PSP
AC002472.2	1.06138	5.74715e-06	DEG	Up	B	PSP
AC002472.3	0.892175	3.94053e-06	DEG	Up	B	PSP
AC004593.3	1.57034	4.82892e-05	DEG	Up	B	PSP
AC004754.1	-0.526532	0.00404767	DEG	Down	B	PSP
AC004890.2	-0.519627	0.00521178	DEG	Down	B	PSP
AC004967.1	-0.626443	6.53526e-05	DEG	Down	B	PSP
AC004987.4	-1.25024	0.000309475	DEG	Down	B	PSP
AC005041.2	-0.908405	0.00503057	DEG	Down	B	PSP
AC005077.4	-1.0002	0.000550396	DEG	Down	B	PSP
AC005154.2	-0.657722	0.00134734	DEG	Down	B	PSP
AC005176.1	-1.05118	0.00260241	DEG	Down	B	PSP
AC005697.1	-3.60709	0.000279551	DEG	Down	B	PSP
AC005702.1	-0.72463	0.00499646	DEG	Down	B	PSP
AC005865.2	-1.38224	1.20891e-05	DEG	Down	B	PSP
AC006023.2	1.04501	0.000997067	DEG	Up	B	PSP
AC006254.1	-0.650792	0.00426321	DEG	Down	B	PSP
AC006254.2	0.703185	0.000877198	DEG	Up	B	PSP
AC006557.5	0.890105	0.00754597	DEG	Up	B	PSP
AC007325.2	-0.84151	0.00268618	DEG	Down	B	PSP
AC007326.1	0.995197	0.000309475	DEG	Up	B	PSP
AC008105.2	-0.784202	0.00534897	DEG	Down	B	PSP
AC008481.1	-1.14347	0.000546286	DEG	Down	B	PSP
AC008481.2	-1.28822	0.000212738	DEG	Down	B	PSP
AC008507.1	-0.914744	0.000645438	DEG	Down	B	PSP
AC008676.3	-0.495161	0.00477229	DEG	Down	B	PSP
AC009119.2	-1.2323	0.000295623	DEG	Down	B	PSP
AC009120.1	-0.522368	0.00866047	DEG	Down	B	PSP
AC009127.2	1.24318	0.00286014	DEG	Up	B	PSP
AC009237.12	1.85101	0.00213351	DEG	Up	B	PSP
AC009879.3	-0.898905	0.000409754	DEG	Down	B	PSP
AC009961.3	0.828154	0.00148221	DEG	Up	B	PSP
AC010197.2	0.89124	0.000225454	DEG	Up	B	PSP
AC010320.5	1.33294	0.00413145	DEG	Up	B	PSP
AC010323.1	-1.39326	0.00247613	DEG	Down	B	PSP
AC010422.8	0.769183	0.000899972	DEG	Up	B	PSP
AC010542.3	-1.06605	0.000157638	DEG	Down	B	PSP
AC010598.1	0.88385	0.0040568	DEG	Up	B	PSP
AC010615.1	1.21281	5.66789e-05	DEG	Up	B	PSP
AC010615.3	1.03251	0.00494092	DEG	Up	B	PSP
AC010616.1	-0.917092	0.00272516	DEG	Down	B	PSP
AC010620.1	1.20519	0.00116464	DEG	Up	B	PSP
AC010627.1	0.908616	0.00352163	DEG	Up	B	PSP
AC011447.2	1.1667	0.000614233	DEG	Up	B	PSP
AC011742.1	1.05603	0.0066473	DEG	Up	B	PSP
AC011939.1	0.774405	0.00951572	DEG	Up	B	PSP
AC012100.1	-1.26213	0.000957117	DEG	Down	B	PSP
AC012213.5	-0.464163	0.00679838	DEG	Down	B	PSP
AC012254.4	1.00426	0.00380744	DEG	Up	B	PSP
AC012314.1	-0.617386	0.00466734	DEG	Down	B	PSP
AC012314.17	-0.617386	0.00466734	DEG	Down	B	PSP
AC012314.18	-0.617386	0.00466734	DEG	Down	B	PSP
AC012314.21	-0.617386	0.00466734	DEG	Down	B	PSP
AC012314.28	-0.617386	0.00466734	DEG	Down	B	PSP
AC012314.34	-0.617386	0.00466734	DEG	Down	B	PSP
AC012314.40	-0.617386	0.00466734	DEG	Down	B	PSP
AC012314.8	-0.617386	0.00466734	DEG	Down	B	PSP
AC012358.2	-0.714047	0.000273976	DEG	Down	B	PSP
AC013553.1	-1.19709	0.00104417	DEG	Down	B	PSP
AC016582.2	0.972768	0.000359396	DEG	Up	B	PSP
AC016831.1	1.74851	0.000680823	DEG	Up	B	PSP
AC016831.2	1.71856	0.000608502	DEG	Up	B	PSP
AC016831.3	1.35157	0.00309481	DEG	Up	B	PSP
AC018362.3	0.37943	0.000556603	DEG	Up	B	PSP
AC018523.1	0.980218	0.00420683	DEG	Up	B	PSP
AC018755.3	-0.605567	0.00802976	DEG	Down	B	PSP
AC020549.1	1.45272	0.00118078	DEG	Up	B	PSP
AC021016.1	1.76895	0.00099828	DEG	Up	B	PSP
AC021097.2	-5.7895	0.000459106	DEG	Down	B	PSP
AC021148.1	0.595731	0.00217507	DEG	Up	B	PSP
AC022306.1	1.02351	0.00537062	DEG	Up	B	PSP
AC023055.1	1.16966	0.000287054	DEG	Up	B	PSP
AC023141.6	1.03966	0.000630533	DEG	Up	B	PSP
AC025279.1	-1.44511	0.000689604	DEG	Down	B	PSP
AC026316.1	-2.0689	0.00755727	DEG	Down	B	PSP
AC026348.1	0.983924	0.000339423	DEG	Up	B	PSP
AC026369.8	0.926556	0.000965765	DEG	Up	B	PSP
AC026458.1	-1.21921	0.00595532	DEG	Down	B	PSP
AC026954.1	-1.84906	5.58381e-05	DEG	Down	B	PSP
AC044810.9	0.524047	0.00139673	DEG	Up	B	PSP
AC046176.1	1.57172	0.000130031	DEG	Up	B	PSP
AC055876.4	1.0637	0.0013856	DEG	Up	B	PSP
AC061975.5	1.61715	0.00114208	DEG	Up	B	PSP
AC063944.2	0.801805	0.00826537	DEG	Up	B	PSP
AC068580.4	-1.06786	0.000578608	DEG	Down	B	PSP
AC068647.1	0.608814	0.000838579	DEG	Up	B	PSP
AC068657.1	0.899005	0.000822314	DEG	Up	B	PSP
AC068896.1	-0.628514	0.000711234	DEG	Down	B	PSP
AC068946.1	1.34728	7.27446e-05	DEG	Up	B	PSP
AC068987.5	-1.49353	0.00510252	DEG	Down	B	PSP
AC069282.1	0.517173	0.00240589	DEG	Up	B	PSP
AC072052.1	-0.818553	0.00361894	DEG	Down	B	PSP
AC073052.1	0.894783	0.00757789	DEG	Up	B	PSP
AC073343.1	-0.845046	0.000737162	DEG	Down	B	PSP
AC073349.2	0.551019	0.00989256	DEG	Up	B	PSP
AC073861.1	0.801395	0.00159291	DEG	Up	B	PSP
AC074043.1	-1.4459	0.00347576	DEG	Down	B	PSP
AC080128.1	-1.74802	0.00053011	DEG	Down	B	PSP
AC083829.1	-0.80193	0.00376641	DEG	Down	B	PSP
AC090001.2	1.415	0.00537871	DEG	Up	B	PSP
AC090099.1	0.472155	0.000285125	DEG	Up	B	PSP
AC090286.2	0.743663	0.00779929	DEG	Up	B	PSP
AC090519.1	0.721266	0.00500985	DEG	Up	B	PSP
AC090589.1	-1.20658	0.00679838	DEG	Down	B	PSP
AC090958.1	-1.19294	0.00416573	DEG	Down	B	PSP
AC090958.2	-1.19294	0.00416573	DEG	Down	B	PSP
AC090971.3	0.888259	0.00896942	DEG	Up	B	PSP
AC091167.3	0.926268	5.66789e-05	DEG	Up	B	PSP
AC091167.4	0.787898	9.79223e-05	DEG	Up	B	PSP
AC091390.3	-1.22349	0.000101424	DEG	Down	B	PSP
AC091390.4	-0.795029	7.53738e-05	DEG	Down	B	PSP
AC091826.1	1.44503	0.00165682	DEG	Up	B	PSP
AC092045.1	-1.19811	0.00487577	DEG	Down	B	PSP
AC092436.3	1.22861	0.00112123	DEG	Up	B	PSP
AC092747.2	-0.906518	0.00664245	DEG	Down	B	PSP
AC093107.2	0.685586	0.00552171	DEG	Up	B	PSP
AC093591.3	1.23062	0.00070667	DEG	Up	B	PSP
AC093616.1	-2.25245	0.00441254	DEG	Down	B	PSP
AC093655.2	-0.516107	0.0099459	DEG	Down	B	PSP
AC097104.1	1.76622	0.000348713	DEG	Up	B	PSP
AC098826.2	-1.67511	0.00156497	DEG	Down	B	PSP
AC099489.1	-0.839131	0.00177199	DEG	Down	B	PSP
AC099513.1	1.29145	6.86078e-05	DEG	Up	B	PSP
AC099677.2	-1.37096	0.00395281	DEG	Down	B	PSP
AC100757.1	2.01806	0.00143699	DEG	Up	B	PSP
AC104115.1	1.1336	0.000153804	DEG	Up	B	PSP
AC104306.1	1.04611	0.00423752	DEG	Up	B	PSP
AC104446.1	0.591003	0.000810244	DEG	Up	B	PSP
AC104452.1	-0.532491	0.00855955	DEG	Down	B	PSP
AC104472.2	0.755205	7.23303e-05	DEG	Up	B	PSP
AC104758.1	-2.32825	0.00365495	DEG	Down	B	PSP
AC104806.1	1.13322	0.00158278	DEG	Up	B	PSP
AC105339.1	-0.701833	0.00139673	DEG	Down	B	PSP
AC112128.1	0.755935	0.000225454	DEG	Up	B	PSP
AC113208.2	-2.42515	0.000135222	DEG	Down	B	PSP
AC113348.2	1.48198	0.000711234	DEG	Up	B	PSP
AC114490.1	-1.26068	0.000417038	DEG	Down	B	PSP
AC114490.3	-1.38603	2.98956e-05	DEG	Down	B	PSP
AC117382.1	1.03738	0.0032408	DEG	Up	B	PSP
AC119396.1	-0.788971	0.00567323	DEG	Down	B	PSP
AC121334.1	1.46607	0.000663556	DEG	Up	B	PSP
AC127032.1	-5.05682	0.000165872	DEG	Down	B	PSP
AC131056.5	1.33452	0.00151323	DEG	Up	B	PSP
AC135506.1	-1.40748	2.63942e-05	DEG	Down	B	PSP
AC136759.1	-1.38346	0.0052693	DEG	Down	B	PSP
AC136759.2	-1.38346	0.0052693	DEG	Down	B	PSP
AC138393.1	-0.585413	0.000768881	DEG	Down	B	PSP
AC138649.2	0.895537	0.00147187	DEG	Up	B	PSP
AC138811.2	1.53904	0.0020885	DEG	Up	B	PSP
AC138951.1	-1.34043	0.0062334	DEG	Down	B	PSP
AC139677.1	-3.41441	3.20962e-06	DEG	Down	B	PSP
AC139677.4	-7.23289	1.61845e-05	DEG	Down	B	PSP
AC139677.5	-8.83396	5.93477e-06	DEG	Down	B	PSP
AC139769.3	1.08722	0.00135088	DEG	Up	B	PSP
AC140504.1	-1.5861	0.00375284	DEG	Down	B	PSP
AC225613.1	-3.87859	0.000882903	DEG	Down	B	PSP
AC231533.2	-2.40435	1.10465e-05	DEG	Down	B	PSP
AC233723.1	-0.784421	0.00973272	DEG	Down	B	PSP
AC233992.2	-0.674793	0.00405187	DEG	Down	B	PSP
AC233992.6	-0.674793	0.00405187	DEG	Down	B	PSP
AC234782.3	0.722782	0.00275259	DEG	Up	B	PSP
AC239367.3	0.701933	0.0068249	DEG	Up	B	PSP
AC241640.1	2.65038	0.00051737	DEG	Up	B	PSP
AC243562.2	-1.13408	0.00152878	DEG	Down	B	PSP
AC243657.1	1.0637	0.0013856	DEG	Up	B	PSP
AC243733.1	-1.5861	0.00375284	DEG	Down	B	PSP
AC245884.3	-0.751704	0.00295263	DEG	Down	B	PSP
ACAD10	-0.386682	0.00152067	DEG	Down	B	PSP
ACAD9	-0.638793	3.8459e-05	DEG	Down	B	PSP
ACADL	-0.740662	0.000444465	DEG	Down	B	PSP
ACADS	-0.525807	0.00235644	DEG	Down	B	PSP
ACAP1	-1.03495	5.21747e-06	DEG	Down	B	PSP
ACAP2	0.467596	0.00665519	DEG	Up	B	PSP
ACBD4	-0.631073	0.000547255	DEG	Down	B	PSP
ACCS	-1.5644	2.34585e-05	DEG	Down	B	PSP
ACKR1	0.787489	0.00381522	DEG	Up	B	PSP
ACMSD	0.461817	0.00901069	DEG	Up	B	PSP
ACOT2	-0.389475	0.00872743	DEG	Down	B	PSP
ACOX2	-0.46038	0.00827636	DEG	Down	B	PSP
ACOX3	-0.426099	0.000166027	DEG	Down	B	PSP
ACP2	-0.840564	7.77717e-06	DEG	Down	B	PSP
ACP4	-0.779136	0.00491345	DEG	Down	B	PSP
ACP5	-1.02745	0.00219457	DEG	Down	B	PSP
ACR	-1.94229	4.53304e-05	DEG	Down	B	PSP
ACRV1	-1.09061	0.000648919	DEG	Down	B	PSP
ACSF2	-0.594259	0.00453211	DEG	Down	B	PSP
ACSF3	-0.433171	0.00217735	DEG	Down	B	PSP
ACSM1	1.20294	0.00261476	DEG	Up	B	PSP
ACTBP6	2.30581	0.000665493	DEG	Up	B	PSP
ACTG1P1	-1.00797	0.00642301	DEG	Down	B	PSP
ACTG1P17	-1.02695	0.00412288	DEG	Down	B	PSP
ACTG1P20	0.722629	0.00120305	DEG	Up	B	PSP
ACTL10	-1.05562	0.00126113	DEG	Down	B	PSP
ACTL6A	0.711066	4.97185e-05	DEG	Up	B	PSP
ACTN2	-0.893975	0.000354519	DEG	Down	B	PSP
ACVR2A	0.381557	0.00504486	DEG	Up	B	PSP
ACVR2B	0.47381	4.81558e-05	DEG	Up	B	PSP
ACY3	-1.65181	0.00348726	DEG	Down	B	PSP
ADAM10	0.461252	0.00795432	DEG	Up	B	PSP
ADAM11	-0.49912	0.00729713	DEG	Down	B	PSP
ADAM20P1	0.883427	0.00312701	DEG	Up	B	PSP
ADAM28	-1.26878	0.00135628	DEG	Down	B	PSP
ADAMTS12	-2.81963	0.000109451	DEG	Down	B	PSP
ADAMTS14	-1.45622	0.00103564	DEG	Down	B	PSP
ADAMTS19	-2.86684	2.75962e-05	DEG	Down	B	PSP
ADAMTS2	-0.761482	0.00129666	DEG	Down	B	PSP
ADAMTS3	-1.92721	0.00186016	DEG	Down	B	PSP
ADAMTS7P1	-0.91616	0.00457404	DEG	Down	B	PSP
ADAMTS7P3	-2.76672	7.27446e-05	DEG	Down	B	PSP
ADAMTS8	-0.796258	0.00311338	DEG	Down	B	PSP
ADAMTSL2	-0.607596	0.00275746	DEG	Down	B	PSP
ADAMTSL4	-0.698221	0.00502694	DEG	Down	B	PSP
ADAT2	-0.529574	0.00609395	DEG	Down	B	PSP
ADAT3	0.82938	0.000350897	DEG	Up	B	PSP
ADCK1	-0.723908	0.000188242	DEG	Down	B	PSP
ADCY10	1.7774	2.25214e-05	DEG	Up	B	PSP
ADCY4	-0.582641	0.0047344	DEG	Down	B	PSP
ADCY5	-0.651683	0.00164596	DEG	Down	B	PSP
ADGRB1	-0.889345	3.53032e-05	DEG	Down	B	PSP
ADGRD2	-0.8974	0.000462971	DEG	Down	B	PSP
ADGRE4P	-1.48584	0.000870931	DEG	Down	B	PSP
ADGRE5	-0.409519	0.00616602	DEG	Down	B	PSP
ADGRF3	-0.63031	0.00986986	DEG	Down	B	PSP
ADGRG1	-0.888281	0.000210135	DEG	Down	B	PSP
ADHFE1	-1.28091	1.19399e-05	DEG	Down	B	PSP
ADNP	0.416459	4.46901e-05	DEG	Up	B	PSP
ADORA2A	1.47685	0.000125701	DEG	Up	B	PSP
ADORA3	-1.24127	0.00149418	DEG	Down	B	PSP
ADPGK	-0.513209	0.000200465	DEG	Down	B	PSP
ADRA1B	-1.47743	0.00902722	DEG	Down	B	PSP
ADRA1D	1.37937	0.000592064	DEG	Up	B	PSP
ADSS	-0.50958	0.00105702	DEG	Down	B	PSP
ADSSL1	-0.836778	4.83939e-05	DEG	Down	B	PSP
AF228730.5	-0.433763	0.00836142	DEG	Down	B	PSP
AFAP1L2	0.912626	8.09785e-06	DEG	Up	B	PSP
AFTPH	0.445396	0.000111268	DEG	Up	B	PSP
AGA	-0.846953	0.00102814	DEG	Down	B	PSP
AGBL4	-0.873844	0.000148385	DEG	Down	B	PSP
AGGF1P2	-1.19531	0.00373164	DEG	Down	B	PSP
AGO3	0.411263	0.000375854	DEG	Up	B	PSP
AGPAT1	-0.403203	0.00134844	DEG	Down	B	PSP
AHCTF1	0.657274	0.00014467	DEG	Up	B	PSP
AHCYP2	-1.23882	0.00756724	DEG	Down	B	PSP
AHI1	-0.524944	0.00528598	DEG	Down	B	PSP
AHNAK2	-1.2564	1.11702e-05	DEG	Down	B	PSP
AHSA1	1.15782	0.000181602	DEG	Up	B	PSP
AIF1	-1.53152	0.000432504	DEG	Down	B	PSP
AIFM1	-0.382017	0.00850604	DEG	Down	B	PSP
AIG1	-0.462593	0.000117874	DEG	Down	B	PSP
AK8	-1.0579	0.0004502	DEG	Down	B	PSP
AK9	0.415733	0.000997549	DEG	Up	B	PSP
AL021937.2	1.00422	2.2986e-05	DEG	Up	B	PSP
AL022345.1	0.775294	0.00945389	DEG	Up	B	PSP
AL022345.3	1.04921	0.00431105	DEG	Up	B	PSP
AL031777.1	1.82137	0.000841359	DEG	Up	B	PSP
AL031864.1	1.40699	0.000767906	DEG	Up	B	PSP
AL049844.2	1.0696	0.00335435	DEG	Up	B	PSP
AL096711.1	1.17754	0.000354579	DEG	Up	B	PSP
AL096803.1	1.17327	0.000901881	DEG	Up	B	PSP
AL096803.2	1.1189	0.00166869	DEG	Up	B	PSP
AL117339.5	-0.524326	0.00727598	DEG	Down	B	PSP
AL117344.1	-1.68878	0.000160837	DEG	Down	B	PSP
AL132994.1	-1.20962	0.00586032	DEG	Down	B	PSP
AL133260.1	0.771352	0.000435001	DEG	Up	B	PSP
AL133517.1	1.17847	3.98305e-06	DEG	Up	B	PSP
AL135905.2	-0.542633	0.00409915	DEG	Down	B	PSP
AL136116.3	0.868987	3.03595e-05	DEG	Up	B	PSP
AL136295.10	0.445284	0.00245552	DEG	Up	B	PSP
AL136295.3	1.51373	0.00832857	DEG	Up	B	PSP
AL136295.5	0.445284	0.00245552	DEG	Up	B	PSP
AL136295.9	1.51373	0.00832857	DEG	Up	B	PSP
AL136360.1	0.908645	0.00706928	DEG	Up	B	PSP
AL138785.1	2.24074	0.00188263	DEG	Up	B	PSP
AL160269.1	-0.900471	0.00992276	DEG	Down	B	PSP
AL161931.1	1.14208	0.00189988	DEG	Up	B	PSP
AL162231.1	-0.756482	0.000828736	DEG	Down	B	PSP
AL162615.1	-1.10255	0.00261597	DEG	Down	B	PSP
AL353572.1	-1.52214	0.00724583	DEG	Down	B	PSP
AL353588.1	-0.553318	0.00509905	DEG	Down	B	PSP
AL353662.3	0.558234	0.00377093	DEG	Up	B	PSP
AL353705.2	1.88231	0.00451052	DEG	Up	B	PSP
AL353743.1	0.617016	1.10465e-05	DEG	Up	B	PSP
AL353748.1	1.1173	0.00175582	DEG	Up	B	PSP
AL354893.1	-0.906243	0.00535267	DEG	Down	B	PSP
AL355334.1	-2.2508	0.00344692	DEG	Down	B	PSP
AL355355.2	0.395896	0.00493798	DEG	Up	B	PSP
AL355877.1	-0.515066	0.00041058	DEG	Down	B	PSP
AL355987.5	1.25505	2.9207e-05	DEG	Up	B	PSP
AL356801.1	-1.8737	0.000491343	DEG	Down	B	PSP
AL357137.1	-1.32446	0.00263604	DEG	Down	B	PSP
AL359091.2	-0.729727	0.0019065	DEG	Down	B	PSP
AL365205.1	0.656063	0.00022061	DEG	Up	B	PSP
AL390026.1	1.84181	8.22684e-05	DEG	Up	B	PSP
AL390726.5	-1.48033	0.00631017	DEG	Down	B	PSP
AL390955.1	-1.31448	0.00302103	DEG	Down	B	PSP
AL391094.1	0.960974	0.000546892	DEG	Up	B	PSP
AL391825.1	1.49554	2.2986e-05	DEG	Up	B	PSP
AL391840.1	0.548423	0.00733993	DEG	Up	B	PSP
AL391994.1	1.00179	0.00118479	DEG	Up	B	PSP
AL445187.1	-1.11269	0.00788728	DEG	Down	B	PSP
AL512428.1	1.70728	0.00385341	DEG	Up	B	PSP
AL513477.1	0.906449	0.00160557	DEG	Up	B	PSP
AL513523.2	-1.54079	3.53032e-05	DEG	Down	B	PSP
AL583834.1	-1.0251	0.000422853	DEG	Down	B	PSP
AL591479.1	-1.63653	0.000982839	DEG	Down	B	PSP
AL604028.2	1.3682	8.0552e-05	DEG	Up	B	PSP
AL606489.2	1.28012	0.00117913	DEG	Up	B	PSP
AL713922.2	0.946982	0.00891583	DEG	Up	B	PSP
AL928654.3	-1.24811	0.00259571	DEG	Down	B	PSP
AL928711.1	0.710585	0.00989486	DEG	Up	B	PSP
ALB	-1.26441	0.00438315	DEG	Down	B	PSP
ALDH3B1	-0.697496	0.000147045	DEG	Down	B	PSP
ALDH4A1	-0.567287	0.00827635	DEG	Down	B	PSP
ALDH8A1	0.695065	0.00521691	DEG	Up	B	PSP
ALG1	-0.563325	0.000135792	DEG	Down	B	PSP
ALG1L	-1.2613	0.00888054	DEG	Down	B	PSP
ALG1L11P	-0.893973	0.00561558	DEG	Down	B	PSP
ALG1L13P	-1.71322	6.16016e-05	DEG	Down	B	PSP
ALG1L2	-0.796983	6.66332e-05	DEG	Down	B	PSP
ALG1L6P	-1.73297	8.70232e-05	DEG	Down	B	PSP
ALG1L9P	-1.81142	0.000261785	DEG	Down	B	PSP
ALG2	0.720083	2.02763e-05	DEG	Up	B	PSP
ALG5	-0.505204	0.000581462	DEG	Down	B	PSP
ALG6	-0.381466	0.0076604	DEG	Down	B	PSP
ALKAL2	0.962673	0.000436697	DEG	Up	B	PSP
ALKBH6	-0.649222	0.000178056	DEG	Down	B	PSP
ALOX12B	-1.05399	0.00013885	DEG	Down	B	PSP
ALOXE3	-1.04069	0.000100949	DEG	Down	B	PSP
AMACR	-0.820708	0.00200476	DEG	Down	B	PSP
AMDHD2	-0.56966	0.00136028	DEG	Down	B	PSP
AMOTL2	-0.578711	0.000248719	DEG	Down	B	PSP
AMPD3	-0.825122	8.96457e-05	DEG	Down	B	PSP
AMT	-0.84403	0.000225887	DEG	Down	B	PSP
AMY1B	1.19151	0.000927234	DEG	Up	B	PSP
AMY2A	-1.44804	0.00261476	DEG	Down	B	PSP
AMY2B	-0.605587	0.00231617	DEG	Down	B	PSP
AMZ1	-0.761229	0.000204105	DEG	Down	B	PSP
ANAPC13	-0.43322	0.00104084	DEG	Down	B	PSP
ANAPC15	-0.515226	0.000562947	DEG	Down	B	PSP
ANAPC16	0.393931	0.00215223	DEG	Up	B	PSP
ANGEL1	-0.631498	0.000186099	DEG	Down	B	PSP
ANGPT2	1.15384	0.00196976	DEG	Up	B	PSP
ANKAR	0.626391	0.000101604	DEG	Up	B	PSP
ANKHD1-EIF4EBP3	0.634365	3.01201e-05	DEG	Up	B	PSP
ANKK1	-1.31334	0.00029776	DEG	Down	B	PSP
ANKMY1	-0.739556	0.000219137	DEG	Down	B	PSP
ANKRD24	-1.43323	3.21339e-07	DEG	Down	B	PSP
ANKRD29	-0.747864	0.00237273	DEG	Down	B	PSP
ANKRD36B	-0.453632	0.00648944	DEG	Down	B	PSP
ANKRD37	1.14259	1.20893e-05	DEG	Up	B	PSP
ANO4	-0.856173	0.00103012	DEG	Down	B	PSP
ANO7	-0.607666	0.00524527	DEG	Down	B	PSP
ANO7L1	-0.679226	0.00595532	DEG	Down	B	PSP
ANXA4	-0.709751	9.18773e-05	DEG	Down	B	PSP
ANXA6	-0.567968	5.20172e-05	DEG	Down	B	PSP
AOC2	0.872063	0.00067064	DEG	Up	B	PSP
AOC3	0.933891	0.00245544	DEG	Up	B	PSP
AOX1	-0.992545	0.00247613	DEG	Down	B	PSP
AP000343.1	1.38975	0.0080973	DEG	Up	B	PSP
AP000550.4	1.53395	0.00192501	DEG	Up	B	PSP
AP000580.1	1.53723	8.19569e-06	DEG	Up	B	PSP
AP001357.1	1.51034	0.00596615	DEG	Up	B	PSP
AP002373.2	0.792798	0.000586784	DEG	Up	B	PSP
AP002530.1	1.29566	0.00115994	DEG	Up	B	PSP
AP002770.2	-1.63829	0.0077605	DEG	Down	B	PSP
AP002812.1	-1.0168	0.00944595	DEG	Down	B	PSP
AP003084.1	0.493553	0.000901881	DEG	Up	B	PSP
AP003170.1	-0.88944	0.00429358	DEG	Down	B	PSP
AP006287.1	1.22071	0.00122469	DEG	Up	B	PSP
AP1M1	-0.396886	0.000161267	DEG	Down	B	PSP
AP4E1	0.56203	1.87337e-06	DEG	Up	B	PSP
APBB1IP	-1.22395	0.00164867	DEG	Down	B	PSP
APEH	-0.863871	2.55026e-07	DEG	Down	B	PSP
APEX1	-0.522678	4.76484e-06	DEG	Down	B	PSP
APH1A	-0.445856	0.000138792	DEG	Down	B	PSP
APLP1	-0.652065	0.0070596	DEG	Down	B	PSP
APMAP	0.417503	0.00402008	DEG	Up	B	PSP
APOBEC2	-1.49083	0.000257898	DEG	Down	B	PSP
APOBEC3H	-1.11173	0.0050135	DEG	Down	B	PSP
APOBR	-0.776	0.00537062	DEG	Down	B	PSP
APOC1	-1.27761	0.000685656	DEG	Down	B	PSP
APOC2	-1.01896	0.000843443	DEG	Down	B	PSP
APOM	-0.672715	0.000185861	DEG	Down	B	PSP
APOO	-0.40032	0.00225678	DEG	Down	B	PSP
APRT	-1.08332	9.74822e-06	DEG	Down	B	PSP
ARF5	-0.434244	0.00820915	DEG	Down	B	PSP
ARFRP1	-0.393558	0.00802561	DEG	Down	B	PSP
ARG1	-0.684602	0.0095536	DEG	Down	B	PSP
ARHGAP11B	-0.563064	0.00341169	DEG	Down	B	PSP
ARHGAP22	-0.505877	0.00512712	DEG	Down	B	PSP
ARHGAP27	-0.475679	0.00487727	DEG	Down	B	PSP
ARHGAP30	-0.99438	2.2986e-05	DEG	Down	B	PSP
ARHGAP4	-1.06694	0.000607699	DEG	Down	B	PSP
ARHGAP9	-0.871315	1.86556e-06	DEG	Down	B	PSP
ARHGEF1	-0.589747	0.00997619	DEG	Down	B	PSP
ARHGEF17	0.421217	0.00249739	DEG	Up	B	PSP
ARHGEF37	-0.498469	0.00474579	DEG	Down	B	PSP
ARHGEF7	0.613183	3.95411e-05	DEG	Up	B	PSP
ARIH2OS	-0.435376	0.00728199	DEG	Down	B	PSP
ARL17A	0.432869	0.00664354	DEG	Up	B	PSP
ARL17B	0.580557	0.00109448	DEG	Up	B	PSP
ARL5A	0.529638	0.00206141	DEG	Up	B	PSP
ARL5B	0.465459	0.00451454	DEG	Up	B	PSP
ARMCX4	-0.54285	6.20754e-05	DEG	Down	B	PSP
ARMH1	-0.71942	0.00217507	DEG	Down	B	PSP
ARMH2	1.51799	0.000306722	DEG	Up	B	PSP
ARNTL	0.393942	0.00297576	DEG	Up	B	PSP
ARPIN	-0.523992	0.000194588	DEG	Down	B	PSP
ARRB2	0.394007	0.0060947	DEG	Up	B	PSP
ARSD	-0.549037	0.000157638	DEG	Down	B	PSP
ARSG	-0.391338	0.00382585	DEG	Down	B	PSP
ARSI	-1.35647	0.000386267	DEG	Down	B	PSP
ARV1	-0.628387	1.85262e-06	DEG	Down	B	PSP
ARX	-2.85525	0.000135222	DEG	Down	B	PSP
ASAH2B	-0.766966	1.86556e-06	DEG	Down	B	PSP
ASAP2	0.510512	0.00477418	DEG	Up	B	PSP
ASB13	-0.724437	0.000513421	DEG	Down	B	PSP
ASB14	0.495888	0.000316324	DEG	Up	B	PSP
ASB16	-0.504783	0.00405187	DEG	Down	B	PSP
ASH2L	-0.388942	0.00345021	DEG	Down	B	PSP
ASIC4	0.628921	0.00671668	DEG	Up	B	PSP
ASL	-0.543126	0.000291022	DEG	Down	B	PSP
ASMT	-1.0827	0.00466734	DEG	Down	B	PSP
ASPA	-0.618764	0.00812895	DEG	Down	B	PSP
ASPDH	-0.569285	0.00638466	DEG	Down	B	PSP
ASPHD1	-0.456275	0.00426214	DEG	Down	B	PSP
ASPHD2	0.414382	0.00118237	DEG	Up	B	PSP
ASS1	-0.667328	0.00652989	DEG	Down	B	PSP
ASTL	-1.74546	1.10465e-05	DEG	Down	B	PSP
ASTN2	-0.398894	0.000177597	DEG	Down	B	PSP
ATF1	0.478658	0.000625383	DEG	Up	B	PSP
ATF2	0.438896	0.000705936	DEG	Up	B	PSP
ATF4	0.453263	0.00429405	DEG	Up	B	PSP
ATF4P1	0.810735	0.000126143	DEG	Up	B	PSP
ATF4P2	0.810735	0.000126143	DEG	Up	B	PSP
ATF7IP2	-0.808001	8.29773e-06	DEG	Down	B	PSP
ATG2A	-0.610991	0.00237042	DEG	Down	B	PSP
ATM	0.381331	0.000902166	DEG	Up	B	PSP
ATP10B	-0.715897	0.00299632	DEG	Down	B	PSP
ATP1B3	0.804954	4.44435e-06	DEG	Up	B	PSP
ATP2B3	-0.5164	0.00477872	DEG	Down	B	PSP
ATP5F1AP3	1.64103	1.68556e-05	DEG	Up	B	PSP
ATP5F1C	-0.421983	0.00156592	DEG	Down	B	PSP
ATP5MC1	-0.517976	0.00245047	DEG	Down	B	PSP
ATP5MC1P4	2.06501	0.000574889	DEG	Up	B	PSP
ATP5MC2	-0.432366	0.00329401	DEG	Down	B	PSP
ATP5PD	-0.498778	0.000387973	DEG	Down	B	PSP
ATP5PF	-0.39449	0.00187355	DEG	Down	B	PSP
ATP6V1FNB	-0.987443	0.0016437	DEG	Down	B	PSP
ATP8B2	0.390051	0.00745828	DEG	Up	B	PSP
ATP8B4	-1.19267	2.56616e-05	DEG	Down	B	PSP
ATR	-0.642778	0.000655627	DEG	Down	B	PSP
ATRAID	-0.482893	0.000594177	DEG	Down	B	PSP
ATRNL1	-1.08677	0.00791944	DEG	Down	B	PSP
ATXN1	0.396093	0.00022419	DEG	Up	B	PSP
AXIN1	0.46425	0.00233102	DEG	Up	B	PSP
AZIN2	-0.501574	3.60327e-05	DEG	Down	B	PSP
AZU1	-2.30915	2.65733e-06	DEG	Down	B	PSP
B3GALT2	-1.06522	0.000426923	DEG	Down	B	PSP
B3GALT4	-0.793983	1.23998e-05	DEG	Down	B	PSP
B3GALT5	-0.656379	0.00132637	DEG	Down	B	PSP
B3GALT6	-0.855848	0.00013725	DEG	Down	B	PSP
B3GAT1	-0.48149	0.00954194	DEG	Down	B	PSP
B4GALT7	-0.699058	2.36594e-05	DEG	Down	B	PSP
B9D1	-0.704609	4.27069e-06	DEG	Down	B	PSP
B9D2	0.52417	0.00180913	DEG	Up	B	PSP
BABAM2	-0.460564	0.000191567	DEG	Down	B	PSP
BAG2	0.677619	0.0007651	DEG	Up	B	PSP
BAK1	-0.380081	0.0050135	DEG	Down	B	PSP
BANF1P2	-2.08914	0.00123516	DEG	Down	B	PSP
BANF2	-2.54916	0.000982839	DEG	Down	B	PSP
BANP	0.408541	0.00310814	DEG	Up	B	PSP
BARHL2	0.558107	0.00259144	DEG	Up	B	PSP
BBS4	-0.542341	0.000366618	DEG	Down	B	PSP
BCAT1	-0.561194	0.000673915	DEG	Down	B	PSP
BCKDHA	-0.788368	1.1264e-05	DEG	Down	B	PSP
BCKDHB	-0.842131	1.27346e-05	DEG	Down	B	PSP
BCL11B	-1.29307	0.0041746	DEG	Down	B	PSP
BCL2L1	0.388115	0.000322496	DEG	Up	B	PSP
BCL2L10	1.13717	0.00398197	DEG	Up	B	PSP
BCL6	0.738378	2.23631e-06	DEG	Up	B	PSP
BDH1	-0.488967	0.00312701	DEG	Down	B	PSP
BEAN1	-0.850562	5.95619e-05	DEG	Down	B	PSP
BEND3P1	0.435349	0.00263538	DEG	Up	B	PSP
BEND7	0.634474	2.20594e-05	DEG	Up	B	PSP
BEST1	-1.00367	0.000336541	DEG	Down	B	PSP
BEST3	-0.649671	0.00551044	DEG	Down	B	PSP
BEST4	-0.532437	0.00242465	DEG	Down	B	PSP
BFSP1	-0.980123	1.20014e-05	DEG	Down	B	PSP
BHLHB9	0.505602	0.00436403	DEG	Up	B	PSP
BIRC2	0.461996	0.0050743	DEG	Up	B	PSP
BIRC5	0.656738	0.000770656	DEG	Up	B	PSP
BLK	-0.76863	0.00753421	DEG	Down	B	PSP
BLNK	-0.697382	0.00540591	DEG	Down	B	PSP
BLOC1S1	-0.657267	0.000992393	DEG	Down	B	PSP
BLVRB	-0.433887	0.00667193	DEG	Down	B	PSP
BMI1	0.709927	0.00398396	DEG	Up	B	PSP
BMP4	0.884291	0.00839605	DEG	Up	B	PSP
BMPER	0.467008	0.00515501	DEG	Up	B	PSP
BMPR1A	0.436863	0.00844464	DEG	Up	B	PSP
BMS1P21	0.906482	0.00709291	DEG	Up	B	PSP
BMT2	0.60411	0.000265059	DEG	Up	B	PSP
BNIP3P15	1.1935	9.55265e-05	DEG	Up	B	PSP
BNIPL	1.19597	6.22633e-05	DEG	Up	B	PSP
BOLA1	-0.465641	0.00127406	DEG	Down	B	PSP
BOLA3	-0.661229	0.000184358	DEG	Down	B	PSP
BORCS6	-0.432089	0.00364475	DEG	Down	B	PSP
BRCC3P1	1.23235	0.000185489	DEG	Up	B	PSP
BRI3BP	0.441026	0.00201347	DEG	Up	B	PSP
BRINP2	-0.817762	0.00015353	DEG	Down	B	PSP
BRPF3	0.410089	0.000751632	DEG	Up	B	PSP
BTBD16	-2.08619	0.000618595	DEG	Down	B	PSP
BTBD17	-1.23413	0.000113643	DEG	Down	B	PSP
BTG1	0.823115	1.53255e-06	DEG	Up	B	PSP
BTK	-1.16096	0.000757637	DEG	Down	B	PSP
BTN2A1	0.438378	0.00115994	DEG	Up	B	PSP
BTN3A1	-0.623778	0.00195685	DEG	Down	B	PSP
BTN3A2	-0.459545	0.00913275	DEG	Down	B	PSP
BTN3A3	-0.630177	0.000623153	DEG	Down	B	PSP
BUB3	0.388912	0.000652601	DEG	Up	B	PSP
BZW2	-0.592248	1.9246e-05	DEG	Down	B	PSP
C10orf142	-1.071	0.00131319	DEG	Down	B	PSP
C10orf143	-0.519731	0.00836342	DEG	Down	B	PSP
C11orf1	-0.742704	0.000143781	DEG	Down	B	PSP
C11orf21	-1.4209	0.00166951	DEG	Down	B	PSP
C11orf24	-0.753169	1.00023e-05	DEG	Down	B	PSP
C11orf71	-0.520752	0.00400973	DEG	Down	B	PSP
C12orf43	-0.542583	6.77259e-05	DEG	Down	B	PSP
C12orf54	-0.96068	0.000654591	DEG	Down	B	PSP
C12orf65	0.431766	2.05387e-05	DEG	Up	B	PSP
C12orf66	-0.53936	0.00013818	DEG	Down	B	PSP
C14orf28	-0.462287	0.0041746	DEG	Down	B	PSP
C15orf40	-0.391907	0.000361984	DEG	Down	B	PSP
C16orf46	0.513797	0.000982349	DEG	Up	B	PSP
C16orf58	-0.662933	6.34986e-05	DEG	Down	B	PSP
C16orf74	-0.856854	0.000829572	DEG	Down	B	PSP
C16orf86	-1.08413	0.000238119	DEG	Down	B	PSP
C16orf96	-1.07451	5.88685e-05	DEG	Down	B	PSP
C17orf107	-1.06517	0.000158422	DEG	Down	B	PSP
C17orf113	-0.558775	0.000128958	DEG	Down	B	PSP
C17orf51	0.448983	0.00583605	DEG	Up	B	PSP
C17orf58	-0.442443	0.00389703	DEG	Down	B	PSP
C17orf67	0.945838	0.00280177	DEG	Up	B	PSP
C18orf32	-0.523356	0.000727079	DEG	Down	B	PSP
C19orf48	-0.647737	6.98454e-05	DEG	Down	B	PSP
C19orf70	-0.610954	0.000114103	DEG	Down	B	PSP
C1GALT1C1L	-1.26671	0.00172922	DEG	Down	B	PSP
C1GALT1P1	-0.932201	0.00411491	DEG	Down	B	PSP
C1orf112	0.623259	0.000808171	DEG	Up	B	PSP
C1orf123	-0.723407	7.99847e-06	DEG	Down	B	PSP
C1orf146	-0.660815	0.00260078	DEG	Down	B	PSP
C1orf159	-0.432328	0.0077593	DEG	Down	B	PSP
C1orf21	0.539207	0.000681729	DEG	Up	B	PSP
C1orf216	0.438254	0.00234986	DEG	Up	B	PSP
C1orf61	-0.867725	0.000244348	DEG	Down	B	PSP
C1orf74	-0.893953	0.000890857	DEG	Down	B	PSP
C1orf94	-1.44627	0.00469887	DEG	Down	B	PSP
C1QC	-1.2349	0.00537062	DEG	Down	B	PSP
C1QL2	-0.666808	0.00951898	DEG	Down	B	PSP
C1QL4	-2.86429	0.000274019	DEG	Down	B	PSP
C1QTNF4	-0.564331	0.00350503	DEG	Down	B	PSP
C1RL	-0.832363	0.00467158	DEG	Down	B	PSP
C2	-0.904666	2.30737e-05	DEG	Down	B	PSP
C20orf203	-0.751904	0.00534897	DEG	Down	B	PSP
C21orf58	-0.500605	0.000910953	DEG	Down	B	PSP
C21orf91	-0.727545	0.00913208	DEG	Down	B	PSP
C22orf15	-1.01006	0.00403825	DEG	Down	B	PSP
C22orf31	-1.03061	0.00280177	DEG	Down	B	PSP
C2CD4A	-0.692174	0.00750156	DEG	Down	B	PSP
C2orf16	-1.19191	0.000251745	DEG	Down	B	PSP
C2orf27AP3	-0.985792	0.00641661	DEG	Down	B	PSP
C2orf40	-0.8791	0.00166033	DEG	Down	B	PSP
C2orf72	-0.517262	0.00406295	DEG	Down	B	PSP
C2orf73	-0.914967	0.00145251	DEG	Down	B	PSP
C3	-1.14785	0.000445134	DEG	Down	B	PSP
C3orf18	-0.723019	0.00113412	DEG	Down	B	PSP
C3orf38	0.433393	0.00807109	DEG	Up	B	PSP
C4orf3	-0.380237	0.00816984	DEG	Down	B	PSP
C4orf33	-0.521681	0.00356663	DEG	Down	B	PSP
C4orf47	0.613932	0.0047104	DEG	Up	B	PSP
C4orf50	-0.771181	0.00395958	DEG	Down	B	PSP
C5	-0.624834	0.000377234	DEG	Down	B	PSP
C5orf24	0.620661	1.64979e-05	DEG	Up	B	PSP
C5orf46	1.31978	0.00286014	DEG	Up	B	PSP
C6orf106	0.60492	6.16016e-05	DEG	Up	B	PSP
C6orf223	-1.55158	0.000115944	DEG	Down	B	PSP
C6orf226	-0.545143	0.0038814	DEG	Down	B	PSP
C6orf47	-0.545505	9.36729e-06	DEG	Down	B	PSP
C6orf48	-0.553348	0.00139275	DEG	Down	B	PSP
C7orf43	-0.582818	0.00027147	DEG	Down	B	PSP
C7orf50	-0.977791	3.04156e-05	DEG	Down	B	PSP
C7orf61	1.11115	0.00844464	DEG	Up	B	PSP
C8orf33	-0.448129	4.8284e-05	DEG	Down	B	PSP
C8orf48	-1.00476	0.00318699	DEG	Down	B	PSP
C8orf59	-0.495076	0.00167751	DEG	Down	B	PSP
C8orf76	0.400215	5.98965e-05	DEG	Up	B	PSP
C9orf152	1.97242	0.00118237	DEG	Up	B	PSP
C9orf16	-0.732115	0.00237677	DEG	Down	B	PSP
C9orf50	-1.72431	4.05849e-05	DEG	Down	B	PSP
C9orf84	0.731648	0.00590951	DEG	Up	B	PSP
CA15P1	-1.09056	0.0032269	DEG	Down	B	PSP
CA4	0.898337	0.000274398	DEG	Up	B	PSP
CABP1	-0.515267	0.0042134	DEG	Down	B	PSP
CACNA1D	-0.399359	0.00501249	DEG	Down	B	PSP
CACNA2D4	-1.30053	0.00260862	DEG	Down	B	PSP
CACNB1	-0.468758	0.000576709	DEG	Down	B	PSP
CACNG3	-2.00709	1.27346e-05	DEG	Down	B	PSP
CACNG8	-1.14604	2.33366e-05	DEG	Down	B	PSP
CACYBP	1.05447	0.0010445	DEG	Up	B	PSP
CAD	-0.506951	0.000430405	DEG	Down	B	PSP
CALCOCO1	0.417145	0.000682313	DEG	Up	B	PSP
CALD1	0.40027	3.08709e-05	DEG	Up	B	PSP
CALHM3	-1.83386	0.00171806	DEG	Down	B	PSP
CALML3	-1.16217	0.00989537	DEG	Down	B	PSP
CAMK1G	-2.18263	2.86864e-08	DEG	Down	B	PSP
CAMKV	-0.891034	0.00688527	DEG	Down	B	PSP
CAPN13	-1.54573	5.99217e-05	DEG	Down	B	PSP
CAPN7	0.420394	0.000515825	DEG	Up	B	PSP
CAPNS1	-0.452419	0.00963788	DEG	Down	B	PSP
CARD11	-0.886678	0.00828058	DEG	Down	B	PSP
CARNS1	-2.48508	4.9804e-08	DEG	Down	B	PSP
CASC1	-0.617186	0.00189521	DEG	Down	B	PSP
CASP12	1.16119	0.00255311	DEG	Up	B	PSP
CASP16P	-0.744825	0.00292818	DEG	Down	B	PSP
CASP17P	1.14636	0.00284602	DEG	Up	B	PSP
CASP2	0.405032	2.2986e-05	DEG	Up	B	PSP
CASP6	0.747532	0.000125701	DEG	Up	B	PSP
CATSPERB	0.549222	0.00910586	DEG	Up	B	PSP
CAVIN4	0.858826	2.0385e-05	DEG	Up	B	PSP
CBLN2	-1.31861	6.19351e-05	DEG	Down	B	PSP
CBLN4	-2.20224	6.33437e-05	DEG	Down	B	PSP
CBX3P2	-1.10206	0.000542465	DEG	Down	B	PSP
CBY1	-0.401296	0.00262321	DEG	Down	B	PSP
CC2D1B	-0.403919	0.00510168	DEG	Down	B	PSP
CCDC102A	0.855109	0.0072246	DEG	Up	B	PSP
CCDC102B	-0.505086	0.00174714	DEG	Down	B	PSP
CCDC113	-0.928381	7.25999e-05	DEG	Down	B	PSP
CCDC115	-0.385726	0.00222768	DEG	Down	B	PSP
CCDC117	0.906995	4.76484e-06	DEG	Up	B	PSP
CCDC13	0.780925	0.0012133	DEG	Up	B	PSP
CCDC159	-0.566507	0.00431105	DEG	Down	B	PSP
CCDC183	-0.651173	0.00237042	DEG	Down	B	PSP
CCDC187	-0.974909	0.00452165	DEG	Down	B	PSP
CCDC188	-1.44749	0.000112564	DEG	Down	B	PSP
CCDC191	-0.902378	8.3204e-05	DEG	Down	B	PSP
CCDC24	-0.815019	7.04339e-05	DEG	Down	B	PSP
CCDC36	0.793474	0.00300899	DEG	Up	B	PSP
CCDC38	0.651972	0.00328754	DEG	Up	B	PSP
CCDC40	0.919342	1.75442e-05	DEG	Up	B	PSP
CCDC58	-0.663622	0.00014467	DEG	Down	B	PSP
CCDC6	0.441573	0.00015102	DEG	Up	B	PSP
CCDC61	-0.54599	0.00928369	DEG	Down	B	PSP
CCDC62	0.995443	2.05387e-05	DEG	Up	B	PSP
CCDC71	-1.06696	2.0907e-05	DEG	Down	B	PSP
CCDC81	0.798141	0.00164115	DEG	Up	B	PSP
CCDC85B	-0.625541	0.00228047	DEG	Down	B	PSP
CCDC87	-0.895095	0.000827815	DEG	Down	B	PSP
CCDC88A	-0.43608	0.000215634	DEG	Down	B	PSP
CCDC96	-0.832838	0.00012002	DEG	Down	B	PSP
CCDC97	-0.413499	0.000877198	DEG	Down	B	PSP
CCIN	-1.23415	0.0092905	DEG	Down	B	PSP
CCKBR	-0.661454	0.00531567	DEG	Down	B	PSP
CCL17	1.55246	0.000325886	DEG	Up	B	PSP
CCL3	-2.2597	0.0095591	DEG	Down	B	PSP
CCL3L3	-2.03269	0.000605708	DEG	Down	B	PSP
CCL4L2	-2.06889	0.00728383	DEG	Down	B	PSP
CCNA1	-1.238	0.00170858	DEG	Down	B	PSP
CCNA2	1.31796	4.41218e-05	DEG	Up	B	PSP
CCNB1	0.510728	0.000398683	DEG	Up	B	PSP
CCNB3	-1.01517	0.00751729	DEG	Down	B	PSP
CCNQ	-0.413726	0.00730664	DEG	Down	B	PSP
CCP110	0.42974	0.00574495	DEG	Up	B	PSP
CCPG1	-0.491607	0.00805389	DEG	Down	B	PSP
CCR1	-1.63924	0.00103012	DEG	Down	B	PSP
CCR5	-1.63997	0.00325112	DEG	Down	B	PSP
CCS	-0.568168	0.00104758	DEG	Down	B	PSP
CCSAP	0.413949	0.00545899	DEG	Up	B	PSP
CCT3	0.500457	0.00216675	DEG	Up	B	PSP
CCT5	0.72269	0.000680823	DEG	Up	B	PSP
CCT6B	-1.70351	3.02904e-06	DEG	Down	B	PSP
CD101	-0.51027	0.000225887	DEG	Down	B	PSP
CD163L1	-1.32784	0.00134951	DEG	Down	B	PSP
CD1D	-1.46697	0.0015308	DEG	Down	B	PSP
CD207	-2.56479	0.00127146	DEG	Down	B	PSP
CD22	-1.19198	0.0031588	DEG	Down	B	PSP
CD244	-2.13585	0.00769418	DEG	Down	B	PSP
CD247	1.00191	0.00280177	DEG	Up	B	PSP
CD248	-0.890597	0.000524687	DEG	Down	B	PSP
CD27	-0.840949	0.000201506	DEG	Down	B	PSP
CD33	-0.843374	0.00750156	DEG	Down	B	PSP
CD37	-0.78285	0.00961095	DEG	Down	B	PSP
CD38	-0.875735	0.000982839	DEG	Down	B	PSP
CD4	-1.17893	5.32587e-06	DEG	Down	B	PSP
CD47	0.47626	0.000274398	DEG	Up	B	PSP
CD52	-1.32543	0.00709291	DEG	Down	B	PSP
CD53	-0.963272	0.00797234	DEG	Down	B	PSP
CD72	-0.604009	0.0058052	DEG	Down	B	PSP
CD74	-0.941182	0.00671142	DEG	Down	B	PSP
CD79B	-1.02745	0.00330575	DEG	Down	B	PSP
CD84	-0.872909	0.000340755	DEG	Down	B	PSP
CD86	-1.14719	0.00675073	DEG	Down	B	PSP
CDC14B	-0.63244	0.00249686	DEG	Down	B	PSP
CDC20P1	-0.828392	0.00181587	DEG	Down	B	PSP
CDC42EP1	-0.848283	0.00535298	DEG	Down	B	PSP
CDC6	0.794872	0.000562329	DEG	Up	B	PSP
CDH10	0.385011	0.00534145	DEG	Up	B	PSP
CDH16	-2.22032	0.00980713	DEG	Down	B	PSP
CDH2	0.379688	0.00700998	DEG	Up	B	PSP
CDHR1	-0.943781	0.00108162	DEG	Down	B	PSP
CDHR5	-1.43806	0.000781448	DEG	Down	B	PSP
CDK2AP1	0.488626	0.00349929	DEG	Up	B	PSP
CDK5	-0.444763	0.00111507	DEG	Down	B	PSP
CDK5R2	-0.751829	0.000707293	DEG	Down	B	PSP
CDK9	-0.408158	0.000788471	DEG	Down	B	PSP
CDKL4	0.899557	0.00431935	DEG	Up	B	PSP
CDKN2B	-0.86168	0.0048509	DEG	Down	B	PSP
CDNF	-1.16956	0.00031402	DEG	Down	B	PSP
CDPF1	-1.08191	3.53032e-05	DEG	Down	B	PSP
CDR2	0.383157	0.0080783	DEG	Up	B	PSP
CDRT15	1.00484	4.30405e-05	DEG	Up	B	PSP
CDX2	1.23199	0.00587767	DEG	Up	B	PSP
CEBPA	-0.620961	0.00095559	DEG	Down	B	PSP
CEBPG	0.611414	0.000480593	DEG	Up	B	PSP
CEBPZ	0.623145	0.000361007	DEG	Up	B	PSP
CELA2A	0.715595	0.00182246	DEG	Up	B	PSP
CELF6	-0.616145	1.7444e-05	DEG	Down	B	PSP
CELSR1	0.822017	0.00106975	DEG	Up	B	PSP
CELSR2	-0.470278	0.000504222	DEG	Down	B	PSP
CEND1	-0.782932	0.00081266	DEG	Down	B	PSP
CENPA	1.10616	0.00568847	DEG	Up	B	PSP
CENPB	-0.490116	0.00859724	DEG	Down	B	PSP
CENPE	-1.66108	8.99261e-05	DEG	Down	B	PSP
CENPH	-0.453905	0.00108346	DEG	Down	B	PSP
CEP19	0.41879	0.00707026	DEG	Up	B	PSP
CEP95	0.418035	0.00427195	DEG	Up	B	PSP
CEP97	0.402414	0.00772722	DEG	Up	B	PSP
CERCAM	-1.38187	3.95411e-05	DEG	Down	B	PSP
CERS6	0.741918	0.000354519	DEG	Up	B	PSP
CES2	-0.593566	9.01935e-06	DEG	Down	B	PSP
CES4A	-0.805321	0.000178966	DEG	Down	B	PSP
CETN2	-0.485792	0.000576709	DEG	Down	B	PSP
CETN4P	-0.662664	0.000615957	DEG	Down	B	PSP
CFAP221	-0.463787	0.00208852	DEG	Down	B	PSP
CFAP44	0.523026	0.000828736	DEG	Up	B	PSP
CFAP45	-1.10927	0.000767906	DEG	Down	B	PSP
CFAP46	-1.45802	1.10291e-05	DEG	Down	B	PSP
CFAP53	0.494813	0.0079714	DEG	Up	B	PSP
CFAP70	-0.916315	0.000279317	DEG	Down	B	PSP
CFAP99	-0.832845	0.00810155	DEG	Down	B	PSP
CFB	-0.609756	0.00445131	DEG	Down	B	PSP
CGGBP1	0.667348	0.000408109	DEG	Up	B	PSP
CGREF1	-0.844022	0.000113177	DEG	Down	B	PSP
CHAD	-0.78591	0.00794243	DEG	Down	B	PSP
CHADL	-1.28003	5.05155e-06	DEG	Down	B	PSP
CHCHD10	-0.621097	0.00192413	DEG	Down	B	PSP
CHCHD2P8	0.850612	0.00903823	DEG	Up	B	PSP
CHCHD5	-0.707147	7.60722e-05	DEG	Down	B	PSP
CHCHD6	-0.566038	0.000155805	DEG	Down	B	PSP
CHD1	0.561284	0.000147544	DEG	Up	B	PSP
CHD5	-0.779256	0.000385366	DEG	Down	B	PSP
CHGA	-1.81028	2.43881e-05	DEG	Down	B	PSP
CHID1	-0.524158	0.000463527	DEG	Down	B	PSP
CHML	-0.704062	2.78034e-05	DEG	Down	B	PSP
CHMP6	-0.829694	1.87337e-06	DEG	Down	B	PSP
CHORDC1	1.28807	0.00100059	DEG	Up	B	PSP
CHRM2	-1.19545	0.00298355	DEG	Down	B	PSP
CHRM4	-1.03305	0.00336873	DEG	Down	B	PSP
CHRNB2	-0.845768	0.000522709	DEG	Down	B	PSP
CHRNE	-0.675115	0.00375259	DEG	Down	B	PSP
CHRNG	-1.72304	0.000290627	DEG	Down	B	PSP
CHST6	0.730256	9.73689e-05	DEG	Up	B	PSP
CIPC	0.420473	0.00159047	DEG	Up	B	PSP
CIRBP	-1.22988	1.00563e-05	DEG	Down	B	PSP
CISD3	-0.448855	0.00117202	DEG	Down	B	PSP
CISH	-1.12371	0.00026998	DEG	Down	B	PSP
CKS2	1.45935	0.000225887	DEG	Up	B	PSP
CLCA2	-1.9296	0.000878056	DEG	Down	B	PSP
CLCA4	-1.0983	0.00429562	DEG	Down	B	PSP
CLCNKA	-0.909045	0.0080575	DEG	Down	B	PSP
CLDN11	-0.998632	0.00100995	DEG	Down	B	PSP
CLDN14	-0.74951	0.00907104	DEG	Down	B	PSP
CLDN6	0.951068	0.000991697	DEG	Up	B	PSP
CLDND1	-0.676375	0.0048509	DEG	Down	B	PSP
CLEC11A	-0.587801	0.00177445	DEG	Down	B	PSP
CLEC4F	-1.74794	0.00103084	DEG	Down	B	PSP
CLEC7A	-0.695182	0.00196415	DEG	Down	B	PSP
CLEC9A	-1.28105	0.00378822	DEG	Down	B	PSP
CLK4	-0.782972	0.00204328	DEG	Down	B	PSP
CLSTN2	-1.09858	0.00805389	DEG	Down	B	PSP
CLTCL1	-0.671909	0.000159227	DEG	Down	B	PSP
CLTRN	-1.14614	0.000214567	DEG	Down	B	PSP
CLVS1	0.473576	0.0041746	DEG	Up	B	PSP
CLYBL	-0.463375	0.000175932	DEG	Down	B	PSP
CMKLR1	-1.0987	0.00135628	DEG	Down	B	PSP
CMPK2	-1.09183	0.00177445	DEG	Down	B	PSP
CMTM5	-1.4755	9.61231e-06	DEG	Down	B	PSP
CNGB1	-0.527219	0.00994411	DEG	Down	B	PSP
CNNM1	1.14636	3.91652e-05	DEG	Up	B	PSP
CNOT1	0.531366	0.00103174	DEG	Up	B	PSP
CNOT2	0.434377	0.000957115	DEG	Up	B	PSP
CNOT4	0.417445	3.44733e-05	DEG	Up	B	PSP
CNOT6	0.58583	2.50285e-05	DEG	Up	B	PSP
CNOT6L	0.437858	0.00510252	DEG	Up	B	PSP
CNOT8	0.430183	3.53032e-05	DEG	Up	B	PSP
CNPY3	-0.455573	0.000139257	DEG	Down	B	PSP
CNPY4	-0.439137	0.000129668	DEG	Down	B	PSP
CNTF	1.0592	9.89301e-05	DEG	Up	B	PSP
CNTN2	-0.59982	0.00213351	DEG	Down	B	PSP
CNTNAP3P1	-0.911018	0.00833611	DEG	Down	B	PSP
COA1	-0.507517	0.000314569	DEG	Down	B	PSP
COG1	-0.415177	0.00268618	DEG	Down	B	PSP
COL20A1	-0.908894	0.00286014	DEG	Down	B	PSP
COL24A1	-1.08369	0.00585482	DEG	Down	B	PSP
COL9A2	-1.09664	0.000185922	DEG	Down	B	PSP
COL9A3	-1.4552	4.71996e-05	DEG	Down	B	PSP
COLGALT2	-0.521146	4.89406e-05	DEG	Down	B	PSP
COMMD2	0.425486	0.000241596	DEG	Up	B	PSP
COMMD4	-0.897058	1.27346e-05	DEG	Down	B	PSP
COPE	-0.546235	0.000518798	DEG	Down	B	PSP
COPG1	-0.395613	0.000435889	DEG	Down	B	PSP
COPG2	-0.568546	0.000323841	DEG	Down	B	PSP
COPS7A	-0.615073	0.000121756	DEG	Down	B	PSP
COQ2	-0.528208	0.00169844	DEG	Down	B	PSP
COQ4	-0.491574	0.00110133	DEG	Down	B	PSP
COQ5	-0.40179	0.000270402	DEG	Down	B	PSP
COQ6	-0.588839	9.89301e-05	DEG	Down	B	PSP
COQ8A	0.940946	3.04156e-05	DEG	Up	B	PSP
CORIN	0.631174	0.000637967	DEG	Up	B	PSP
CORO6	-0.693329	0.000662989	DEG	Down	B	PSP
COX15	-0.43415	0.00234252	DEG	Down	B	PSP
COX18	-0.403015	0.00477872	DEG	Down	B	PSP
COX5B	-0.388228	0.00797097	DEG	Down	B	PSP
COX6B1	-0.42059	0.00531567	DEG	Down	B	PSP
COX6B1P5	1.18006	0.000343263	DEG	Up	B	PSP
COX8A	-0.47727	0.00189696	DEG	Down	B	PSP
COX8C	1.32779	6.77259e-05	DEG	Up	B	PSP
CPB1	-1.20897	0.00475214	DEG	Down	B	PSP
CPLX3	-1.13125	0.00855955	DEG	Down	B	PSP
CPLX4	-1.1708	0.00245552	DEG	Down	B	PSP
CPNE5	-0.987575	4.35771e-05	DEG	Down	B	PSP
CPNE6	-0.51061	0.00486927	DEG	Down	B	PSP
CPNE9	0.581598	0.00810914	DEG	Up	B	PSP
CPOX	-0.452336	0.00271055	DEG	Down	B	PSP
CPSF4	-0.520194	0.000373035	DEG	Down	B	PSP
CPT2	-0.589478	4.41658e-05	DEG	Down	B	PSP
CRCP	0.391416	0.000167096	DEG	Up	B	PSP
CREB3L4	-0.619083	0.000814695	DEG	Down	B	PSP
CRELD1	0.505898	0.0021834	DEG	Up	B	PSP
CREM	0.39282	0.00519472	DEG	Up	B	PSP
CRHBP	-1.67058	0.000292647	DEG	Down	B	PSP
CRISPLD1	-1.51646	0.000500102	DEG	Down	B	PSP
CRKL	0.388794	0.000625903	DEG	Up	B	PSP
CROCCP1	1.51979	0.0045083	DEG	Up	B	PSP
CRTAM	0.616089	0.00474579	DEG	Up	B	PSP
CRY1	0.877058	9.85476e-05	DEG	Up	B	PSP
CRYBA1	0.889534	0.00307577	DEG	Up	B	PSP
CRYBB1	-1.75441	0.00550807	DEG	Down	B	PSP
CRYBG1	-0.553572	0.00210459	DEG	Down	B	PSP
CRYL1	-0.661047	0.00176028	DEG	Down	B	PSP
CSDC2	-0.725951	0.000351444	DEG	Down	B	PSP
CSF1R	-1.06745	7.56997e-05	DEG	Down	B	PSP
CSGALNACT1	-0.567006	0.00732697	DEG	Down	B	PSP
CSNKA2IP	-2.68523	2.78454e-05	DEG	Down	B	PSP
CSPG4	-0.567489	0.00345429	DEG	Down	B	PSP
CSPG4P11	-0.996317	0.000435001	DEG	Down	B	PSP
CSPG4P12	-0.886033	8.07424e-06	DEG	Down	B	PSP
CSPP1	0.497456	3.02904e-06	DEG	Up	B	PSP
CST6	-1.07024	0.00307152	DEG	Down	B	PSP
CT45A11P	1.10192	0.00427195	DEG	Up	B	PSP
CT55	-1.97845	0.00184975	DEG	Down	B	PSP
CTBS	-0.731441	0.00312701	DEG	Down	B	PSP
CTDSP1	-0.508364	0.00501883	DEG	Down	B	PSP
CTSK	0.832165	0.00220632	DEG	Up	B	PSP
CTSO	-0.959448	0.000739293	DEG	Down	B	PSP
CTSS	-0.753328	0.00540591	DEG	Down	B	PSP
CTXN3	-1.49064	0.0061119	DEG	Down	B	PSP
CUBN	0.711175	0.00122819	DEG	Up	B	PSP
CUZD1	0.666912	0.00812304	DEG	Up	B	PSP
CWC22	0.439128	0.00103879	DEG	Up	B	PSP
CX3CR1	-2.63985	2.52795e-06	DEG	Down	B	PSP
CXCL12	-1.30407	1.92691e-05	DEG	Down	B	PSP
CXCL14	-1.22778	0.00424596	DEG	Down	B	PSP
CXCL16	-0.578407	0.000373631	DEG	Down	B	PSP
CXorf56	-0.496208	0.00178094	DEG	Down	B	PSP
CXorf57	-0.637295	0.00900109	DEG	Down	B	PSP
CYB561	-0.420279	0.000783692	DEG	Down	B	PSP
CYB5R1	-0.464847	2.4432e-05	DEG	Down	B	PSP
CYBB	-1.03048	0.00262582	DEG	Down	B	PSP
CYBC1	-0.449856	0.00216675	DEG	Down	B	PSP
CYCSP8	1.0419	1.87817e-06	DEG	Up	B	PSP
CYGB	-0.721691	0.000684058	DEG	Down	B	PSP
CYMP	-0.981165	0.00441952	DEG	Down	B	PSP
CYP17A1	-1.23354	0.000799553	DEG	Down	B	PSP
CYP26C1	-1.4393	0.000562068	DEG	Down	B	PSP
CYP2A6	-0.818382	0.00658282	DEG	Down	B	PSP
CYP2C8	-1.15854	0.000154518	DEG	Down	B	PSP
CYP2G1P	-0.934793	0.00178827	DEG	Down	B	PSP
CYP2T1P	-0.656308	0.00158983	DEG	Down	B	PSP
CYP39A1	1.13544	1.56814e-05	DEG	Up	B	PSP
CYP46A1	-0.448543	0.00084459	DEG	Down	B	PSP
CYP4F12	-0.819809	0.00348757	DEG	Down	B	PSP
CYP4X1	-0.632311	0.00739367	DEG	Down	B	PSP
CYREN	-0.696418	0.00300899	DEG	Down	B	PSP
CYS1	-0.627821	0.00159976	DEG	Down	B	PSP
CYSRT1	-0.99554	0.000114503	DEG	Down	B	PSP
CYTL1	-1.34024	0.000656315	DEG	Down	B	PSP
D2HGDH	-0.672018	0.000400789	DEG	Down	B	PSP
DAAM2	-0.826839	0.00232994	DEG	Down	B	PSP
DACT1	0.552151	0.0074032	DEG	Up	B	PSP
DAPK2	-0.544388	0.00531567	DEG	Down	B	PSP
DBF4B	-0.666317	0.000636688	DEG	Down	B	PSP
DBH	-0.935315	4.60435e-05	DEG	Down	B	PSP
DBNL	-0.815267	2.15231e-06	DEG	Down	B	PSP
DCAF10	0.403843	0.000827815	DEG	Up	B	PSP
DCAF12L2	-1.08064	0.00352214	DEG	Down	B	PSP
DCAF4L1	1.24781	2.23959e-05	DEG	Up	B	PSP
DCAKD	-0.460497	0.00185893	DEG	Down	B	PSP
DCDC2B	-1.02823	0.000303059	DEG	Down	B	PSP
DCLK1	-0.688586	0.000763414	DEG	Down	B	PSP
DCLK3	-1.35533	0.00489322	DEG	Down	B	PSP
DCLRE1C	0.627684	8.9075e-06	DEG	Up	B	PSP
DCP2	0.42952	0.000729479	DEG	Up	B	PSP
DCST1	-1.02482	0.00109238	DEG	Down	B	PSP
DCST2	-0.871774	0.00678485	DEG	Down	B	PSP
DCT	-1.19467	0.000257036	DEG	Down	B	PSP
DCX	-0.820453	0.000774657	DEG	Down	B	PSP
DDA1	-0.474354	6.73084e-05	DEG	Down	B	PSP
DDIT4	0.84884	0.00022419	DEG	Up	B	PSP
DDR1	-0.485216	0.00335435	DEG	Down	B	PSP
DDT	-0.561567	0.000459362	DEG	Down	B	PSP
DDX28	-0.96531	0.000176193	DEG	Down	B	PSP
DECR1	-0.423679	0.00262009	DEG	Down	B	PSP
DEDD2	0.858824	0.000145627	DEG	Up	B	PSP
DEF6	-0.713294	0.00194392	DEG	Down	B	PSP
DEF8	0.558157	4.53304e-05	DEG	Up	B	PSP
DEFA1	-5.14362	0.000410811	DEG	Down	B	PSP
DEFA3	-5.90917	0.00194742	DEG	Down	B	PSP
DELE1	-0.453832	0.00631509	DEG	Down	B	PSP
DENND4A	0.760748	2.52795e-06	DEG	Up	B	PSP
DENND5B	0.403238	0.00810914	DEG	Up	B	PSP
DERL2	0.535127	0.00166869	DEG	Up	B	PSP
DESI1	-0.574124	1.81998e-06	DEG	Down	B	PSP
DESI2	0.493511	2.23959e-05	DEG	Up	B	PSP
DFFBP1	0.685322	0.00893046	DEG	Up	B	PSP
DGCR6L	-0.666503	0.000554155	DEG	Down	B	PSP
DGKA	-0.690713	8.27126e-05	DEG	Down	B	PSP
DHRS11	-0.941878	8.49627e-05	DEG	Down	B	PSP
DHRS12	-0.989805	4.26944e-06	DEG	Down	B	PSP
DHRS7B	-0.406542	0.000665493	DEG	Down	B	PSP
DHRS9	-1.55779	3.04156e-05	DEG	Down	B	PSP
DHX35	-0.483935	0.000293914	DEG	Down	B	PSP
DHX37	-0.606798	4.86507e-05	DEG	Down	B	PSP
DHX58	-0.619902	8.74258e-05	DEG	Down	B	PSP
DIDO1	0.471317	0.000143862	DEG	Up	B	PSP
DIRAS3	-1.83737	3.70592e-06	DEG	Down	B	PSP
DISP3	-1.19538	1.31689e-06	DEG	Down	B	PSP
DIXDC1	0.68334	7.05176e-06	DEG	Up	B	PSP
DKK4	0.938053	0.00159246	DEG	Up	B	PSP
DLGAP2	-1.37534	1.1264e-05	DEG	Down	B	PSP
DMAC1	-0.402373	0.00231631	DEG	Down	B	PSP
DMKN	-0.870975	0.000956559	DEG	Down	B	PSP
DMRTC1B	-1.07153	4.01064e-05	DEG	Down	B	PSP
DNA2	0.729203	1.63799e-05	DEG	Up	B	PSP
DNAH1	-1.02145	1.3665e-05	DEG	Down	B	PSP
DNAJA1	1.20222	0.000879364	DEG	Up	B	PSP
DNAJB1	2.39367	9.25616e-05	DEG	Up	B	PSP
DNAJB4	1.02102	0.00360322	DEG	Up	B	PSP
DNAJB6	0.633569	0.000504222	DEG	Up	B	PSP
DNAJB7	-0.825114	0.00118078	DEG	Down	B	PSP
DNAJC10	-0.855827	0.00134126	DEG	Down	B	PSP
DNAJC21	0.606354	1.63799e-05	DEG	Up	B	PSP
DNAJC30	-0.598334	0.000229762	DEG	Down	B	PSP
DNAJC4	-0.80818	6.53526e-05	DEG	Down	B	PSP
DNAL4	-0.41486	0.000340755	DEG	Down	B	PSP
DNASE1	0.456453	0.000767906	DEG	Up	B	PSP
DNASE1L1	-0.767614	0.00016895	DEG	Down	B	PSP
DNHD1	-0.51411	0.00250359	DEG	Down	B	PSP
DNM1P51	-0.606252	0.00570509	DEG	Down	B	PSP
DNPH1	-0.97292	1.35542e-05	DEG	Down	B	PSP
DOCK10	-1.13742	0.000320956	DEG	Down	B	PSP
DOCK2	-1.05093	0.0013442	DEG	Down	B	PSP
DOCK8	-0.674484	0.00156592	DEG	Down	B	PSP
DOLK	-0.900172	4.55653e-06	DEG	Down	B	PSP
DONSON	0.653018	0.00133852	DEG	Up	B	PSP
DPCD	-0.580408	7.69827e-05	DEG	Down	B	PSP
DPEP2	-1.18032	9.58325e-05	DEG	Down	B	PSP
DPF1	0.626098	0.00112815	DEG	Up	B	PSP
DPF2	0.399533	0.000561876	DEG	Up	B	PSP
DPH2	-0.393026	0.000182674	DEG	Down	B	PSP
DPH6	-0.888149	0.00101573	DEG	Down	B	PSP
DPH7	-0.437804	0.00130493	DEG	Down	B	PSP
DPP3	0.806229	0.00119182	DEG	Up	B	PSP
DPPA5P1	-1.77196	0.00502453	DEG	Down	B	PSP
DPT	-1.52939	0.000100538	DEG	Down	B	PSP
DRD1	-1.38898	0.000800217	DEG	Down	B	PSP
DRD2	-0.703317	0.00567323	DEG	Down	B	PSP
DSC1	-1.48009	0.000571412	DEG	Down	B	PSP
DSCAML1	-0.918209	4.71996e-05	DEG	Down	B	PSP
DSG2	-0.953802	0.00446561	DEG	Down	B	PSP
DTD1	-0.659793	0.000126143	DEG	Down	B	PSP
DTX3	0.511859	0.000443924	DEG	Up	B	PSP
DUOX2	-0.855297	0.00855955	DEG	Down	B	PSP
DUS2	-0.991626	1.85262e-06	DEG	Down	B	PSP
DUS4L	-0.783368	5.74715e-06	DEG	Down	B	PSP
DUSP1	0.764955	0.00636968	DEG	Up	B	PSP
DUSP15	-1.10751	3.79814e-05	DEG	Down	B	PSP
DYNC2LI1	-0.932391	1.4212e-06	DEG	Down	B	PSP
DYNLRB2	-1.02714	3.2972e-05	DEG	Down	B	PSP
DYRK4	-0.651093	1.56085e-05	DEG	Down	B	PSP
DYSF	-1.15076	9.89301e-05	DEG	Down	B	PSP
E2F1	-1.27443	1.29132e-05	DEG	Down	B	PSP
E2F3	-0.877827	6.4446e-05	DEG	Down	B	PSP
EBI3	-1.09902	0.00375421	DEG	Down	B	PSP
EDA2R	-0.902993	0.00365656	DEG	Down	B	PSP
EDF1	-0.456145	0.00417621	DEG	Down	B	PSP
EEF1B2	-0.50066	0.00172447	DEG	Down	B	PSP
EEF1GP5	-4.136	0.000818431	DEG	Down	B	PSP
EEF2KMT	-0.677183	4.34644e-06	DEG	Down	B	PSP
EFCAB10	0.394172	0.000584467	DEG	Up	B	PSP
EFCAB6	-0.453125	0.00516825	DEG	Down	B	PSP
EFNA5	-0.783487	0.00633141	DEG	Down	B	PSP
EFS	-0.456973	0.00510252	DEG	Down	B	PSP
EFTUD2	-0.479955	3.43529e-06	DEG	Down	B	PSP
EGR4	-1.94457	0.000430405	DEG	Down	B	PSP
EHBP1	0.475207	4.81558e-05	DEG	Up	B	PSP
EIF2AP4	-2.32758	0.00525351	DEG	Down	B	PSP
EIF2B3	-0.388683	0.0013054	DEG	Down	B	PSP
EIF2D	-0.409218	4.72103e-05	DEG	Down	B	PSP
EIF3C	-0.800026	0.00216675	DEG	Down	B	PSP
EIF3LP2	0.731966	0.00927387	DEG	Up	B	PSP
EIF4EP1	0.911122	0.00331097	DEG	Up	B	PSP
ELAC1	-0.643097	7.19112e-05	DEG	Down	B	PSP
ELAC2	-0.410896	0.000266032	DEG	Down	B	PSP
ELFN2	-0.667834	0.00927387	DEG	Down	B	PSP
ELK4	0.47487	3.15329e-05	DEG	Up	B	PSP
ELMSAN1	0.613412	2.9207e-05	DEG	Up	B	PSP
ELOA	0.424685	4.11064e-06	DEG	Up	B	PSP
ELOA2	-1.56294	0.000698612	DEG	Down	B	PSP
ELOVL3	-1.01191	0.0027741	DEG	Down	B	PSP
EMB	-1.12369	0.000928012	DEG	Down	B	PSP
EMC10	-0.534765	5.66789e-05	DEG	Down	B	PSP
EMCN	0.473862	0.00258308	DEG	Up	B	PSP
EMD	-0.411415	0.00900321	DEG	Down	B	PSP
EMILIN2	-0.80921	0.00357954	DEG	Down	B	PSP
EML1	-0.564044	0.000399174	DEG	Down	B	PSP
EML3	-0.678653	0.000725922	DEG	Down	B	PSP
EMX1	-1.35489	0.000978414	DEG	Down	B	PSP
ENKD1	-0.763689	0.000330996	DEG	Down	B	PSP
ENO4	-0.873824	0.0012251	DEG	Down	B	PSP
ENOPH1	-0.398871	0.00556502	DEG	Down	B	PSP
ENOSF1	-1.323	3.21339e-07	DEG	Down	B	PSP
ENTPD5	-0.517399	0.000143781	DEG	Down	B	PSP
ENTPD8	-1.75253	0.000463583	DEG	Down	B	PSP
EPC1	0.435082	3.95411e-05	DEG	Up	B	PSP
EPC2	0.519148	0.00262242	DEG	Up	B	PSP
EPHA1	-0.505742	0.000942015	DEG	Down	B	PSP
EPHA10	-1.14035	6.93137e-05	DEG	Down	B	PSP
EPHA8	-0.998231	0.00694737	DEG	Down	B	PSP
EPHB2	-1.07957	3.33453e-05	DEG	Down	B	PSP
EPHB3	0.520688	0.00227887	DEG	Up	B	PSP
EPHX4	-0.481557	0.00551044	DEG	Down	B	PSP
EPN3	-1.14928	0.000224964	DEG	Down	B	PSP
ERI2	-0.628673	0.000738394	DEG	Down	B	PSP
ERLEC1	-0.506133	0.00045798	DEG	Down	B	PSP
ERLEC1P1	-1.49893	0.000510339	DEG	Down	B	PSP
ERLIN1	0.477103	0.000307866	DEG	Up	B	PSP
ERMARD	-0.920023	8.93769e-06	DEG	Down	B	PSP
ERMN	-1.39358	0.000303692	DEG	Down	B	PSP
ERO1B	0.583493	1.1264e-05	DEG	Up	B	PSP
ESAM	0.626436	0.00513945	DEG	Up	B	PSP
ESR1	0.908932	0.000162575	DEG	Up	B	PSP
ESYT1	-0.436854	0.00068577	DEG	Down	B	PSP
ETFA	-0.407939	0.000585519	DEG	Down	B	PSP
ETFB	-0.881833	1.19399e-05	DEG	Down	B	PSP
ETFRF1	-0.596082	0.00052075	DEG	Down	B	PSP
EVI2B	-1.08846	0.00275521	DEG	Down	B	PSP
EVI5L	-0.422683	0.000207847	DEG	Down	B	PSP
EXD2	0.384966	5.79489e-05	DEG	Up	B	PSP
EXOC3L1	-0.637967	0.000116885	DEG	Down	B	PSP
EXOSC1	-0.599104	1.81753e-05	DEG	Down	B	PSP
EXOSC4	-0.405112	0.000926998	DEG	Down	B	PSP
EXOSC5	-0.508872	0.00155211	DEG	Down	B	PSP
EXPH5	0.677336	0.000953476	DEG	Up	B	PSP
EXTL1	-1.22044	3.67021e-06	DEG	Down	B	PSP
EZH1	0.566283	2.78034e-05	DEG	Up	B	PSP
F7	-1.13372	7.08402e-05	DEG	Down	B	PSP
F8	-0.688673	1.61845e-05	DEG	Down	B	PSP
F8A1	-0.926134	0.000254627	DEG	Down	B	PSP
FAAH	-0.687982	6.51907e-05	DEG	Down	B	PSP
FAAP100	-1.25966	8.99261e-05	DEG	Down	B	PSP
FABP1	-2.60004	0.00217142	DEG	Down	B	PSP
FABP3	-0.563844	0.000109451	DEG	Down	B	PSP
FADS1	-0.527253	0.001166	DEG	Down	B	PSP
FADS6	0.519454	0.00056734	DEG	Up	B	PSP
FAHD2A	-0.384228	0.00642915	DEG	Down	B	PSP
FAHD2B	-0.877545	2.2986e-05	DEG	Down	B	PSP
FAHD2CP	-1.52705	2.88266e-06	DEG	Down	B	PSP
FAM110B	0.493425	0.00179374	DEG	Up	B	PSP
FAM117B	0.602594	2.20594e-05	DEG	Up	B	PSP
FAM118A	1.17739	0.000768881	DEG	Up	B	PSP
FAM131A	-0.499422	0.00145251	DEG	Down	B	PSP
FAM131B	-0.432533	0.00889046	DEG	Down	B	PSP
FAM133B	0.451686	0.000897138	DEG	Up	B	PSP
FAM135B	0.763281	0.000115429	DEG	Up	B	PSP
FAM13A	0.404762	3.10958e-05	DEG	Up	B	PSP
FAM149A	-0.850042	2.88266e-06	DEG	Down	B	PSP
FAM162A	-0.552974	0.000127882	DEG	Down	B	PSP
FAM163B	-1.16032	0.000264329	DEG	Down	B	PSP
FAM167B	0.912799	0.00116217	DEG	Up	B	PSP
FAM171A2	0.410601	0.00157372	DEG	Up	B	PSP
FAM192BP	1.21164	0.00420363	DEG	Up	B	PSP
FAM19A2	-0.736649	0.000601244	DEG	Down	B	PSP
FAM205BP	-2.28557	0.00395191	DEG	Down	B	PSP
FAM214B	-0.441361	0.00219665	DEG	Down	B	PSP
FAM218A	-1.06991	0.000214567	DEG	Down	B	PSP
FAM21EP	-0.576681	0.000841596	DEG	Down	B	PSP
FAM227B	-0.430671	0.00143025	DEG	Down	B	PSP
FAM229A	0.836851	0.00722806	DEG	Up	B	PSP
FAM229B	-0.446251	0.00535267	DEG	Down	B	PSP
FAM234A	-0.720016	2.19631e-05	DEG	Down	B	PSP
FAM43A	0.581885	0.00286641	DEG	Up	B	PSP
FAM53C	0.517298	1.10465e-05	DEG	Up	B	PSP
FAM69C	-0.981843	0.00045798	DEG	Down	B	PSP
FAM71E1	-0.502609	0.00594415	DEG	Down	B	PSP
FAM71F1	-1.34662	0.00585182	DEG	Down	B	PSP
FAM76A	-0.536735	0.000192159	DEG	Down	B	PSP
FAM78A	-0.426237	0.00992276	DEG	Down	B	PSP
FAM81A	-1.39665	3.67021e-06	DEG	Down	B	PSP
FAM83H	-1.22777	0.00013294	DEG	Down	B	PSP
FAM84A	-0.855081	0.00839605	DEG	Down	B	PSP
FAM86B1	-0.656501	0.00228121	DEG	Down	B	PSP
FAM86B3P	-1.13104	1.1264e-05	DEG	Down	B	PSP
FAM86C1	-0.949415	7.48593e-06	DEG	Down	B	PSP
FAM86C2P	-1.11494	5.58381e-05	DEG	Down	B	PSP
FAM86DP	-0.777727	5.67963e-05	DEG	Down	B	PSP
FAM86EP	-0.851145	0.000941983	DEG	Down	B	PSP
FAM86FP	-0.687575	0.00271681	DEG	Down	B	PSP
FAM86JP	-1.55433	2.2986e-05	DEG	Down	B	PSP
FAM8A1	0.401368	0.00321693	DEG	Up	B	PSP
FAM90A1	-0.747071	1.22895e-05	DEG	Down	B	PSP
FAM90A11P	-1.26015	0.000239397	DEG	Down	B	PSP
FAM90A20P	-1.28885	0.00259144	DEG	Down	B	PSP
FAM90A24P	-1.07049	0.00934868	DEG	Down	B	PSP
FAM90A25P	-1.30436	0.000107966	DEG	Down	B	PSP
FAM90A2P	-1.32701	0.000898291	DEG	Down	B	PSP
FAM92B	-1.43633	0.000497014	DEG	Down	B	PSP
FANCC	0.559098	0.000135222	DEG	Up	B	PSP
FARSB	-0.509899	0.000186096	DEG	Down	B	PSP
FASTKD3	-0.523021	0.000262955	DEG	Down	B	PSP
FASTKD5	0.714983	5.09876e-05	DEG	Up	B	PSP
FBF1	-0.719184	7.97747e-05	DEG	Down	B	PSP
FBLN2	-0.77821	0.00510252	DEG	Down	B	PSP
FBLN7	-0.494867	0.00770724	DEG	Down	B	PSP
FBN1	-0.695607	0.00461803	DEG	Down	B	PSP
FBN3	-2.06468	0.000265059	DEG	Down	B	PSP
FBP1	-1.25533	0.000428724	DEG	Down	B	PSP
FBXL12	-0.406035	0.00255498	DEG	Down	B	PSP
FBXL20	0.380212	0.000601244	DEG	Up	B	PSP
FBXL21	-1.84071	0.000266032	DEG	Down	B	PSP
FBXL22	-0.864285	0.00198047	DEG	Down	B	PSP
FBXL3	0.446397	0.00276013	DEG	Up	B	PSP
FBXO10	-0.422926	1.81753e-05	DEG	Down	B	PSP
FBXO24	-0.589053	0.00203271	DEG	Down	B	PSP
FBXO33	0.409229	0.00321693	DEG	Up	B	PSP
FBXO36	-0.517012	0.000300872	DEG	Down	B	PSP
FBXO4	-0.672597	0.000822348	DEG	Down	B	PSP
FBXO42	0.448419	2.43609e-05	DEG	Up	B	PSP
FBXO5	0.766622	0.000110261	DEG	Up	B	PSP
FCF1P1	0.956368	0.00390258	DEG	Up	B	PSP
FCGBP	-1.34763	0.00719807	DEG	Down	B	PSP
FCGR1A	-1.88136	4.86947e-05	DEG	Down	B	PSP
FCGR1B	-1.12487	0.00577078	DEG	Down	B	PSP
FCGR1CP	-1.49161	0.00927387	DEG	Down	B	PSP
FCHO2	0.439365	0.0001337	DEG	Up	B	PSP
FCHSD1	-0.700522	6.34986e-05	DEG	Down	B	PSP
FCRLB	-0.631859	0.00438206	DEG	Down	B	PSP
FDX1P2	1.82148	0.00107841	DEG	Up	B	PSP
FDXACB1	-0.673066	8.22882e-05	DEG	Down	B	PSP
FEM1AP2	-2.46057	5.42403e-05	DEG	Down	B	PSP
FER1L4	-0.530031	0.00636578	DEG	Down	B	PSP
FGD2	-0.803623	0.00197144	DEG	Down	B	PSP
FGD3	-0.757474	0.00715039	DEG	Down	B	PSP
FGFBP3	-0.698372	0.000124937	DEG	Down	B	PSP
FGFR1	0.507688	0.0015573	DEG	Up	B	PSP
FGFR3	-0.683792	0.00653752	DEG	Down	B	PSP
FH	-0.473534	0.00170641	DEG	Down	B	PSP
FHIT	-0.649803	0.000341169	DEG	Down	B	PSP
FHOD3	-0.942621	0.00309481	DEG	Down	B	PSP
FIBP	-0.597406	0.000179164	DEG	Down	B	PSP
FIGNL2	-0.644264	0.00500329	DEG	Down	B	PSP
FILIP1	-0.593835	0.00306976	DEG	Down	B	PSP
FIS1	-0.414615	0.00362567	DEG	Down	B	PSP
FJX1	-0.700493	0.0068073	DEG	Down	B	PSP
FKBP4	1.13482	0.000522408	DEG	Up	B	PSP
FKTN	-0.585263	0.000945497	DEG	Down	B	PSP
FLCN	0.504031	0.00729713	DEG	Up	B	PSP
FLRT2	-1.28326	5.40069e-06	DEG	Down	B	PSP
FLT1	0.612049	0.0062226	DEG	Up	B	PSP
FLT3	-0.859094	0.00225062	DEG	Down	B	PSP
FMNL3	-0.608075	0.000230733	DEG	Down	B	PSP
FMO4	-1.03765	0.00209922	DEG	Down	B	PSP
FNDC10	-1.17647	6.10119e-06	DEG	Down	B	PSP
FNDC5	-0.621024	0.000478166	DEG	Down	B	PSP
FOLH1	-1.42271	4.41658e-05	DEG	Down	B	PSP
FOXC1	0.692203	0.00872952	DEG	Up	B	PSP
FOXD4L1	1.21164	0.000335109	DEG	Up	B	PSP
FOXD4L5	0.69925	0.000214567	DEG	Up	B	PSP
FOXF1	1.09772	0.000704502	DEG	Up	B	PSP
FOXJ1	1.72735	0.000839229	DEG	Up	B	PSP
FOXP2	-0.624946	0.000596239	DEG	Down	B	PSP
FOXP3	-0.73485	0.00244496	DEG	Down	B	PSP
FOXRED2	-0.466709	0.000828736	DEG	Down	B	PSP
FOXS1	-1.0945	0.00247815	DEG	Down	B	PSP
FP565260.3	-1.83679	0.000339423	DEG	Down	B	PSP
FPGS	-0.704899	2.18675e-05	DEG	Down	B	PSP
FPGT-TNNI3K	-0.872315	0.00387058	DEG	Down	B	PSP
FPR3	-1.19577	0.00124943	DEG	Down	B	PSP
FRMD4A	-0.447426	0.000549898	DEG	Down	B	PSP
FRMD4B	-0.797427	0.000247413	DEG	Down	B	PSP
FRMD6	0.638481	0.000238461	DEG	Up	B	PSP
FRS3	-0.503228	0.00146731	DEG	Down	B	PSP
FSCN1	-0.483766	0.00731261	DEG	Down	B	PSP
FSD1	0.52243	0.00477872	DEG	Up	B	PSP
FSD2	0.421897	0.00642301	DEG	Up	B	PSP
FTCDNL1	-1.03066	0.000426616	DEG	Down	B	PSP
FTH1	-0.620054	0.00144064	DEG	Down	B	PSP
FUBP1	0.551632	0.00237076	DEG	Up	B	PSP
FUK	-0.44787	0.00166609	DEG	Down	B	PSP
FUOM	-1.20516	0.000264381	DEG	Down	B	PSP
FUT7	1.24884	0.00683544	DEG	Up	B	PSP
FUZ	-0.464302	0.00244891	DEG	Down	B	PSP
FXR1	0.556796	0.00181396	DEG	Up	B	PSP
FXYD7	-1.51853	3.44041e-05	DEG	Down	B	PSP
FYB1	-1.4269	0.00134734	DEG	Down	B	PSP
G0S2	1.67428	0.000197213	DEG	Up	B	PSP
G3BP1	0.52311	0.000145669	DEG	Up	B	PSP
G6PC3	-0.784012	9.18307e-06	DEG	Down	B	PSP
G6PD	-0.69424	9.3463e-06	DEG	Down	B	PSP
GAA	-0.633364	0.000278322	DEG	Down	B	PSP
GABPB1	0.473352	3.13071e-05	DEG	Up	B	PSP
GABRR1	1.73854	5.30663e-05	DEG	Up	B	PSP
GABRR2	1.36854	0.00461911	DEG	Up	B	PSP
GAL3ST1	-0.895632	0.000876336	DEG	Down	B	PSP
GAL3ST2	-0.847125	0.0033326	DEG	Down	B	PSP
GAL3ST3	-0.629668	0.00022042	DEG	Down	B	PSP
GALE	-0.546135	0.00135068	DEG	Down	B	PSP
GALK1	-1.05821	2.8314e-05	DEG	Down	B	PSP
GALNT14	-0.846859	0.00806577	DEG	Down	B	PSP
GALT	-0.676995	3.06075e-06	DEG	Down	B	PSP
GAMT	-0.48046	0.00282177	DEG	Down	B	PSP
GAPDHP45	1.90795	0.00841722	DEG	Up	B	PSP
GAPDHP69	1.33847	0.00144724	DEG	Up	B	PSP
GAPDHP71	-1.1094	0.00731316	DEG	Down	B	PSP
GAPDHS	-0.809095	0.000216322	DEG	Down	B	PSP
GATA1	-2.35105	0.00135444	DEG	Down	B	PSP
GATB	-0.468612	0.000338482	DEG	Down	B	PSP
GBA	-0.893823	2.97606e-07	DEG	Down	B	PSP
GBAP1	-0.438258	0.00622544	DEG	Down	B	PSP
GBGT1	-0.420874	0.00071746	DEG	Down	B	PSP
GCAT	-0.610686	0.00012027	DEG	Down	B	PSP
GCNA	1.24173	0.000178614	DEG	Up	B	PSP
GCNT1	0.515337	0.00421636	DEG	Up	B	PSP
GCNT2P	1.66441	6.78336e-05	DEG	Up	B	PSP
GCNT3	0.703226	0.00369712	DEG	Up	B	PSP
GCSH	-0.769364	7.08402e-05	DEG	Down	B	PSP
GDF1	-0.661787	0.00432523	DEG	Down	B	PSP
GDF6	-0.710317	0.00753202	DEG	Down	B	PSP
GDNF	1.03729	0.00169295	DEG	Up	B	PSP
GEM	1.20197	0.00300713	DEG	Up	B	PSP
GEMIN8	-0.649428	3.33749e-06	DEG	Down	B	PSP
GFOD1	0.498204	0.000542441	DEG	Up	B	PSP
GFPT2	0.966659	1.20893e-05	DEG	Up	B	PSP
GFRA1	-0.898269	0.00236	DEG	Down	B	PSP
GGT3P	1.53408	2.05387e-05	DEG	Up	B	PSP
GGTA1P	-1.70178	2.55026e-07	DEG	Down	B	PSP
GID8	0.3905	5.91831e-05	DEG	Up	B	PSP
GINS3	0.563923	7.47239e-06	DEG	Up	B	PSP
GJB1	-1.54576	0.00022061	DEG	Down	B	PSP
GJB3	-1.10932	0.000494373	DEG	Down	B	PSP
GJB4	-1.40344	0.00770374	DEG	Down	B	PSP
GJB5	-1.12201	0.00590074	DEG	Down	B	PSP
GJC1	0.503965	0.000201957	DEG	Up	B	PSP
GJC3	-0.806346	0.00296735	DEG	Down	B	PSP
GJD2	-1.26814	0.00113791	DEG	Down	B	PSP
GK5	-0.502753	0.00444128	DEG	Down	B	PSP
GKAP1	0.539971	9.73681e-05	DEG	Up	B	PSP
GLA	-0.410133	0.00128954	DEG	Down	B	PSP
GLCCI1	0.513643	0.00119682	DEG	Up	B	PSP
GLDN	-1.35662	0.000148043	DEG	Down	B	PSP
GLI4	-0.565162	0.00917388	DEG	Down	B	PSP
GLIPR2	-0.844893	0.000468586	DEG	Down	B	PSP
GLMP	-0.503639	0.000115429	DEG	Down	B	PSP
GLRA4	0.9076	0.00352163	DEG	Up	B	PSP
GLS	0.70063	0.000132042	DEG	Up	B	PSP
GLTPD2	-0.604339	0.00500129	DEG	Down	B	PSP
GLUD1P2	-0.764739	0.000944112	DEG	Down	B	PSP
GLYCTK	-1.14382	1.62234e-05	DEG	Down	B	PSP
GMIP	-0.949543	0.000272922	DEG	Down	B	PSP
GMPPB	-0.384603	0.00134548	DEG	Down	B	PSP
GNA14	-1.3876	4.7871e-06	DEG	Down	B	PSP
GNG10	-0.499368	0.00111888	DEG	Down	B	PSP
GNG2	-0.941825	0.00603111	DEG	Down	B	PSP
GNL2	-0.455896	0.00236895	DEG	Down	B	PSP
GNRH1	0.970845	0.00148533	DEG	Up	B	PSP
GNRH2	0.984939	0.00789342	DEG	Up	B	PSP
GOLGA2P7	-0.422686	0.00286814	DEG	Down	B	PSP
GOLGA2P8	0.914168	0.002669	DEG	Up	B	PSP
GOLGA3	0.516075	0.000854624	DEG	Up	B	PSP
GOLGA6L5P	-0.64885	0.00299735	DEG	Down	B	PSP
GOLGA8H	-1.66602	0.000338482	DEG	Down	B	PSP
GOLGA8IP	-1.00281	0.000262967	DEG	Down	B	PSP
GOLGA8M	-0.847332	0.00543127	DEG	Down	B	PSP
GOLGA8N	-0.528399	0.000199244	DEG	Down	B	PSP
GOLGA8VP	-1.38066	0.000843039	DEG	Down	B	PSP
GOLGB1	0.429876	0.00964155	DEG	Up	B	PSP
GOLPH3L	0.434848	0.00237042	DEG	Up	B	PSP
GOLT1A	-0.81553	0.00381522	DEG	Down	B	PSP
GON4L	-0.382317	0.000718946	DEG	Down	B	PSP
GP1BA	-0.91469	5.66789e-05	DEG	Down	B	PSP
GP6	-0.681804	0.00202968	DEG	Down	B	PSP
GPAA1	-0.552151	0.000116426	DEG	Down	B	PSP
GPANK1	-0.468943	0.000243624	DEG	Down	B	PSP
GPAT4	0.579727	1.86365e-05	DEG	Up	B	PSP
GPATCH4	-0.484384	0.00358054	DEG	Down	B	PSP
GPBP1L1	0.551219	5.46529e-06	DEG	Up	B	PSP
GPD1	-0.999759	0.000725954	DEG	Down	B	PSP
GPHN	-0.668688	0.000743709	DEG	Down	B	PSP
GPIHBP1	-1.4309	0.000282632	DEG	Down	B	PSP
GPN2	0.39318	2.92926e-05	DEG	Up	B	PSP
GPR150	-1.79952	1.56085e-05	DEG	Down	B	PSP
GPR156	-1.50075	1.39331e-05	DEG	Down	B	PSP
GPR17	-0.882945	0.00413678	DEG	Down	B	PSP
GPR176	0.528891	0.00138487	DEG	Up	B	PSP
GPR25	1.8584	0.0023447	DEG	Up	B	PSP
GPR26	-0.852942	0.000432641	DEG	Down	B	PSP
GPR3	-0.979338	0.000436529	DEG	Down	B	PSP
GPR34	-1.7707	0.00014566	DEG	Down	B	PSP
GPR37	-1.06722	0.00987543	DEG	Down	B	PSP
GPR37L1	-0.795494	0.00075592	DEG	Down	B	PSP
GPR4	0.849165	0.00872743	DEG	Up	B	PSP
GPR62	-0.791338	0.00271838	DEG	Down	B	PSP
GPR65	-0.846189	0.000803486	DEG	Down	B	PSP
GPR78	-2.41556	0.000221131	DEG	Down	B	PSP
GPR88	-2.46818	0.000379256	DEG	Down	B	PSP
GPRASP2	-0.657158	0.00294079	DEG	Down	B	PSP
GPRIN3	0.915395	2.92456e-05	DEG	Up	B	PSP
GPT	-0.809863	0.00175825	DEG	Down	B	PSP
GPX1	-0.42765	0.0081013	DEG	Down	B	PSP
GPX7	-0.718657	5.66789e-05	DEG	Down	B	PSP
GREB1	-0.508827	0.000370081	DEG	Down	B	PSP
GRHPR	-0.444664	0.000305088	DEG	Down	B	PSP
GRIA3	-1.11492	0.000162601	DEG	Down	B	PSP
GRID1	-0.72669	1.68556e-05	DEG	Down	B	PSP
GRIFIN	-1.46929	0.00702192	DEG	Down	B	PSP
GRIK3	-0.850923	0.00051737	DEG	Down	B	PSP
GRIN2B	-1.42323	0.0036279	DEG	Down	B	PSP
GRIN2D	-0.715928	0.00461803	DEG	Down	B	PSP
GRIN3A	-1.08128	0.0034989	DEG	Down	B	PSP
GRIN3B	-1.25898	0.000424772	DEG	Down	B	PSP
GRK6	-0.4773	6.24943e-05	DEG	Down	B	PSP
GRM2	-1.51519	1.80431e-06	DEG	Down	B	PSP
GRM3	-0.720488	0.00359059	DEG	Down	B	PSP
GRM5	-1.02571	0.000262967	DEG	Down	B	PSP
GRM8	-0.865182	0.00522772	DEG	Down	B	PSP
GRPEL2	0.400164	0.00385416	DEG	Up	B	PSP
GS1-279B7.1	0.692061	0.000783653	DEG	Up	B	PSP
GSAP	-0.983663	1.15337e-05	DEG	Down	B	PSP
GSS	-0.804511	1.60995e-06	DEG	Down	B	PSP
GSTA4	-0.505759	0.000453879	DEG	Down	B	PSP
GSTK1	-0.489834	3.95411e-05	DEG	Down	B	PSP
GSTM3	-0.563996	0.00927313	DEG	Down	B	PSP
GSTZ1	-1.16416	4.36336e-06	DEG	Down	B	PSP
GTF2E2	0.432201	0.00020795	DEG	Up	B	PSP
GTF2H5	-0.531922	0.00030832	DEG	Down	B	PSP
GTF2IP12	-0.474994	0.00741973	DEG	Down	B	PSP
GTF2IP13	-0.730835	0.00339395	DEG	Down	B	PSP
GTF2IP20	-0.562533	0.00275124	DEG	Down	B	PSP
GTF3C4	0.510331	0.00464494	DEG	Up	B	PSP
GTPBP3	-0.635966	0.000145873	DEG	Down	B	PSP
GULOP	-1.86856	0.00207384	DEG	Down	B	PSP
GXYLT2	-0.755687	0.00104622	DEG	Down	B	PSP
GYS2	1.99004	0.00101636	DEG	Up	B	PSP
H1FNT	-1.63169	0.000300715	DEG	Down	B	PSP
H2AFV	0.382421	0.00188301	DEG	Up	B	PSP
H2AFZ	0.567198	0.000699416	DEG	Up	B	PSP
H6PD	-0.686082	0.000196386	DEG	Down	B	PSP
HAPLN1	-2.15997	0.000218092	DEG	Down	B	PSP
HAPLN2	-1.11383	0.000159827	DEG	Down	B	PSP
HAUS3	0.382823	0.00115419	DEG	Up	B	PSP
HAUS7	-0.631981	0.00802275	DEG	Down	B	PSP
HAVCR1P1	-0.622197	0.00788728	DEG	Down	B	PSP
HCK	-1.09238	0.000493704	DEG	Down	B	PSP
HCLS1	-0.970129	0.00470545	DEG	Down	B	PSP
HCN2	-0.457922	0.00501368	DEG	Down	B	PSP
HCN4	-0.914522	0.00768197	DEG	Down	B	PSP
HDAC11	-0.530266	0.000984034	DEG	Down	B	PSP
HDDC3	-0.708487	1.27346e-05	DEG	Down	B	PSP
HEATR6	0.607158	0.000519662	DEG	Up	B	PSP
HECA	0.644884	0.000125701	DEG	Up	B	PSP
HEMK1	-0.512319	0.00302631	DEG	Down	B	PSP
HENMT1	-0.513622	0.000515825	DEG	Down	B	PSP
HERC2P2	0.67074	0.00134734	DEG	Up	B	PSP
HERC2P3	0.898949	0.00181316	DEG	Up	B	PSP
HERC4	0.562219	3.77327e-05	DEG	Up	B	PSP
HERPUD1	0.655473	2.92926e-05	DEG	Up	B	PSP
HES5	-1.14303	0.00200725	DEG	Down	B	PSP
HES7	0.994112	0.00378215	DEG	Up	B	PSP
HESX1	-0.766723	0.000596239	DEG	Down	B	PSP
HEXIM1	0.52724	0.000455361	DEG	Up	B	PSP
HEXIM2	-0.468202	0.000677534	DEG	Down	B	PSP
HFE	-0.615645	0.00648944	DEG	Down	B	PSP
HGSNAT	-0.912935	1.90707e-05	DEG	Down	B	PSP
HHATL	-1.05025	0.00228167	DEG	Down	B	PSP
HHIPL1	-0.656797	3.03283e-05	DEG	Down	B	PSP
HHIPL2	-1.5328	0.000422413	DEG	Down	B	PSP
HID1	0.66434	0.000621101	DEG	Up	B	PSP
HIGD1C	0.67374	0.00256364	DEG	Up	B	PSP
HILS1	-0.770523	0.00753202	DEG	Down	B	PSP
HINFP	0.406745	7.97747e-05	DEG	Up	B	PSP
HINT2	-0.840131	0.000106871	DEG	Down	B	PSP
HIPK1	0.495372	0.00135068	DEG	Up	B	PSP
HIPK4	-1.10888	6.59837e-05	DEG	Down	B	PSP
HIST1H1C	0.979871	0.00932187	DEG	Up	B	PSP
HIST1H2AC	1.67705	0.000453356	DEG	Up	B	PSP
HIST1H2AE	1.37418	0.00116561	DEG	Up	B	PSP
HIST1H2BD	1.59922	4.16069e-05	DEG	Up	B	PSP
HIST1H2BE	1.49453	8.97646e-06	DEG	Up	B	PSP
HIST1H2BF	1.71172	0.000664125	DEG	Up	B	PSP
HIST1H2BG	1.69489	0.0004048	DEG	Up	B	PSP
HIST1H2BN	0.602471	0.00927387	DEG	Up	B	PSP
HIST1H3E	1.13134	0.00249412	DEG	Up	B	PSP
HIST1H4B	1.46233	0.00156592	DEG	Up	B	PSP
HIST1H4C	1.25567	0.00534897	DEG	Up	B	PSP
HIST1H4D	1.82177	0.00534897	DEG	Up	B	PSP
HIST1H4E	1.5835	0.000773794	DEG	Up	B	PSP
HIST1H4H	1.50366	0.00438053	DEG	Up	B	PSP
HIST2H2BC	1.0429	0.000658623	DEG	Up	B	PSP
HIST2H2BD	0.934957	0.000353785	DEG	Up	B	PSP
HIST2H2BE	1.17314	0.00012002	DEG	Up	B	PSP
HIST2H2BF	0.734686	0.00861406	DEG	Up	B	PSP
HIST2H3D	1.17725	0.00422666	DEG	Up	B	PSP
HIST2H4B	0.825458	0.00268527	DEG	Up	B	PSP
HIST3H2A	0.621496	0.000515825	DEG	Up	B	PSP
HIST3H2BB	0.726694	0.000199047	DEG	Up	B	PSP
HIST4H4	0.525194	0.00405687	DEG	Up	B	PSP
HK2	-1.03007	0.00489322	DEG	Down	B	PSP
HLA-DMB	-1.11217	0.00205305	DEG	Down	B	PSP
HLA-DOA	-1.10025	3.52085e-05	DEG	Down	B	PSP
HLA-DPB1	-0.531067	7.388e-05	DEG	Down	B	PSP
HLA-DRA	-1.12591	0.00499646	DEG	Down	B	PSP
HMBS	-0.445482	0.00290208	DEG	Down	B	PSP
HMGB1P14	0.55557	0.0081013	DEG	Up	B	PSP
HMGB3	-0.729303	0.000366864	DEG	Down	B	PSP
HMGCL	-0.882121	6.25305e-06	DEG	Down	B	PSP
HMGCLL1	-0.583683	0.0057287	DEG	Down	B	PSP
HMGN1	-0.607011	0.000122509	DEG	Down	B	PSP
HMGN2	-0.428724	0.00126576	DEG	Down	B	PSP
HMSD	-1.28409	0.000829933	DEG	Down	B	PSP
HNRNPA1P10	0.586964	0.00295263	DEG	Up	B	PSP
HNRNPA1P16	-0.795289	0.000987915	DEG	Down	B	PSP
HNRNPA1P59	1.08247	0.00920168	DEG	Up	B	PSP
HNRNPCP1	1.48908	4.28379e-05	DEG	Up	B	PSP
HNRNPCP7	0.857006	3.35467e-05	DEG	Up	B	PSP
HNRNPH1	0.516177	9.58325e-05	DEG	Up	B	PSP
HNRNPKP5	-1.67816	0.000197544	DEG	Down	B	PSP
HOGA1	-0.759197	0.000401565	DEG	Down	B	PSP
HORMAD2	-0.805594	0.00762947	DEG	Down	B	PSP
HOXD1	-1.9827	0.000132745	DEG	Down	B	PSP
HP1BP3	0.417494	0.000111268	DEG	Up	B	PSP
HPDL	-0.584826	0.00379348	DEG	Down	B	PSP
HPN	-0.647141	0.000997549	DEG	Down	B	PSP
HPS6	-0.648735	0.00168719	DEG	Down	B	PSP
HPSE	-0.588707	0.00298308	DEG	Down	B	PSP
HR	-0.974467	4.71996e-05	DEG	Down	B	PSP
HRASLS5	-0.95123	0.00523319	DEG	Down	B	PSP
HRH2	-1.08754	0.000125552	DEG	Down	B	PSP
HS3ST1	0.437276	0.00409217	DEG	Up	B	PSP
HS3ST5	-1.46536	8.32524e-06	DEG	Down	B	PSP
HSD17B12	-0.475969	0.00791944	DEG	Down	B	PSP
HSD17B13	0.817654	0.00310245	DEG	Up	B	PSP
HSD17B14	-0.440208	0.00429695	DEG	Down	B	PSP
HSD17B8	-1.58204	4.76484e-06	DEG	Down	B	PSP
HSD3B7	1.08307	0.0016476	DEG	Up	B	PSP
HSDL2	-0.641778	0.000833893	DEG	Down	B	PSP
HSFX1	0.52835	0.0060362	DEG	Up	B	PSP
HSP90AB1	0.826709	0.00223527	DEG	Up	B	PSP
HSP90B2P	1.51095	4.24459e-05	DEG	Up	B	PSP
HSPA1L	1.42301	0.00118863	DEG	Up	B	PSP
HSPA4	0.844812	0.00146039	DEG	Up	B	PSP
HSPA4L	0.770494	0.00987543	DEG	Up	B	PSP
HSPA5	0.684425	0.00842669	DEG	Up	B	PSP
HSPA6	1.83486	0.00385341	DEG	Up	B	PSP
HSPA8P11	1.36367	1.1264e-05	DEG	Up	B	PSP
HSPD1P4	-1.18198	0.00157061	DEG	Down	B	PSP
HTR1E	-0.931928	0.00149222	DEG	Down	B	PSP
HTR5A	0.925344	0.000127409	DEG	Up	B	PSP
HTR7P1	-0.946577	9.15597e-05	DEG	Down	B	PSP
HUS1	0.418357	0.00589886	DEG	Up	B	PSP
IBSP	-2.16755	0.00665711	DEG	Down	B	PSP
ICA1	-0.958291	2.97543e-05	DEG	Down	B	PSP
ID1	-0.776369	0.00656492	DEG	Down	B	PSP
IDH2	-0.711004	0.000594736	DEG	Down	B	PSP
IDH3G	-0.460627	0.000518371	DEG	Down	B	PSP
IDI2	-0.427087	0.00406295	DEG	Down	B	PSP
IDNK	-1.20821	2.15131e-05	DEG	Down	B	PSP
IDUA	-0.593331	0.00949202	DEG	Down	B	PSP
IFFO2	0.483759	0.000174441	DEG	Up	B	PSP
IFI6	-0.539323	0.00683544	DEG	Down	B	PSP
IFITM10	-0.674823	0.00189988	DEG	Down	B	PSP
IFITM4P	-1.78545	0.00769858	DEG	Down	B	PSP
IFNL4	-1.52749	0.000561256	DEG	Down	B	PSP
IFT22	-0.503158	0.000332873	DEG	Down	B	PSP
IFT27	-0.547699	8.22684e-05	DEG	Down	B	PSP
IFT88	-0.68662	1.97992e-05	DEG	Down	B	PSP
IGF1	-0.775738	0.00673022	DEG	Down	B	PSP
IGFL4	-0.54533	0.000147544	DEG	Down	B	PSP
IGFLR1	-0.609805	0.00584167	DEG	Down	B	PSP
IGLVIVOR22-2	1.03236	0.00168902	DEG	Up	B	PSP
IGSF1	-0.869219	0.00421636	DEG	Down	B	PSP
IGSF22	-0.50566	0.00346509	DEG	Down	B	PSP
IGSF3	-0.929376	0.000834589	DEG	Down	B	PSP
IHH	1.95412	1.87205e-05	DEG	Up	B	PSP
IKBKB	0.639662	3.95411e-05	DEG	Up	B	PSP
IKBKG	-0.520358	0.000307826	DEG	Down	B	PSP
IKZF5	0.411146	0.00568294	DEG	Up	B	PSP
IL11RA	-0.554434	0.00106784	DEG	Down	B	PSP
IL13	-1.19655	0.00427583	DEG	Down	B	PSP
IL17REL	-1.85544	0.000806995	DEG	Down	B	PSP
IL1B	-1.6686	0.0058711	DEG	Down	B	PSP
IL5RA	1.70552	0.000101424	DEG	Up	B	PSP
IMPACT	-0.664522	0.00010403	DEG	Down	B	PSP
IMPG2	0.774451	0.000464825	DEG	Up	B	PSP
ING1	0.63172	0.000130031	DEG	Up	B	PSP
INHA	-1.53341	1.29365e-05	DEG	Down	B	PSP
INHBC	-1.88022	2.06774e-05	DEG	Down	B	PSP
INKA1	-1.02135	0.000336331	DEG	Down	B	PSP
INSM1	0.494773	0.00400264	DEG	Up	B	PSP
INSYN2	-0.92604	0.00149418	DEG	Down	B	PSP
INTS14	-0.717445	4.83939e-05	DEG	Down	B	PSP
INTS6	0.396062	0.000144349	DEG	Up	B	PSP
INTS7	0.517681	0.00259634	DEG	Up	B	PSP
IP6K2	0.495049	0.000264626	DEG	Up	B	PSP
IPO5P1	-0.825	0.00226434	DEG	Down	B	PSP
IPP	-0.513911	3.06317e-05	DEG	Down	B	PSP
IPPK	0.558671	3.95411e-05	DEG	Up	B	PSP
IQGAP3	-1.45561	0.00314157	DEG	Down	B	PSP
IQUB	0.924264	0.000144312	DEG	Up	B	PSP
IRAK4	-0.445342	0.00291666	DEG	Down	B	PSP
IRF2BPL	0.5628	8.56476e-06	DEG	Up	B	PSP
IRF5	-0.615446	0.00114767	DEG	Down	B	PSP
ISCA2	-0.647528	4.69384e-06	DEG	Down	B	PSP
ISLR2	-1.05503	2.21988e-05	DEG	Down	B	PSP
ISPD	-0.667503	0.000665493	DEG	Down	B	PSP
IST1	0.401314	5.15325e-06	DEG	Up	B	PSP
ITGA10	0.998503	3.10958e-05	DEG	Up	B	PSP
ITGAX	-1.0084	0.000740788	DEG	Down	B	PSP
ITGB1BP2	0.916323	0.000368472	DEG	Up	B	PSP
ITIH3	-1.11593	2.85839e-05	DEG	Down	B	PSP
ITIH4	-0.614063	0.00713042	DEG	Down	B	PSP
ITPA	-0.807135	9.79223e-05	DEG	Down	B	PSP
IVD	-0.431364	0.00146466	DEG	Down	B	PSP
IVNS1ABP	0.557701	0.000296951	DEG	Up	B	PSP
JADE2	0.544589	6.28348e-05	DEG	Up	B	PSP
JAK3	-0.822338	0.000382761	DEG	Down	B	PSP
JAKMIP2	0.543629	0.00218964	DEG	Up	B	PSP
JAKMIP3	0.578022	0.000615172	DEG	Up	B	PSP
JDP2	0.462112	0.00151597	DEG	Up	B	PSP
JMJD4	-0.757988	1.03273e-05	DEG	Down	B	PSP
JMJD6	1.20917	8.24421e-06	DEG	Up	B	PSP
JMY	0.383587	0.00438652	DEG	Up	B	PSP
JPT1	0.389761	0.00453691	DEG	Up	B	PSP
KALRN	-0.588677	0.00681018	DEG	Down	B	PSP
KATNB1	-0.674226	1.9246e-05	DEG	Down	B	PSP
KAZALD1	-1.08086	0.000398604	DEG	Down	B	PSP
KBTBD2	0.416421	0.00191341	DEG	Up	B	PSP
KCNA4	-1.5164	0.000365143	DEG	Down	B	PSP
KCNB1	0.79974	4.92601e-05	DEG	Up	B	PSP
KCNB2	-3.77784	0.000522709	DEG	Down	B	PSP
KCNC2	-1.39416	0.00130797	DEG	Down	B	PSP
KCNE4	0.660586	9.89301e-05	DEG	Up	B	PSP
KCNE5	-1.10842	0.000251945	DEG	Down	B	PSP
KCNH3	-1.13905	4.34644e-06	DEG	Down	B	PSP
KCNH4	-1.30767	0.000424258	DEG	Down	B	PSP
KCNH8	-2.04166	2.88266e-06	DEG	Down	B	PSP
KCNIP1	-0.810003	0.000891677	DEG	Down	B	PSP
KCNJ3	0.79165	8.25355e-05	DEG	Up	B	PSP
KCNJ5	-0.57696	0.00135628	DEG	Down	B	PSP
KCNJ6	0.447962	0.00443052	DEG	Up	B	PSP
KCNK1	0.384784	0.00472955	DEG	Up	B	PSP
KCNK13	-1.30226	0.00118705	DEG	Down	B	PSP
KCNK4	-0.636167	0.00300505	DEG	Down	B	PSP
KCNK9	0.606857	0.00430765	DEG	Up	B	PSP
KCNMB2	-0.580716	0.00789992	DEG	Down	B	PSP
KCNMB4	0.676935	0.000141796	DEG	Up	B	PSP
KCNN4	-1.18888	0.000303304	DEG	Down	B	PSP
KCNQ1	-0.711891	0.00427552	DEG	Down	B	PSP
KCNQ3	-1.05545	0.000946077	DEG	Down	B	PSP
KCNQ5	-1.81038	7.60527e-05	DEG	Down	B	PSP
KCNS2	-1.45896	0.00181587	DEG	Down	B	PSP
KCP	-0.873479	0.00484191	DEG	Down	B	PSP
KCTD14	0.54385	0.00193453	DEG	Up	B	PSP
KCTD16	-1.07003	0.00225062	DEG	Down	B	PSP
KCTD6	0.81953	3.60281e-05	DEG	Up	B	PSP
KDM2A	0.413067	3.89566e-05	DEG	Up	B	PSP
KDM4D	-1.66274	1.12064e-05	DEG	Down	B	PSP
KDM7A	0.434805	0.00390379	DEG	Up	B	PSP
KEL	-1.02945	0.0013365	DEG	Down	B	PSP
KHK	-0.381149	0.00487222	DEG	Down	B	PSP
KIAA0895	0.491167	0.00431844	DEG	Up	B	PSP
KIAA1257	-0.491621	0.00119182	DEG	Down	B	PSP
KIAA1755	-0.88788	0.000822348	DEG	Down	B	PSP
KIAA1958	0.76112	6.38759e-06	DEG	Up	B	PSP
KIF13B	-0.665497	0.00151526	DEG	Down	B	PSP
KIF14	0.548841	0.00485643	DEG	Up	B	PSP
KIF15	0.963963	2.39299e-05	DEG	Up	B	PSP
KIF17	-0.949513	0.0013259	DEG	Down	B	PSP
KIF21B	-0.649171	9.82343e-05	DEG	Down	B	PSP
KIF22	-0.458309	0.00923188	DEG	Down	B	PSP
KIF24	-0.72498	0.000300881	DEG	Down	B	PSP
KIF27	0.51712	9.5513e-05	DEG	Up	B	PSP
KIRREL2	-1.47424	0.000148385	DEG	Down	B	PSP
KLB	0.587995	0.00189988	DEG	Up	B	PSP
KLF6	0.438344	0.00568294	DEG	Up	B	PSP
KLHDC7A	-2.13388	0.000266032	DEG	Down	B	PSP
KLHDC7B	-1.44073	0.00144724	DEG	Down	B	PSP
KLHDC9	-0.88963	9.71619e-05	DEG	Down	B	PSP
KLHL10	-1.12797	0.00122697	DEG	Down	B	PSP
KLHL17	0.816723	0.000756166	DEG	Up	B	PSP
KLHL21	0.563712	0.000916995	DEG	Up	B	PSP
KLHL24	0.483581	3.93503e-05	DEG	Up	B	PSP
KLHL3	0.431528	2.85839e-05	DEG	Up	B	PSP
KLHL33	-0.540719	0.00285063	DEG	Down	B	PSP
KLHL34	0.850465	0.000185558	DEG	Up	B	PSP
KLHL4	-1.08681	0.00247815	DEG	Down	B	PSP
KLHL40	-1.42164	0.00843449	DEG	Down	B	PSP
KLHL8	0.466877	0.00589886	DEG	Up	B	PSP
KLK10	-0.729617	0.00686829	DEG	Down	B	PSP
KLK7	-1.1455	0.00275399	DEG	Down	B	PSP
KLRA1P	-0.522607	0.00544476	DEG	Down	B	PSP
KLRG1	0.905083	3.78375e-05	DEG	Up	B	PSP
KMT2E	0.425284	0.00452165	DEG	Up	B	PSP
KNOP1P2	1.18353	0.00178626	DEG	Up	B	PSP
KRBA1	-0.729698	5.91831e-05	DEG	Down	B	PSP
KRBOX1	-1.56697	1.86365e-05	DEG	Down	B	PSP
KREMEN2	-1.46353	3.26178e-05	DEG	Down	B	PSP
KRT18P37	0.718702	0.00433649	DEG	Up	B	PSP
KRT18P55	1.81111	1.13348e-05	DEG	Up	B	PSP
KRT81	-2.75503	0.00614526	DEG	Down	B	PSP
KRT86	-1.72244	0.00014561	DEG	Down	B	PSP
KRT8P1	-1.80882	0.00550807	DEG	Down	B	PSP
KRT8P11	1.45436	0.00244496	DEG	Up	B	PSP
KRT8P30	-0.906596	0.00384801	DEG	Down	B	PSP
KRTAP5-10	-1.68867	0.00441671	DEG	Down	B	PSP
KRTAP5-11	-0.742426	0.000442368	DEG	Down	B	PSP
KRTAP5-7	-1.27034	8.50671e-05	DEG	Down	B	PSP
KRTAP5-9	-1.10595	0.00132637	DEG	Down	B	PSP
L34079.1	1.10774	0.00320096	DEG	Up	B	PSP
L3HYPDH	-0.749272	9.23347e-05	DEG	Down	B	PSP
LAIR1	-0.892651	0.00364542	DEG	Down	B	PSP
LAMB1	-0.512253	0.00817115	DEG	Down	B	PSP
LAMP5	-0.835484	0.000971269	DEG	Down	B	PSP
LAMTOR1	-0.396705	0.00323155	DEG	Down	B	PSP
LANCL2	-0.523365	0.00103012	DEG	Down	B	PSP
LAP3	-0.547615	0.00197627	DEG	Down	B	PSP
LAPTM5	-1.09831	0.0013442	DEG	Down	B	PSP
LATS2	0.578858	0.00193448	DEG	Up	B	PSP
LCA5	0.55836	0.00718011	DEG	Up	B	PSP
LCMT2	-0.535914	0.00928369	DEG	Down	B	PSP
LCOR	0.51504	0.000613963	DEG	Up	B	PSP
LCTL	-0.652403	0.00154608	DEG	Down	B	PSP
LDAH	-0.471003	0.00976018	DEG	Down	B	PSP
LDB2	-0.875917	0.00973426	DEG	Down	B	PSP
LDB3	-1.28519	0.000316324	DEG	Down	B	PSP
LDHD	-0.791765	0.00039593	DEG	Down	B	PSP
LEMD1	-0.646272	0.00819507	DEG	Down	B	PSP
LEMD3	0.397513	0.00680314	DEG	Up	B	PSP
LEPROT	-0.429194	0.00373164	DEG	Down	B	PSP
LETMD1	-0.770734	1.87447e-05	DEG	Down	B	PSP
LGALS3BP	-0.554924	0.00907268	DEG	Down	B	PSP
LGI1	0.402445	0.00515983	DEG	Up	B	PSP
LGI3	-0.615649	0.000354579	DEG	Down	B	PSP
LGR5	-1.11018	0.00238261	DEG	Down	B	PSP
LGR6	-1.30803	0.000225887	DEG	Down	B	PSP
LHPP	-0.824013	0.0013698	DEG	Down	B	PSP
LILRA1	-1.01252	0.00827635	DEG	Down	B	PSP
LILRA4	-1.8027	0.00312701	DEG	Down	B	PSP
LILRB4	-1.32362	4.83939e-05	DEG	Down	B	PSP
LIMD2	-0.829435	0.00110547	DEG	Down	B	PSP
LIMK1	-0.643403	2.78454e-05	DEG	Down	B	PSP
LIN7B	-0.465905	0.00341631	DEG	Down	B	PSP
LIN9	0.656331	0.000340755	DEG	Up	B	PSP
LINC00634	-0.881289	0.000542465	DEG	Down	B	PSP
LINGO1	-0.432787	0.0010401	DEG	Down	B	PSP
LINGO3	-0.997585	4.84282e-05	DEG	Down	B	PSP
LINGO4	-0.711121	0.00687862	DEG	Down	B	PSP
LIPJ	-1.63142	0.000757123	DEG	Down	B	PSP
LKAAEAR1	-0.93841	0.00120919	DEG	Down	B	PSP
LLCFC1	-1.11543	0.00770374	DEG	Down	B	PSP
LMAN1L	-1.13776	0.00764066	DEG	Down	B	PSP
LMCD1	-0.971974	0.000324178	DEG	Down	B	PSP
LMF1	-0.617606	0.00184323	DEG	Down	B	PSP
LMLN	-0.552869	0.000631768	DEG	Down	B	PSP
LNP1	-0.576821	0.00339395	DEG	Down	B	PSP
LONP2	-0.398267	0.00170005	DEG	Down	B	PSP
LOXHD1	1.34476	0.000292571	DEG	Up	B	PSP
LPAR5	-1.20051	3.40011e-05	DEG	Down	B	PSP
LPCAT2	-1.24239	0.000435889	DEG	Down	B	PSP
LPO	-0.640261	0.00342911	DEG	Down	B	PSP
LPXN	-0.969823	1.80431e-06	DEG	Down	B	PSP
LRFN5	-0.728488	0.00383128	DEG	Down	B	PSP
LRIF1	0.614287	0.000680823	DEG	Up	B	PSP
LRRC17	-0.930173	5.28044e-06	DEG	Down	B	PSP
LRRC20	-0.902863	2.40712e-05	DEG	Down	B	PSP
LRRC24	-0.488942	0.000986025	DEG	Down	B	PSP
LRRC27	-0.421512	0.000926253	DEG	Down	B	PSP
LRRC29	-1.15431	1.0559e-05	DEG	Down	B	PSP
LRRC37A	-1.89697	0.000188242	DEG	Down	B	PSP
LRRC43	-0.688182	0.00022042	DEG	Down	B	PSP
LRRC46	0.711473	0.00366654	DEG	Up	B	PSP
LRRC4C	-0.795819	0.000207847	DEG	Down	B	PSP
LRRC69	0.656387	0.00114845	DEG	Up	B	PSP
LRRC73	-0.795839	0.00040018	DEG	Down	B	PSP
LRRC8B	-0.87843	0.000942697	DEG	Down	B	PSP
LRRCC1	-0.758812	0.0013913	DEG	Down	B	PSP
LRRTM1	-1.34818	3.98305e-06	DEG	Down	B	PSP
LRTM2	-1.10062	0.00175598	DEG	Down	B	PSP
LRWD1	0.634605	0.00249623	DEG	Up	B	PSP
LSM4	-0.402198	0.00823133	DEG	Down	B	PSP
LSMEM1	1.30193	4.79138e-05	DEG	Up	B	PSP
LST1	-1.06791	7.93222e-05	DEG	Down	B	PSP
LTA	1.21272	0.00434528	DEG	Up	B	PSP
LTB	-0.791522	0.000777958	DEG	Down	B	PSP
LTB4R	-0.768895	1.86365e-05	DEG	Down	B	PSP
LTB4R2	-0.785586	0.000309475	DEG	Down	B	PSP
LURAP1L	0.519957	0.000147556	DEG	Up	B	PSP
LVRN	1.62121	0.000507962	DEG	Up	B	PSP
LY6G5B	-0.935319	0.000951831	DEG	Down	B	PSP
LY6K	-0.883528	5.32181e-05	DEG	Down	B	PSP
LY86	-1.32338	0.000693641	DEG	Down	B	PSP
LYG2	0.880533	0.000483826	DEG	Up	B	PSP
LYNX1	-0.882311	5.09014e-07	DEG	Down	B	PSP
LYNX1-SLURP2	-0.598678	0.00337126	DEG	Down	B	PSP
LYPD3	-1.02578	0.00626912	DEG	Down	B	PSP
LYPD5	-0.625122	0.000601244	DEG	Down	B	PSP
LYPD6B	-1.16947	0.00144724	DEG	Down	B	PSP
LYPD8	-1.69602	0.00221281	DEG	Down	B	PSP
LYPLAL1	-0.807386	6.48503e-06	DEG	Down	B	PSP
LYRM1	-0.573701	2.8575e-05	DEG	Down	B	PSP
LYRM9	-1.65194	2.08297e-06	DEG	Down	B	PSP
LYSMD4	-0.707215	0.00129666	DEG	Down	B	PSP
M1AP	-0.752339	0.00375327	DEG	Down	B	PSP
M6PR	-0.425922	0.000621101	DEG	Down	B	PSP
MAATS1	-0.777822	0.000291387	DEG	Down	B	PSP
MAB21L1	0.568321	0.00840144	DEG	Up	B	PSP
MACO1	0.412788	7.37436e-05	DEG	Up	B	PSP
MAEL	-1.28044	7.74639e-07	DEG	Down	B	PSP
MAFF	0.931033	0.00821782	DEG	Up	B	PSP
MAG	-1.05173	0.0050743	DEG	Down	B	PSP
MAGEC3	-1.09627	0.00570509	DEG	Down	B	PSP
MAGED1	-0.525224	7.92635e-05	DEG	Down	B	PSP
MAGEL2	-1.70912	7.71104e-06	DEG	Down	B	PSP
MAL	-1.19255	0.000400242	DEG	Down	B	PSP
MALRD1	-1.15961	0.00634149	DEG	Down	B	PSP
MAN1C1	0.526861	1.15268e-05	DEG	Up	B	PSP
MAN2A1	-0.903388	0.00496774	DEG	Down	B	PSP
MAN2B2	-0.384986	0.00550991	DEG	Down	B	PSP
MAN2C1	-0.476768	0.00275521	DEG	Down	B	PSP
MANEAL	-0.379535	0.00162448	DEG	Down	B	PSP
MANSC4	-1.07143	0.00427552	DEG	Down	B	PSP
MAP10	-0.965633	0.00377851	DEG	Down	B	PSP
MAP1LC3B2	-1.16367	0.00173223	DEG	Down	B	PSP
MAP2K4	0.720402	0.000463583	DEG	Up	B	PSP
MAP3K21	0.761778	2.21261e-06	DEG	Up	B	PSP
MAP3K3	0.543299	1.7444e-05	DEG	Up	B	PSP
MAP3K7	0.521039	0.000463583	DEG	Up	B	PSP
MAP3K9	0.674614	0.000530941	DEG	Up	B	PSP
MAP4K3	0.490433	8.25355e-05	DEG	Up	B	PSP
MAPK13	0.813488	0.00225062	DEG	Up	B	PSP
MAPK8IP1P1	-7.45238	1.47073e-06	DEG	Down	B	PSP
MARCH2	-0.711909	7.60527e-05	DEG	Down	B	PSP
MARCH5	0.392637	0.0057087	DEG	Up	B	PSP
MARCH8	0.658537	1.39901e-05	DEG	Up	B	PSP
MARCKSL1	-0.535043	0.00192457	DEG	Down	B	PSP
MARVELD1	-0.683596	0.00154859	DEG	Down	B	PSP
MAST1	0.756227	0.00115748	DEG	Up	B	PSP
MAST3	-0.669534	0.00763929	DEG	Down	B	PSP
MATK	-0.878233	4.06774e-05	DEG	Down	B	PSP
MATN1	-1.12447	1.79615e-05	DEG	Down	B	PSP
MAX	0.516993	0.000108365	DEG	Up	B	PSP
MBD4	-0.486524	0.00128954	DEG	Down	B	PSP
MBL3P	-2.83552	0.000225887	DEG	Down	B	PSP
MBNL3	-1.17502	0.000976088	DEG	Down	B	PSP
MBP	-1.72888	0.000101424	DEG	Down	B	PSP
MBTPS2	-0.654298	0.00890846	DEG	Down	B	PSP
MCAT	-0.4936	0.000933104	DEG	Down	B	PSP
MCCC2	-0.487388	0.000182674	DEG	Down	B	PSP
MCEE	-0.48541	8.33297e-05	DEG	Down	B	PSP
MCHR1	-1.51944	0.000343263	DEG	Down	B	PSP
MCM8	1.03672	2.22679e-06	DEG	Up	B	PSP
MCMBP	0.39278	0.000327125	DEG	Up	B	PSP
MCRS1	-0.406077	0.00109322	DEG	Down	B	PSP
MDC1	-0.398576	0.000654591	DEG	Down	B	PSP
MDH1B	-0.897486	4.10533e-05	DEG	Down	B	PSP
MDK	-1.65454	2.18675e-05	DEG	Down	B	PSP
MDP1	-0.542452	6.29087e-05	DEG	Down	B	PSP
ME3	-0.586317	9.89131e-05	DEG	Down	B	PSP
MECR	-1.02523	3.21339e-07	DEG	Down	B	PSP
MED13L	0.404851	0.000357217	DEG	Up	B	PSP
MED17	0.612024	7.74639e-07	DEG	Up	B	PSP
MED22	-0.428558	0.000113643	DEG	Down	B	PSP
MED29	-0.815923	5.40069e-06	DEG	Down	B	PSP
MEDAG	1.63894	0.000829123	DEG	Up	B	PSP
MEI1	-0.74194	0.000185489	DEG	Down	B	PSP
MEIOC	0.441229	0.00350852	DEG	Up	B	PSP
MEIS3	-0.83858	0.00330952	DEG	Down	B	PSP
MEIS3P2	-1.34502	0.00247115	DEG	Down	B	PSP
MEOX1	-1.83372	0.00504719	DEG	Down	B	PSP
MEPE	-4.26974	4.41218e-05	DEG	Down	B	PSP
METRN	-0.75257	0.00312701	DEG	Down	B	PSP
METTL1	-0.659635	0.00385341	DEG	Down	B	PSP
METTL22	-0.41148	0.00466734	DEG	Down	B	PSP
METTL23	-0.590529	0.000230733	DEG	Down	B	PSP
METTL27	-1.36914	0.00135741	DEG	Down	B	PSP
MEX3A	0.847447	8.96457e-05	DEG	Up	B	PSP
MEX3C	0.508373	0.000274706	DEG	Up	B	PSP
MFN1	-0.754237	0.00262921	DEG	Down	B	PSP
MFSD1	-0.53758	0.00313673	DEG	Down	B	PSP
MFSD11	0.406444	4.49882e-05	DEG	Up	B	PSP
MFSD3	-0.394714	0.00651141	DEG	Down	B	PSP
MFSD8	-0.471826	0.00400184	DEG	Down	B	PSP
MGAT1	0.447801	0.000614233	DEG	Up	B	PSP
MIEF2	-0.610789	3.21513e-05	DEG	Down	B	PSP
MIER3	0.522741	0.00419578	DEG	Up	B	PSP
MINDY2	0.73553	2.08297e-06	DEG	Up	B	PSP
MKI67P1	0.912791	0.000500102	DEG	Up	B	PSP
MKLN1	0.43943	0.000877198	DEG	Up	B	PSP
MKNK2	0.668836	0.00213351	DEG	Up	B	PSP
MKRN2OS	0.795449	9.25616e-05	DEG	Up	B	PSP
MKS1	-0.408564	0.00885373	DEG	Down	B	PSP
MLANA	0.474257	0.00302027	DEG	Up	B	PSP
MLLT3	0.400935	0.00321693	DEG	Up	B	PSP
MLST8	-0.614839	0.000230733	DEG	Down	B	PSP
MLYCD	-0.472489	0.0002469	DEG	Down	B	PSP
MMAB	-0.69191	1.62227e-05	DEG	Down	B	PSP
MMD2	-0.824178	0.00276212	DEG	Down	B	PSP
MMP25	-0.832836	0.00707826	DEG	Down	B	PSP
MOB1A	0.554045	2.19631e-05	DEG	Up	B	PSP
MOB2	0.555098	0.00124758	DEG	Up	B	PSP
MOBP	-1.81103	7.5695e-05	DEG	Down	B	PSP
MOCS3	-0.550322	0.000279551	DEG	Down	B	PSP
MOG	-1.72514	2.2986e-05	DEG	Down	B	PSP
MORC3	0.655528	7.48254e-06	DEG	Up	B	PSP
MORN2	-0.479762	0.00494165	DEG	Down	B	PSP
MORN3	-0.454446	0.00633414	DEG	Down	B	PSP
MORN4	-0.571508	4.42411e-05	DEG	Down	B	PSP
MOSMO	0.44695	0.000171082	DEG	Up	B	PSP
MPDZ	0.487489	0.00810658	DEG	Up	B	PSP
MPEG1	-0.833731	0.000452944	DEG	Down	B	PSP
MPHOSPH8	0.612201	9.95052e-06	DEG	Up	B	PSP
MPI	-0.863159	5.40069e-06	DEG	Down	B	PSP
MPO	-1.82693	2.2874e-06	DEG	Down	B	PSP
MPPE1	-0.498128	0.00181587	DEG	Down	B	PSP
MPPED1	-2.04246	1.47073e-06	DEG	Down	B	PSP
MPPED2	-0.587465	0.00238444	DEG	Down	B	PSP
MPV17	-0.387713	0.00134951	DEG	Down	B	PSP
MPV17L2	-0.964925	3.78118e-06	DEG	Down	B	PSP
MRC2	-0.878445	0.00203981	DEG	Down	B	PSP
MREG	0.456921	0.00391182	DEG	Up	B	PSP
MRM1	-0.43908	0.00566019	DEG	Down	B	PSP
MROH5	-1.57119	0.00326484	DEG	Down	B	PSP
MROH7	-0.861959	0.000562893	DEG	Down	B	PSP
MROH8	-0.650795	0.0026623	DEG	Down	B	PSP
MRPL11	-0.388132	0.00171267	DEG	Down	B	PSP
MRPL12	-0.626761	0.000110261	DEG	Down	B	PSP
MRPL18	0.523135	0.00638466	DEG	Up	B	PSP
MRPL2	-0.69539	2.56238e-06	DEG	Down	B	PSP
MRPL20	-0.47937	0.000232205	DEG	Down	B	PSP
MRPL24	-0.71576	4.24459e-05	DEG	Down	B	PSP
MRPL28	-0.409314	0.00739568	DEG	Down	B	PSP
MRPL32	-0.420629	0.000680823	DEG	Down	B	PSP
MRPL50	0.543639	0.00157061	DEG	Up	B	PSP
MRPL55	-0.650001	2.2986e-05	DEG	Down	B	PSP
MRPS18A	-0.679573	0.000230733	DEG	Down	B	PSP
MRPS21P3	1.04175	0.00759924	DEG	Up	B	PSP
MRPS5	0.681597	0.000128627	DEG	Up	B	PSP
MRPS6	1.4588	2.2986e-05	DEG	Up	B	PSP
MRTO4	-0.519238	9.03533e-05	DEG	Down	B	PSP
MSH5	-0.79315	0.000444465	DEG	Down	B	PSP
MSH5-SAPCD1	-1.29523	7.27843e-05	DEG	Down	B	PSP
MSL2	0.441876	0.0011872	DEG	Up	B	PSP
MSLNL	-1.65055	0.00271735	DEG	Down	B	PSP
MSRB1	-0.678494	0.000184827	DEG	Down	B	PSP
MSRB2	-0.543514	0.000255438	DEG	Down	B	PSP
MSTO1	-0.473412	0.000210135	DEG	Down	B	PSP
MSTO2P	-0.455568	0.00489687	DEG	Down	B	PSP
MSX1	0.763991	0.00429342	DEG	Up	B	PSP
MTCH2	-0.539713	0.000982839	DEG	Down	B	PSP
MTCO1P12	1.40499	0.00341631	DEG	Up	B	PSP
MTCO3P11	0.831383	0.00587748	DEG	Up	B	PSP
MTCO3P12	-1.81784	0.00114555	DEG	Down	B	PSP
MTDHP1	1.00528	6.0774e-05	DEG	Up	B	PSP
MTFMT	-0.611689	0.00045798	DEG	Down	B	PSP
MTFR1	0.442153	0.000340755	DEG	Up	B	PSP
MTHFR	-0.502134	0.000379149	DEG	Down	B	PSP
MTHFSD	-0.49948	0.000948149	DEG	Down	B	PSP
MTND5P16	-1.37345	0.00361623	DEG	Down	B	PSP
MTND6P4	-1.73945	0.00299867	DEG	Down	B	PSP
MTR	-0.563999	0.0010888	DEG	Down	B	PSP
MTRF1L	0.394582	0.000375854	DEG	Up	B	PSP
MTSS1	0.394328	0.000759351	DEG	Up	B	PSP
MTX1	-0.426591	0.000155125	DEG	Down	B	PSP
MUC12	-2.0516	0.00629128	DEG	Down	B	PSP
MUC5AC	-4.47106	0.000633436	DEG	Down	B	PSP
MUC5B	-2.53451	0.00104473	DEG	Down	B	PSP
MUC6	-1.47798	0.00603334	DEG	Down	B	PSP
MUM1L1	-1.22456	0.00375327	DEG	Down	B	PSP
MVB12A	-0.412732	0.00586032	DEG	Down	B	PSP
MVB12B	-0.511849	0.00259144	DEG	Down	B	PSP
MVK	-0.568317	0.00120751	DEG	Down	B	PSP
MXD1	0.746475	0.00124362	DEG	Up	B	PSP
MXD3	-0.776808	0.00225062	DEG	Down	B	PSP
MXI1	0.503454	2.13073e-06	DEG	Up	B	PSP
MXRA8	-0.656094	0.000981501	DEG	Down	B	PSP
MYADML2	-0.998808	0.00164867	DEG	Down	B	PSP
MYBBP1A	-0.714355	9.89301e-05	DEG	Down	B	PSP
MYBPHL	-1.31604	0.00309481	DEG	Down	B	PSP
MYH14	-0.78718	1.8115e-05	DEG	Down	B	PSP
MYH16	-1.72823	0.000431006	DEG	Down	B	PSP
MYH6	-2.08829	0.000851124	DEG	Down	B	PSP
MYH7B	-0.675715	0.00429342	DEG	Down	B	PSP
MYL12BP1	1.54986	1.56085e-05	DEG	Up	B	PSP
MYL3	-0.888672	0.00212311	DEG	Down	B	PSP
MYLK	-0.913533	0.00124639	DEG	Down	B	PSP
MYLK2	-1.37137	0.000223505	DEG	Down	B	PSP
MYO15B	-0.709272	0.0043606	DEG	Down	B	PSP
MYO16	-0.789258	0.000798831	DEG	Down	B	PSP
MYO19	-0.468567	9.45099e-05	DEG	Down	B	PSP
MYO1D	-0.533598	0.00358156	DEG	Down	B	PSP
MYO1G	-1.07626	5.99131e-05	DEG	Down	B	PSP
MYO5B	-1.01397	0.000128627	DEG	Down	B	PSP
MYOZ1	-0.856013	0.00375284	DEG	Down	B	PSP
MYRFL	1.83868	4.01633e-05	DEG	Up	B	PSP
MYRIP	0.451297	0.00095559	DEG	Up	B	PSP
NAA16	0.791494	2.41484e-06	DEG	Up	B	PSP
NAA38	-0.460237	0.00995463	DEG	Down	B	PSP
NAA40	-0.442257	0.00512997	DEG	Down	B	PSP
NAA80	-0.817548	7.74474e-06	DEG	Down	B	PSP
NAALAD2	0.898204	0.00670878	DEG	Up	B	PSP
NACAD	-0.505923	0.00335435	DEG	Down	B	PSP
NADK2	0.405703	0.00721462	DEG	Up	B	PSP
NAGA	-0.496299	0.000919209	DEG	Down	B	PSP
NAGLU	-0.789576	3.18369e-05	DEG	Down	B	PSP
NAV1	-0.532529	0.00239262	DEG	Down	B	PSP
NAXE	-0.473083	0.000868994	DEG	Down	B	PSP
NCAN	-0.671402	0.00781196	DEG	Down	B	PSP
NCAPD2	0.378815	0.00567627	DEG	Up	B	PSP
NCAPG	0.809089	0.00370153	DEG	Up	B	PSP
NCK1	0.469723	0.00175825	DEG	Up	B	PSP
NCK2	0.381566	0.000230733	DEG	Up	B	PSP
NCOA5	0.566832	0.000285051	DEG	Up	B	PSP
NDN	-0.815823	6.91328e-05	DEG	Down	B	PSP
NDP	0.599419	0.000225887	DEG	Up	B	PSP
NDST4	-1.2553	0.00737709	DEG	Down	B	PSP
NDUFA5	-0.432357	0.00698373	DEG	Down	B	PSP
NDUFA7	-0.848834	5.7953e-06	DEG	Down	B	PSP
NDUFA9	-0.527641	0.000442452	DEG	Down	B	PSP
NDUFAF3	-0.930016	7.48254e-06	DEG	Down	B	PSP
NDUFAF8	-0.657845	0.000257672	DEG	Down	B	PSP
NDUFB1	-0.475113	0.00370579	DEG	Down	B	PSP
NDUFB8	-0.431432	0.00237715	DEG	Down	B	PSP
NDUFC2-KCTD14	1.82697	0.00363491	DEG	Up	B	PSP
NDUFV3	-0.409802	0.0012133	DEG	Down	B	PSP
NECAB3	-1.00033	7.10357e-08	DEG	Down	B	PSP
NEK3	-1.29109	7.47239e-06	DEG	Down	B	PSP
NEK4	0.405505	0.000260675	DEG	Up	B	PSP
NELFE	-0.481844	0.00156906	DEG	Down	B	PSP
NEMP2	0.393398	0.00117625	DEG	Up	B	PSP
NETO1	-0.97862	0.00901608	DEG	Down	B	PSP
NEU4	-0.905693	0.000114131	DEG	Down	B	PSP
NEUROG2	-1.10638	0.00831356	DEG	Down	B	PSP
NFAT5	0.418179	0.00010697	DEG	Up	B	PSP
NFE2L2	0.442574	0.00399811	DEG	Up	B	PSP
NFIL3	1.09549	0.000142268	DEG	Up	B	PSP
NFKBIA	0.692725	0.000206827	DEG	Up	B	PSP
NFKBIZ	0.656773	0.00395864	DEG	Up	B	PSP
NFU1	-0.730045	8.27605e-05	DEG	Down	B	PSP
NHEJ1	0.633351	2.78454e-05	DEG	Up	B	PSP
NHLH1	1.18133	0.00470725	DEG	Up	B	PSP
NHLRC1	-0.952298	3.79008e-05	DEG	Down	B	PSP
NHLRC3	-0.459488	0.0062226	DEG	Down	B	PSP
NHS	0.486586	0.00381142	DEG	Up	B	PSP
NINJ2	-1.07687	0.000284734	DEG	Down	B	PSP
NIPAL1	0.434517	0.00882407	DEG	Up	B	PSP
NIPAL4	-1.05757	0.000658623	DEG	Down	B	PSP
NIPSNAP1	-0.453752	0.000417937	DEG	Down	B	PSP
NIPSNAP3B	-0.6022	4.83939e-05	DEG	Down	B	PSP
NIT2	-0.607707	0.000120447	DEG	Down	B	PSP
NKD2	-1.01294	0.00973272	DEG	Down	B	PSP
NKPD1	-0.724375	0.000688539	DEG	Down	B	PSP
NKX6-2	-1.29869	0.00944595	DEG	Down	B	PSP
NLK	-0.460294	0.00161978	DEG	Down	B	PSP
NLRP14	-1.32254	0.00295572	DEG	Down	B	PSP
NLRP3	-1.46566	1.52882e-06	DEG	Down	B	PSP
NLRX1	-0.73855	3.93503e-05	DEG	Down	B	PSP
NME1	-0.841231	2.03183e-05	DEG	Down	B	PSP
NME5	-1.01594	6.01573e-05	DEG	Down	B	PSP
NMRAL1	-0.65166	0.000214567	DEG	Down	B	PSP
NMT2	0.663752	2.23022e-06	DEG	Up	B	PSP
NNAT	0.692585	0.000786065	DEG	Up	B	PSP
NOC2L	0.439324	0.00841354	DEG	Up	B	PSP
NOC2LP1	-1.54744	0.000615686	DEG	Down	B	PSP
NODAL	-1.43071	9.59531e-05	DEG	Down	B	PSP
NOL6	-0.434123	0.00534897	DEG	Down	B	PSP
NOP14	0.38496	0.000759351	DEG	Up	B	PSP
NOP16	0.449566	0.0001966	DEG	Up	B	PSP
NOP2	0.624736	0.00925461	DEG	Up	B	PSP
NOS2	-1.95357	5.97663e-06	DEG	Down	B	PSP
NOS2P1	0.909282	0.00557478	DEG	Up	B	PSP
NOS2P2	1.40638	0.00460858	DEG	Up	B	PSP
NOVA2	-0.449851	0.000581462	DEG	Down	B	PSP
NOXA1	-1.6694	2.19631e-05	DEG	Down	B	PSP
NOXRED1	-0.655249	0.000681896	DEG	Down	B	PSP
NPC2	-0.596431	0.00555949	DEG	Down	B	PSP
NPIPP1	0.87309	0.00987786	DEG	Up	B	PSP
NPM1P24	1.95716	3.80069e-05	DEG	Up	B	PSP
NPTXR	0.392629	0.00336851	DEG	Up	B	PSP
NPY5R	-1.2105	0.00794243	DEG	Down	B	PSP
NR0B2	-2.18256	0.000212834	DEG	Down	B	PSP
NR1D2	0.804718	9.12943e-05	DEG	Up	B	PSP
NR1I3	-0.678687	2.23959e-05	DEG	Down	B	PSP
NR2F1	0.628138	1.80431e-06	DEG	Up	B	PSP
NR2F2	0.852828	0.000584789	DEG	Up	B	PSP
NRBP2	-0.630241	0.000216322	DEG	Down	B	PSP
NRG1	-0.850364	0.00462232	DEG	Down	B	PSP
NRL	-0.813203	5.97663e-06	DEG	Down	B	PSP
NRSN2	-0.851384	5.67963e-05	DEG	Down	B	PSP
NT5C	-0.761216	0.0012724	DEG	Down	B	PSP
NT5DC1	-0.693957	0.000582687	DEG	Down	B	PSP
NT5DC3	-0.435862	0.000184358	DEG	Down	B	PSP
NT5M	-0.683053	0.00156847	DEG	Down	B	PSP
NTAN1	0.417465	0.00343176	DEG	Up	B	PSP
NTAN1P2	0.964475	2.92155e-05	DEG	Up	B	PSP
NTN1	-0.557991	0.00320469	DEG	Down	B	PSP
NTSR1	-2.27555	0.00221304	DEG	Down	B	PSP
NUAK1	0.777851	9.46339e-05	DEG	Up	B	PSP
NUCB1	-0.485527	0.000445052	DEG	Down	B	PSP
NUDT12	-0.642169	0.00214376	DEG	Down	B	PSP
NUDT14	-0.723549	0.00509499	DEG	Down	B	PSP
NUDT17	1.17575	0.00015353	DEG	Up	B	PSP
NUDT18	-0.925942	2.93229e-05	DEG	Down	B	PSP
NUDT2	-0.5574	0.000703019	DEG	Down	B	PSP
NUDT22	-0.504304	0.00177736	DEG	Down	B	PSP
NUDT7	-0.796742	1.15337e-05	DEG	Down	B	PSP
NUDT8	-0.633764	0.00493798	DEG	Down	B	PSP
NUFIP2	0.678134	0.000104097	DEG	Up	B	PSP
NUP210P3	-1.24474	0.00164761	DEG	Down	B	PSP
NUP37	-0.565496	0.000125559	DEG	Down	B	PSP
NUP62	0.400627	2.98956e-05	DEG	Up	B	PSP
NUP93	-0.404127	0.00335341	DEG	Down	B	PSP
NUP98	0.420014	1.19399e-05	DEG	Up	B	PSP
NUPR2	-0.785283	3.96872e-05	DEG	Down	B	PSP
NUTM2A	-0.900487	0.00265384	DEG	Down	B	PSP
NUTM2D	-0.956689	0.000309752	DEG	Down	B	PSP
NXF5	-1.71184	0.000231937	DEG	Down	B	PSP
NXN	0.527011	0.00191341	DEG	Up	B	PSP
NXPE1	1.22859	0.00739367	DEG	Up	B	PSP
NYNRIN	0.758857	0.000261785	DEG	Up	B	PSP
OARD1	-0.506573	0.000422413	DEG	Down	B	PSP
OAZ1	0.407657	0.00164115	DEG	Up	B	PSP
OBSL1	-0.537696	0.000225454	DEG	Down	B	PSP
ODF3	-1.02584	0.00433689	DEG	Down	B	PSP
ODF3B	-0.994697	0.000279551	DEG	Down	B	PSP
ODF3L1	-1.04563	0.00504503	DEG	Down	B	PSP
OGFOD3	-0.926504	1.25523e-05	DEG	Down	B	PSP
OGT	0.473643	0.0025266	DEG	Up	B	PSP
OIT3	1.82863	3.91065e-05	DEG	Up	B	PSP
OLFM4	-2.15335	0.000922032	DEG	Down	B	PSP
OLFML1	0.768069	3.57762e-05	DEG	Up	B	PSP
OLFML2B	-1.439	0.000264447	DEG	Down	B	PSP
OLR1	-1.19324	0.000583153	DEG	Down	B	PSP
ONECUT2	0.766218	0.00369712	DEG	Up	B	PSP
OPALIN	-2.50073	8.09785e-06	DEG	Down	B	PSP
OPLAH	-1.36128	3.67021e-06	DEG	Down	B	PSP
OPN4	-3.44181	0.000145039	DEG	Down	B	PSP
OPRM1	0.64329	0.00670878	DEG	Up	B	PSP
OR10AB1P	-0.904798	0.00483033	DEG	Down	B	PSP
OR10AD1	-1.17942	0.000716706	DEG	Down	B	PSP
OR2A3P	0.581473	0.00159512	DEG	Up	B	PSP
OR2L13	-1.57182	0.00829818	DEG	Down	B	PSP
OR5AH1P	0.967895	3.80526e-05	DEG	Up	B	PSP
OR5K2	1.16115	0.00172691	DEG	Up	B	PSP
OR7E102P	-1.83596	0.00247115	DEG	Down	B	PSP
OR7E122P	-0.509551	0.00215223	DEG	Down	B	PSP
OR7E38P	-0.805452	0.000763326	DEG	Down	B	PSP
OR9M1P	0.594066	8.09785e-06	DEG	Up	B	PSP
ORAI2	0.529889	0.0036279	DEG	Up	B	PSP
ORAI3	-0.411266	0.00217507	DEG	Down	B	PSP
ORAOV1P1	-1.07327	0.00345659	DEG	Down	B	PSP
ORC1	0.653237	0.00034186	DEG	Up	B	PSP
OSGEP	-0.713984	0.000459089	DEG	Down	B	PSP
OSTC	0.650428	5.88398e-05	DEG	Up	B	PSP
OTOGL	-1.31932	0.000954169	DEG	Down	B	PSP
OTUD1	0.590261	2.2986e-05	DEG	Up	B	PSP
OTUD4	0.441951	0.000399075	DEG	Up	B	PSP
OTULIN	0.44506	0.00311437	DEG	Up	B	PSP
OXA1L	-0.773061	1.00563e-05	DEG	Down	B	PSP
OXCT2	-1.49307	5.5121e-06	DEG	Down	B	PSP
OXCT2P1	-1.94391	0.000107593	DEG	Down	B	PSP
OXLD1	-0.853416	7.67452e-05	DEG	Down	B	PSP
OXSM	-0.413839	0.000300872	DEG	Down	B	PSP
OXSR1	0.443855	3.94053e-06	DEG	Up	B	PSP
P2RX1	-0.942105	0.00502883	DEG	Down	B	PSP
P2RX4	-0.576339	0.00942898	DEG	Down	B	PSP
P2RX6	-0.628921	0.00134734	DEG	Down	B	PSP
P2RX6P	-1.05189	0.00137492	DEG	Down	B	PSP
P2RY12	-1.57475	0.000345887	DEG	Down	B	PSP
P2RY13	-1.91907	1.87817e-06	DEG	Down	B	PSP
P4HA2	0.935099	0.000191814	DEG	Up	B	PSP
P4HTM	-0.402139	5.88398e-05	DEG	Down	B	PSP
PAAF1	-1.15508	5.09014e-07	DEG	Down	B	PSP
PABPC5	-0.739403	0.00313752	DEG	Down	B	PSP
PACSIN2	0.414529	2.23631e-06	DEG	Up	B	PSP
PACSIN3	-0.461877	0.00249059	DEG	Down	B	PSP
PADI2	-1.03461	7.69827e-05	DEG	Down	B	PSP
PAG1	0.694484	1.65581e-05	DEG	Up	B	PSP
PAICSP1	0.552419	0.000425227	DEG	Up	B	PSP
PAICSP6	-2.92616	0.00901069	DEG	Down	B	PSP
PAK5	0.435171	0.00568294	DEG	Up	B	PSP
PALD1	-0.582724	0.00393746	DEG	Down	B	PSP
PALM2	-1.06447	0.00411298	DEG	Down	B	PSP
PALM3	0.754382	0.00944679	DEG	Up	B	PSP
PANK1	0.700344	0.000370314	DEG	Up	B	PSP
PANK2	0.592104	0.00135088	DEG	Up	B	PSP
PAPOLA	0.833302	1.36054e-05	DEG	Up	B	PSP
PAPSS2	0.57348	0.00942324	DEG	Up	B	PSP
PAQR4	-0.752774	0.000738394	DEG	Down	B	PSP
PAQR6	-1.2178	5.53451e-05	DEG	Down	B	PSP
PAQR7	-0.620105	0.00027815	DEG	Down	B	PSP
PARD6A	-0.512856	0.00517178	DEG	Down	B	PSP
PARL	-0.557901	0.00489322	DEG	Down	B	PSP
PARM1	-1.06399	0.00387784	DEG	Down	B	PSP
PARN	-0.47464	0.000204231	DEG	Down	B	PSP
PARP2	-0.380917	0.00268618	DEG	Down	B	PSP
PARPBP	-0.522555	0.0021558	DEG	Down	B	PSP
PARS2	-0.422245	0.00825002	DEG	Down	B	PSP
PASK	0.691122	0.000455964	DEG	Up	B	PSP
PATJ	0.420586	0.00313752	DEG	Up	B	PSP
PATL1	0.428761	5.5121e-06	DEG	Up	B	PSP
PAXIP1	0.544429	0.000464825	DEG	Up	B	PSP
PCBP1	0.384587	0.00355224	DEG	Up	B	PSP
PCBP2P1	0.839484	0.0033138	DEG	Up	B	PSP
PCCB	-0.655835	6.25305e-06	DEG	Down	B	PSP
PCDH18	1.17606	0.00031402	DEG	Up	B	PSP
PCDHA1	-0.750432	1.89143e-05	DEG	Down	B	PSP
PCDHA12	0.559482	0.00482367	DEG	Up	B	PSP
PCDHA8	0.697792	0.000118503	DEG	Up	B	PSP
PCF11	0.46127	0.000368472	DEG	Up	B	PSP
PCID2	0.500824	1.97992e-05	DEG	Up	B	PSP
PCK2	-1.18373	4.33597e-06	DEG	Down	B	PSP
PCMTD2	0.5991	0.000358327	DEG	Up	B	PSP
PCSK1	-2.27481	2.46907e-05	DEG	Down	B	PSP
PCSK1N	-0.56299	0.0092905	DEG	Down	B	PSP
PCYOX1L	-1.70101	2.22679e-06	DEG	Down	B	PSP
PCYT2	-0.685757	4.01775e-06	DEG	Down	B	PSP
PDCD1LG2	-1.53762	3.26945e-05	DEG	Down	B	PSP
PDCL3P4	-0.789338	0.00352163	DEG	Down	B	PSP
PDE1B	-0.798204	0.000587371	DEG	Down	B	PSP
PDE2A	-1.01187	0.00258467	DEG	Down	B	PSP
PDE6B	-1.01319	0.000232928	DEG	Down	B	PSP
PDE8A	-0.777113	0.00218172	DEG	Down	B	PSP
PDGFB	-0.38182	0.00844464	DEG	Down	B	PSP
PDHB	-0.446772	0.00084459	DEG	Down	B	PSP
PDS5A	0.582967	3.52815e-05	DEG	Up	B	PSP
PDYN	-1.3478	0.000382761	DEG	Down	B	PSP
PDZD11	-0.517182	0.000231937	DEG	Down	B	PSP
PDZD7	-0.610736	0.000614233	DEG	Down	B	PSP
PELI1	0.511104	5.37306e-05	DEG	Up	B	PSP
PEMT	-0.500859	0.000518798	DEG	Down	B	PSP
PERP	0.383573	0.00247365	DEG	Up	B	PSP
PEX10	-0.665616	0.00020383	DEG	Down	B	PSP
PEX11G	-1.5857	1.74794e-06	DEG	Down	B	PSP
PEX12	0.437728	0.00524929	DEG	Up	B	PSP
PEX16	-0.913042	1.31689e-06	DEG	Down	B	PSP
PEX19	-0.534899	0.00171042	DEG	Down	B	PSP
PEX7	-0.761533	9.15314e-05	DEG	Down	B	PSP
PFKFB2	-0.725519	9.79793e-05	DEG	Down	B	PSP
PFKL	-0.392121	0.00234191	DEG	Down	B	PSP
PFKP	1.4067	3.21339e-07	DEG	Up	B	PSP
PFN4	-1.09107	5.83787e-05	DEG	Down	B	PSP
PGAM2	-0.758862	0.00516825	DEG	Down	B	PSP
PGAP2	-0.730315	1.4211e-05	DEG	Down	B	PSP
PGAP3	-0.593776	0.00129666	DEG	Down	B	PSP
PGBD1	0.405425	2.85839e-05	DEG	Up	B	PSP
PGBD5	0.48722	0.00296735	DEG	Up	B	PSP
PGK1P2	-2.16289	0.000154074	DEG	Down	B	PSP
PGLS	-0.524057	0.0013054	DEG	Down	B	PSP
PHBP13	1.40003	7.01437e-05	DEG	Up	B	PSP
PHBP9	-1.02439	0.00228167	DEG	Down	B	PSP
PHF7	-0.802202	0.000654672	DEG	Down	B	PSP
PHLDA3	-0.791362	0.000264386	DEG	Down	B	PSP
PHLDB1	-0.680447	1.30532e-05	DEG	Down	B	PSP
PHOSPHO1	-1.25019	2.81469e-05	DEG	Down	B	PSP
PHYH	-0.569032	0.000339354	DEG	Down	B	PSP
PHYKPL	-0.545921	0.000578608	DEG	Down	B	PSP
PI16	-1.08949	0.00914944	DEG	Down	B	PSP
PI4KAP2	0.45864	0.00775795	DEG	Up	B	PSP
PIGB	-0.599607	0.00277137	DEG	Down	B	PSP
PIGBOS1	-0.600663	0.000257672	DEG	Down	B	PSP
PIGO	-0.645959	2.41484e-06	DEG	Down	B	PSP
PIGQ	-0.597809	0.00220632	DEG	Down	B	PSP
PIGW	-0.576266	0.00117273	DEG	Down	B	PSP
PIGZ	-0.928315	0.000230733	DEG	Down	B	PSP
PIH1D2	1.57168	1.10465e-05	DEG	Up	B	PSP
PIK3R3	0.414416	0.00226146	DEG	Up	B	PSP
PIM1	0.486717	0.00330575	DEG	Up	B	PSP
PIWIL4	0.440057	0.00927811	DEG	Up	B	PSP
PJVK	-0.767593	7.69827e-05	DEG	Down	B	PSP
PKDREJ	-1.20331	0.000685656	DEG	Down	B	PSP
PKLR	-0.812165	0.00146144	DEG	Down	B	PSP
PKMP1	1.52839	0.000101424	DEG	Up	B	PSP
PKN2	0.450768	0.000442988	DEG	Up	B	PSP
PKNOX1	0.498537	7.12581e-06	DEG	Up	B	PSP
PLA2G16	-0.765926	0.00431935	DEG	Down	B	PSP
PLA2G5	-0.753315	0.00895952	DEG	Down	B	PSP
PLA2R1	0.427867	0.00567545	DEG	Up	B	PSP
PLAC9	0.696823	0.0041746	DEG	Up	B	PSP
PLAC9P1	-2.69449	0.0022649	DEG	Down	B	PSP
PLAGL1	-0.907007	0.000441847	DEG	Down	B	PSP
PLAU	-1.27534	5.32532e-05	DEG	Down	B	PSP
PLB1	-0.679498	0.00490573	DEG	Down	B	PSP
PLCB2	-1.10649	0.00084952	DEG	Down	B	PSP
PLCG1	0.778157	0.000182674	DEG	Up	B	PSP
PLD5	0.734873	9.8092e-05	DEG	Up	B	PSP
PLEKHF2	0.493537	0.00135729	DEG	Up	B	PSP
PLEKHG2	-0.659113	0.00149515	DEG	Down	B	PSP
PLEKHM1	0.435989	0.00529861	DEG	Up	B	PSP
PLGRKT	-0.622914	0.00105195	DEG	Down	B	PSP
PLK1	0.718047	0.000879364	DEG	Up	B	PSP
PLK3	-0.466629	0.00659617	DEG	Down	B	PSP
PLK4	-1.24905	0.00131287	DEG	Down	B	PSP
PLK5	1.46558	4.34468e-05	DEG	Up	B	PSP
PLLP	-1.0792	8.31916e-06	DEG	Down	B	PSP
PLN	0.828027	0.00509913	DEG	Up	B	PSP
PLP1	-1.39477	0.000445134	DEG	Down	B	PSP
PLP2	0.587206	0.00554391	DEG	Up	B	PSP
PLPP6	-0.543958	0.000703771	DEG	Down	B	PSP
PLPPR1	-1.03619	2.92155e-05	DEG	Down	B	PSP
PLPPR5	-0.778614	0.00899602	DEG	Down	B	PSP
PLRG1	-0.476937	0.00497454	DEG	Down	B	PSP
PLSCR2	1.10897	0.00743315	DEG	Up	B	PSP
PLSCR3	-0.681156	0.000231788	DEG	Down	B	PSP
PLXNA4	-0.841403	0.0012246	DEG	Down	B	PSP
PMF1	-0.582574	0.0010182	DEG	Down	B	PSP
PMF1-BGLAP	0.750294	0.00208852	DEG	Up	B	PSP
PMP22	-0.782196	0.00225062	DEG	Down	B	PSP
PMS2	-0.474696	0.00153495	DEG	Down	B	PSP
PMS2P11	-3.82393	0.0021242	DEG	Down	B	PSP
PMS2P4	-0.571293	0.00226727	DEG	Down	B	PSP
PMS2P6	-0.561906	0.000608134	DEG	Down	B	PSP
PNISR	0.455722	0.00536255	DEG	Up	B	PSP
PNLDC1	1.3794	0.00495241	DEG	Up	B	PSP
PNMA1	0.41389	0.00700182	DEG	Up	B	PSP
PNMA3	-1.19825	2.55026e-07	DEG	Down	B	PSP
PNMA6A	-0.736961	8.25355e-05	DEG	Down	B	PSP
PNMA6F	-1.66068	0.000823129	DEG	Down	B	PSP
PNMA8B	-1.15474	2.55026e-07	DEG	Down	B	PSP
PNP	0.581578	0.00536603	DEG	Up	B	PSP
PNPLA3	-0.55574	0.00752711	DEG	Down	B	PSP
PNPLA4	-0.474272	0.00013725	DEG	Down	B	PSP
PNPO	-0.623604	5.1718e-06	DEG	Down	B	PSP
PNPT1	0.731592	1.19117e-05	DEG	Up	B	PSP
PNRC1	0.576145	0.000262919	DEG	Up	B	PSP
POC5	-0.477239	0.00133733	DEG	Down	B	PSP
POGK	0.41575	0.00135166	DEG	Up	B	PSP
POGLUT1	0.393142	0.000342325	DEG	Up	B	PSP
POLA2	-0.603354	0.000773714	DEG	Down	B	PSP
POLB	0.529478	0.00039423	DEG	Up	B	PSP
POLD4	-0.612852	0.000737182	DEG	Down	B	PSP
POLG	0.500583	0.00100391	DEG	Up	B	PSP
POLG2	0.545732	2.47105e-05	DEG	Up	B	PSP
POLL	-0.959449	5.34909e-07	DEG	Down	B	PSP
POLR1A	-0.457571	0.00176213	DEG	Down	B	PSP
POLR2G	-0.657138	7.65552e-05	DEG	Down	B	PSP
POM121L1P	1.00996	0.000984652	DEG	Up	B	PSP
POMGNT1	-0.553547	0.000987915	DEG	Down	B	PSP
POP4	-0.620187	0.000279317	DEG	Down	B	PSP
POU1F1	0.847222	0.000723904	DEG	Up	B	PSP
PPA2	-0.409894	0.00166369	DEG	Down	B	PSP
PPCS	-0.478505	0.0013869	DEG	Down	B	PSP
PPDPF	-0.535887	0.00404646	DEG	Down	B	PSP
PPEF1	-0.998675	0.000556603	DEG	Down	B	PSP
PPIAP32	-1.73494	0.00753202	DEG	Down	B	PSP
PPIAP72	0.929604	0.00136464	DEG	Up	B	PSP
PPIAP8	2.22486	0.000105821	DEG	Up	B	PSP
PPIEL	-0.570916	0.00855515	DEG	Down	B	PSP
PPIL2	-0.767175	2.98956e-05	DEG	Down	B	PSP
PPIL4	0.494509	0.0013054	DEG	Up	B	PSP
PPM1D	0.606398	0.000126143	DEG	Up	B	PSP
PPM1K	0.498671	0.000753814	DEG	Up	B	PSP
PPP1R10	-0.595732	6.70841e-05	DEG	Down	B	PSP
PPP1R14A	-1.58514	0.000103231	DEG	Down	B	PSP
PPP1R15B	0.473415	0.00554028	DEG	Up	B	PSP
PPP1R1A	-0.74208	0.00221629	DEG	Down	B	PSP
PPP1R3E	-0.556616	0.00224574	DEG	Down	B	PSP
PPP2R2A	0.436461	0.00409217	DEG	Up	B	PSP
PPP2R2D	0.777487	5.76222e-07	DEG	Up	B	PSP
PPP4C	0.449137	0.00422618	DEG	Up	B	PSP
PPP4R2	0.512158	0.000311339	DEG	Up	B	PSP
PPP4R3A	0.426567	1.08535e-05	DEG	Up	B	PSP
PPP5D1	-0.383349	0.00213351	DEG	Down	B	PSP
PQLC2	-0.643638	0.00045798	DEG	Down	B	PSP
PQLC3	-0.710336	3.52273e-05	DEG	Down	B	PSP
PRAM1	-0.794584	0.000705494	DEG	Down	B	PSP
PRAP1	-0.940102	0.000359396	DEG	Down	B	PSP
PRCD	-0.792261	0.00573795	DEG	Down	B	PSP
PRDM4	0.382393	0.00605868	DEG	Up	B	PSP
PRDM8	-0.913812	0.00523626	DEG	Down	B	PSP
PREB	-0.406284	0.00480694	DEG	Down	B	PSP
PRG4	0.901811	0.000608502	DEG	Up	B	PSP
PRICKLE1	0.43535	0.00322254	DEG	Up	B	PSP
PRICKLE4	-0.755626	0.00596712	DEG	Down	B	PSP
PRKAG1	-0.564995	1.80431e-06	DEG	Down	B	PSP
PRKCD	-0.978203	0.00251823	DEG	Down	B	PSP
PRKCG	-1.08461	0.0051429	DEG	Down	B	PSP
PRKCQ	-1.26865	3.53032e-05	DEG	Down	B	PSP
PRLHR	-1.45933	0.00585089	DEG	Down	B	PSP
PRMT3	-0.437423	0.00220551	DEG	Down	B	PSP
PRMT6	-0.504199	0.00207757	DEG	Down	B	PSP
PRMT8	-0.715056	0.004047	DEG	Down	B	PSP
PROC	0.957508	0.000911877	DEG	Up	B	PSP
PROX1	0.488013	0.00523	DEG	Up	B	PSP
PROZ	1.29464	7.53738e-05	DEG	Up	B	PSP
PRPF38A	0.45964	2.78034e-05	DEG	Up	B	PSP
PRPF40B	-0.544707	0.000143192	DEG	Down	B	PSP
PRPF4B	0.477989	0.000407994	DEG	Up	B	PSP
PRPH2	-0.828587	0.00640262	DEG	Down	B	PSP
PRR13	-0.597171	0.000137175	DEG	Down	B	PSP
PRR14L	0.446849	1.35542e-05	DEG	Up	B	PSP
PRR18	-1.31771	0.000159227	DEG	Down	B	PSP
PRR22	-1.03473	0.00144724	DEG	Down	B	PSP
PRR5	-0.53258	0.00352163	DEG	Down	B	PSP
PRRG3	-0.923739	0.00108511	DEG	Down	B	PSP
PRSS22	-1.31533	0.000213323	DEG	Down	B	PSP
PRSS27	-0.76704	0.000615957	DEG	Down	B	PSP
PRSS45	-2.89501	0.00299632	DEG	Down	B	PSP
PRSS46P	-1.07362	0.00539659	DEG	Down	B	PSP
PRSS50	-1.96763	7.74639e-07	DEG	Down	B	PSP
PRTFDC1	-0.50369	0.00297504	DEG	Down	B	PSP
PSCA	-1.76528	0.000535025	DEG	Down	B	PSP
PSD4	-0.68182	0.00567323	DEG	Down	B	PSP
PSKH1	-0.676525	0.00166426	DEG	Down	B	PSP
PSMB10	-0.741769	0.000914114	DEG	Down	B	PSP
PSMB2	-0.381137	0.00086817	DEG	Down	B	PSP
PSMC3IP	0.793676	0.000182674	DEG	Up	B	PSP
PSMG1	-0.684769	7.27446e-05	DEG	Down	B	PSP
PSORS1C1	-1.3318	0.000169875	DEG	Down	B	PSP
PSPHP1	-6.82185	0.00053011	DEG	Down	B	PSP
PSPN	0.66939	0.00297133	DEG	Up	B	PSP
PSRC1	-0.848511	0.00166418	DEG	Down	B	PSP
PSTPIP2	-0.873076	0.000172567	DEG	Down	B	PSP
PTAFR	-0.803166	0.000537015	DEG	Down	B	PSP
PTCHD3	1.07219	7.97747e-05	DEG	Up	B	PSP
PTEN	0.438519	0.00537719	DEG	Up	B	PSP
PTGES2	-0.53273	0.00105495	DEG	Down	B	PSP
PTGES3P4	0.764434	0.00163768	DEG	Up	B	PSP
PTGFRN	-0.718921	0.00729033	DEG	Down	B	PSP
PTGR2	-0.397869	0.00071746	DEG	Down	B	PSP
PTGS1	-1.1519	0.00278451	DEG	Down	B	PSP
PTHLH	-1.26541	0.00471851	DEG	Down	B	PSP
PTOV1	0.64224	0.00671007	DEG	Up	B	PSP
PTP4A3	-0.750913	0.00313673	DEG	Down	B	PSP
PTPMT1	-0.465543	0.00164069	DEG	Down	B	PSP
PTPN12	0.396649	0.00102547	DEG	Up	B	PSP
PTPN2	0.395625	0.000319374	DEG	Up	B	PSP
PTPN5	-1.33153	2.48607e-05	DEG	Down	B	PSP
PTPRB	0.558291	0.000511873	DEG	Up	B	PSP
PTPRE	-0.401093	0.00513945	DEG	Down	B	PSP
PTPRJ	-0.515487	0.000154518	DEG	Down	B	PSP
PTPRK	-0.690229	0.00191341	DEG	Down	B	PSP
PTPRN2	-0.631453	0.000716334	DEG	Down	B	PSP
PTPRO	-1.22224	0.000208797	DEG	Down	B	PSP
PTPRVP	-0.697535	0.00423366	DEG	Down	B	PSP
PTS	-0.392471	0.00124286	DEG	Down	B	PSP
PTTG1	0.616612	0.00883135	DEG	Up	B	PSP
PTTG2	1.03585	0.00149418	DEG	Up	B	PSP
PYCARD	-0.565401	0.00183973	DEG	Down	B	PSP
PYCR2	-0.536599	0.000196336	DEG	Down	B	PSP
PYCR3	-1.20998	5.09014e-07	DEG	Down	B	PSP
PYDC1	-0.674884	0.00247815	DEG	Down	B	PSP
PYGO1	0.531209	0.00173733	DEG	Up	B	PSP
PYM1	-0.678962	0.000276247	DEG	Down	B	PSP
QSER1	0.41035	0.00103084	DEG	Up	B	PSP
RAB15	0.817167	1.0559e-05	DEG	Up	B	PSP
RAB21	0.452826	0.00729713	DEG	Up	B	PSP
RAB27A	0.454135	0.000281804	DEG	Up	B	PSP
RAB27B	-1.06939	0.00587819	DEG	Down	B	PSP
RAB36	-0.712475	9.89301e-05	DEG	Down	B	PSP
RAB39A	1.47823	0.000914114	DEG	Up	B	PSP
RAB3B	-1.03525	0.00292802	DEG	Down	B	PSP
RAB40AL	0.990927	0.000230733	DEG	Up	B	PSP
RAB4A	0.57205	0.000883212	DEG	Up	B	PSP
RAB4B	-0.900623	2.62042e-05	DEG	Down	B	PSP
RAB6C	-1.88671	4.42411e-05	DEG	Down	B	PSP
RAB6C-AS1	-1.07814	0.000773995	DEG	Down	B	PSP
RAB7B	-1.21107	0.00795432	DEG	Down	B	PSP
RABEPK	-0.426346	0.000127882	DEG	Down	B	PSP
RABGGTA	-0.387825	0.00521178	DEG	Down	B	PSP
RAD21	0.452757	0.00751729	DEG	Up	B	PSP
RAF1	0.42733	4.2497e-06	DEG	Up	B	PSP
RALBP1	0.416974	0.000101604	DEG	Up	B	PSP
RALGPS2	0.528481	0.00902211	DEG	Up	B	PSP
RAN	0.479117	0.00188301	DEG	Up	B	PSP
RANBP2	0.508793	0.00932187	DEG	Up	B	PSP
RAP1GAP2	0.448483	0.00140859	DEG	Up	B	PSP
RAPGEFL1	-0.38603	0.00655468	DEG	Down	B	PSP
RARRES2P1	-1.623	0.0067727	DEG	Down	B	PSP
RASA2	0.44159	0.00201424	DEG	Up	B	PSP
RASAL1	-1.86716	3.06075e-06	DEG	Down	B	PSP
RASGEF1C	-0.670577	0.00465418	DEG	Down	B	PSP
RASL11B	0.574715	0.00648944	DEG	Up	B	PSP
RASSF4	-0.425651	0.000341169	DEG	Down	B	PSP
RASSF5	-0.417575	0.00841354	DEG	Down	B	PSP
RB1	0.522104	0.00148345	DEG	Up	B	PSP
RBBP5	0.540167	0.00081266	DEG	Up	B	PSP
RBBP6	0.573253	2.2986e-05	DEG	Up	B	PSP
RBL1	0.432409	5.7953e-06	DEG	Up	B	PSP
RBM11	-0.759081	0.00221304	DEG	Down	B	PSP
RBM14	0.58339	0.00221281	DEG	Up	B	PSP
RBM14-RBM4	0.64937	0.00192587	DEG	Up	B	PSP
RBM3	-0.629771	0.00740561	DEG	Down	B	PSP
RBM33	0.6288	0.000352631	DEG	Up	B	PSP
RBM4	0.607298	0.000603601	DEG	Up	B	PSP
RBM43	-0.602767	0.00895766	DEG	Down	B	PSP
RBM45	-0.817791	1.10465e-05	DEG	Down	B	PSP
RBP3	-0.755065	0.00910586	DEG	Down	B	PSP
RBP5	-0.672793	0.00409121	DEG	Down	B	PSP
RBP7	-1.14322	0.000638919	DEG	Down	B	PSP
RC3H1	0.414293	0.000484767	DEG	Up	B	PSP
RCAN3	0.465676	0.00816989	DEG	Up	B	PSP
RCBTB1	-0.381354	0.00419139	DEG	Down	B	PSP
RCC1	0.57952	6.68269e-05	DEG	Up	B	PSP
RCC2	0.500834	7.28681e-05	DEG	Up	B	PSP
RCHY1	0.5684	0.00116462	DEG	Up	B	PSP
RECQL5	-0.727485	0.00020419	DEG	Down	B	PSP
REELD1	-0.96005	0.00944679	DEG	Down	B	PSP
REEP1	-0.514123	0.0047344	DEG	Down	B	PSP
REEP6	-0.558068	0.00678485	DEG	Down	B	PSP
RELA	0.594081	0.000843778	DEG	Up	B	PSP
RELL2	-0.861029	9.43643e-05	DEG	Down	B	PSP
RESP18	-1.2554	0.00328878	DEG	Down	B	PSP
REV1	0.547143	0.000630533	DEG	Up	B	PSP
REX1BD	-0.923684	6.78336e-05	DEG	Down	B	PSP
RFC4	0.517783	0.000858355	DEG	Up	B	PSP
RFESD	-0.852812	0.000224964	DEG	Down	B	PSP
RFFL	-0.496457	0.00885823	DEG	Down	B	PSP
RFPL3	0.842446	0.00221563	DEG	Up	B	PSP
RFT1	-0.530878	0.000172946	DEG	Down	B	PSP
RFTN2	0.856878	0.00105452	DEG	Up	B	PSP
RFX7	0.463594	0.000691848	DEG	Up	B	PSP
RFX8	-1.50829	0.00803527	DEG	Down	B	PSP
RFXANK	-0.559882	0.00944595	DEG	Down	B	PSP
RGMB	0.536123	0.000368472	DEG	Up	B	PSP
RGPD6	0.397481	0.00609395	DEG	Up	B	PSP
RGS10	-1.11834	0.000873819	DEG	Down	B	PSP
RGS22	-0.838822	0.00335048	DEG	Down	B	PSP
RGS3	-0.478168	0.00549981	DEG	Down	B	PSP
RGS6	-0.505839	0.00401189	DEG	Down	B	PSP
RGS8	-1.50358	0.00297196	DEG	Down	B	PSP
RHBDD2	-0.557425	0.000654591	DEG	Down	B	PSP
RHBDF2	-0.62795	0.00827635	DEG	Down	B	PSP
RHBG	-1.42205	0.000144005	DEG	Down	B	PSP
RHCE	-1.11924	0.0013661	DEG	Down	B	PSP
RHNO1	-0.650905	0.00012828	DEG	Down	B	PSP
RHOBTB2	-0.390093	0.00549981	DEG	Down	B	PSP
RHOU	-0.716422	0.00595426	DEG	Down	B	PSP
RIC8B	0.404455	0.000256283	DEG	Up	B	PSP
RIIAD1	-0.897187	3.32377e-05	DEG	Down	B	PSP
RIMBP2	-0.995251	0.000282632	DEG	Down	B	PSP
RIN1	-0.715251	0.00347576	DEG	Down	B	PSP
RMDN2	-0.530825	0.000999606	DEG	Down	B	PSP
RMND5A	0.6646	4.80482e-05	DEG	Up	B	PSP
RNA5SP481	1.32005	8.3204e-05	DEG	Up	B	PSP
RNA5SP490	0.787247	0.00434585	DEG	Up	B	PSP
RNASE1	-1.19202	0.000722954	DEG	Down	B	PSP
RNASE6	-1.13401	0.00429342	DEG	Down	B	PSP
RNASEH2B	-0.49785	0.00184323	DEG	Down	B	PSP
RND2	0.666913	0.00247613	DEG	Up	B	PSP
RNF111	0.509173	0.0020971	DEG	Up	B	PSP
RNF115	0.559987	8.69336e-06	DEG	Up	B	PSP
RNF122	0.833541	0.000142258	DEG	Up	B	PSP
RNF138P1	1.14242	0.000930506	DEG	Up	B	PSP
RNF141	-0.598053	0.00164573	DEG	Down	B	PSP
RNF144B	0.651377	0.000997549	DEG	Up	B	PSP
RNF145	0.516829	0.00024983	DEG	Up	B	PSP
RNF165	0.40238	0.00944679	DEG	Up	B	PSP
RNF181	-0.532524	0.000132498	DEG	Down	B	PSP
RNF212B	-1.69449	0.000340036	DEG	Down	B	PSP
RNF215	-0.409068	0.00278743	DEG	Down	B	PSP
RNF24	0.684037	3.53032e-05	DEG	Up	B	PSP
RNF26	-0.434699	0.000457211	DEG	Down	B	PSP
RNF31	-0.491264	0.00119249	DEG	Down	B	PSP
RNF38	0.467717	0.000830502	DEG	Up	B	PSP
RNF6	0.505045	0.00818934	DEG	Up	B	PSP
RNF8	0.532204	0.000216157	DEG	Up	B	PSP
RNGTTP1	1.2301	0.00220632	DEG	Up	B	PSP
ROCK1	0.482936	0.00040434	DEG	Up	B	PSP
ROCK2	0.466205	0.00111941	DEG	Up	B	PSP
RPA3	-0.456361	0.00973426	DEG	Down	B	PSP
RPAP2	0.466149	4.12159e-05	DEG	Up	B	PSP
RPL10P19	-0.962019	0.00745404	DEG	Down	B	PSP
RPL12P47	-0.914927	0.00754682	DEG	Down	B	PSP
RPL17P50	1.38708	0.000185569	DEG	Up	B	PSP
RPL18AP7	0.766836	0.00209922	DEG	Up	B	PSP
RPL21P3	0.769096	0.00108346	DEG	Up	B	PSP
RPL22P21	1.60484	0.000673915	DEG	Up	B	PSP
RPL23AP49	-0.596503	0.00879256	DEG	Down	B	PSP
RPL23AP97	-2.67105	0.00200475	DEG	Down	B	PSP
RPL37P6	-1.43549	0.00993576	DEG	Down	B	PSP
RPL7P44	1.9924	0.00906416	DEG	Up	B	PSP
RPL9P29	-0.660726	0.00801049	DEG	Down	B	PSP
RPP25	-0.715318	0.000472724	DEG	Down	B	PSP
RPP25L	-0.531824	0.00318019	DEG	Down	B	PSP
RPP38	0.554958	4.81558e-05	DEG	Up	B	PSP
RPRM	-0.949233	0.00523319	DEG	Down	B	PSP
RPS15AP36	0.918894	0.000804175	DEG	Up	B	PSP
RPS20P22	0.800718	0.00170641	DEG	Up	B	PSP
RPS29P11	1.78187	7.70657e-05	DEG	Up	B	PSP
RPS29P5	1.0132	0.000843039	DEG	Up	B	PSP
RPS2P32	-0.810375	0.00038125	DEG	Down	B	PSP
RPS2P46	1.30781	2.96863e-05	DEG	Up	B	PSP
RPS4XP1	1.36899	0.000989254	DEG	Up	B	PSP
RPS4XP17	0.8808	0.00037288	DEG	Up	B	PSP
RPS6KB1	0.441325	0.00183385	DEG	Up	B	PSP
RPS6KL1	-0.778009	0.000192188	DEG	Down	B	PSP
RPS9P1	-0.678605	0.00570509	DEG	Down	B	PSP
RPSAP19	1.37208	0.000317594	DEG	Up	B	PSP
RPSAP58	0.656093	0.00313752	DEG	Up	B	PSP
RPSAP70	-0.645151	0.00259853	DEG	Down	B	PSP
RPTOR	-0.42923	3.60281e-05	DEG	Down	B	PSP
RPUSD3	-0.485745	3.53032e-05	DEG	Down	B	PSP
RRAD	1.56257	0.000119613	DEG	Up	B	PSP
RRP7A	-0.486263	0.00166951	DEG	Down	B	PSP
RRP7BP	-0.482182	0.00964116	DEG	Down	B	PSP
RRP9	-0.52245	0.000368472	DEG	Down	B	PSP
RSAD1	0.551167	0.000838579	DEG	Up	B	PSP
RSBN1L	0.558586	4.69384e-06	DEG	Up	B	PSP
RSL24D1P11	1.03134	0.00509932	DEG	Up	B	PSP
RSPH4A	-1.16802	0.00102493	DEG	Down	B	PSP
RSPO1	-1.7774	1.47699e-05	DEG	Down	B	PSP
RSRP1	-0.437253	0.00224651	DEG	Down	B	PSP
RTKN	-0.820639	0.00109213	DEG	Down	B	PSP
RTL1	-1.14578	0.00429358	DEG	Down	B	PSP
RTL4	-1.74764	0.0012133	DEG	Down	B	PSP
RTN4IP1	-0.575722	0.000192159	DEG	Down	B	PSP
RTP4	-1.04494	0.00358079	DEG	Down	B	PSP
RUBCN	0.561859	3.70592e-06	DEG	Up	B	PSP
RUBCNL	-0.58602	0.00582141	DEG	Down	B	PSP
RUFY4	-2.04393	0.000530941	DEG	Down	B	PSP
RUNDC3B	0.387832	0.00839605	DEG	Up	B	PSP
RUSC1	0.407225	0.00530198	DEG	Up	B	PSP
RWDD2B	-0.730993	0.000368472	DEG	Down	B	PSP
RXYLT1	-0.381086	0.0015552	DEG	Down	B	PSP
RYBP	0.624355	0.00098892	DEG	Up	B	PSP
RYR1	-0.778899	0.00213956	DEG	Down	B	PSP
S100B	-0.947648	3.96872e-05	DEG	Down	B	PSP
S1PR3	0.71111	0.00673123	DEG	Up	B	PSP
SAMD1	0.519517	0.00826537	DEG	Up	B	PSP
SAMD13	-0.499795	0.000943723	DEG	Down	B	PSP
SAP30BP	-0.403548	0.000711425	DEG	Down	B	PSP
SAPCD1	-1.60023	8.48819e-05	DEG	Down	B	PSP
SAPCD2	-1.10633	1.5532e-05	DEG	Down	B	PSP
SARDH	-0.943744	8.06751e-05	DEG	Down	B	PSP
SARS2	-0.691715	0.000879227	DEG	Down	B	PSP
SASH3	-1.28947	0.000314209	DEG	Down	B	PSP
SASS6	0.519977	0.000139955	DEG	Up	B	PSP
SBNO1	0.403929	5.30663e-05	DEG	Up	B	PSP
SCAND1	-0.602232	0.00604675	DEG	Down	B	PSP
SCARF2	-0.815441	0.000549921	DEG	Down	B	PSP
SCART1	-0.926824	0.000214567	DEG	Down	B	PSP
SCD	-0.673939	0.00290646	DEG	Down	B	PSP
SCFD1	-0.388557	0.00904211	DEG	Down	B	PSP
SCFD2	-0.379182	0.00949202	DEG	Down	B	PSP
SCGB1D2	-1.44392	0.00103524	DEG	Down	B	PSP
SCGB3A1	-1.8871	0.00730669	DEG	Down	B	PSP
SCIN	-0.648875	0.00628442	DEG	Down	B	PSP
SCLT1	-0.477389	0.000118503	DEG	Down	B	PSP
SCN11A	-0.740563	0.000182674	DEG	Down	B	PSP
SCNN1D	-0.559681	0.00153174	DEG	Down	B	PSP
SCPEP1	-0.508299	0.000845468	DEG	Down	B	PSP
SCRG1	-0.59697	0.0059458	DEG	Down	B	PSP
SCRN2	-0.560795	0.00045798	DEG	Down	B	PSP
SDC3	-0.665257	0.000364675	DEG	Down	B	PSP
SDHAF4	-0.735192	3.12625e-05	DEG	Down	B	PSP
SDK1	-0.652941	0.00113756	DEG	Down	B	PSP
SDR9C7	-0.976622	0.00499047	DEG	Down	B	PSP
SDSL	-1.44003	4.34644e-06	DEG	Down	B	PSP
SEC14L1P1	-0.9801	0.00117737	DEG	Down	B	PSP
SEC14L2	-0.472317	0.00884288	DEG	Down	B	PSP
SEC14L5	-0.609832	0.00420307	DEG	Down	B	PSP
SEC16B	-0.687953	0.00251526	DEG	Down	B	PSP
SELENOH	-0.43015	0.00149418	DEG	Down	B	PSP
SELPLG	-1.15429	0.000647833	DEG	Down	B	PSP
SEM1	-0.488671	0.000125552	DEG	Down	B	PSP
SEMA3B	-1.01791	0.000240051	DEG	Down	B	PSP
SEMA4A	-1.10632	2.78454e-05	DEG	Down	B	PSP
SEMA4G	-0.475003	0.000303692	DEG	Down	B	PSP
SEMA5B	-0.649852	0.00461803	DEG	Down	B	PSP
SEMA6D	-0.746044	0.00412471	DEG	Down	B	PSP
SEMA7A	0.77835	0.000684058	DEG	Up	B	PSP
SEPSECS	-0.532167	0.0010242	DEG	Down	B	PSP
SEPT1	-0.839215	0.000415484	DEG	Down	B	PSP
SEPT7P9	-1.24312	0.000414522	DEG	Down	B	PSP
SERPINC1	1.31271	0.00400467	DEG	Up	B	PSP
SERPINI1	-0.88161	0.000630533	DEG	Down	B	PSP
SERTAD1	0.774438	0.00189988	DEG	Up	B	PSP
SERTM1	-2.18698	0.0010373	DEG	Down	B	PSP
SETD2	0.670637	5.45539e-06	DEG	Up	B	PSP
SETD6	0.61524	0.000234572	DEG	Up	B	PSP
SETP17	1.356	0.000144247	DEG	Up	B	PSP
SF3B1	0.404634	0.000648919	DEG	Up	B	PSP
SF3B2	0.483543	0.00315464	DEG	Up	B	PSP
SFRP5	-1.18969	0.000448456	DEG	Down	B	PSP
SFTPD	-0.699224	0.00608004	DEG	Down	B	PSP
SFXN4	-0.599166	1.20893e-05	DEG	Down	B	PSP
SFXN5	-0.505711	0.00454212	DEG	Down	B	PSP
SGCA	-1.07159	0.00568847	DEG	Down	B	PSP
SGK2	-0.670847	0.00481919	DEG	Down	B	PSP
SGO1	1.28394	0.000107009	DEG	Up	B	PSP
SGSH	-0.814416	0.00018991	DEG	Down	B	PSP
SH2D5	-1.73642	1.86556e-06	DEG	Down	B	PSP
SH3D19	-0.676604	0.000244025	DEG	Down	B	PSP
SH3GLB2	-0.888961	4.60679e-05	DEG	Down	B	PSP
SH3RF3	-0.868421	0.00100135	DEG	Down	B	PSP
SH3TC1	-0.917451	0.00667193	DEG	Down	B	PSP
SHARPIN	-0.461994	0.00484562	DEG	Down	B	PSP
SHC3	-0.925544	0.00027179	DEG	Down	B	PSP
SHD	-0.843267	0.000675414	DEG	Down	B	PSP
SHISA7	-1.03897	1.4113e-05	DEG	Down	B	PSP
SHLD2P1	-1.39925	7.20766e-05	DEG	Down	B	PSP
SHPRH	0.615532	7.03984e-05	DEG	Up	B	PSP
SHQ1P1	-1.84727	5.83787e-05	DEG	Down	B	PSP
SIAE	-0.39269	0.00709625	DEG	Down	B	PSP
SIAH2	0.690367	7.32842e-05	DEG	Up	B	PSP
SIAH3	-1.4193	0.000251945	DEG	Down	B	PSP
SIGLEC1	-1.36481	0.00364542	DEG	Down	B	PSP
SIGLEC10	-0.565187	0.00456276	DEG	Down	B	PSP
SIGLEC8	-0.785169	0.00249777	DEG	Down	B	PSP
SIGMAR1	-0.442889	0.00081266	DEG	Down	B	PSP
SIMC1	0.395387	2.19631e-05	DEG	Up	B	PSP
SIRT1	0.58382	1.43655e-05	DEG	Up	B	PSP
SIRT7	0.799699	0.000798743	DEG	Up	B	PSP
SIX4	1.07141	1.8846e-05	DEG	Up	B	PSP
SKIDA1	-0.53309	0.000930696	DEG	Down	B	PSP
SKOR1	-0.712438	0.00258208	DEG	Down	B	PSP
SLA	-1.03754	0.00170689	DEG	Down	B	PSP
SLA2	0.675226	0.00300899	DEG	Up	B	PSP
SLAMF8	-1.98286	0.00669146	DEG	Down	B	PSP
SLC10A4	-1.04512	0.00013409	DEG	Down	B	PSP
SLC12A2	1.04639	7.65027e-05	DEG	Up	B	PSP
SLC12A4	-0.709842	0.00257746	DEG	Down	B	PSP
SLC13A4	0.702955	0.00493798	DEG	Up	B	PSP
SLC16A11	-1.08567	3.94671e-05	DEG	Down	B	PSP
SLC16A13	-0.567764	0.00721462	DEG	Down	B	PSP
SLC16A14P1	1.90059	0.000763326	DEG	Up	B	PSP
SLC16A4	0.553487	1.20891e-05	DEG	Up	B	PSP
SLC16A5	-0.758728	0.0038325	DEG	Down	B	PSP
SLC16A6	-0.869185	2.7657e-05	DEG	Down	B	PSP
SLC16A8	-0.788673	0.000471864	DEG	Down	B	PSP
SLC1A5	-0.865137	0.00905405	DEG	Down	B	PSP
SLC22A17	-0.478521	7.08402e-05	DEG	Down	B	PSP
SLC23A3	1.23665	0.000554692	DEG	Up	B	PSP
SLC24A2	-0.872738	0.00595853	DEG	Down	B	PSP
SLC25A10	-0.854296	9.03533e-05	DEG	Down	B	PSP
SLC25A11	-0.517152	0.000139257	DEG	Down	B	PSP
SLC25A13	-0.493126	0.00381142	DEG	Down	B	PSP
SLC25A14P1	0.767713	0.00259144	DEG	Up	B	PSP
SLC25A1P5	0.844803	3.03283e-05	DEG	Up	B	PSP
SLC25A29	-0.877032	2.05387e-05	DEG	Down	B	PSP
SLC25A36P1	1.07486	0.000262967	DEG	Up	B	PSP
SLC25A52	0.982358	0.00124628	DEG	Up	B	PSP
SLC25A5P1	-0.785124	0.0058122	DEG	Down	B	PSP
SLC25A6	-0.501108	0.0019509	DEG	Down	B	PSP
SLC26A3	1.23242	0.000363419	DEG	Up	B	PSP
SLC26A4	-0.951082	0.00603334	DEG	Down	B	PSP
SLC26A9	-0.978356	0.00837204	DEG	Down	B	PSP
SLC27A4	-0.566053	0.000137715	DEG	Down	B	PSP
SLC29A2	-0.479148	0.00467933	DEG	Down	B	PSP
SLC2A3	0.456665	0.00662062	DEG	Up	B	PSP
SLC2A3P2	-1.95864	0.000773794	DEG	Down	B	PSP
SLC2A6	-0.790025	2.88266e-06	DEG	Down	B	PSP
SLC30A3	-0.583668	0.00216292	DEG	Down	B	PSP
SLC31A2	-1.0616	0.000463527	DEG	Down	B	PSP
SLC34A2	0.887449	0.00022419	DEG	Up	B	PSP
SLC34A3	-1.1448	0.00183686	DEG	Down	B	PSP
SLC35A4	-0.453081	6.77259e-05	DEG	Down	B	PSP
SLC35B2	-0.425139	0.00222021	DEG	Down	B	PSP
SLC35C2	-0.733465	6.73084e-05	DEG	Down	B	PSP
SLC35F3	0.639944	0.000102236	DEG	Up	B	PSP
SLC35F6	-0.431153	4.81558e-05	DEG	Down	B	PSP
SLC35G1	-0.916441	1.27346e-05	DEG	Down	B	PSP
SLC37A4	-0.454303	0.000274398	DEG	Down	B	PSP
SLC38A2	1.12189	0.000103	DEG	Up	B	PSP
SLC38A7	-0.618219	1.86365e-05	DEG	Down	B	PSP
SLC38A8	-1.17683	0.00937008	DEG	Down	B	PSP
SLC39A13	-0.44174	0.000633133	DEG	Down	B	PSP
SLC39A3	-0.491494	2.9207e-05	DEG	Down	B	PSP
SLC40A1	-0.683938	0.00691798	DEG	Down	B	PSP
SLC41A1	0.445367	0.00165683	DEG	Up	B	PSP
SLC44A2	-0.61196	0.000244348	DEG	Down	B	PSP
SLC44A4	-1.08063	0.0089058	DEG	Down	B	PSP
SLC45A1	-0.418498	0.00249642	DEG	Down	B	PSP
SLC46A2	-1.04793	0.00358054	DEG	Down	B	PSP
SLC47A1	-0.615156	0.00245036	DEG	Down	B	PSP
SLC48A1	-0.666383	5.09373e-05	DEG	Down	B	PSP
SLC49A3	-0.726462	0.00283809	DEG	Down	B	PSP
SLC4A3	-0.531824	0.000368472	DEG	Down	B	PSP
SLC52A2	-0.572614	6.19934e-05	DEG	Down	B	PSP
SLC5A3	1.58851	6.80351e-05	DEG	Up	B	PSP
SLC5A9	-1.10456	0.000276393	DEG	Down	B	PSP
SLC6A1	-0.903234	0.000633649	DEG	Down	B	PSP
SLC6A5	-2.18299	0.000513766	DEG	Down	B	PSP
SLC7A4	-0.939983	0.000838579	DEG	Down	B	PSP
SLC7A9	1.15468	0.00280177	DEG	Up	B	PSP
SLC9A2	0.817997	0.000410299	DEG	Up	B	PSP
SLC9A7P1	-0.768241	0.00240591	DEG	Down	B	PSP
SLC9A8	-0.671293	0.000132498	DEG	Down	B	PSP
SLCO1A2	-0.784038	0.00686035	DEG	Down	B	PSP
SLCO4A1	0.955861	0.000878196	DEG	Up	B	PSP
SLFN5	-0.452025	0.00345429	DEG	Down	B	PSP
SLFNL1	1.0413	0.00300683	DEG	Up	B	PSP
SLIRP	-0.435665	0.00615397	DEG	Down	B	PSP
SLITRK5	0.588976	0.0004048	DEG	Up	B	PSP
SLPI	1.81194	0.00995476	DEG	Up	B	PSP
SLURP2	-1.17752	0.00306186	DEG	Down	B	PSP
SLX4	-0.60059	0.00324775	DEG	Down	B	PSP
SMAD5	0.379404	0.0028166	DEG	Up	B	PSP
SMARCC1	0.39838	0.000509052	DEG	Up	B	PSP
SMC4	0.37906	0.00951572	DEG	Up	B	PSP
SMC6	0.440312	0.000723904	DEG	Up	B	PSP
SMG1	0.395511	0.000914114	DEG	Up	B	PSP
SMG1P6	0.729848	0.00885823	DEG	Up	B	PSP
SMIM10L2A	-1.20578	5.40069e-06	DEG	Down	B	PSP
SMIM10L2B	-1.62433	8.89258e-06	DEG	Down	B	PSP
SMIM19	-0.545498	0.00458672	DEG	Down	B	PSP
SMIM27	-0.542297	9.40299e-05	DEG	Down	B	PSP
SMIM29	-0.523682	0.00766865	DEG	Down	B	PSP
SMIM3	0.636244	6.77259e-05	DEG	Up	B	PSP
SMIM5	-0.876365	0.00217507	DEG	Down	B	PSP
SMIM6	-1.61356	4.05129e-05	DEG	Down	B	PSP
SMKR1	-0.664429	0.00217995	DEG	Down	B	PSP
SMNDC1	0.612266	0.000368472	DEG	Up	B	PSP
SMPD4P1	-1.73449	4.22063e-05	DEG	Down	B	PSP
SMPD5	-1.15041	0.00391344	DEG	Down	B	PSP
SMUG1	-0.438625	0.000378124	DEG	Down	B	PSP
SNAPC5	-0.382185	0.00340408	DEG	Down	B	PSP
SNCB	-0.710757	0.0047411	DEG	Down	B	PSP
SNORC	-0.76738	0.00461911	DEG	Down	B	PSP
SNRNP25	-0.425877	0.00337293	DEG	Down	B	PSP
SNRNP48	0.633616	0.00012788	DEG	Up	B	PSP
SNRPGP15	-1.15917	0.00192457	DEG	Down	B	PSP
SNTB2	0.556187	8.33297e-05	DEG	Up	B	PSP
SNX17	-0.636693	5.174e-05	DEG	Down	B	PSP
SNX20	-0.49305	0.00635628	DEG	Down	B	PSP
SNX22	-0.835343	7.23303e-05	DEG	Down	B	PSP
SNX24	-0.546029	0.000139257	DEG	Down	B	PSP
SNX25	0.417832	0.00340161	DEG	Up	B	PSP
SOCS4	0.480341	0.000547624	DEG	Up	B	PSP
SOCS5P4	1.52338	4.27069e-06	DEG	Up	B	PSP
SOCS7	0.608787	5.53451e-05	DEG	Up	B	PSP
SOD3	-0.985561	0.000612216	DEG	Down	B	PSP
SORCS1	-1.07783	8.56497e-05	DEG	Down	B	PSP
SORCS2	-0.763709	0.00180489	DEG	Down	B	PSP
SORCS3	-1.25326	0.000678767	DEG	Down	B	PSP
SOS1	0.445385	0.00208619	DEG	Up	B	PSP
SOWAHB	-1.28571	0.00680565	DEG	Down	B	PSP
SOX4	0.587054	7.65552e-05	DEG	Up	B	PSP
SP1	0.500519	4.98049e-06	DEG	Up	B	PSP
SP140	-0.921549	0.00906416	DEG	Down	B	PSP
SP3	0.463507	0.00341631	DEG	Up	B	PSP
SP4	0.472964	0.00186199	DEG	Up	B	PSP
SP7	-1.31212	0.00309481	DEG	Down	B	PSP
SPACA9	-0.616906	4.6316e-05	DEG	Down	B	PSP
SPAG16	-0.539126	7.10475e-05	DEG	Down	B	PSP
SPAG4	-0.622363	0.00870019	DEG	Down	B	PSP
SPAG8	-0.730812	0.000176193	DEG	Down	B	PSP
SPATA20	-0.502801	0.00125687	DEG	Down	B	PSP
SPATA25	-0.499772	0.00364475	DEG	Down	B	PSP
SPATA2L	-0.770374	0.000562068	DEG	Down	B	PSP
SPATA32	-1.44352	0.00330952	DEG	Down	B	PSP
SPATA5L1	0.493282	0.000135362	DEG	Up	B	PSP
SPATA7	-0.454962	0.00550991	DEG	Down	B	PSP
SPATA9	-0.697009	0.00158868	DEG	Down	B	PSP
SPATC1	-1.08858	0.00827636	DEG	Down	B	PSP
SPCS1	-0.85796	3.67021e-06	DEG	Down	B	PSP
SPDEF	-1.08451	0.000608134	DEG	Down	B	PSP
SPDYE10P	-0.677541	0.00466674	DEG	Down	B	PSP
SPDYE12P	-1.09141	3.60281e-05	DEG	Down	B	PSP
SPDYE15P	-0.84125	0.000426616	DEG	Down	B	PSP
SPDYE17	-1.02634	0.000382066	DEG	Down	B	PSP
SPDYE3	-0.898973	5.40069e-06	DEG	Down	B	PSP
SPDYE8P	-0.614707	0.00897595	DEG	Down	B	PSP
SPEF2	-0.739695	0.000776143	DEG	Down	B	PSP
SPI1	-0.848213	0.000309752	DEG	Down	B	PSP
SPIDR	0.428621	0.000145414	DEG	Up	B	PSP
SPIN1	0.396321	0.00678883	DEG	Up	B	PSP
SPINDOC	1.14169	8.29773e-06	DEG	Up	B	PSP
SPNS2	-0.672646	0.000583153	DEG	Down	B	PSP
SPNS3	-1.48511	0.000410811	DEG	Down	B	PSP
SPOCD1	-0.788025	0.00586032	DEG	Down	B	PSP
SPPL2B	-0.54786	0.00288148	DEG	Down	B	PSP
SPR	0.991561	0.00842283	DEG	Up	B	PSP
SPRN	-0.508158	0.00726477	DEG	Down	B	PSP
SPRYD3	-0.488741	0.00200326	DEG	Down	B	PSP
SPTBN2	-0.464832	0.00451623	DEG	Down	B	PSP
SRBD1	-0.549505	0.00312499	DEG	Down	B	PSP
SRD5A3	-1.16417	3.21339e-07	DEG	Down	B	PSP
SREBF1	-0.864905	0.000315522	DEG	Down	B	PSP
SRM	-0.663409	0.000549594	DEG	Down	B	PSP
SRP19	-0.437376	0.000914114	DEG	Down	B	PSP
SRP54-AS1	-0.396396	0.00560484	DEG	Down	B	PSP
SRPK1	0.422119	0.00113794	DEG	Up	B	PSP
SRR	-0.435306	0.000463583	DEG	Down	B	PSP
SRSF1	0.408245	0.00102814	DEG	Up	B	PSP
SRSF10	0.397568	0.00111638	DEG	Up	B	PSP
SSB	0.435195	0.000522709	DEG	Up	B	PSP
SSC4D	-0.87627	0.002207	DEG	Down	B	PSP
SSR4	-0.449432	0.00516825	DEG	Down	B	PSP
SSR4P1	-0.667404	0.00461809	DEG	Down	B	PSP
SSTR2	0.78361	0.000300715	DEG	Up	B	PSP
ST14	-0.916008	0.000526422	DEG	Down	B	PSP
ST3GAL3	-0.574216	4.79138e-05	DEG	Down	B	PSP
ST6GAL2	-0.561113	0.00397632	DEG	Down	B	PSP
STAC2	-0.548047	0.00236168	DEG	Down	B	PSP
STAG1	0.544261	0.000945497	DEG	Up	B	PSP
STAG2	0.408148	0.00282177	DEG	Up	B	PSP
STAG3L1	-0.699804	0.000662313	DEG	Down	B	PSP
STAG3L2	-0.557574	0.000452042	DEG	Down	B	PSP
STAG3L3	-0.435334	0.00244073	DEG	Down	B	PSP
STAR	-0.860485	0.000411895	DEG	Down	B	PSP
STARD10	0.898848	0.000227905	DEG	Up	B	PSP
STAT4	-1.12211	0.00380744	DEG	Down	B	PSP
STAT5A	-0.472905	0.000987915	DEG	Down	B	PSP
STAT5B	0.546776	7.74639e-07	DEG	Up	B	PSP
STIP1	1.4455	6.70841e-05	DEG	Up	B	PSP
STK10	0.704103	2.78034e-05	DEG	Up	B	PSP
STK16	-0.397109	0.000697534	DEG	Down	B	PSP
STK25	-0.407909	0.000941959	DEG	Down	B	PSP
STMN1P1	1.54697	8.96457e-05	DEG	Up	B	PSP
STOML1	-1.01129	6.25305e-06	DEG	Down	B	PSP
STPG3	-1.87964	0.000542441	DEG	Down	B	PSP
STRADA	-0.58523	3.49482e-05	DEG	Down	B	PSP
STRADB	-0.588686	0.000147045	DEG	Down	B	PSP
STUM	-1.05649	0.000219137	DEG	Down	B	PSP
STXBP6	-0.767178	0.00406143	DEG	Down	B	PSP
SUB1P1	1.30055	0.000320143	DEG	Up	B	PSP
SUGT1	0.496898	0.00753941	DEG	Up	B	PSP
SULF2	-0.449888	0.00654791	DEG	Down	B	PSP
SULT1A1	-0.636082	0.000262955	DEG	Down	B	PSP
SUMF2	-0.407467	0.00180913	DEG	Down	B	PSP
SUMO2P10	1.63578	0.00358075	DEG	Up	B	PSP
SUMO4	1.19897	4.01633e-05	DEG	Up	B	PSP
SURF1	-0.55698	0.00534145	DEG	Down	B	PSP
SURF2	-0.466421	0.00625836	DEG	Down	B	PSP
SUSD1	-1.18912	8.92997e-05	DEG	Down	B	PSP
SUSD3	-1.09946	0.00347852	DEG	Down	B	PSP
SUV39H2	0.477101	2.45312e-05	DEG	Up	B	PSP
SVEP1	0.409705	0.00973426	DEG	Up	B	PSP
SYCE1	-0.937938	0.000786065	DEG	Down	B	PSP
SYCE1L	-0.887972	0.00586032	DEG	Down	B	PSP
SYCP3	1.15849	0.000368472	DEG	Up	B	PSP
SYK	-0.884354	0.00345955	DEG	Down	B	PSP
SYNDIG1	-0.37947	0.00502694	DEG	Down	B	PSP
SYNGR1	0.442722	0.000725255	DEG	Up	B	PSP
SYNGR4	-1.43475	0.000987282	DEG	Down	B	PSP
SYPL1P2	-1.47087	0.000117589	DEG	Down	B	PSP
SYT14	0.60033	0.00121358	DEG	Up	B	PSP
SYT5	-1.39715	7.28967e-05	DEG	Down	B	PSP
SYT7	-0.594943	0.00274814	DEG	Down	B	PSP
SYTL2	-0.860484	0.000561892	DEG	Down	B	PSP
SYTL5	-1.24636	0.00817115	DEG	Down	B	PSP
TAB1	-0.694289	9.2939e-05	DEG	Down	B	PSP
TAF1B	0.402152	0.00619982	DEG	Up	B	PSP
TAF3	0.570046	1.42595e-05	DEG	Up	B	PSP
TAF7	0.499952	0.00282177	DEG	Up	B	PSP
TAF9P3	-1.0968	0.0012133	DEG	Down	B	PSP
TAGAP	-0.997096	0.000290773	DEG	Down	B	PSP
TANGO2	-0.542597	0.000454962	DEG	Down	B	PSP
TAOK3	0.466475	0.00043076	DEG	Up	B	PSP
TARBP1	-1.03667	0.000134969	DEG	Down	B	PSP
TARDBP	0.477514	4.83939e-05	DEG	Up	B	PSP
TAS2R42	1.14668	0.00674056	DEG	Up	B	PSP
TATDN2	0.39424	4.27069e-06	DEG	Up	B	PSP
TATDN3	-0.666188	5.05978e-05	DEG	Down	B	PSP
TBC1D10C	-0.921714	0.000870881	DEG	Down	B	PSP
TBC1D22A	-0.407893	6.68269e-05	DEG	Down	B	PSP
TBC1D3I	0.940712	0.00466795	DEG	Up	B	PSP
TBL2	-0.454896	0.000567395	DEG	Down	B	PSP
TBL3	-0.764666	3.16307e-05	DEG	Down	B	PSP
TBPL1	0.532574	0.00081266	DEG	Up	B	PSP
TBX3	0.892909	0.00274857	DEG	Up	B	PSP
TBXAS1	-0.865915	6.86078e-05	DEG	Down	B	PSP
TCEANC	0.658558	3.78118e-06	DEG	Up	B	PSP
TCF20	0.538358	4.47726e-05	DEG	Up	B	PSP
TCIM	-1.14505	0.008576	DEG	Down	B	PSP
TCP1	0.699942	0.000956025	DEG	Up	B	PSP
TCP10	0.65439	0.00146117	DEG	Up	B	PSP
TCP11	-2.11049	0.00451454	DEG	Down	B	PSP
TCTA	-0.719976	1.1264e-05	DEG	Down	B	PSP
TCTE3	0.669284	0.000623153	DEG	Up	B	PSP
TCTEX1D1	-1.24794	0.00248052	DEG	Down	B	PSP
TDRD12	0.778863	0.000625383	DEG	Up	B	PSP
TDRD5	-1.71913	0.00642915	DEG	Down	B	PSP
TDRD6	0.678697	0.00147606	DEG	Up	B	PSP
TEAD2	0.765234	0.00225062	DEG	Up	B	PSP
TECTA	-0.418556	0.000500102	DEG	Down	B	PSP
TEDDM1	-0.811592	0.00163669	DEG	Down	B	PSP
TEKT3	-1.08597	0.000364357	DEG	Down	B	PSP
TENM2	-0.957135	3.382e-05	DEG	Down	B	PSP
TENT4A	0.431127	0.000316324	DEG	Up	B	PSP
TENT4B	0.661092	0.000468586	DEG	Up	B	PSP
TEX43	2.11312	3.94053e-06	DEG	Up	B	PSP
TEX45	-1.00965	2.28053e-05	DEG	Down	B	PSP
TFAP2B	-1.20798	0.00788239	DEG	Down	B	PSP
TFCP2L1	-1.1177	0.00193448	DEG	Down	B	PSP
TFP1	-0.545613	0.00835978	DEG	Down	B	PSP
TGFA	-0.636117	0.00912014	DEG	Down	B	PSP
THA1P	-0.894047	0.00291666	DEG	Down	B	PSP
THAP1	0.438835	0.00919868	DEG	Up	B	PSP
THAP12P8	1.47382	4.34644e-06	DEG	Up	B	PSP
THAP7	-0.756937	0.000135222	DEG	Down	B	PSP
THBS3	-1.00949	1.12021e-05	DEG	Down	B	PSP
THEM6	-0.89216	8.07424e-06	DEG	Down	B	PSP
THNSL1	-0.517065	0.00574752	DEG	Down	B	PSP
THNSL2	-0.836935	0.00652272	DEG	Down	B	PSP
THOC3	0.417706	0.0099459	DEG	Up	B	PSP
THPO	-0.601062	0.00845491	DEG	Down	B	PSP
THSD1	0.752584	0.00137457	DEG	Up	B	PSP
THTPA	-0.409561	0.00127673	DEG	Down	B	PSP
TIAL1	0.571641	7.97747e-05	DEG	Up	B	PSP
TIMM17B	-0.382614	0.00404518	DEG	Down	B	PSP
TIMM9	-0.576831	6.91398e-05	DEG	Down	B	PSP
TIMP2	-0.54025	0.00520798	DEG	Down	B	PSP
TINF2	-0.431242	0.000297339	DEG	Down	B	PSP
TK2	-0.409942	4.36336e-06	DEG	Down	B	PSP
TKFC	-1.1095	3.06075e-06	DEG	Down	B	PSP
TLCD1	-0.913412	7.99815e-05	DEG	Down	B	PSP
TLL2	-0.529377	0.00659019	DEG	Down	B	PSP
TLR7	-0.948457	0.00303608	DEG	Down	B	PSP
TM6SF2	-1.22657	1.55345e-05	DEG	Down	B	PSP
TM7SF2	-0.763757	1.61845e-05	DEG	Down	B	PSP
TMBIM4	-0.42873	0.00349639	DEG	Down	B	PSP
TMC4	-0.835363	0.00134734	DEG	Down	B	PSP
TMC6	-0.788747	0.0079714	DEG	Down	B	PSP
TMC8	-0.679891	0.00500187	DEG	Down	B	PSP
TMCC1	0.609709	0.000697534	DEG	Up	B	PSP
TMCC2	0.391643	0.0042854	DEG	Up	B	PSP
TMED6	0.79923	3.96872e-05	DEG	Up	B	PSP
TMEFF1	-0.988859	0.00632486	DEG	Down	B	PSP
TMEM101	-0.557432	2.21988e-05	DEG	Down	B	PSP
TMEM119	-0.832845	0.000164251	DEG	Down	B	PSP
TMEM121	-0.470183	0.00763929	DEG	Down	B	PSP
TMEM125	-2.61246	2.98463e-07	DEG	Down	B	PSP
TMEM128	-0.675164	3.70818e-05	DEG	Down	B	PSP
TMEM130	-0.793517	0.000132042	DEG	Down	B	PSP
TMEM134	-0.818535	5.00471e-05	DEG	Down	B	PSP
TMEM141	-0.857501	7.47239e-06	DEG	Down	B	PSP
TMEM14C	-0.541794	0.000167724	DEG	Down	B	PSP
TMEM151A	-1.15627	1.53255e-06	DEG	Down	B	PSP
TMEM156	-0.613226	0.000749675	DEG	Down	B	PSP
TMEM160	-0.999914	8.29773e-06	DEG	Down	B	PSP
TMEM168	-0.650537	0.00205623	DEG	Down	B	PSP
TMEM169	-0.559981	0.00673936	DEG	Down	B	PSP
TMEM17	-0.488256	0.00389159	DEG	Down	B	PSP
TMEM175	-0.76938	0.000201506	DEG	Down	B	PSP
TMEM177	-0.737084	0.000942697	DEG	Down	B	PSP
TMEM179	-0.608135	0.00123733	DEG	Down	B	PSP
TMEM183A	0.460782	0.00352163	DEG	Up	B	PSP
TMEM198B	-0.836734	7.27843e-05	DEG	Down	B	PSP
TMEM208	-0.500795	0.000279551	DEG	Down	B	PSP
TMEM229A	-0.624956	0.00582287	DEG	Down	B	PSP
TMEM232	-0.489136	0.0032048	DEG	Down	B	PSP
TMEM234	-0.472851	0.000306722	DEG	Down	B	PSP
TMEM235	-1.70304	3.74829e-05	DEG	Down	B	PSP
TMEM243	0.65363	0.000357182	DEG	Up	B	PSP
TMEM250	-0.444704	0.00250313	DEG	Down	B	PSP
TMEM256	-0.756068	0.000323063	DEG	Down	B	PSP
TMEM256-PLSCR3	-0.811849	0.00867072	DEG	Down	B	PSP
TMEM258	-0.479116	0.00187422	DEG	Down	B	PSP
TMEM261P1	-1.39625	0.000928238	DEG	Down	B	PSP
TMEM263	0.436233	0.000608134	DEG	Up	B	PSP
TMEM272	-0.886416	0.000140797	DEG	Down	B	PSP
TMEM273	-0.96769	0.00880569	DEG	Down	B	PSP
TMEM35B	-0.632321	0.00383307	DEG	Down	B	PSP
TMEM37	-0.985814	0.00396588	DEG	Down	B	PSP
TMEM42	-0.50093	0.00429242	DEG	Down	B	PSP
TMEM53	-0.535109	4.71996e-05	DEG	Down	B	PSP
TMEM62	0.463082	0.000196336	DEG	Up	B	PSP
TMEM69	-0.418931	0.00152945	DEG	Down	B	PSP
TMEM81	0.891133	0.00031178	DEG	Up	B	PSP
TMEM86A	-0.770165	0.000390589	DEG	Down	B	PSP
TMEM8B	-0.516828	4.52746e-06	DEG	Down	B	PSP
TMEM98	-0.982715	0.000147045	DEG	Down	B	PSP
TMOD3	0.52997	4.34468e-05	DEG	Up	B	PSP
TMPO	0.465818	0.00481919	DEG	Up	B	PSP
TMPRSS5	-0.957966	0.000555619	DEG	Down	B	PSP
TMTC4	-0.773322	0.00312701	DEG	Down	B	PSP
TMX2P1	0.707543	0.000125136	DEG	Up	B	PSP
TNC	-1.23771	0.00252138	DEG	Down	B	PSP
TNFAIP2	-0.858661	0.00039611	DEG	Down	B	PSP
TNFAIP8L2	-0.641243	0.00896942	DEG	Down	B	PSP
TNFRSF10D	1.22893	0.000359396	DEG	Up	B	PSP
TNFRSF11A	-0.79669	0.000810604	DEG	Down	B	PSP
TNFRSF13B	-0.787063	0.000801811	DEG	Down	B	PSP
TNFSF13B	0.854296	0.00383307	DEG	Up	B	PSP
TNNC1	-1.30232	0.0017832	DEG	Down	B	PSP
TNNI3K	-0.912816	0.000410811	DEG	Down	B	PSP
TOGARAM1	0.395019	0.00840972	DEG	Up	B	PSP
TOM1	-0.618454	5.1718e-06	DEG	Down	B	PSP
TOM1L1	0.509419	0.000359396	DEG	Up	B	PSP
TOM1L2	-0.435172	1.38434e-05	DEG	Down	B	PSP
TOMM40L	-0.74304	2.23959e-05	DEG	Down	B	PSP
TOP1	0.451853	0.00020419	DEG	Up	B	PSP
TOPBP1	0.429267	0.000997549	DEG	Up	B	PSP
TOPORS	0.493431	0.00473298	DEG	Up	B	PSP
TP53BP1	0.546288	0.000901881	DEG	Up	B	PSP
TP53INP2	-1.06468	0.000421782	DEG	Down	B	PSP
TP53TG5	-0.699367	0.000894935	DEG	Down	B	PSP
TPBGL	-2.38867	1.47756e-05	DEG	Down	B	PSP
TPCN2	-0.665582	0.00189369	DEG	Down	B	PSP
TPGS1	-0.522883	0.00126323	DEG	Down	B	PSP
TPI1P2	-1.25069	0.00247499	DEG	Down	B	PSP
TPK1	-0.598153	2.8314e-05	DEG	Down	B	PSP
TPRA1	0.496909	0.00299052	DEG	Up	B	PSP
TPTE2P6	-0.720868	0.000233276	DEG	Down	B	PSP
TPX2	0.400681	0.00630921	DEG	Up	B	PSP
TRA2A	0.417272	0.00437224	DEG	Up	B	PSP
TRADD	-0.645369	0.000110261	DEG	Down	B	PSP
TRAF1	-0.760751	4.20627e-05	DEG	Down	B	PSP
TRAF3IP3	-0.684133	6.89944e-05	DEG	Down	B	PSP
TRAF5	-0.637951	1.10465e-05	DEG	Down	B	PSP
TRAIP	-0.599256	0.00171133	DEG	Down	B	PSP
TRAM1L1	-0.716142	0.000101424	DEG	Down	B	PSP
TRANK1	-0.975824	0.000928012	DEG	Down	B	PSP
TRAPPC13P1	-1.02286	0.00628847	DEG	Down	B	PSP
TRAPPC2L	-0.669254	8.66288e-05	DEG	Down	B	PSP
TRAPPC6A	-1.29058	1.26765e-06	DEG	Down	B	PSP
TRBV20OR9-2	-1.29629	0.000781448	DEG	Down	B	PSP
TREM2	-1.44262	0.00025375	DEG	Down	B	PSP
TREML1	-1.13281	0.00130466	DEG	Down	B	PSP
TRERF1	0.539598	1.81753e-05	DEG	Up	B	PSP
TRIM36	-0.978149	0.000409436	DEG	Down	B	PSP
TRIM4	0.43613	7.03018e-05	DEG	Up	B	PSP
TRIM45	-1.0141	2.08297e-06	DEG	Down	B	PSP
TRIM54	-1.54886	0.000864546	DEG	Down	B	PSP
TRIM66	-0.586356	0.000352424	DEG	Down	B	PSP
TRIM72	-0.697354	0.00249426	DEG	Down	B	PSP
TRIP4	0.513866	0.00456276	DEG	Up	B	PSP
TRMT61A	-0.532748	0.00351253	DEG	Down	B	PSP
TRMT61B	-0.429103	0.0018373	DEG	Down	B	PSP
TRPM2	-0.62998	0.0061119	DEG	Down	B	PSP
TRPM7	0.839485	4.34644e-06	DEG	Up	B	PSP
TRPT1	-0.785795	0.000375495	DEG	Down	B	PSP
TRPV5	-1.49264	0.000615686	DEG	Down	B	PSP
TRPV6	-1.22196	0.000615957	DEG	Down	B	PSP
TSACC	1.2237	0.000145627	DEG	Up	B	PSP
TSC22D3	0.623467	6.0774e-05	DEG	Up	B	PSP
TSC22D4	-0.58621	0.00907104	DEG	Down	B	PSP
TSGA10IP	-1.03026	0.00907104	DEG	Down	B	PSP
TSHZ1	0.548053	3.95411e-05	DEG	Up	B	PSP
TSN	0.388578	0.000131474	DEG	Up	B	PSP
TSPAN32	-1.48564	1.87205e-05	DEG	Down	B	PSP
TSPAN5	0.387707	0.00327635	DEG	Up	B	PSP
TSPO2	-1.75255	0.000584789	DEG	Down	B	PSP
TSPYL4	0.521365	0.00524527	DEG	Up	B	PSP
TSSC2	-0.682434	5.21814e-05	DEG	Down	B	PSP
TSSK3	0.665419	0.00041316	DEG	Up	B	PSP
TST	-0.799289	0.00381522	DEG	Down	B	PSP
TTC12	-1.34537	1.35542e-05	DEG	Down	B	PSP
TTC13	-0.391832	0.000504079	DEG	Down	B	PSP
TTC14	-0.590952	0.00058222	DEG	Down	B	PSP
TTC21A	-0.716315	0.000189507	DEG	Down	B	PSP
TTC25	-0.563197	0.000997549	DEG	Down	B	PSP
TTC30A	-0.820051	0.00151253	DEG	Down	B	PSP
TTC8	-0.514321	0.000633007	DEG	Down	B	PSP
TTF2	-0.714698	0.00314127	DEG	Down	B	PSP
TTLL3	-0.502999	0.000676636	DEG	Down	B	PSP
TTLL4	-0.581712	0.000178966	DEG	Down	B	PSP
TTYH1	-0.749577	0.00105572	DEG	Down	B	PSP
TUBGCP5	-0.92396	5.40069e-06	DEG	Down	B	PSP
TUNAR	-0.999375	0.00484191	DEG	Down	B	PSP
TUT1	-0.57903	0.000113012	DEG	Down	B	PSP
TWF1P1	-1.99012	0.00973519	DEG	Down	B	PSP
TXLNB	-1.10658	0.00309734	DEG	Down	B	PSP
TXN2	-0.393933	0.00144979	DEG	Down	B	PSP
TYMS	-0.760734	0.00033358	DEG	Down	B	PSP
TYROBP	-1.04793	0.00220326	DEG	Down	B	PSP
TYRP1	-2.2921	0.000757433	DEG	Down	B	PSP
TYSND1	-0.483084	0.00277297	DEG	Down	B	PSP
U2AF1L4	-0.882661	5.46529e-06	DEG	Down	B	PSP
U2AF2	0.493422	0.000519662	DEG	Up	B	PSP
U82695.1	-1.16481	0.00116069	DEG	Down	B	PSP
UACA	-0.641984	0.00300899	DEG	Down	B	PSP
UBASH3B	0.584182	0.00216675	DEG	Up	B	PSP
UBE2B	0.500317	0.00115419	DEG	Up	B	PSP
UBE2C	1.81454	0.00034485	DEG	Up	B	PSP
UBE2CP4	-1.35706	0.00457404	DEG	Down	B	PSP
UBE2D3	0.486576	0.000562329	DEG	Up	B	PSP
UBE2I	0.453825	1.8597e-05	DEG	Up	B	PSP
UBL4B	-1.03759	0.00557478	DEG	Down	B	PSP
UBL5P2	0.737061	0.00828266	DEG	Up	B	PSP
UBLCP1	-0.624654	0.000120702	DEG	Down	B	PSP
UBP1	0.430146	0.000303167	DEG	Up	B	PSP
UBR2	0.433339	0.000659106	DEG	Up	B	PSP
UBTD2	0.437825	0.00194392	DEG	Up	B	PSP
UBXN11	-1.03229	2.67305e-06	DEG	Down	B	PSP
UBXN7	0.380455	9.07441e-05	DEG	Up	B	PSP
UBXN8	-0.386618	0.000922032	DEG	Down	B	PSP
UCMA	1.69709	0.00833611	DEG	Up	B	PSP
UCP2	-1.32665	0.000260347	DEG	Down	B	PSP
UEVLD	-0.384698	0.000716334	DEG	Down	B	PSP
UGGT2	-0.480908	0.00137285	DEG	Down	B	PSP
ULK4	-0.511505	0.00500985	DEG	Down	B	PSP
ULK4P2	-1.68581	0.00213351	DEG	Down	B	PSP
ULK4P3	-1.39196	0.00596712	DEG	Down	B	PSP
UMAD1	-0.425603	0.00728199	DEG	Down	B	PSP
UNC119	0.382062	0.00503924	DEG	Up	B	PSP
UNC5C	-1.03654	7.8603e-05	DEG	Down	B	PSP
UNC5CL	-1.2333	5.66789e-05	DEG	Down	B	PSP
UNC5D	-1.2441	0.00521691	DEG	Down	B	PSP
UNC93B1	-0.629073	0.00267045	DEG	Down	B	PSP
UNCX	0.590428	0.00771151	DEG	Up	B	PSP
UPF2	0.434061	0.0023195	DEG	Up	B	PSP
UPK3B	-0.696162	0.00891521	DEG	Down	B	PSP
UPP1	-0.59979	0.00155452	DEG	Down	B	PSP
UPP2	-0.511601	0.00934868	DEG	Down	B	PSP
UQCRB	-0.448659	0.00263048	DEG	Down	B	PSP
UQCRC1	-0.424311	0.000417937	DEG	Down	B	PSP
URGCP-MRPS24	1.25019	0.000147808	DEG	Up	B	PSP
UROC1	-1.29047	0.00474408	DEG	Down	B	PSP
UROD	-0.406958	0.000459106	DEG	Down	B	PSP
UROS	-0.772399	1.58708e-06	DEG	Down	B	PSP
USH1C	-1.78202	3.30342e-05	DEG	Down	B	PSP
USP17L11	-2.76781	0.0080412	DEG	Down	B	PSP
USP17L2	-0.938654	0.00885823	DEG	Down	B	PSP
USP21	0.492545	0.00278458	DEG	Up	B	PSP
USP24	0.40709	0.00869906	DEG	Up	B	PSP
USP31	0.511245	0.000592602	DEG	Up	B	PSP
USP4	-0.408337	0.000642771	DEG	Down	B	PSP
USP40	-0.615028	3.33315e-05	DEG	Down	B	PSP
USP47	0.413029	0.000191789	DEG	Up	B	PSP
USP51	-0.691946	0.000274706	DEG	Down	B	PSP
USP7	0.474194	0.000430405	DEG	Up	B	PSP
USPL1	0.536967	0.00993402	DEG	Up	B	PSP
UST	0.54117	0.00906334	DEG	Up	B	PSP
UTS2	1.92182	9.63332e-06	DEG	Up	B	PSP
UXS1	0.497365	6.53054e-07	DEG	Up	B	PSP
VAC14	-0.420518	0.00337855	DEG	Down	B	PSP
VAX1	-3.79043	5.40069e-06	DEG	Down	B	PSP
VEZF1	0.41356	0.00414477	DEG	Up	B	PSP
VGLL2	-1.82517	0.00409462	DEG	Down	B	PSP
VHL	0.427462	5.05627e-05	DEG	Up	B	PSP
VHLL	1.73031	0.00188301	DEG	Up	B	PSP
VILL	-0.668697	0.000442547	DEG	Down	B	PSP
VIPAS39	-0.430397	0.000180092	DEG	Down	B	PSP
VIPR1	-0.653559	0.00394687	DEG	Down	B	PSP
VN1R80P	0.820131	0.00215149	DEG	Up	B	PSP
VN1R83P	-1.02405	0.000542465	DEG	Down	B	PSP
VPREB3	-1.00281	0.00321693	DEG	Down	B	PSP
VPS25	-0.649291	2.41484e-06	DEG	Down	B	PSP
VPS28	-0.503904	0.00189696	DEG	Down	B	PSP
VPS37A	0.408565	0.00079762	DEG	Up	B	PSP
VPS39	-0.578208	3.28858e-06	DEG	Down	B	PSP
VPS4B	-0.467202	0.00500985	DEG	Down	B	PSP
VPS52	-0.430325	0.00190366	DEG	Down	B	PSP
VPS9D1	-0.513844	0.00309734	DEG	Down	B	PSP
VRK1	-0.652532	0.00117844	DEG	Down	B	PSP
VSIG10	-0.627207	6.31807e-05	DEG	Down	B	PSP
VSTM2A	-1.37257	0.000368472	DEG	Down	B	PSP
VSTM2L	-0.578321	0.00541987	DEG	Down	B	PSP
VSTM5	-1.4465	8.36429e-06	DEG	Down	B	PSP
VSX2	-1.90523	0.00185893	DEG	Down	B	PSP
VWA1	-0.963355	0.000901881	DEG	Down	B	PSP
VWA7	-1.03772	1.68556e-05	DEG	Down	B	PSP
VWC2L	-1.34768	0.00509865	DEG	Down	B	PSP
VWDE	-1.7642	0.0097852	DEG	Down	B	PSP
WAC	0.736643	0.000134267	DEG	Up	B	PSP
WAS	-0.524168	0.00609395	DEG	Down	B	PSP
WBP2NL	-0.819336	0.000275238	DEG	Down	B	PSP
WDFY4	-1.04659	0.00331373	DEG	Down	B	PSP
WDR25	-0.413891	0.00874807	DEG	Down	B	PSP
WDR26	0.481114	4.01633e-05	DEG	Up	B	PSP
WDR31	-0.546802	0.000157251	DEG	Down	B	PSP
WDR33	0.413985	0.000503846	DEG	Up	B	PSP
WDR46	-0.418027	0.00934868	DEG	Down	B	PSP
WDR54	-0.697104	0.00030832	DEG	Down	B	PSP
WDR59	0.506525	5.83787e-05	DEG	Up	B	PSP
WDR61	-0.57142	0.000518798	DEG	Down	B	PSP
WDR66	0.488205	0.00731316	DEG	Up	B	PSP
WDR74	0.61983	0.00808964	DEG	Up	B	PSP
WDR76	0.619592	1.58708e-06	DEG	Up	B	PSP
WDR77	-0.45487	0.00140263	DEG	Down	B	PSP
WDR81	-0.39241	0.00249777	DEG	Down	B	PSP
WDR87	-1.12345	0.00495042	DEG	Down	B	PSP
WDR93	-0.604787	0.00809287	DEG	Down	B	PSP
WDR97	-0.876564	0.00504503	DEG	Down	B	PSP
WDSUB1	0.433082	0.000465217	DEG	Up	B	PSP
WHAMM	0.400397	8.57775e-06	DEG	Up	B	PSP
WNK1	0.48384	0.00542844	DEG	Up	B	PSP
WNK4	-0.986725	0.000186096	DEG	Down	B	PSP
WNT2B	0.640691	5.47679e-05	DEG	Up	B	PSP
WRBP1	1.31805	0.000633851	DEG	Up	B	PSP
WSB1	-0.579343	0.00428588	DEG	Down	B	PSP
XBP1	0.535534	0.00860327	DEG	Up	B	PSP
XIAP	0.432374	0.00296876	DEG	Up	B	PSP
XIRP1	-1.91327	0.000854624	DEG	Down	B	PSP
XKR6	0.507521	0.00313752	DEG	Up	B	PSP
XPC	-0.45343	0.000225454	DEG	Down	B	PSP
XPO1	0.688512	0.000247413	DEG	Up	B	PSP
XRN1	0.512742	0.0019065	DEG	Up	B	PSP
YBEY	-0.676634	0.000402862	DEG	Down	B	PSP
YBX1P2	1.25262	2.92926e-05	DEG	Up	B	PSP
YIF1A	-0.439495	0.00121664	DEG	Down	B	PSP
YIPF7	0.57898	0.00144179	DEG	Up	B	PSP
YPEL2	0.590806	1.15761e-05	DEG	Up	B	PSP
YPEL4	-0.444299	0.00838534	DEG	Down	B	PSP
YY1	0.447142	1.62234e-05	DEG	Up	B	PSP
ZADH2	0.421741	0.00275325	DEG	Up	B	PSP
ZBED3	-0.490314	0.000914114	DEG	Down	B	PSP
ZBTB1	0.527104	0.00526741	DEG	Up	B	PSP
ZBTB10	0.466362	0.00136142	DEG	Up	B	PSP
ZBTB11	0.488658	0.0058487	DEG	Up	B	PSP
ZBTB16	0.73283	0.00399882	DEG	Up	B	PSP
ZBTB2	0.648591	5.95619e-05	DEG	Up	B	PSP
ZBTB33	0.663392	0.000522515	DEG	Up	B	PSP
ZBTB34	0.426731	6.73084e-05	DEG	Up	B	PSP
ZBTB38	0.67282	0.0017504	DEG	Up	B	PSP
ZBTB40	0.423622	0.00031719	DEG	Up	B	PSP
ZBTB44	0.50298	5.53451e-05	DEG	Up	B	PSP
ZBTB47	-0.592385	0.000838579	DEG	Down	B	PSP
ZBTB8B	0.411579	0.00601248	DEG	Up	B	PSP
ZBTB8OS	-0.437134	0.000617339	DEG	Down	B	PSP
ZC3H10	-0.388752	0.000154396	DEG	Down	B	PSP
ZC3H11A	0.545251	1.58708e-06	DEG	Up	B	PSP
ZC3H12C	0.435607	0.00510795	DEG	Up	B	PSP
ZCCHC14	0.451624	4.81558e-05	DEG	Up	B	PSP
ZCCHC18	0.540437	5.07073e-05	DEG	Up	B	PSP
ZCCHC2	0.691933	1.5075e-05	DEG	Up	B	PSP
ZCCHC8	0.445715	0.00158569	DEG	Up	B	PSP
ZDHHC1	-0.662098	0.00013725	DEG	Down	B	PSP
ZDHHC12	-0.815556	6.00833e-05	DEG	Down	B	PSP
ZDHHC19	-1.19814	0.00728199	DEG	Down	B	PSP
ZDHHC3	0.3848	0.00298573	DEG	Up	B	PSP
ZDHHC4	-0.430189	0.000136087	DEG	Down	B	PSP
ZDHHC6	-0.39547	0.00130792	DEG	Down	B	PSP
ZFAT	0.894073	2.14904e-09	DEG	Up	B	PSP
ZFP2	-0.409888	0.00662347	DEG	Down	B	PSP
ZFP30	0.47234	0.000298368	DEG	Up	B	PSP
ZFP41	-0.470956	0.00247499	DEG	Down	B	PSP
ZFP57	-2.06696	1.70707e-05	DEG	Down	B	PSP
ZFP82	0.470482	0.000409754	DEG	Up	B	PSP
ZFR	0.401102	0.00253926	DEG	Up	B	PSP
ZIC2	0.474222	0.000464825	DEG	Up	B	PSP
ZIC3	0.414439	0.00454807	DEG	Up	B	PSP
ZIC5	0.455035	0.00115596	DEG	Up	B	PSP
ZKSCAN1	-0.640525	2.85839e-05	DEG	Down	B	PSP
ZKSCAN5	0.57118	2.32286e-05	DEG	Up	B	PSP
ZMAT1	-0.929069	3.53032e-05	DEG	Down	B	PSP
ZMIZ2	-0.646461	0.000395063	DEG	Down	B	PSP
ZMPSTE24	0.476811	0.00407622	DEG	Up	B	PSP
ZMYND12	-1.09361	5.75236e-05	DEG	Down	B	PSP
ZMYND15	-0.995207	0.000455964	DEG	Down	B	PSP
ZMYND8	0.594244	4.23328e-05	DEG	Up	B	PSP
ZNF112	0.425132	0.00688912	DEG	Up	B	PSP
ZNF135	-1.01629	1.8115e-05	DEG	Down	B	PSP
ZNF141	0.552962	0.000788471	DEG	Up	B	PSP
ZNF143	0.453863	1.87424e-05	DEG	Up	B	PSP
ZNF17	0.447102	0.000630533	DEG	Up	B	PSP
ZNF18	-0.769153	1.60995e-06	DEG	Down	B	PSP
ZNF184	0.489694	0.00415789	DEG	Up	B	PSP
ZNF202	0.509531	0.000965765	DEG	Up	B	PSP
ZNF207	0.410741	0.00237715	DEG	Up	B	PSP
ZNF213	-0.399771	0.000338482	DEG	Down	B	PSP
ZNF214	-0.765995	0.000269727	DEG	Down	B	PSP
ZNF215	-0.503381	0.000971269	DEG	Down	B	PSP
ZNF227	0.465676	5.53451e-05	DEG	Up	B	PSP
ZNF230	0.419638	0.000193606	DEG	Up	B	PSP
ZNF234	0.653691	6.93137e-05	DEG	Up	B	PSP
ZNF24	0.553058	0.000863239	DEG	Up	B	PSP
ZNF248	0.407699	0.00041058	DEG	Up	B	PSP
ZNF253	0.58135	0.00104862	DEG	Up	B	PSP
ZNF256	0.4524	0.00255319	DEG	Up	B	PSP
ZNF260	0.479865	0.000829572	DEG	Up	B	PSP
ZNF268	-0.46569	0.0093565	DEG	Down	B	PSP
ZNF284	0.526743	1.63969e-06	DEG	Up	B	PSP
ZNF285B	1.42108	0.000109451	DEG	Up	B	PSP
ZNF286B	0.434762	0.0011695	DEG	Up	B	PSP
ZNF311	-1.3034	9.28291e-06	DEG	Down	B	PSP
ZNF334	-0.965641	2.23959e-05	DEG	Down	B	PSP
ZNF337	-0.535767	0.0015079	DEG	Down	B	PSP
ZNF33BP1	-1.34278	0.00551044	DEG	Down	B	PSP
ZNF33CP	1.21925	0.000723543	DEG	Up	B	PSP
ZNF385B	0.528871	0.000144005	DEG	Up	B	PSP
ZNF385C	-0.700647	0.00203802	DEG	Down	B	PSP
ZNF441	-1.15362	5.79295e-05	DEG	Down	B	PSP
ZNF443	0.639382	4.81558e-05	DEG	Up	B	PSP
ZNF446	-0.502513	0.000702043	DEG	Down	B	PSP
ZNF449	-0.696736	0.00379712	DEG	Down	B	PSP
ZNF469	-1.21521	5.66789e-05	DEG	Down	B	PSP
ZNF473	0.649617	0.000387732	DEG	Up	B	PSP
ZNF488	-0.768385	0.00374724	DEG	Down	B	PSP
ZNF490	0.39464	0.00693366	DEG	Up	B	PSP
ZNF497	-0.51155	0.00221281	DEG	Down	B	PSP
ZNF500	-0.695269	2.05387e-05	DEG	Down	B	PSP
ZNF512B	-0.574937	0.000916995	DEG	Down	B	PSP
ZNF517	-0.426527	0.00406954	DEG	Down	B	PSP
ZNF519	0.427361	0.00570509	DEG	Up	B	PSP
ZNF526	-0.485667	0.000258042	DEG	Down	B	PSP
ZNF541	-0.895331	0.00226042	DEG	Down	B	PSP
ZNF547	0.504313	0.000988772	DEG	Up	B	PSP
ZNF554	-0.80554	3.64756e-05	DEG	Down	B	PSP
ZNF558	0.508918	0.000997549	DEG	Up	B	PSP
ZNF559	-0.423696	0.00407538	DEG	Down	B	PSP
ZNF567	0.569875	8.49627e-05	DEG	Up	B	PSP
ZNF572	-0.901166	0.00075592	DEG	Down	B	PSP
ZNF575	-0.512238	0.000121756	DEG	Down	B	PSP
ZNF582	0.412806	0.00110143	DEG	Up	B	PSP
ZNF613	0.414389	0.000354519	DEG	Up	B	PSP
ZNF614	0.418429	0.000261099	DEG	Up	B	PSP
ZNF619	-0.453706	0.00234781	DEG	Down	B	PSP
ZNF620	0.416891	0.000615686	DEG	Up	B	PSP
ZNF629	-0.539877	4.83573e-05	DEG	Down	B	PSP
ZNF639	0.380449	0.00470732	DEG	Up	B	PSP
ZNF654	0.489601	0.00481919	DEG	Up	B	PSP
ZNF658	-0.492123	0.00332289	DEG	Down	B	PSP
ZNF658B	-0.990111	0.00130321	DEG	Down	B	PSP
ZNF662	-0.651492	0.000582687	DEG	Down	B	PSP
ZNF664	0.483902	0.000303692	DEG	Up	B	PSP
ZNF691	-0.751028	0.000209887	DEG	Down	B	PSP
ZNF70	-0.416659	0.00826537	DEG	Down	B	PSP
ZNF704	0.503813	0.000239682	DEG	Up	B	PSP
ZNF710	-0.775659	0.000343194	DEG	Down	B	PSP
ZNF721	0.47764	0.000946077	DEG	Up	B	PSP
ZNF729	0.899556	0.00456276	DEG	Up	B	PSP
ZNF75D	-0.47256	9.14143e-05	DEG	Down	B	PSP
ZNF761	0.470443	0.000216322	DEG	Up	B	PSP
ZNF763	-0.740415	0.00022061	DEG	Down	B	PSP
ZNF783	-0.390604	0.00163547	DEG	Down	B	PSP
ZNF784	-0.689369	6.12032e-05	DEG	Down	B	PSP
ZNF788P	0.459718	0.000462575	DEG	Up	B	PSP
ZNF799	0.413094	0.00012646	DEG	Up	B	PSP
ZNF804A	0.701858	0.0030592	DEG	Up	B	PSP
ZNF823	0.567688	0.000243624	DEG	Up	B	PSP
ZNF837	-0.827346	0.000362802	DEG	Down	B	PSP
ZNF843	-0.485172	0.000242305	DEG	Down	B	PSP
ZNF878	1.00549	0.000338234	DEG	Up	B	PSP
ZNF883	-0.456654	0.000230733	DEG	Down	B	PSP
ZNF887P	0.61408	0.00252138	DEG	Up	B	PSP
ZNF888	0.48184	0.000342506	DEG	Up	B	PSP
ZNF90	0.619933	5.09014e-07	DEG	Up	B	PSP
ZNF92P3	0.722724	0.000317594	DEG	Up	B	PSP
ZNHIT2	-0.446046	0.00419442	DEG	Down	B	PSP
ZP1	-1.05285	0.00246662	DEG	Down	B	PSP
ZRANB1	0.676971	0.00500495	DEG	Up	B	PSP
ZRSR2P1	1.98043	0.00397482	DEG	Up	B	PSP
ZSCAN1	-0.59608	0.00192956	DEG	Down	B	PSP
ZSCAN9	0.420569	0.00658621	DEG	Up	B	PSP
ZWILCH	-0.519377	0.000996619	DEG	Down	B	PSP
ZWINT	-1.44975	5.57874e-06	DEG	Down	B	PSP

### Sheet: human_CER_gDTU
gene_id	isoform_id	iso_biotype	dIF	isoform_switch_q_value	Age_Group	Group	DTU
ENSG00000001631.15	ENST00000340022.6	protein_coding	0.0834658	8.32519e-05	A	AD	gDTU
ENSG00000001631.15	ENST00000394503.6	protein_coding	-0.084993	0.000704216	A	AD	gDTU
ENSG00000003056.7	ENST00000541507.5	nonsense_mediated_decay	0.125185	0.0045329	A	AD	gDTU
ENSG00000003147.18	ENST00000402384.7	protein_coding	0.114332	2.83061e-06	A	AD	gDTU
ENSG00000003147.18	ENST00000455539.5	nonsense_mediated_decay	-0.0577184	0.000677268	A	AD	gDTU
ENSG00000004455.16	ENST00000354858.10	protein_coding	-0.064318	0.00289629	A	AD	gDTU
ENSG00000004455.16	ENST00000373449.6	protein_coding	0.0741588	0.00315718	A	AD	gDTU
ENSG00000004534.14	ENST00000421682.1	protein_coding	0.103606	0.00294971	A	AD	gDTU
ENSG00000004660.14	ENST00000348335.6	protein_coding	-0.124793	0.00921316	A	AD	gDTU
ENSG00000004866.20	ENST00000393447.8	protein_coding	-0.0857938	0.00489589	A	AD	gDTU
ENSG00000005194.14	ENST00000567518.5	protein_coding	0.113941	0.00189979	A	AD	gDTU
ENSG00000005379.16	ENST00000581675.5	protein_coding	0.0811346	2.37701e-05	A	AD	gDTU
ENSG00000005810.17	ENST00000544440.6	protein_coding	-0.0862298	0.0067029	A	AD	gDTU
ENSG00000005810.17	ENST00000612956.4	protein_coding	0.187879	8.39724e-09	A	AD	gDTU
ENSG00000005884.17	ENST00000320031.12	protein_coding	0.0702055	0.00154097	A	AD	gDTU
ENSG00000006016.10	ENST00000594325.1	processed_transcript	-0.175789	0.000921281	A	AD	gDTU
ENSG00000006016.10	ENST00000596360.1	retained_intron	0.151739	0.000921281	A	AD	gDTU
ENSG00000006282.20	ENST00000503063.5	retained_intron	-0.0832074	0.000490395	A	AD	gDTU
ENSG00000006468.13	ENST00000399357.7	protein_coding	0.097807	9.06918e-05	A	AD	gDTU
ENSG00000007237.18	ENST00000437099.6	protein_coding	0.0591926	0.00229299	A	AD	gDTU
ENSG00000007237.18	ENST00000580865.5	protein_coding	-0.0544077	2.95941e-05	A	AD	gDTU
ENSG00000007376.7	ENST00000565809.5	protein_coding	-0.101934	0.00149679	A	AD	gDTU
ENSG00000007402.11	ENST00000424201.6	protein_coding	-0.0857118	0.00278286	A	AD	gDTU
ENSG00000008277.14	ENST00000398204.8	protein_coding	-0.140296	0.00480698	A	AD	gDTU
ENSG00000008277.14	ENST00000398209.7	protein_coding	0.190955	0.000638626	A	AD	gDTU
ENSG00000008382.15	ENST00000599840.5	protein_coding	0.147696	0.001304	A	AD	gDTU
ENSG00000010270.13	ENST00000009041.11	protein_coding	0.150838	0.0004147	A	AD	gDTU
ENSG00000010270.13	ENST00000434197.5	protein_coding	-0.12905	0.0004147	A	AD	gDTU
ENSG00000010278.13	ENST00000646407.1	protein_coding	0.0692353	0.00110566	A	AD	gDTU
ENSG00000010810.17	ENST00000538466.5	protein_coding	0.062664	0.00190202	A	AD	gDTU
ENSG00000011105.13	ENST00000537971.5	protein_coding	0.0794147	0.00169766	A	AD	gDTU
ENSG00000011243.17	ENST00000397410.9	protein_coding	-0.15467	8.35051e-09	A	AD	gDTU
ENSG00000011243.17	ENST00000609519.5	nonsense_mediated_decay	0.0506147	0.00325246	A	AD	gDTU
ENSG00000011304.19	ENST00000627714.2	protein_coding	0.0996699	4.09237e-05	A	AD	gDTU
ENSG00000013441.15	ENST00000321356.8	protein_coding	-0.112325	0.00199999	A	AD	gDTU
ENSG00000014824.13	ENST00000513699.5	nonsense_mediated_decay	-0.129219	0.00336546	A	AD	gDTU
ENSG00000015676.17	ENST00000460110.5	processed_transcript	0.107061	0.00157742	A	AD	gDTU
ENSG00000015676.17	ENST00000464812.1	retained_intron	-0.0815316	0.000615137	A	AD	gDTU
ENSG00000017260.19	ENST00000514654.5	retained_intron	0.146672	0.00312956	A	AD	gDTU
ENSG00000018625.14	ENST00000447527.1	protein_coding	0.120695	0.00598745	A	AD	gDTU
ENSG00000022267.16	ENST00000370690.7	protein_coding	-0.112933	0.000111984	A	AD	gDTU
ENSG00000022355.16	ENST00000636408.1	processed_transcript	0.109984	0.00739322	A	AD	gDTU
ENSG00000022840.15	ENST00000538254.1	protein_coding	0.103875	1.34094e-06	A	AD	gDTU
ENSG00000023171.17	ENST00000529750.5	protein_coding	-0.101697	0.00960485	A	AD	gDTU
ENSG00000023330.14	ENST00000484952.5	protein_coding	-0.139592	0.009404	A	AD	gDTU
ENSG00000023572.9	ENST00000367439.7	protein_coding	-0.256896	0.00043639	A	AD	gDTU
ENSG00000023572.9	ENST00000608166.2	nonsense_mediated_decay	0.257771	0.00043639	A	AD	gDTU
ENSG00000024048.10	ENST00000372899.5	protein_coding	-0.142738	0.00133154	A	AD	gDTU
ENSG00000024048.10	ENST00000372901.1	protein_coding	0.140431	0.00133154	A	AD	gDTU
ENSG00000025039.14	ENST00000359203.3	protein_coding	0.248345	0.000211205	A	AD	gDTU
ENSG00000025039.14	ENST00000369415.8	protein_coding	-0.240396	0.000211205	A	AD	gDTU
ENSG00000025770.18	ENST00000395698.7	protein_coding	-0.0769074	0.000131192	A	AD	gDTU
ENSG00000025770.18	ENST00000420993.6	protein_coding	0.0745257	0.000272384	A	AD	gDTU
ENSG00000026652.13	ENST00000320285.8	protein_coding	-0.139533	0.00663291	A	AD	gDTU
ENSG00000026652.13	ENST00000366911.9	protein_coding	0.137492	0.00663291	A	AD	gDTU
ENSG00000028839.9	ENST00000477527.1	processed_transcript	0.113962	0.00261199	A	AD	gDTU
ENSG00000033170.16	ENST00000557164.5	protein_coding	-0.100683	5.79659e-05	A	AD	gDTU
ENSG00000036257.12	ENST00000409096.5	protein_coding	-0.18046	0.00700002	A	AD	gDTU
ENSG00000037042.8	ENST00000251412.7	protein_coding	0.0909853	0.000120735	A	AD	gDTU
ENSG00000037042.8	ENST00000590396.1	retained_intron	-0.0640721	0.00337568	A	AD	gDTU
ENSG00000038358.14	ENST00000573992.5	retained_intron	0.0937129	0.000655999	A	AD	gDTU
ENSG00000040487.12	ENST00000375153.7	protein_coding	-0.0875169	0.000766095	A	AD	gDTU
ENSG00000044446.11	ENST00000464455.1	processed_transcript	-0.0960945	0.000694593	A	AD	gDTU
ENSG00000044446.11	ENST00000469485.5	processed_transcript	0.133587	1.08405e-07	A	AD	gDTU
ENSG00000047346.12	ENST00000534964.6	nonsense_mediated_decay	-0.0789426	0.00453183	A	AD	gDTU
ENSG00000047346.12	ENST00000568871.1	retained_intron	0.139653	1.51125e-05	A	AD	gDTU
ENSG00000048140.17	ENST00000508164.5	protein_coding	0.109283	7.53236e-07	A	AD	gDTU
ENSG00000048707.15	ENST00000543766.2	protein_coding	0.157034	0.00590273	A	AD	gDTU
ENSG00000049618.23	ENST00000414678.7	protein_coding	-0.0506629	0.00757331	A	AD	gDTU
ENSG00000049618.23	ENST00000635928.1	protein_coding	0.0786485	0.00190449	A	AD	gDTU
ENSG00000049769.12	ENST00000376188.1	protein_coding	0.0813643	0.00244636	A	AD	gDTU
ENSG00000049769.12	ENST00000466508.5	protein_coding	-0.0728787	0.00146201	A	AD	gDTU
ENSG00000049860.13	ENST00000261416.11	protein_coding	-0.0868294	0.00934741	A	AD	gDTU
ENSG00000050130.17	ENST00000602482.5	retained_intron	0.163407	3.82876e-11	A	AD	gDTU
ENSG00000050130.17	ENST00000616435.4	protein_coding	-0.0958143	4.87906e-06	A	AD	gDTU
ENSG00000050165.17	ENST00000326932.8	protein_coding	-0.133374	0.00138525	A	AD	gDTU
ENSG00000050165.17	ENST00000527132.1	processed_transcript	0.160493	0.00029616	A	AD	gDTU
ENSG00000050344.8	ENST00000606261.1	retained_intron	0.0875188	0.00177906	A	AD	gDTU
ENSG00000050405.13	ENST00000341247.8	protein_coding	-0.125648	9.82488e-05	A	AD	gDTU
ENSG00000050405.13	ENST00000552491.5	protein_coding	0.211776	1.26623e-07	A	AD	gDTU
ENSG00000050748.17	ENST00000455781.5	protein_coding	0.0914614	0.00147479	A	AD	gDTU
ENSG00000051009.10	ENST00000449352.6	protein_coding	-0.0722452	0.00757824	A	AD	gDTU
ENSG00000051009.10	ENST00000529360.1	processed_transcript	0.116586	0.00371514	A	AD	gDTU
ENSG00000051382.8	ENST00000469284.6	nonsense_mediated_decay	0.205637	0.00470836	A	AD	gDTU
ENSG00000051620.10	ENST00000607197.5	protein_coding	-0.198076	0.000823577	A	AD	gDTU
ENSG00000052841.14	ENST00000039989.8	protein_coding	-0.070964	0.000501416	A	AD	gDTU
ENSG00000052841.14	ENST00000533072.1	retained_intron	0.0949897	0.000595601	A	AD	gDTU
ENSG00000054356.13	ENST00000295718.6	protein_coding	0.0664783	0.00823594	A	AD	gDTU
ENSG00000054690.13	ENST00000558214.1	retained_intron	0.097461	6.47525e-06	A	AD	gDTU
ENSG00000055118.14	ENST00000330883.8	protein_coding	0.164071	0.000174796	A	AD	gDTU
ENSG00000055163.19	ENST00000620254.4	protein_coding	-0.0970485	2.03138e-05	A	AD	gDTU
ENSG00000055609.17	ENST00000360104.7	protein_coding	0.116312	0.00560984	A	AD	gDTU
ENSG00000058335.15	ENST00000394745.3	protein_coding	-0.0515647	0.000367602	A	AD	gDTU
ENSG00000058335.15	ENST00000419573.7	protein_coding	0.0709357	5.61607e-05	A	AD	gDTU
ENSG00000058668.14	ENST00000367218.7	protein_coding	-0.152334	0.00085419	A	AD	gDTU
ENSG00000058668.14	ENST00000484746.1	nonsense_mediated_decay	0.176725	0.00870364	A	AD	gDTU
ENSG00000058799.14	ENST00000072644.6	protein_coding	-0.13172	0.000633087	A	AD	gDTU
ENSG00000058799.14	ENST00000464950.6	nonsense_mediated_decay	0.179053	0.000633087	A	AD	gDTU
ENSG00000059588.9	ENST00000040877.1	protein_coding	-0.126384	8.70781e-05	A	AD	gDTU
ENSG00000060339.13	ENST00000543719.5	protein_coding	-0.0626437	0.000522674	A	AD	gDTU
ENSG00000060688.12	ENST00000486941.1	processed_transcript	0.101264	0.00779249	A	AD	gDTU
ENSG00000060971.17	ENST00000411549.5	nonsense_mediated_decay	-0.0877015	0.000165511	A	AD	gDTU
ENSG00000062194.15	ENST00000506184.6	protein_coding	-0.172956	1.58272e-12	A	AD	gDTU
ENSG00000062485.18	ENST00000549143.5	nonsense_mediated_decay	0.162191	0.0072218	A	AD	gDTU
ENSG00000062598.17	ENST00000452857.5	protein_coding	0.158358	7.11049e-06	A	AD	gDTU
ENSG00000062650.18	ENST00000298767.9	protein_coding	-0.190505	0.00947334	A	AD	gDTU
ENSG00000063015.19	ENST00000535262.1	protein_coding	0.162568	2.441e-05	A	AD	gDTU
ENSG00000063015.19	ENST00000540632.6	protein_coding	-0.0866026	0.000211205	A	AD	gDTU
ENSG00000064651.13	ENST00000262461.6	protein_coding	0.15151	0.00170965	A	AD	gDTU
ENSG00000064692.18	ENST00000261368.12	protein_coding	-0.119612	0.00465718	A	AD	gDTU
ENSG00000064692.18	ENST00000512385.5	nonsense_mediated_decay	0.085661	0.00465718	A	AD	gDTU
ENSG00000065000.17	ENST00000586370.6	protein_coding	0.0756798	0.00119056	A	AD	gDTU
ENSG00000065150.18	ENST00000261574.9	protein_coding	0.13607	0.00343611	A	AD	gDTU
ENSG00000065150.18	ENST00000490680.5	protein_coding	-0.0767202	0.00150265	A	AD	gDTU
ENSG00000065268.10	ENST00000585809.5	protein_coding	0.0997228	0.000203124	A	AD	gDTU
ENSG00000065609.14	ENST00000369694.6	protein_coding	-0.113494	0.00470327	A	AD	gDTU
ENSG00000065989.15	ENST00000344979.7	protein_coding	-0.077982	0.00245825	A	AD	gDTU
ENSG00000065989.15	ENST00000380702.6	protein_coding	0.104287	0.00239335	A	AD	gDTU
ENSG00000066032.18	ENST00000496558.5	protein_coding	-0.1803	0.00213102	A	AD	gDTU
ENSG00000066032.18	ENST00000541047.5	protein_coding	0.168186	0.00213102	A	AD	gDTU
ENSG00000066651.19	ENST00000334379.10	protein_coding	-0.101137	0.00487149	A	AD	gDTU
ENSG00000066651.19	ENST00000479748.5	nonsense_mediated_decay	0.118553	0.00487149	A	AD	gDTU
ENSG00000067064.11	ENST00000491735.1	processed_transcript	-0.0574154	0.00192823	A	AD	gDTU
ENSG00000067369.13	ENST00000382044.8	protein_coding	0.0686397	0.00289629	A	AD	gDTU
ENSG00000067596.11	ENST00000587574.1	protein_coding	0.121532	0.00322196	A	AD	gDTU
ENSG00000067836.12	ENST00000322048.11	protein_coding	0.0769	0.00122568	A	AD	gDTU
ENSG00000067840.12	ENST00000484792.5	processed_transcript	-0.0543191	0.000389982	A	AD	gDTU
ENSG00000068120.14	ENST00000393818.2	protein_coding	-0.153209	7.0754e-05	A	AD	gDTU
ENSG00000068305.17	ENST00000338042.10	protein_coding	-0.167362	0.00595429	A	AD	gDTU
ENSG00000068308.13	ENST00000376488.7	protein_coding	0.0706213	0.000420662	A	AD	gDTU
ENSG00000068308.13	ENST00000428668.2	protein_coding	-0.0591768	0.00433219	A	AD	gDTU
ENSG00000069329.17	ENST00000568784.6	nonsense_mediated_decay	-0.075639	0.00228957	A	AD	gDTU
ENSG00000069345.11	ENST00000563158.1	nonsense_mediated_decay	-0.109827	0.000213338	A	AD	gDTU
ENSG00000069849.10	ENST00000286371.7	protein_coding	-0.0863103	0.00326215	A	AD	gDTU
ENSG00000069849.10	ENST00000462082.1	protein_coding	0.110028	0.00232638	A	AD	gDTU
ENSG00000069966.18	ENST00000358784.11	protein_coding	-0.0953941	0.00622417	A	AD	gDTU
ENSG00000069966.18	ENST00000396335.8	protein_coding	0.134748	0.00986939	A	AD	gDTU
ENSG00000070061.14	ENST00000495759.5	nonsense_mediated_decay	0.1401	0.0095033	A	AD	gDTU
ENSG00000070087.14	ENST00000239940.11	protein_coding	-0.167133	0.000133626	A	AD	gDTU
ENSG00000070087.14	ENST00000452853.6	protein_coding	0.133581	0.00176191	A	AD	gDTU
ENSG00000070182.20	ENST00000389722.7	protein_coding	0.0789349	0.00114981	A	AD	gDTU
ENSG00000070610.14	ENST00000378088.1	protein_coding	0.0797879	0.000131022	A	AD	gDTU
ENSG00000070610.14	ENST00000378103.7	protein_coding	-0.080225	0.00025803	A	AD	gDTU
ENSG00000070756.15	ENST00000520868.5	protein_coding	0.139464	0.00111834	A	AD	gDTU
ENSG00000070761.7	ENST00000262498.7	protein_coding	0.108116	0.00064187	A	AD	gDTU
ENSG00000070761.7	ENST00000562622.5	retained_intron	-0.0525691	0.00064187	A	AD	gDTU
ENSG00000070961.15	ENST00000261173.6	protein_coding	0.131571	4.14298e-08	A	AD	gDTU
ENSG00000071051.13	ENST00000233154.8	protein_coding	-0.276323	0.00296236	A	AD	gDTU
ENSG00000071243.15	ENST00000315870.9	protein_coding	0.171654	0.000633087	A	AD	gDTU
ENSG00000071243.15	ENST00000427726.5	nonsense_mediated_decay	-0.15652	0.000633087	A	AD	gDTU
ENSG00000071462.11	ENST00000265758.6	protein_coding	0.171242	3.2058e-09	A	AD	gDTU
ENSG00000072041.16	ENST00000266682.9	protein_coding	-0.117801	0.00245825	A	AD	gDTU
ENSG00000072041.16	ENST00000309283.11	protein_coding	0.17748	0.00245825	A	AD	gDTU
ENSG00000072210.18	ENST00000582991.5	nonsense_mediated_decay	-0.0559886	4.14416e-05	A	AD	gDTU
ENSG00000072518.20	ENST00000350490.11	protein_coding	-0.0910978	2.38243e-05	A	AD	gDTU
ENSG00000072786.12	ENST00000523603.1	processed_transcript	-0.0582316	0.00176191	A	AD	gDTU
ENSG00000073605.18	ENST00000477054.6	retained_intron	-0.0542048	0.00461847	A	AD	gDTU
ENSG00000073605.18	ENST00000479136.5	retained_intron	0.0616136	4.89038e-05	A	AD	gDTU
ENSG00000074054.18	ENST00000397587.7	protein_coding	-0.0673688	0.00657516	A	AD	gDTU
ENSG00000074201.8	ENST00000525064.5	protein_coding	0.0561357	0.00416008	A	AD	gDTU
ENSG00000074201.8	ENST00000533957.1	processed_transcript	-0.0558283	0.00120032	A	AD	gDTU
ENSG00000074657.13	ENST00000589288.5	protein_coding	-0.0642868	4.86415e-05	A	AD	gDTU
ENSG00000074855.10	ENST00000630631.1	protein_coding	-0.0558026	0.00211177	A	AD	gDTU
ENSG00000074935.13	ENST00000368662.9	protein_coding	0.139569	0.000555231	A	AD	gDTU
ENSG00000075035.9	ENST00000547525.5	protein_coding	-0.100654	0.00105133	A	AD	gDTU
ENSG00000075035.9	ENST00000549903.1	protein_coding	0.1183	0.00165838	A	AD	gDTU
ENSG00000075142.13	ENST00000265729.6	protein_coding	0.181271	7.7433e-05	A	AD	gDTU
ENSG00000075142.13	ENST00000394641.7	protein_coding	-0.115387	4.41854e-08	A	AD	gDTU
ENSG00000075407.18	ENST00000351773.7	protein_coding	-0.166924	2.12391e-05	A	AD	gDTU
ENSG00000075426.11	ENST00000264716.8	protein_coding	-0.10136	0.0023221	A	AD	gDTU
ENSG00000075426.11	ENST00000379619.5	protein_coding	0.157357	0.0023221	A	AD	gDTU
ENSG00000075711.20	ENST00000422288.5	protein_coding	-0.0565324	1.48817e-06	A	AD	gDTU
ENSG00000076351.12	ENST00000619923.1	retained_intron	0.0671371	0.00752164	A	AD	gDTU
ENSG00000076685.18	ENST00000343289.9	protein_coding	-0.0983221	0.00271679	A	AD	gDTU
ENSG00000076685.18	ENST00000404739.7	protein_coding	0.125118	0.000222912	A	AD	gDTU
ENSG00000077097.15	ENST00000413971.5	nonsense_mediated_decay	0.143936	0.00147322	A	AD	gDTU
ENSG00000077254.14	ENST00000481579.5	protein_coding	0.172812	0.000148058	A	AD	gDTU
ENSG00000077380.15	ENST00000409317.5	protein_coding	-0.0950404	0.00778502	A	AD	gDTU
ENSG00000077549.17	ENST00000264202.7	protein_coding	-0.0769699	0.000343706	A	AD	gDTU
ENSG00000077684.15	ENST00000452328.6	protein_coding	0.166964	0.00450968	A	AD	gDTU
ENSG00000077721.15	ENST00000630695.2	protein_coding	0.130234	0.00299558	A	AD	gDTU
ENSG00000078018.19	ENST00000360351.8	protein_coding	-0.105555	0.00167797	A	AD	gDTU
ENSG00000078018.19	ENST00000392194.5	protein_coding	0.168791	0.00041879	A	AD	gDTU
ENSG00000078061.12	ENST00000470206.1	processed_transcript	0.0977706	0.00596357	A	AD	gDTU
ENSG00000078369.17	ENST00000378609.8	protein_coding	0.0936614	2.03564e-05	A	AD	gDTU
ENSG00000078369.17	ENST00000610897.4	protein_coding	-0.0831607	3.43978e-05	A	AD	gDTU
ENSG00000078668.13	ENST00000521158.5	protein_coding	-0.0500029	6.79745e-05	A	AD	gDTU
ENSG00000078674.17	ENST00000519253.5	protein_coding	-0.0526478	0.000133626	A	AD	gDTU
ENSG00000078674.17	ENST00000519802.5	retained_intron	0.0792871	0.000357006	A	AD	gDTU
ENSG00000079337.15	ENST00000479866.5	retained_intron	-0.0587838	0.000546165	A	AD	gDTU
ENSG00000079616.12	ENST00000568312.1	nonsense_mediated_decay	0.165167	6.50609e-07	A	AD	gDTU
ENSG00000079691.17	ENST00000476458.1	processed_transcript	0.19018	0.000420662	A	AD	gDTU
ENSG00000079785.14	ENST00000621973.1	protein_coding	0.128836	0.00630061	A	AD	gDTU
ENSG00000079841.18	ENST00000264839.11	protein_coding	0.142872	0.00533405	A	AD	gDTU
ENSG00000080546.13	ENST00000356644.7	protein_coding	0.129371	0.0016665	A	AD	gDTU
ENSG00000080546.13	ENST00000436639.6	protein_coding	-0.0934989	7.56085e-05	A	AD	gDTU
ENSG00000081154.11	ENST00000469941.5	protein_coding	0.134376	0.000885022	A	AD	gDTU
ENSG00000081665.13	ENST00000545006.1	protein_coding	0.0598441	0.00478024	A	AD	gDTU
ENSG00000081665.13	ENST00000587461.5	protein_coding	-0.106667	2.0587e-12	A	AD	gDTU
ENSG00000081721.11	ENST00000367943.4	protein_coding	0.114397	0.00012737	A	AD	gDTU
ENSG00000081721.11	ENST00000464004.2	nonsense_mediated_decay	-0.0934011	0.00116202	A	AD	gDTU
ENSG00000081803.15	ENST00000449022.6	protein_coding	-0.0974835	1.75995e-06	A	AD	gDTU
ENSG00000081803.15	ENST00000462699.5	protein_coding	0.160058	4.97732e-05	A	AD	gDTU
ENSG00000082014.16	ENST00000356800.6	protein_coding	0.0663838	0.000526071	A	AD	gDTU
ENSG00000082146.12	ENST00000194530.7	protein_coding	-0.140582	0.000134093	A	AD	gDTU
ENSG00000082258.12	ENST00000264157.9	protein_coding	0.172979	0.00608174	A	AD	gDTU
ENSG00000082397.17	ENST00000342933.7	protein_coding	-0.0674971	0.000454969	A	AD	gDTU
ENSG00000082397.17	ENST00000542652.6	processed_transcript	0.15722	4.87941e-07	A	AD	gDTU
ENSG00000082515.17	ENST00000519059.5	nonsense_mediated_decay	-0.152921	6.86637e-05	A	AD	gDTU
ENSG00000082898.16	ENST00000481073.5	retained_intron	0.147407	2.65426e-06	A	AD	gDTU
ENSG00000084070.11	ENST00000372708.5	protein_coding	0.152208	0.00398603	A	AD	gDTU
ENSG00000084652.15	ENST00000373609.1	protein_coding	-0.0806279	0.000168632	A	AD	gDTU
ENSG00000084652.15	ENST00000373610.7	protein_coding	0.0806279	0.000168632	A	AD	gDTU
ENSG00000085063.15	ENST00000528987.1	retained_intron	0.0751239	0.00493602	A	AD	gDTU
ENSG00000085382.11	ENST00000517995.5	processed_transcript	0.146174	1.6164e-05	A	AD	gDTU
ENSG00000085511.19	ENST00000536852.1	retained_intron	0.155929	0.000198488	A	AD	gDTU
ENSG00000085662.13	ENST00000285930.8	protein_coding	0.130442	2.32522e-09	A	AD	gDTU
ENSG00000085662.13	ENST00000465351.5	retained_intron	-0.073486	7.98377e-08	A	AD	gDTU
ENSG00000086475.14	ENST00000545675.5	protein_coding	0.0953728	0.00104792	A	AD	gDTU
ENSG00000086504.16	ENST00000199706.12	protein_coding	0.0791989	0.00253029	A	AD	gDTU
ENSG00000086504.16	ENST00000469744.1	retained_intron	-0.0621794	0.0043715	A	AD	gDTU
ENSG00000086598.10	ENST00000262225.7	protein_coding	0.0892062	0.000177534	A	AD	gDTU
ENSG00000086598.10	ENST00000509052.2	protein_coding	-0.0643555	0.000177534	A	AD	gDTU
ENSG00000086758.15	ENST00000426907.5	protein_coding	0.0964522	0.00756688	A	AD	gDTU
ENSG00000087053.18	ENST00000352297.11	protein_coding	-0.107527	1.6164e-05	A	AD	gDTU
ENSG00000087111.20	ENST00000268758.13	nonsense_mediated_decay	0.135048	1.28207e-05	A	AD	gDTU
ENSG00000087152.15	ENST00000591295.5	protein_coding	0.120006	0.0001997	A	AD	gDTU
ENSG00000087191.12	ENST00000585242.5	nonsense_mediated_decay	0.0791298	0.000346171	A	AD	gDTU
ENSG00000087206.16	ENST00000510698.2	protein_coding	0.0971699	0.000540152	A	AD	gDTU
ENSG00000087206.16	ENST00000511320.5	protein_coding	-0.0774015	0.000168603	A	AD	gDTU
ENSG00000087365.15	ENST00000530981.1	protein_coding	0.089004	0.00728911	A	AD	gDTU
ENSG00000087502.17	ENST00000549182.1	nonsense_mediated_decay	0.0892956	0.00273702	A	AD	gDTU
ENSG00000087502.17	ENST00000552155.5	protein_coding	-0.0873813	0.00221185	A	AD	gDTU
ENSG00000088038.18	ENST00000221232.10	protein_coding	0.0631257	0.00674827	A	AD	gDTU
ENSG00000088247.17	ENST00000595112.5	retained_intron	-0.0686838	0.000236504	A	AD	gDTU
ENSG00000088543.14	ENST00000449241.5	protein_coding	0.085932	0.000780436	A	AD	gDTU
ENSG00000088682.13	ENST00000262507.10	protein_coding	0.084525	0.00164122	A	AD	gDTU
ENSG00000088682.13	ENST00000568790.5	retained_intron	-0.0522129	0.00308978	A	AD	gDTU
ENSG00000088766.11	ENST00000378863.8	protein_coding	0.141864	9.86875e-05	A	AD	gDTU
ENSG00000088766.11	ENST00000378868.4	protein_coding	-0.126102	4.04458e-05	A	AD	gDTU
ENSG00000088766.11	ENST00000452938.5	protein_coding	-0.154904	0.000391484	A	AD	gDTU
ENSG00000088808.17	ENST00000202556.13	protein_coding	-0.0522401	0.000514471	A	AD	gDTU
ENSG00000088833.17	ENST00000476071.5	protein_coding	0.0736757	0.00262152	A	AD	gDTU
ENSG00000088833.17	ENST00000555568.5	nonsense_mediated_decay	-0.0750456	0.00787542	A	AD	gDTU
ENSG00000089006.16	ENST00000484809.1	retained_intron	0.124854	0.000622693	A	AD	gDTU
ENSG00000089022.13	ENST00000550735.6	protein_coding	0.106805	0.00359716	A	AD	gDTU
ENSG00000089063.14	ENST00000202834.11	protein_coding	0.134254	3.8218e-06	A	AD	gDTU
ENSG00000089063.14	ENST00000379299.6	protein_coding	-0.0538467	0.0023221	A	AD	gDTU
ENSG00000089169.14	ENST00000415485.7	protein_coding	0.13013	0.000252809	A	AD	gDTU
ENSG00000089597.17	ENST00000356638.7	protein_coding	-0.0505033	0.000163354	A	AD	gDTU
ENSG00000089597.17	ENST00000532402.5	nonsense_mediated_decay	0.119254	0.000311913	A	AD	gDTU
ENSG00000090054.14	ENST00000262554.6	protein_coding	-0.0846772	0.00272578	A	AD	gDTU
ENSG00000090097.21	ENST00000322099.11	protein_coding	0.0706647	0.000907648	A	AD	gDTU
ENSG00000090539.15	ENST00000348986.3	protein_coding	0.0607577	0.00978194	A	AD	gDTU
ENSG00000090615.14	ENST00000545875.4	protein_coding	-0.0599305	7.69433e-05	A	AD	gDTU
ENSG00000090863.11	ENST00000205061.9	protein_coding	0.072893	0.00232889	A	AD	gDTU
ENSG00000090905.18	ENST00000395799.7	protein_coding	-0.139508	3.03433e-08	A	AD	gDTU
ENSG00000090989.17	ENST00000381295.6	protein_coding	-0.104156	0.00135309	A	AD	gDTU
ENSG00000091039.16	ENST00000393249.6	protein_coding	0.201161	0.00857775	A	AD	gDTU
ENSG00000091129.19	ENST00000522550.2	processed_transcript	0.154087	0.0016665	A	AD	gDTU
ENSG00000091140.13	ENST00000415325.5	nonsense_mediated_decay	-0.0931029	1.87187e-05	A	AD	gDTU
ENSG00000091490.10	ENST00000513416.5	retained_intron	0.152654	0.000276782	A	AD	gDTU
ENSG00000092094.10	ENST00000554249.5	retained_intron	0.102053	3.08722e-06	A	AD	gDTU
ENSG00000092148.12	ENST00000399332.5	protein_coding	-0.0556798	0.00176566	A	AD	gDTU
ENSG00000092148.12	ENST00000554882.5	protein_coding	0.0950915	0.0038922	A	AD	gDTU
ENSG00000092199.17	ENST00000553300.5	protein_coding	-0.124507	3.54053e-08	A	AD	gDTU
ENSG00000092439.14	ENST00000646667.1	protein_coding	0.131392	7.27868e-05	A	AD	gDTU
ENSG00000092445.11	ENST00000559066.5	protein_coding	-0.0623776	0.000124453	A	AD	gDTU
ENSG00000092445.11	ENST00000568490.1	retained_intron	0.114805	1.16569e-05	A	AD	gDTU
ENSG00000093167.17	ENST00000440742.2	protein_coding	-0.0704735	6.39486e-05	A	AD	gDTU
ENSG00000093167.17	ENST00000487246.1	retained_intron	0.0695669	6.50132e-06	A	AD	gDTU
ENSG00000095139.13	ENST00000534182.2	protein_coding	0.19999	0.00516218	A	AD	gDTU
ENSG00000095397.13	ENST00000265134.10	protein_coding	0.111471	0.00495607	A	AD	gDTU
ENSG00000095397.13	ENST00000374059.7	protein_coding	-0.0603908	0.00495607	A	AD	gDTU
ENSG00000095713.13	ENST00000309155.3	protein_coding	0.0713629	0.00394617	A	AD	gDTU
ENSG00000095713.13	ENST00000370591.6	protein_coding	-0.110574	0.00394617	A	AD	gDTU
ENSG00000095787.21	ENST00000354911.8	protein_coding	-0.131162	4.76569e-05	A	AD	gDTU
ENSG00000095787.21	ENST00000375664.8	protein_coding	0.152199	0.00585434	A	AD	gDTU
ENSG00000095906.16	ENST00000568834.5	nonsense_mediated_decay	0.0984724	3.49614e-07	A	AD	gDTU
ENSG00000097033.14	ENST00000482504.1	protein_coding	-0.0985279	0.00128069	A	AD	gDTU
ENSG00000099204.19	ENST00000392952.7	protein_coding	0.117292	0.000153749	A	AD	gDTU
ENSG00000099204.19	ENST00000392955.7	protein_coding	-0.0858728	0.00272578	A	AD	gDTU
ENSG00000099246.16	ENST00000375802.7	protein_coding	-0.104765	3.01711e-08	A	AD	gDTU
ENSG00000099282.9	ENST00000373290.6	protein_coding	0.100038	8.07297e-05	A	AD	gDTU
ENSG00000099331.13	ENST00000597073.5	protein_coding	0.072114	0.00040449	A	AD	gDTU
ENSG00000099783.11	ENST00000348943.7	protein_coding	0.0729096	0.000438192	A	AD	gDTU
ENSG00000099783.11	ENST00000600092.5	protein_coding	-0.0628636	1.28357e-07	A	AD	gDTU
ENSG00000099804.8	ENST00000606400.3	retained_intron	0.0663301	0.00273702	A	AD	gDTU
ENSG00000099849.14	ENST00000397582.7	protein_coding	-0.101542	0.0074304	A	AD	gDTU
ENSG00000099849.14	ENST00000454668.2	protein_coding	0.0545864	0.00849127	A	AD	gDTU
ENSG00000099999.14	ENST00000382363.7	protein_coding	0.0948989	0.00138462	A	AD	gDTU
ENSG00000100030.14	ENST00000215832.10	protein_coding	0.192871	5.7297e-05	A	AD	gDTU
ENSG00000100105.17	ENST00000351933.8	protein_coding	-0.119139	0.00421716	A	AD	gDTU
ENSG00000100129.17	ENST00000477256.5	retained_intron	-0.131492	0.0026703	A	AD	gDTU
ENSG00000100201.20	ENST00000216019.11	retained_intron	-0.0688945	0.00721909	A	AD	gDTU
ENSG00000100225.17	ENST00000266087.11	protein_coding	-0.0878386	0.00740414	A	AD	gDTU
ENSG00000100288.19	ENST00000464225.5	processed_transcript	0.0838757	0.004602	A	AD	gDTU
ENSG00000100348.9	ENST00000416967.1	protein_coding	0.104791	0.0029462	A	AD	gDTU
ENSG00000100359.20	ENST00000457767.5	protein_coding	-0.0521974	0.00146963	A	AD	gDTU
ENSG00000100372.14	ENST00000435456.6	protein_coding	0.12853	0.006084	A	AD	gDTU
ENSG00000100372.14	ENST00000447566.5	nonsense_mediated_decay	-0.0885441	0.006084	A	AD	gDTU
ENSG00000100380.13	ENST00000216218.7	protein_coding	0.123991	0.00444357	A	AD	gDTU
ENSG00000100380.13	ENST00000455824.1	nonsense_mediated_decay	-0.0568081	0.00693225	A	AD	gDTU
ENSG00000100425.18	ENST00000438393.5	nonsense_mediated_decay	0.153483	0.000280529	A	AD	gDTU
ENSG00000100442.10	ENST00000396062.3	protein_coding	0.0985493	2.94225e-05	A	AD	gDTU
ENSG00000100445.17	ENST00000399395.7	protein_coding	0.192478	3.18402e-10	A	AD	gDTU
ENSG00000100445.17	ENST00000544691.6	retained_intron	-0.0977298	0.00245825	A	AD	gDTU
ENSG00000100567.12	ENST00000554456.1	processed_transcript	-0.0570967	0.00584126	A	AD	gDTU
ENSG00000100711.13	ENST00000311141.6	protein_coding	0.0864982	0.000123153	A	AD	gDTU
ENSG00000100711.13	ENST00000556795.1	retained_intron	-0.0573158	0.000506398	A	AD	gDTU
ENSG00000100796.17	ENST00000554943.5	protein_coding	-0.105417	1.291e-11	A	AD	gDTU
ENSG00000100813.14	ENST00000338631.10	protein_coding	0.069879	0.000164436	A	AD	gDTU
ENSG00000100888.13	ENST00000557727.1	retained_intron	0.151312	0.00508247	A	AD	gDTU
ENSG00000100888.13	ENST00000646647.1	protein_coding	-0.0804941	0.00246308	A	AD	gDTU
ENSG00000100908.13	ENST00000558200.1	processed_transcript	-0.0798051	3.48879e-06	A	AD	gDTU
ENSG00000100908.13	ENST00000560403.5	protein_coding	0.0679018	0.00887592	A	AD	gDTU
ENSG00000100987.14	ENST00000429762.7	protein_coding	0.0915772	0.00055186	A	AD	gDTU
ENSG00000100997.18	ENST00000576316.5	protein_coding	-0.0546651	0.00345237	A	AD	gDTU
ENSG00000101040.19	ENST00000311275.11	protein_coding	-0.100046	0.00662404	A	AD	gDTU
ENSG00000101040.19	ENST00000619049.4	protein_coding	0.107258	0.000243007	A	AD	gDTU
ENSG00000101146.12	ENST00000371242.6	protein_coding	0.146739	0.00812433	A	AD	gDTU
ENSG00000101158.13	ENST00000474543.5	retained_intron	0.0619875	7.21431e-05	A	AD	gDTU
ENSG00000101158.13	ENST00000602795.5	protein_coding	-0.0838033	0.00176071	A	AD	gDTU
ENSG00000101187.15	ENST00000451793.1	protein_coding	0.104803	9.86875e-05	A	AD	gDTU
ENSG00000101361.16	ENST00000415272.2	protein_coding	0.0727993	3.79604e-10	A	AD	gDTU
ENSG00000101391.20	ENST00000482967.5	processed_transcript	0.15259	1.79742e-06	A	AD	gDTU
ENSG00000101473.16	ENST00000484975.5	retained_intron	-0.0823827	0.00309847	A	AD	gDTU
ENSG00000101489.19	ENST00000586009.5	protein_coding	0.14239	3.89958e-11	A	AD	gDTU
ENSG00000101654.17	ENST00000591922.1	processed_transcript	0.187395	0.00670149	A	AD	gDTU
ENSG00000101782.14	ENST00000581302.5	retained_intron	-0.0654132	0.00812433	A	AD	gDTU
ENSG00000102007.10	ENST00000376322.7	protein_coding	-0.134282	0.000291702	A	AD	gDTU
ENSG00000102007.10	ENST00000376327.5	protein_coding	0.134282	0.000291702	A	AD	gDTU
ENSG00000102054.17	ENST00000330735.7	retained_intron	0.166304	0.000168705	A	AD	gDTU
ENSG00000102125.15	ENST00000494912.5	retained_intron	0.0620081	3.14259e-06	A	AD	gDTU
ENSG00000102172.15	ENST00000379404.5	protein_coding	-0.100927	6.94292e-05	A	AD	gDTU
ENSG00000102172.15	ENST00000404933.6	protein_coding	0.113945	6.94292e-05	A	AD	gDTU
ENSG00000102225.15	ENST00000276052.10	protein_coding	0.0725379	5.48661e-06	A	AD	gDTU
ENSG00000102409.9	ENST00000372691.3	protein_coding	-0.16586	2.20388e-06	A	AD	gDTU
ENSG00000102409.9	ENST00000372695.5	protein_coding	0.16586	2.20388e-06	A	AD	gDTU
ENSG00000102606.18	ENST00000426073.6	protein_coding	0.0815283	9.56583e-06	A	AD	gDTU
ENSG00000102606.18	ENST00000544132.2	protein_coding	-0.0685533	0.000253423	A	AD	gDTU
ENSG00000102858.12	ENST00000262370.11	protein_coding	0.0565772	0.00977423	A	AD	gDTU
ENSG00000102893.15	ENST00000566044.5	protein_coding	-0.0870853	0.00472344	A	AD	gDTU
ENSG00000102910.13	ENST00000285737.8	protein_coding	-0.0833482	0.00143443	A	AD	gDTU
ENSG00000102910.13	ENST00000565867.2	protein_coding	0.0794482	0.00206336	A	AD	gDTU
ENSG00000102910.13	ENST00000566719.1	retained_intron	0.0694327	0.00123745	A	AD	gDTU
ENSG00000102984.14	ENST00000313565.10	protein_coding	-0.110046	8.42875e-06	A	AD	gDTU
ENSG00000102984.14	ENST00000566987.5	nonsense_mediated_decay	0.151198	0.00315718	A	AD	gDTU
ENSG00000103051.18	ENST00000526700.5	retained_intron	0.0923268	0.00699962	A	AD	gDTU
ENSG00000103227.18	ENST00000262301.15	protein_coding	0.071354	0.0024393	A	AD	gDTU
ENSG00000103227.18	ENST00000570014.5	protein_coding	-0.0657757	0.0024393	A	AD	gDTU
ENSG00000103249.17	ENST00000448525.5	protein_coding	0.052518	4.87118e-05	A	AD	gDTU
ENSG00000103254.9	ENST00000566525.5	retained_intron	-0.0763467	0.00055186	A	AD	gDTU
ENSG00000103260.8	ENST00000568223.6	protein_coding	-0.0783515	0.00540064	A	AD	gDTU
ENSG00000103264.17	ENST00000565593.1	nonsense_mediated_decay	0.115633	0.000377852	A	AD	gDTU
ENSG00000103319.11	ENST00000263026.9	protein_coding	0.150093	0.00581022	A	AD	gDTU
ENSG00000103342.12	ENST00000434724.6	protein_coding	0.131126	0.00575278	A	AD	gDTU
ENSG00000103342.12	ENST00000563468.5	protein_coding	-0.103051	0.00575278	A	AD	gDTU
ENSG00000103510.19	ENST00000543774.6	protein_coding	-0.082657	2.52178e-05	A	AD	gDTU
ENSG00000103769.9	ENST00000566233.5	protein_coding	-0.0740607	0.00479567	A	AD	gDTU
ENSG00000104131.12	ENST00000261868.9	protein_coding	0.0861721	0.00380929	A	AD	gDTU
ENSG00000104177.17	ENST00000558395.1	protein_coding	-0.0658434	0.00277931	A	AD	gDTU
ENSG00000104231.10	ENST00000220669.9	protein_coding	0.15515	5.66592e-08	A	AD	gDTU
ENSG00000104231.10	ENST00000521287.5	protein_coding	-0.0552654	0.0031948	A	AD	gDTU
ENSG00000104231.10	ENST00000522520.5	protein_coding	-0.101835	4.76569e-05	A	AD	gDTU
ENSG00000104549.11	ENST00000523430.5	protein_coding	0.144694	0.00196818	A	AD	gDTU
ENSG00000104613.11	ENST00000397977.7	protein_coding	-0.0522971	0.00664887	A	AD	gDTU
ENSG00000104613.11	ENST00000517546.1	retained_intron	0.0902585	0.000154295	A	AD	gDTU
ENSG00000104660.18	ENST00000321250.12	protein_coding	0.136918	0.000108587	A	AD	gDTU
ENSG00000104660.18	ENST00000650149.1	nonsense_mediated_decay	-0.0575908	0.00236636	A	AD	gDTU
ENSG00000104679.10	ENST00000411463.2	protein_coding	-0.092164	1.91356e-06	A	AD	gDTU
ENSG00000104880.17	ENST00000319670.13	protein_coding	-0.0718496	0.00226165	A	AD	gDTU
ENSG00000104880.17	ENST00000594665.1	protein_coding	0.123763	0.00226165	A	AD	gDTU
ENSG00000104946.12	ENST00000596243.5	retained_intron	-0.0616132	0.00288674	A	AD	gDTU
ENSG00000104969.9	ENST00000221566.6	protein_coding	0.0978574	0.00126216	A	AD	gDTU
ENSG00000104969.9	ENST00000591984.1	retained_intron	-0.0921522	0.00126216	A	AD	gDTU
ENSG00000105136.20	ENST00000415379.6	protein_coding	-0.0594143	0.00498531	A	AD	gDTU
ENSG00000105143.12	ENST00000221742.7	protein_coding	-0.11115	0.0031026	A	AD	gDTU
ENSG00000105220.15	ENST00000356487.10	protein_coding	-0.148347	3.2058e-09	A	AD	gDTU
ENSG00000105223.19	ENST00000356508.9	protein_coding	0.129739	9.4839e-06	A	AD	gDTU
ENSG00000105223.19	ENST00000409419.5	protein_coding	-0.0756526	0.00118389	A	AD	gDTU
ENSG00000105258.8	ENST00000221859.8	protein_coding	0.0766518	0.00134074	A	AD	gDTU
ENSG00000105290.11	ENST00000221891.8	protein_coding	-0.0808665	0.00561973	A	AD	gDTU
ENSG00000105290.11	ENST00000591165.1	processed_transcript	0.118076	0.000588203	A	AD	gDTU
ENSG00000105393.15	ENST00000359435.8	protein_coding	-0.0729063	0.00862269	A	AD	gDTU
ENSG00000105443.14	ENST00000391881.7	nonsense_mediated_decay	0.112806	1.3917e-05	A	AD	gDTU
ENSG00000105486.13	ENST00000597901.1	retained_intron	-0.0636353	0.000402096	A	AD	gDTU
ENSG00000105486.13	ENST00000599322.5	retained_intron	0.135906	0.000402096	A	AD	gDTU
ENSG00000105518.13	ENST00000354882.9	protein_coding	-0.153198	3.7865e-10	A	AD	gDTU
ENSG00000105518.13	ENST00000585722.1	retained_intron	0.0668471	8.42875e-06	A	AD	gDTU
ENSG00000105576.15	ENST00000356861.9	protein_coding	0.101389	0.00151288	A	AD	gDTU
ENSG00000105993.14	ENST00000429029.6	protein_coding	0.0748438	0.000209539	A	AD	gDTU
ENSG00000106052.13	ENST00000265393.10	protein_coding	-0.0909636	0.000865549	A	AD	gDTU
ENSG00000106070.18	ENST00000398812.6	protein_coding	0.108131	0.000544719	A	AD	gDTU
ENSG00000106089.11	ENST00000222812.7	protein_coding	0.0975963	1.80682e-05	A	AD	gDTU
ENSG00000106089.11	ENST00000395154.7	protein_coding	-0.0602239	0.00948555	A	AD	gDTU
ENSG00000106290.14	ENST00000344095.8	protein_coding	-0.055025	0.00119024	A	AD	gDTU
ENSG00000106415.12	ENST00000482540.1	retained_intron	0.170081	0.00117205	A	AD	gDTU
ENSG00000106554.12	ENST00000262570.9	protein_coding	0.093929	0.00578586	A	AD	gDTU
ENSG00000106554.12	ENST00000448878.6	protein_coding	-0.0954978	0.00578586	A	AD	gDTU
ENSG00000106633.15	ENST00000336642.8	protein_coding	0.236658	0.000253423	A	AD	gDTU
ENSG00000106633.15	ENST00000459642.1	retained_intron	-0.070346	0.000253423	A	AD	gDTU
ENSG00000106772.17	ENST00000466266.6	processed_transcript	0.190017	0.00205006	A	AD	gDTU
ENSG00000106829.18	ENST00000265284.10	protein_coding	-0.0542489	0.00737698	A	AD	gDTU
ENSG00000106853.19	ENST00000538962.7	protein_coding	-0.129973	0.000184767	A	AD	gDTU
ENSG00000106992.18	ENST00000413016.5	processed_transcript	0.0653261	0.000472551	A	AD	gDTU
ENSG00000107104.18	ENST00000382289.6	protein_coding	0.112926	0.00439739	A	AD	gDTU
ENSG00000107105.14	ENST00000380110.8	protein_coding	0.136018	0.0020011	A	AD	gDTU
ENSG00000107105.14	ENST00000397312.6	protein_coding	-0.100463	0.0020011	A	AD	gDTU
ENSG00000107140.15	ENST00000336395.5	protein_coding	0.099129	0.00440308	A	AD	gDTU
ENSG00000107140.15	ENST00000498522.5	processed_transcript	-0.0663048	0.00672789	A	AD	gDTU
ENSG00000107186.16	ENST00000381017.6	retained_intron	0.126792	0.00416841	A	AD	gDTU
ENSG00000107262.21	ENST00000641048.1	protein_coding	-0.057807	0.00641691	A	AD	gDTU
ENSG00000107290.13	ENST00000477049.1	processed_transcript	0.213016	0.000907489	A	AD	gDTU
ENSG00000107362.13	ENST00000333421.6	protein_coding	0.115171	0.00546833	A	AD	gDTU
ENSG00000107362.13	ENST00000377041.6	protein_coding	-0.115171	0.00546833	A	AD	gDTU
ENSG00000107745.18	ENST00000361114.9	protein_coding	-0.16981	0.000531366	A	AD	gDTU
ENSG00000107745.18	ENST00000476605.7	nonsense_mediated_decay	0.143138	0.00505906	A	AD	gDTU
ENSG00000107771.16	ENST00000372088.7	protein_coding	-0.179999	0.00492419	A	AD	gDTU
ENSG00000107771.16	ENST00000543283.2	protein_coding	0.229223	0.000278426	A	AD	gDTU
ENSG00000107938.17	ENST00000337623.7	protein_coding	-0.0562096	0.00681316	A	AD	gDTU
ENSG00000107938.17	ENST00000368812.1	retained_intron	0.132247	0.00350986	A	AD	gDTU
ENSG00000107959.15	ENST00000224949.8	protein_coding	-0.0510904	0.00981775	A	AD	gDTU
ENSG00000107959.15	ENST00000490510.5	processed_transcript	0.0923412	0.00923811	A	AD	gDTU
ENSG00000108094.14	ENST00000374749.7	protein_coding	0.113639	0.00696743	A	AD	gDTU
ENSG00000108094.14	ENST00000421317.4	protein_coding	-0.152451	0.00696743	A	AD	gDTU
ENSG00000108389.9	ENST00000579925.5	protein_coding	0.0968276	0.00104085	A	AD	gDTU
ENSG00000108465.14	ENST00000578996.1	retained_intron	0.0861849	0.00386928	A	AD	gDTU
ENSG00000108523.15	ENST00000576229.5	protein_coding	0.0501621	5.54223e-05	A	AD	gDTU
ENSG00000108523.15	ENST00000576965.1	protein_coding	0.0814423	0.000320595	A	AD	gDTU
ENSG00000108604.15	ENST00000613943.4	protein_coding	0.143772	6.68158e-12	A	AD	gDTU
ENSG00000108651.9	ENST00000583408.5	retained_intron	-0.0728055	0.000382528	A	AD	gDTU
ENSG00000108840.15	ENST00000225983.10	protein_coding	0.109783	1.36752e-05	A	AD	gDTU
ENSG00000108840.15	ENST00000586802.5	protein_coding	-0.0796158	9.89383e-05	A	AD	gDTU
ENSG00000108961.13	ENST00000226105.10	protein_coding	0.0572158	0.00204065	A	AD	gDTU
ENSG00000108961.13	ENST00000439238.3	protein_coding	-0.0614882	0.00712924	A	AD	gDTU
ENSG00000109046.14	ENST00000348811.6	protein_coding	-0.115584	1.80022e-06	A	AD	gDTU
ENSG00000109046.14	ENST00000467843.6	retained_intron	0.174904	0.00129121	A	AD	gDTU
ENSG00000109103.11	ENST00000335765.8	protein_coding	0.188337	1.22354e-13	A	AD	gDTU
ENSG00000109270.12	ENST00000226522.8	protein_coding	0.132626	0.00479896	A	AD	gDTU
ENSG00000109466.13	ENST00000226725.10	protein_coding	-0.097757	0.0092473	A	AD	gDTU
ENSG00000109466.13	ENST00000506824.5	nonsense_mediated_decay	0.139322	0.0092473	A	AD	gDTU
ENSG00000109606.12	ENST00000336812.4	protein_coding	-0.119691	0.00561931	A	AD	gDTU
ENSG00000109738.10	ENST00000509282.1	protein_coding	-0.1311	0.00487149	A	AD	gDTU
ENSG00000109832.13	ENST00000530129.6	protein_coding	-0.0636147	0.000162062	A	AD	gDTU
ENSG00000110108.9	ENST00000540280.1	processed_transcript	0.193128	0.000234321	A	AD	gDTU
ENSG00000110237.4	ENST00000643371.1	protein_coding	0.0644026	0.00100912	A	AD	gDTU
ENSG00000110321.16	ENST00000339995.9	protein_coding	-0.0537566	0.00515688	A	AD	gDTU
ENSG00000110321.16	ENST00000525681.5	protein_coding	0.0913871	0.00210786	A	AD	gDTU
ENSG00000110442.11	ENST00000533308.1	processed_transcript	0.0949945	0.0017637	A	AD	gDTU
ENSG00000110696.9	ENST00000228136.8	protein_coding	0.171853	1.22354e-13	A	AD	gDTU
ENSG00000110696.9	ENST00000525684.1	protein_coding	-0.147265	1.83711e-23	A	AD	gDTU
ENSG00000110881.11	ENST00000447966.6	protein_coding	0.0591515	0.00149679	A	AD	gDTU
ENSG00000110888.17	ENST00000433722.6	protein_coding	0.0837434	7.4862e-05	A	AD	gDTU
ENSG00000110888.17	ENST00000454014.6	nonsense_mediated_decay	-0.0753952	1.69356e-08	A	AD	gDTU
ENSG00000110911.15	ENST00000550782.5	retained_intron	0.107583	0.00241436	A	AD	gDTU
ENSG00000111237.18	ENST00000360579.11	protein_coding	0.0692011	0.000499611	A	AD	gDTU
ENSG00000111237.18	ENST00000548259.1	processed_transcript	-0.102103	4.43808e-10	A	AD	gDTU
ENSG00000111361.12	ENST00000424014.6	protein_coding	0.11418	0.00197628	A	AD	gDTU
ENSG00000111361.12	ENST00000537073.1	protein_coding	-0.105483	0.00197628	A	AD	gDTU
ENSG00000111540.15	ENST00000549505.5	nonsense_mediated_decay	0.146131	0.00305029	A	AD	gDTU
ENSG00000111652.9	ENST00000534877.5	protein_coding	0.126464	1.11612e-06	A	AD	gDTU
ENSG00000111664.10	ENST00000542751.1	retained_intron	0.157398	0.000140419	A	AD	gDTU
ENSG00000111666.10	ENST00000229266.7	protein_coding	0.130791	0.000189752	A	AD	gDTU
ENSG00000111666.10	ENST00000549128.5	nonsense_mediated_decay	-0.0725129	4.95462e-05	A	AD	gDTU
ENSG00000111674.8	ENST00000545045.6	protein_coding	0.176808	2.18136e-05	A	AD	gDTU
ENSG00000112078.13	ENST00000373731.6	protein_coding	-0.141455	0.00745954	A	AD	gDTU
ENSG00000112078.13	ENST00000536244.5	protein_coding	0.177945	0.00745954	A	AD	gDTU
ENSG00000112081.16	ENST00000373715.10	protein_coding	0.122522	9.07163e-06	A	AD	gDTU
ENSG00000112081.16	ENST00000477442.6	nonsense_mediated_decay	-0.0964915	0.000347058	A	AD	gDTU
ENSG00000112146.16	ENST00000244426.10	protein_coding	0.143875	0.00405259	A	AD	gDTU
ENSG00000112146.16	ENST00000480463.6	retained_intron	-0.0500301	0.00722795	A	AD	gDTU
ENSG00000112245.11	ENST00000626021.2	protein_coding	-0.102935	0.000338775	A	AD	gDTU
ENSG00000112245.11	ENST00000648894.1	protein_coding	0.136929	0.000338775	A	AD	gDTU
ENSG00000112282.17	ENST00000479213.1	processed_transcript	0.145035	0.00463796	A	AD	gDTU
ENSG00000112306.7	ENST00000230050.3	protein_coding	0.0545687	0.00374165	A	AD	gDTU
ENSG00000112306.7	ENST00000484616.2	retained_intron	-0.0545687	0.00374165	A	AD	gDTU
ENSG00000112339.14	ENST00000533274.5	protein_coding	-0.0752379	0.00549466	A	AD	gDTU
ENSG00000112592.13	ENST00000446829.1	protein_coding	0.186617	0.000203333	A	AD	gDTU
ENSG00000112855.15	ENST00000642752.1	protein_coding	-0.153526	0.000855536	A	AD	gDTU
ENSG00000113108.19	ENST00000506958.5	retained_intron	-0.0611949	2.30693e-06	A	AD	gDTU
ENSG00000113327.16	ENST00000638660.1	protein_coding	0.079718	4.22858e-05	A	AD	gDTU
ENSG00000113360.16	ENST00000513349.5	protein_coding	-0.0758051	0.00134357	A	AD	gDTU
ENSG00000113558.18	ENST00000328392.10	protein_coding	-0.0629382	7.69433e-05	A	AD	gDTU
ENSG00000113575.9	ENST00000481195.5	protein_coding	0.152592	0.00237729	A	AD	gDTU
ENSG00000113621.14	ENST00000507024.5	nonsense_mediated_decay	0.118909	0.000622838	A	AD	gDTU
ENSG00000113621.14	ENST00000508779.1	protein_coding	-0.107064	0.00076031	A	AD	gDTU
ENSG00000113648.16	ENST00000360597.8	processed_transcript	-0.0545779	3.54053e-08	A	AD	gDTU
ENSG00000113648.16	ENST00000451949.6	processed_transcript	0.113087	8.70781e-05	A	AD	gDTU
ENSG00000113649.11	ENST00000394421.6	protein_coding	-0.0820537	1.74553e-06	A	AD	gDTU
ENSG00000113649.11	ENST00000511077.1	retained_intron	0.131024	0.000291777	A	AD	gDTU
ENSG00000113712.17	ENST00000261798.9	protein_coding	0.126857	0.00235121	A	AD	gDTU
ENSG00000113712.17	ENST00000377843.6	protein_coding	-0.0675908	0.00812699	A	AD	gDTU
ENSG00000113761.11	ENST00000358149.7	protein_coding	0.0721787	0.000912117	A	AD	gDTU
ENSG00000114125.13	ENST00000393000.3	protein_coding	0.169334	0.00194589	A	AD	gDTU
ENSG00000114125.13	ENST00000480908.1	protein_coding	-0.134854	0.000137363	A	AD	gDTU
ENSG00000114316.12	ENST00000265560.8	protein_coding	-0.0559276	0.00468801	A	AD	gDTU
ENSG00000114354.13	ENST00000476228.5	protein_coding	0.129621	5.57135e-08	A	AD	gDTU
ENSG00000114646.9	ENST00000383738.6	protein_coding	-0.0615235	0.000140347	A	AD	gDTU
ENSG00000114646.9	ENST00000456150.5	protein_coding	0.136044	0.000140347	A	AD	gDTU
ENSG00000114745.13	ENST00000452389.6	nonsense_mediated_decay	-0.0508732	0.000120735	A	AD	gDTU
ENSG00000114770.16	ENST00000334444.10	protein_coding	-0.0832941	0.00029616	A	AD	gDTU
ENSG00000114982.17	ENST00000354204.10	nonsense_mediated_decay	-0.0622415	0.0015467	A	AD	gDTU
ENSG00000115073.7	ENST00000289228.6	protein_coding	0.112886	2.77896e-05	A	AD	gDTU
ENSG00000115073.7	ENST00000451664.1	retained_intron	-0.0819949	0.000263621	A	AD	gDTU
ENSG00000115091.11	ENST00000535589.3	protein_coding	-0.127239	0.0091482	A	AD	gDTU
ENSG00000115275.12	ENST00000462189.1	retained_intron	0.0933908	0.00236636	A	AD	gDTU
ENSG00000115306.15	ENST00000356805.8	protein_coding	-0.144532	0.00221852	A	AD	gDTU
ENSG00000115306.15	ENST00000467371.1	retained_intron	0.155285	0.000167216	A	AD	gDTU
ENSG00000115310.17	ENST00000394609.6	protein_coding	0.153938	7.33717e-10	A	AD	gDTU
ENSG00000115365.11	ENST00000441020.7	protein_coding	0.259842	5.82127e-06	A	AD	gDTU
ENSG00000115365.11	ENST00000450366.6	protein_coding	-0.235565	0.00659529	A	AD	gDTU
ENSG00000115464.14	ENST00000398571.6	protein_coding	-0.0610846	0.00268054	A	AD	gDTU
ENSG00000115464.14	ENST00000436269.1	protein_coding	0.121623	0.000162062	A	AD	gDTU
ENSG00000115484.14	ENST00000544079.2	protein_coding	0.127567	0.000548142	A	AD	gDTU
ENSG00000115657.13	ENST00000443805.1	nonsense_mediated_decay	0.0904706	9.86875e-05	A	AD	gDTU
ENSG00000115677.16	ENST00000391975.5	protein_coding	0.0693566	0.00426251	A	AD	gDTU
ENSG00000115685.14	ENST00000406106.7	protein_coding	-0.0654669	0.000985496	A	AD	gDTU
ENSG00000115756.12	ENST00000307845.7	protein_coding	-0.13988	2.10037e-06	A	AD	gDTU
ENSG00000115756.12	ENST00000622018.4	protein_coding	0.157358	6.90892e-07	A	AD	gDTU
ENSG00000115875.18	ENST00000313117.10	protein_coding	0.134347	6.05243e-06	A	AD	gDTU
ENSG00000115942.8	ENST00000234296.6	protein_coding	0.0651213	0.00034634	A	AD	gDTU
ENSG00000115942.8	ENST00000464147.1	retained_intron	-0.100579	0.00034634	A	AD	gDTU
ENSG00000115947.13	ENST00000392857.9	protein_coding	0.117763	0.00184205	A	AD	gDTU
ENSG00000115947.13	ENST00000540442.5	protein_coding	-0.137591	3.01426e-05	A	AD	gDTU
ENSG00000116044.15	ENST00000397063.8	protein_coding	-0.10136	0.00070717	A	AD	gDTU
ENSG00000116044.15	ENST00000446151.6	protein_coding	0.0918695	0.00237795	A	AD	gDTU
ENSG00000116151.13	ENST00000378531.7	protein_coding	0.103878	0.00027145	A	AD	gDTU
ENSG00000116161.17	ENST00000473925.1	retained_intron	-0.11516	1.38396e-07	A	AD	gDTU
ENSG00000116171.17	ENST00000408941.7	protein_coding	0.112357	0.0013012	A	AD	gDTU
ENSG00000116251.10	ENST00000234875.8	protein_coding	0.101908	0.00048177	A	AD	gDTU
ENSG00000116337.15	ENST00000393688.7	protein_coding	0.146252	4.45128e-11	A	AD	gDTU
ENSG00000116539.12	ENST00000368346.7	protein_coding	0.13216	0.000279129	A	AD	gDTU
ENSG00000116539.12	ENST00000392403.7	protein_coding	-0.101725	0.00024526	A	AD	gDTU
ENSG00000116560.10	ENST00000466213.5	processed_transcript	0.0898669	5.49969e-06	A	AD	gDTU
ENSG00000116679.15	ENST00000459929.5	processed_transcript	-0.0719978	0.0025891	A	AD	gDTU
ENSG00000116698.21	ENST00000515829.6	protein_coding	0.133141	0.0045103	A	AD	gDTU
ENSG00000116750.13	ENST00000367454.5	protein_coding	-0.0747945	0.00383477	A	AD	gDTU
ENSG00000116752.5	ENST00000369541.3	protein_coding	0.187678	2.6307e-06	A	AD	gDTU
ENSG00000116752.5	ENST00000485021.1	processed_transcript	-0.187678	2.6307e-06	A	AD	gDTU
ENSG00000116783.14	ENST00000525480.2	protein_coding	0.123024	0.00423377	A	AD	gDTU
ENSG00000116871.15	ENST00000373148.5	processed_transcript	0.0970022	0.000297978	A	AD	gDTU
ENSG00000117054.13	ENST00000526129.5	nonsense_mediated_decay	-0.0677813	0.00145132	A	AD	gDTU
ENSG00000117335.19	ENST00000357714.5	protein_coding	-0.14106	0.000518064	A	AD	gDTU
ENSG00000117410.13	ENST00000498664.1	protein_coding	0.116128	0.00518462	A	AD	gDTU
ENSG00000117448.13	ENST00000351829.8	protein_coding	0.0822875	0.00207817	A	AD	gDTU
ENSG00000117616.17	ENST00000243189.11	protein_coding	-0.177454	1.87187e-05	A	AD	gDTU
ENSG00000117616.17	ENST00000566395.5	nonsense_mediated_decay	0.116299	1.31163e-06	A	AD	gDTU
ENSG00000117616.17	ENST00000569495.5	processed_transcript	0.0501283	0.000203333	A	AD	gDTU
ENSG00000117632.22	ENST00000374291.5	protein_coding	-0.0879004	0.00963501	A	AD	gDTU
ENSG00000117691.9	ENST00000366988.4	protein_coding	0.105225	0.00642684	A	AD	gDTU
ENSG00000117691.9	ENST00000479589.5	processed_transcript	-0.113625	0.00149784	A	AD	gDTU
ENSG00000117697.14	ENST00000366976.3	protein_coding	-0.0952357	0.00216036	A	AD	gDTU
ENSG00000117859.18	ENST00000486942.5	protein_coding	0.12836	0.00332189	A	AD	gDTU
ENSG00000117899.10	ENST00000261758.5	protein_coding	0.164435	0.000159823	A	AD	gDTU
ENSG00000117899.10	ENST00000619987.4	nonsense_mediated_decay	-0.101414	0.000159823	A	AD	gDTU
ENSG00000117906.13	ENST00000320963.9	protein_coding	-0.151	0.000800552	A	AD	gDTU
ENSG00000117906.13	ENST00000394883.3	protein_coding	0.197377	1.33684e-07	A	AD	gDTU
ENSG00000118046.14	ENST00000326873.11	protein_coding	0.0989901	2.33157e-06	A	AD	gDTU
ENSG00000118096.7	ENST00000264020.6	protein_coding	0.0625805	0.00784817	A	AD	gDTU
ENSG00000118276.11	ENST00000578114.1	retained_intron	0.142088	0.00246351	A	AD	gDTU
ENSG00000118363.11	ENST00000532972.5	protein_coding	-0.0512544	0.00521855	A	AD	gDTU
ENSG00000118564.14	ENST00000412094.6	protein_coding	-0.0787728	0.000922048	A	AD	gDTU
ENSG00000119185.12	ENST00000460720.5	retained_intron	0.112808	2.7218e-05	A	AD	gDTU
ENSG00000119227.7	ENST00000238138.2	retained_intron	-0.128785	0.00398603	A	AD	gDTU
ENSG00000119227.7	ENST00000412723.5	protein_coding	0.128058	0.00398603	A	AD	gDTU
ENSG00000119242.8	ENST00000545135.5	protein_coding	0.132793	0.00109255	A	AD	gDTU
ENSG00000119242.8	ENST00000545891.5	protein_coding	-0.191675	3.8218e-06	A	AD	gDTU
ENSG00000119335.16	ENST00000372686.5	protein_coding	-0.0693537	0.000838276	A	AD	gDTU
ENSG00000119383.19	ENST00000393370.6	protein_coding	-0.159171	0.0012179	A	AD	gDTU
ENSG00000119383.19	ENST00000452489.6	protein_coding	0.0769165	0.0095033	A	AD	gDTU
ENSG00000119787.13	ENST00000378954.8	protein_coding	0.0865033	0.0091998	A	AD	gDTU
ENSG00000119801.12	ENST00000261353.8	protein_coding	0.0798699	1.48817e-06	A	AD	gDTU
ENSG00000119801.12	ENST00000379519.7	protein_coding	-0.0639581	5.05844e-08	A	AD	gDTU
ENSG00000119844.15	ENST00000238855.11	protein_coding	-0.113306	0.00719012	A	AD	gDTU
ENSG00000119844.15	ENST00000422803.2	protein_coding	0.212888	2.01249e-06	A	AD	gDTU
ENSG00000119950.20	ENST00000239007.11	protein_coding	-0.143903	0.000325232	A	AD	gDTU
ENSG00000119953.12	ENST00000369592.1	protein_coding	-0.0771015	0.00680369	A	AD	gDTU
ENSG00000119979.17	ENST00000489988.5	processed_transcript	0.170838	7.27868e-05	A	AD	gDTU
ENSG00000120438.11	ENST00000392168.6	protein_coding	-0.0510415	2.94239e-05	A	AD	gDTU
ENSG00000120533.12	ENST00000521662.5	protein_coding	0.0909779	0.00745678	A	AD	gDTU
ENSG00000120616.15	ENST00000319778.10	protein_coding	-0.0668912	0.0080855	A	AD	gDTU
ENSG00000120616.15	ENST00000375110.6	protein_coding	0.147524	2.74622e-05	A	AD	gDTU
ENSG00000120694.19	ENST00000435381.5	protein_coding	0.151003	0.000365286	A	AD	gDTU
ENSG00000120699.12	ENST00000488108.5	processed_transcript	-0.0897592	4.21132e-05	A	AD	gDTU
ENSG00000120802.13	ENST00000393053.6	protein_coding	-0.0825467	0.00699727	A	AD	gDTU
ENSG00000120802.13	ENST00000556029.5	protein_coding	0.164644	0.00121109	A	AD	gDTU
ENSG00000120899.17	ENST00000346049.9	protein_coding	0.105577	1.34094e-06	A	AD	gDTU
ENSG00000120948.17	ENST00000639083.1	protein_coding	-0.0929908	5.01872e-05	A	AD	gDTU
ENSG00000121067.17	ENST00000504102.5	protein_coding	-0.105575	5.50453e-09	A	AD	gDTU
ENSG00000121390.18	ENST00000338910.8	protein_coding	0.153663	0.000406526	A	AD	gDTU
ENSG00000121390.18	ENST00000492741.5	nonsense_mediated_decay	-0.143962	5.08274e-05	A	AD	gDTU
ENSG00000121390.18	ENST00000635562.1	nonsense_mediated_decay	0.0816967	0.000174796	A	AD	gDTU
ENSG00000121579.12	ENST00000493900.5	protein_coding	-0.0776364	0.00155897	A	AD	gDTU
ENSG00000121753.12	ENST00000527361.5	protein_coding	-0.0814349	0.00792638	A	AD	gDTU
ENSG00000121753.12	ENST00000530999.1	retained_intron	0.0930206	1.01891e-07	A	AD	gDTU
ENSG00000121766.15	ENST00000373714.5	protein_coding	-0.0789298	0.0022013	A	AD	gDTU
ENSG00000121769.7	ENST00000373713.6	protein_coding	0.128772	2.9943e-07	A	AD	gDTU
ENSG00000121769.7	ENST00000498148.5	nonsense_mediated_decay	-0.0648893	0.00133098	A	AD	gDTU
ENSG00000121864.9	ENST00000484866.5	protein_coding	0.156657	0.00177906	A	AD	gDTU
ENSG00000121864.9	ENST00000621687.1	protein_coding	-0.121114	7.27868e-05	A	AD	gDTU
ENSG00000122033.14	ENST00000381120.7	protein_coding	-0.0841316	0.00425016	A	AD	gDTU
ENSG00000122033.14	ENST00000405591.3	protein_coding	0.130562	0.000134803	A	AD	gDTU
ENSG00000122218.15	ENST00000647799.1	nonsense_mediated_decay	-0.0722548	0.000124794	A	AD	gDTU
ENSG00000122378.13	ENST00000372187.9	protein_coding	0.176296	5.71335e-08	A	AD	gDTU
ENSG00000122378.13	ENST00000606162.5	protein_coding	-0.122125	0.000277432	A	AD	gDTU
ENSG00000122482.20	ENST00000347275.9	protein_coding	0.202487	8.96255e-05	A	AD	gDTU
ENSG00000122545.19	ENST00000635175.1	nonsense_mediated_decay	-0.0675493	0.000549818	A	AD	gDTU
ENSG00000122565.18	ENST00000409747.5	protein_coding	0.109773	2.10582e-05	A	AD	gDTU
ENSG00000122566.21	ENST00000356674.7	protein_coding	-0.0626357	0.000901198	A	AD	gDTU
ENSG00000122566.21	ENST00000476233.1	processed_transcript	0.0856695	5.62157e-09	A	AD	gDTU
ENSG00000122643.19	ENST00000643244.1	protein_coding	0.131094	0.000697836	A	AD	gDTU
ENSG00000122912.14	ENST00000265870.7	processed_transcript	-0.103417	1.08807e-05	A	AD	gDTU
ENSG00000123066.8	ENST00000648762.1	retained_intron	0.196701	0.00171868	A	AD	gDTU
ENSG00000123124.13	ENST00000265428.4	protein_coding	-0.137444	0.000376501	A	AD	gDTU
ENSG00000123352.17	ENST00000552918.5	protein_coding	-0.107135	0.000287484	A	AD	gDTU
ENSG00000123560.13	ENST00000619236.1	protein_coding	0.123472	0.000767176	A	AD	gDTU
ENSG00000123560.13	ENST00000621218.4	protein_coding	-0.121012	0.000767176	A	AD	gDTU
ENSG00000124214.19	ENST00000360426.8	protein_coding	-0.0980206	0.00871432	A	AD	gDTU
ENSG00000124214.19	ENST00000614381.4	protein_coding	0.156044	0.00812471	A	AD	gDTU
ENSG00000124406.16	ENST00000381668.9	protein_coding	-0.14251	0.00957036	A	AD	gDTU
ENSG00000124406.16	ENST00000514372.5	nonsense_mediated_decay	0.19137	0.00957036	A	AD	gDTU
ENSG00000124422.11	ENST00000261497.8	protein_coding	-0.118641	0.00210558	A	AD	gDTU
ENSG00000124422.11	ENST00000537526.6	protein_coding	0.177442	7.80508e-06	A	AD	gDTU
ENSG00000124479.9	ENST00000378062.5	protein_coding	-0.247634	2.30856e-06	A	AD	gDTU
ENSG00000124479.9	ENST00000642620.1	protein_coding	0.255578	2.30856e-06	A	AD	gDTU
ENSG00000124486.12	ENST00000324545.8	protein_coding	0.101165	0.00811769	A	AD	gDTU
ENSG00000124486.12	ENST00000378308.6	protein_coding	-0.0746456	0.00811769	A	AD	gDTU
ENSG00000124532.14	ENST00000274747.11	protein_coding	0.106585	0.00232984	A	AD	gDTU
ENSG00000124532.14	ENST00000378353.5	protein_coding	-0.0821559	0.00232984	A	AD	gDTU
ENSG00000124562.9	ENST00000374018.5	protein_coding	-0.0737555	0.000625828	A	AD	gDTU
ENSG00000124574.14	ENST00000505344.1	protein_coding	0.0881412	0.000209539	A	AD	gDTU
ENSG00000125351.11	ENST00000276201.6	protein_coding	0.073686	0.00533803	A	AD	gDTU
ENSG00000125351.11	ENST00000345865.6	protein_coding	-0.0699412	0.00533803	A	AD	gDTU
ENSG00000125534.9	ENST00000370179.7	protein_coding	0.132933	7.15232e-07	A	AD	gDTU
ENSG00000125534.9	ENST00000473620.1	processed_transcript	-0.0918368	0.000138651	A	AD	gDTU
ENSG00000125652.7	ENST00000599849.1	protein_coding	0.0744746	0.000537319	A	AD	gDTU
ENSG00000125744.11	ENST00000430715.6	protein_coding	0.107456	2.75187e-17	A	AD	gDTU
ENSG00000125868.15	ENST00000449141.2	nonsense_mediated_decay	-0.0701816	0.00612559	A	AD	gDTU
ENSG00000125944.19	ENST00000476660.1	processed_transcript	0.191052	0.00082638	A	AD	gDTU
ENSG00000126226.21	ENST00000491548.5	processed_transcript	-0.072596	0.0056948	A	AD	gDTU
ENSG00000126746.17	ENST00000319770.7	protein_coding	0.111469	0.000409663	A	AD	gDTU
ENSG00000126746.17	ENST00000355772.8	protein_coding	-0.0899588	6.63838e-18	A	AD	gDTU
ENSG00000126777.17	ENST00000555573.5	protein_coding	0.150987	0.000698105	A	AD	gDTU
ENSG00000126858.17	ENST00000333942.10	protein_coding	-0.093996	0.00714515	A	AD	gDTU
ENSG00000126858.17	ENST00000646284.1	nonsense_mediated_decay	0.225606	3.56197e-06	A	AD	gDTU
ENSG00000127080.9	ENST00000486841.1	processed_transcript	0.191642	0.000194063	A	AD	gDTU
ENSG00000127125.8	ENST00000372556.3	protein_coding	0.176006	2.32522e-09	A	AD	gDTU
ENSG00000127419.16	ENST00000264771.8	protein_coding	0.0534165	0.00948555	A	AD	gDTU
ENSG00000127419.16	ENST00000438836.6	retained_intron	-0.0711882	7.2091e-05	A	AD	gDTU
ENSG00000127483.17	ENST00000312239.9	protein_coding	0.130318	4.72657e-05	A	AD	gDTU
ENSG00000127603.25	ENST00000442046.5	protein_coding	0.0906853	0.00202901	A	AD	gDTU
ENSG00000127774.6	ENST00000248378.5	protein_coding	0.076882	0.000985496	A	AD	gDTU
ENSG00000127774.6	ENST00000397133.2	protein_coding	-0.076882	0.000985496	A	AD	gDTU
ENSG00000127804.12	ENST00000574623.1	processed_transcript	0.136861	0.00942506	A	AD	gDTU
ENSG00000127824.13	ENST00000248437.8	protein_coding	0.121084	0.00654174	A	AD	gDTU
ENSG00000127824.13	ENST00000498660.1	processed_transcript	-0.0864647	0.000117898	A	AD	gDTU
ENSG00000127952.16	ENST00000438695.5	nonsense_mediated_decay	0.0844125	0.00011196	A	AD	gDTU
ENSG00000127955.16	ENST00000648097.1	processed_transcript	0.122383	0.000862627	A	AD	gDTU
ENSG00000128185.9	ENST00000248879.7	protein_coding	0.163449	0.00103763	A	AD	gDTU
ENSG00000128185.9	ENST00000443409.1	nonsense_mediated_decay	-0.163883	0.00103763	A	AD	gDTU
ENSG00000128563.13	ENST00000397912.3	protein_coding	0.0799688	0.00111698	A	AD	gDTU
ENSG00000128563.13	ENST00000462601.5	protein_coding	-0.0689243	0.00728911	A	AD	gDTU
ENSG00000128609.14	ENST00000378795.8	protein_coding	-0.0576195	0.00532004	A	AD	gDTU
ENSG00000128699.13	ENST00000442547.5	protein_coding	-0.0625886	0.00949017	A	AD	gDTU
ENSG00000128699.13	ENST00000496543.1	processed_transcript	0.107076	0.000460969	A	AD	gDTU
ENSG00000128829.11	ENST00000263791.9	protein_coding	-0.087993	0.00521784	A	AD	gDTU
ENSG00000128833.12	ENST00000261839.11	protein_coding	0.123031	0.00636505	A	AD	gDTU
ENSG00000128833.12	ENST00000560809.5	nonsense_mediated_decay	-0.0819566	0.00636505	A	AD	gDTU
ENSG00000128915.11	ENST00000558121.5	retained_intron	0.13496	0.00292177	A	AD	gDTU
ENSG00000128915.11	ENST00000561124.1	processed_transcript	-0.0699154	0.00292177	A	AD	gDTU
ENSG00000128928.8	ENST00000479013.6	protein_coding	0.0984298	0.00231642	A	AD	gDTU
ENSG00000128973.12	ENST00000249806.10	protein_coding	0.144148	0.00121274	A	AD	gDTU
ENSG00000128973.12	ENST00000638076.1	nonsense_mediated_decay	-0.0571555	0.00121274	A	AD	gDTU
ENSG00000128989.10	ENST00000567669.5	protein_coding	-0.076407	4.95056e-05	A	AD	gDTU
ENSG00000129128.12	ENST00000503362.1	protein_coding	0.0957728	0.000140373	A	AD	gDTU
ENSG00000129128.12	ENST00000507678.5	retained_intron	-0.0881776	0.000140373	A	AD	gDTU
ENSG00000129159.7	ENST00000265969.7	protein_coding	-0.107443	6.06297e-06	A	AD	gDTU
ENSG00000129159.7	ENST00000526029.1	retained_intron	0.133065	6.16139e-05	A	AD	gDTU
ENSG00000129255.15	ENST00000582151.1	protein_coding	-0.058079	0.00420296	A	AD	gDTU
ENSG00000129351.17	ENST00000449870.5	protein_coding	-0.0534559	0.00571267	A	AD	gDTU
ENSG00000129422.14	ENST00000381861.7	protein_coding	-0.0552879	0.000865646	A	AD	gDTU
ENSG00000129422.14	ENST00000544260.3	protein_coding	0.114691	0.000107851	A	AD	gDTU
ENSG00000129538.13	ENST00000340900.3	protein_coding	-0.120992	2.10164e-05	A	AD	gDTU
ENSG00000129538.13	ENST00000412779.2	protein_coding	0.156505	0.00778897	A	AD	gDTU
ENSG00000129910.7	ENST00000524089.1	retained_intron	-0.0855059	0.00177906	A	AD	gDTU
ENSG00000129968.15	ENST00000588598.5	retained_intron	-0.0621353	0.00546894	A	AD	gDTU
ENSG00000130159.13	ENST00000592571.1	nonsense_mediated_decay	0.0745368	5.90278e-05	A	AD	gDTU
ENSG00000130204.12	ENST00000405636.6	protein_coding	0.130253	0.000127777	A	AD	gDTU
ENSG00000130244.12	ENST00000252530.9	protein_coding	0.0775636	0.000994354	A	AD	gDTU
ENSG00000130414.11	ENST00000476216.5	retained_intron	0.149804	0.00432735	A	AD	gDTU
ENSG00000130540.13	ENST00000330884.8	protein_coding	-0.178597	0.00172718	A	AD	gDTU
ENSG00000130540.13	ENST00000432404.5	nonsense_mediated_decay	0.174721	0.000929115	A	AD	gDTU
ENSG00000130558.19	ENST00000277415.15	protein_coding	0.0811533	0.00209672	A	AD	gDTU
ENSG00000130717.12	ENST00000372210.7	protein_coding	0.100647	8.34597e-08	A	AD	gDTU
ENSG00000130723.19	ENST00000320547.7	protein_coding	0.0803882	0.000472812	A	AD	gDTU
ENSG00000130724.8	ENST00000600118.5	protein_coding	-0.0938776	0.00530102	A	AD	gDTU
ENSG00000130724.8	ENST00000601220.5	protein_coding	0.063046	1.83772e-06	A	AD	gDTU
ENSG00000130731.15	ENST00000397666.6	protein_coding	0.120058	5.27417e-06	A	AD	gDTU
ENSG00000130733.10	ENST00000253031.6	protein_coding	0.095961	0.00752164	A	AD	gDTU
ENSG00000130770.17	ENST00000335514.9	protein_coding	0.0945485	0.00994524	A	AD	gDTU
ENSG00000130779.20	ENST00000545889.6	protein_coding	0.151489	1.41538e-05	A	AD	gDTU
ENSG00000130821.15	ENST00000253122.9	protein_coding	0.116103	7.77066e-05	A	AD	gDTU
ENSG00000130939.18	ENST00000343090.10	protein_coding	0.105737	0.00138462	A	AD	gDTU
ENSG00000130985.16	ENST00000377269.3	protein_coding	0.0687055	0.00566698	A	AD	gDTU
ENSG00000130988.12	ENST00000397180.5	protein_coding	-0.11276	0.00019228	A	AD	gDTU
ENSG00000131016.16	ENST00000354675.10	protein_coding	-0.167806	0.000572282	A	AD	gDTU
ENSG00000131016.16	ENST00000402676.6	protein_coding	0.22227	4.06785e-05	A	AD	gDTU
ENSG00000131238.17	ENST00000530076.6	protein_coding	0.182251	0.000813791	A	AD	gDTU
ENSG00000131368.7	ENST00000447299.1	nonsense_mediated_decay	-0.072604	4.2072e-05	A	AD	gDTU
ENSG00000131368.7	ENST00000496484.1	processed_transcript	0.0951364	0.00211796	A	AD	gDTU
ENSG00000131375.9	ENST00000463417.5	retained_intron	0.102481	0.00991254	A	AD	gDTU
ENSG00000131386.18	ENST00000617544.3	protein_coding	0.0727721	0.00202631	A	AD	gDTU
ENSG00000131389.17	ENST00000649500.1	nonsense_mediated_decay	-0.115781	0.00334404	A	AD	gDTU
ENSG00000131437.15	ENST00000378735.5	protein_coding	-0.0740757	0.00387795	A	AD	gDTU
ENSG00000131437.15	ENST00000378746.8	protein_coding	0.135215	0.00106628	A	AD	gDTU
ENSG00000131459.12	ENST00000253778.12	protein_coding	0.201822	3.46237e-10	A	AD	gDTU
ENSG00000131459.12	ENST00000518158.5	retained_intron	-0.0879504	5.60926e-05	A	AD	gDTU
ENSG00000131459.12	ENST00000518185.1	processed_transcript	-0.0952985	0.000105477	A	AD	gDTU
ENSG00000131470.14	ENST00000393795.7	protein_coding	0.213271	0.000764595	A	AD	gDTU
ENSG00000131470.14	ENST00000589505.5	retained_intron	-0.0534971	0.000764595	A	AD	gDTU
ENSG00000131495.8	ENST00000252102.8	protein_coding	0.0904217	1.43962e-05	A	AD	gDTU
ENSG00000131503.20	ENST00000431508.5	protein_coding	0.0692893	0.00265171	A	AD	gDTU
ENSG00000131504.16	ENST00000389054.7	protein_coding	-0.103315	0.00576463	A	AD	gDTU
ENSG00000131504.16	ENST00000448451.6	protein_coding	0.160471	0.000331344	A	AD	gDTU
ENSG00000131771.13	ENST00000394265.5	protein_coding	0.0850739	0.00122794	A	AD	gDTU
ENSG00000131876.16	ENST00000559309.5	nonsense_mediated_decay	-0.0586173	0.00787542	A	AD	gDTU
ENSG00000132254.12	ENST00000531037.5	nonsense_mediated_decay	0.10712	6.3323e-07	A	AD	gDTU
ENSG00000132305.20	ENST00000419070.6	protein_coding	0.148575	0.00150265	A	AD	gDTU
ENSG00000132341.11	ENST00000535090.5	protein_coding	-0.0661029	0.00150252	A	AD	gDTU
ENSG00000132359.14	ENST00000366401.8	protein_coding	-0.10919	0.000258434	A	AD	gDTU
ENSG00000132388.12	ENST00000396981.6	protein_coding	0.154823	0.00159624	A	AD	gDTU
ENSG00000132405.18	ENST00000446947.6	protein_coding	0.145335	0.00391168	A	AD	gDTU
ENSG00000132406.11	ENST00000254742.6	protein_coding	-0.166051	0.000346171	A	AD	gDTU
ENSG00000132406.11	ENST00000382753.4	protein_coding	0.166051	0.000346171	A	AD	gDTU
ENSG00000132423.11	ENST00000254759.7	protein_coding	-0.0984739	0.00582413	A	AD	gDTU
ENSG00000132423.11	ENST00000369240.5	protein_coding	0.107521	0.00582413	A	AD	gDTU
ENSG00000132424.15	ENST00000369239.9	protein_coding	0.124257	0.00157284	A	AD	gDTU
ENSG00000132424.15	ENST00000438806.5	protein_coding	-0.120506	3.02925e-07	A	AD	gDTU
ENSG00000132463.13	ENST00000499044.6	protein_coding	-0.0529798	0.00520252	A	AD	gDTU
ENSG00000132463.13	ENST00000545193.5	protein_coding	0.169966	3.56799e-06	A	AD	gDTU
ENSG00000132541.10	ENST00000254878.7	protein_coding	0.0830324	0.00579116	A	AD	gDTU
ENSG00000132541.10	ENST00000521560.1	protein_coding	-0.0828629	1.30228e-05	A	AD	gDTU
ENSG00000132581.9	ENST00000247020.8	protein_coding	-0.114255	0.00934741	A	AD	gDTU
ENSG00000132581.9	ENST00000592250.5	processed_transcript	0.0969515	0.00934741	A	AD	gDTU
ENSG00000132640.14	ENST00000378226.6	protein_coding	-0.115592	0.002205	A	AD	gDTU
ENSG00000132640.14	ENST00000618918.4	protein_coding	0.204297	0.000550841	A	AD	gDTU
ENSG00000132670.20	ENST00000399903.6	protein_coding	-0.139662	4.09237e-05	A	AD	gDTU
ENSG00000132964.11	ENST00000536792.5	nonsense_mediated_decay	-0.12286	0.00121552	A	AD	gDTU
ENSG00000133114.17	ENST00000379151.8	protein_coding	-0.0787165	0.000185189	A	AD	gDTU
ENSG00000133114.17	ENST00000473119.1	processed_transcript	0.124192	7.54778e-05	A	AD	gDTU
ENSG00000133606.10	ENST00000443720.6	protein_coding	-0.0850353	0.00406174	A	AD	gDTU
ENSG00000133627.17	ENST00000397282.2	protein_coding	-0.0857695	8.32519e-05	A	AD	gDTU
ENSG00000133657.15	ENST00000642744.1	protein_coding	-0.110796	3.6877e-05	A	AD	gDTU
ENSG00000133657.15	ENST00000645319.1	protein_coding	0.148699	3.6877e-05	A	AD	gDTU
ENSG00000133706.17	ENST00000274562.13	protein_coding	0.117132	0.00877835	A	AD	gDTU
ENSG00000133706.17	ENST00000510191.5	protein_coding	-0.0641169	0.000102992	A	AD	gDTU
ENSG00000133773.11	ENST00000548126.1	processed_transcript	0.105019	0.00270769	A	AD	gDTU
ENSG00000133773.11	ENST00000552377.5	protein_coding	-0.0849471	0.00270769	A	AD	gDTU
ENSG00000133835.15	ENST00000509606.1	retained_intron	0.148034	9.72841e-06	A	AD	gDTU
ENSG00000133884.9	ENST00000531989.1	protein_coding	0.0901915	0.00355899	A	AD	gDTU
ENSG00000133943.20	ENST00000412671.6	protein_coding	0.0922971	1.18586e-10	A	AD	gDTU
ENSG00000134057.14	ENST00000506572.5	protein_coding	-0.151541	0.000408578	A	AD	gDTU
ENSG00000134077.15	ENST00000484006.1	retained_intron	-0.0788908	0.000572466	A	AD	gDTU
ENSG00000134086.7	ENST00000345392.2	protein_coding	0.0826044	0.00043639	A	AD	gDTU
ENSG00000134086.7	ENST00000477538.1	processed_transcript	-0.101208	1.92972e-07	A	AD	gDTU
ENSG00000134115.12	ENST00000350110.2	protein_coding	-0.133159	0.000208721	A	AD	gDTU
ENSG00000134262.12	ENST00000460653.1	processed_transcript	-0.0535537	0.00749296	A	AD	gDTU
ENSG00000134291.11	ENST00000256686.10	protein_coding	0.11181	3.30653e-05	A	AD	gDTU
ENSG00000134291.11	ENST00000549288.5	protein_coding	-0.0594971	0.00607229	A	AD	gDTU
ENSG00000134313.15	ENST00000473731.5	protein_coding	0.0803673	0.000270554	A	AD	gDTU
ENSG00000134644.15	ENST00000424085.6	protein_coding	0.185352	0.000593101	A	AD	gDTU
ENSG00000134684.10	ENST00000616261.1	protein_coding	-0.070075	1.73019e-07	A	AD	gDTU
ENSG00000134874.17	ENST00000347108.7	protein_coding	0.12383	0.000210446	A	AD	gDTU
ENSG00000134874.17	ENST00000376829.6	protein_coding	-0.134136	1.01044e-07	A	AD	gDTU
ENSG00000134897.13	ENST00000448849.2	protein_coding	0.14663	0.000333392	A	AD	gDTU
ENSG00000134910.13	ENST00000525946.5	retained_intron	0.137734	0.000557173	A	AD	gDTU
ENSG00000134910.13	ENST00000531491.5	protein_coding	-0.111257	0.000125494	A	AD	gDTU
ENSG00000135048.13	ENST00000377057.5	retained_intron	0.161881	0.000195711	A	AD	gDTU
ENSG00000135049.15	ENST00000357081.7	protein_coding	-0.058979	0.00131313	A	AD	gDTU
ENSG00000135083.15	ENST00000541762.5	protein_coding	0.0961555	0.0039544	A	AD	gDTU
ENSG00000135250.16	ENST00000393651.7	protein_coding	0.0889801	0.00200146	A	AD	gDTU
ENSG00000135253.13	ENST00000460528.1	retained_intron	0.0894471	0.00345424	A	AD	gDTU
ENSG00000135253.13	ENST00000492679.5	retained_intron	-0.0840695	0.00345424	A	AD	gDTU
ENSG00000135387.20	ENST00000533657.5	processed_transcript	0.188182	0.00566431	A	AD	gDTU
ENSG00000135390.18	ENST00000602871.6	protein_coding	-0.0500305	0.00047173	A	AD	gDTU
ENSG00000135452.9	ENST00000257910.7	protein_coding	0.0941893	0.00012243	A	AD	gDTU
ENSG00000135457.9	ENST00000257915.9	protein_coding	0.129714	0.00146201	A	AD	gDTU
ENSG00000135457.9	ENST00000549867.5	protein_coding	-0.093957	0.00146201	A	AD	gDTU
ENSG00000135486.17	ENST00000547276.5	protein_coding	0.063675	7.91862e-07	A	AD	gDTU
ENSG00000135535.16	ENST00000324953.9	protein_coding	-0.0809081	0.0024393	A	AD	gDTU
ENSG00000135541.20	ENST00000457866.6	protein_coding	-0.0621221	9.98513e-05	A	AD	gDTU
ENSG00000135549.14	ENST00000258014.3	protein_coding	0.111619	0.0008147	A	AD	gDTU
ENSG00000135549.14	ENST00000392490.5	protein_coding	-0.0617643	0.00589246	A	AD	gDTU
ENSG00000135930.13	ENST00000409098.5	protein_coding	-0.0877279	0.00494435	A	AD	gDTU
ENSG00000136045.11	ENST00000412830.7	protein_coding	0.144551	0.000238688	A	AD	gDTU
ENSG00000136045.11	ENST00000541166.1	protein_coding	-0.138405	0.000238688	A	AD	gDTU
ENSG00000136108.14	ENST00000258607.9	protein_coding	-0.119757	0.00728911	A	AD	gDTU
ENSG00000136108.14	ENST00000378037.9	protein_coding	0.217678	0.00728911	A	AD	gDTU
ENSG00000136156.13	ENST00000648898.1	processed_transcript	-0.145444	0.0022411	A	AD	gDTU
ENSG00000136156.13	ENST00000649266.1	protein_coding	0.223508	1.41086e-05	A	AD	gDTU
ENSG00000136237.18	ENST00000620335.4	protein_coding	0.190024	0.000119138	A	AD	gDTU
ENSG00000136271.10	ENST00000421223.5	nonsense_mediated_decay	-0.0923331	0.0025891	A	AD	gDTU
ENSG00000136271.10	ENST00000467318.5	processed_transcript	0.0662235	0.000203333	A	AD	gDTU
ENSG00000136280.16	ENST00000258781.10	protein_coding	-0.115931	0.0029892	A	AD	gDTU
ENSG00000136478.7	ENST00000584379.5	protein_coding	-0.127567	0.00486195	A	AD	gDTU
ENSG00000136527.17	ENST00000453386.6	protein_coding	0.0886379	0.00727256	A	AD	gDTU
ENSG00000136527.17	ENST00000456380.5	nonsense_mediated_decay	-0.0670132	0.000194063	A	AD	gDTU
ENSG00000136536.14	ENST00000420397.1	protein_coding	-0.0586184	0.000435439	A	AD	gDTU
ENSG00000136636.12	ENST00000259154.8	protein_coding	-0.134229	0.00463553	A	AD	gDTU
ENSG00000136636.12	ENST00000495537.1	processed_transcript	0.134842	0.0064497	A	AD	gDTU
ENSG00000136709.11	ENST00000393006.5	protein_coding	0.0972026	0.0015655	A	AD	gDTU
ENSG00000136709.11	ENST00000409658.7	protein_coding	-0.0951592	0.000419477	A	AD	gDTU
ENSG00000136718.9	ENST00000259239.7	protein_coding	-0.0688184	0.0005839	A	AD	gDTU
ENSG00000136754.17	ENST00000376140.3	protein_coding	-0.0990926	5.78447e-05	A	AD	gDTU
ENSG00000136828.18	ENST00000438723.1	protein_coding	0.067586	0.00435185	A	AD	gDTU
ENSG00000136854.20	ENST00000373299.4	protein_coding	-0.125442	5.88486e-08	A	AD	gDTU
ENSG00000136854.20	ENST00000628768.1	processed_transcript	0.130166	4.95757e-06	A	AD	gDTU
ENSG00000136861.17	ENST00000484546.1	retained_intron	0.0751158	0.000493679	A	AD	gDTU
ENSG00000136878.12	ENST00000372429.7	protein_coding	-0.11871	0.00684986	A	AD	gDTU
ENSG00000136895.18	ENST00000496711.5	processed_transcript	0.0980827	6.37146e-05	A	AD	gDTU
ENSG00000136908.17	ENST00000314392.12	protein_coding	0.065636	0.000615137	A	AD	gDTU
ENSG00000136933.16	ENST00000394125.8	protein_coding	0.148057	0.00277463	A	AD	gDTU
ENSG00000136936.10	ENST00000462523.5	nonsense_mediated_decay	-0.0525971	0.00799769	A	AD	gDTU
ENSG00000137055.14	ENST00000397292.7	protein_coding	0.132007	0.00487558	A	AD	gDTU
ENSG00000137100.15	ENST00000259632.11	protein_coding	0.124448	0.00041879	A	AD	gDTU
ENSG00000137100.15	ENST00000378916.8	protein_coding	-0.166775	3.2058e-09	A	AD	gDTU
ENSG00000137145.20	ENST00000361024.6	protein_coding	0.139002	0.00714324	A	AD	gDTU
ENSG00000137145.20	ENST00000434457.6	protein_coding	-0.0779787	0.00714324	A	AD	gDTU
ENSG00000137216.18	ENST00000371893.6	protein_coding	0.0652879	0.000562029	A	AD	gDTU
ENSG00000137275.13	ENST00000259808.8	protein_coding	-0.101182	0.00966202	A	AD	gDTU
ENSG00000137275.13	ENST00000380409.2	protein_coding	0.139159	0.00966202	A	AD	gDTU
ENSG00000137486.16	ENST00000420843.6	protein_coding	0.0674912	0.00520599	A	AD	gDTU
ENSG00000137486.16	ENST00000530086.1	retained_intron	-0.050964	0.00993601	A	AD	gDTU
ENSG00000137504.13	ENST00000490820.2	nonsense_mediated_decay	0.126588	5.01872e-05	A	AD	gDTU
ENSG00000137504.13	ENST00000527447.1	protein_coding	-0.0845151	0.000226787	A	AD	gDTU
ENSG00000137842.6	ENST00000563859.5	retained_intron	0.172756	4.05224e-06	A	AD	gDTU
ENSG00000137842.6	ENST00000564494.1	protein_coding	-0.106139	4.10776e-06	A	AD	gDTU
ENSG00000137871.20	ENST00000267807.11	protein_coding	-0.107832	0.00556473	A	AD	gDTU
ENSG00000137871.20	ENST00000558067.5	nonsense_mediated_decay	0.185499	0.00564526	A	AD	gDTU
ENSG00000138028.15	ENST00000312734.8	protein_coding	-0.0649926	6.24725e-05	A	AD	gDTU
ENSG00000138028.15	ENST00000402394.5	protein_coding	0.0577375	0.0057333	A	AD	gDTU
ENSG00000138031.14	ENST00000498288.1	protein_coding	0.112221	4.25718e-05	A	AD	gDTU
ENSG00000138032.20	ENST00000345249.8	protein_coding	0.103653	0.00540871	A	AD	gDTU
ENSG00000138069.17	ENST00000398529.7	protein_coding	-0.114753	0.00010914	A	AD	gDTU
ENSG00000138085.16	ENST00000380171.7	protein_coding	-0.0653868	0.000284524	A	AD	gDTU
ENSG00000138311.16	ENST00000395254.7	protein_coding	-0.245101	0.00734261	A	AD	gDTU
ENSG00000138311.16	ENST00000466727.1	processed_transcript	0.248636	0.00734261	A	AD	gDTU
ENSG00000138398.15	ENST00000448752.6	protein_coding	-0.109315	1.41538e-05	A	AD	gDTU
ENSG00000138399.17	ENST00000490590.5	processed_transcript	0.0986195	0.00374986	A	AD	gDTU
ENSG00000138434.16	ENST00000409136.5	protein_coding	0.190013	2.24996e-07	A	AD	gDTU
ENSG00000138443.15	ENST00000261017.9	protein_coding	0.127983	0.000134661	A	AD	gDTU
ENSG00000138443.15	ENST00000261018.11	protein_coding	-0.0770029	0.00474435	A	AD	gDTU
ENSG00000138593.8	ENST00000261847.7	protein_coding	-0.171877	0.00554293	A	AD	gDTU
ENSG00000138593.8	ENST00000559471.5	protein_coding	0.184623	0.00554293	A	AD	gDTU
ENSG00000138629.15	ENST00000567435.5	protein_coding	-0.102168	1.08807e-05	A	AD	gDTU
ENSG00000138640.14	ENST00000511573.5	retained_intron	-0.120057	3.13877e-06	A	AD	gDTU
ENSG00000138641.16	ENST00000264345.7	protein_coding	0.140054	6.81087e-05	A	AD	gDTU
ENSG00000138668.18	ENST00000353341.8	protein_coding	0.0801691	0.00455179	A	AD	gDTU
ENSG00000138674.16	ENST00000503937.5	protein_coding	0.16079	0.00113108	A	AD	gDTU
ENSG00000138688.15	ENST00000306802.8	protein_coding	0.113002	0.00237544	A	AD	gDTU
ENSG00000138698.14	ENST00000408900.7	protein_coding	-0.0857357	0.000701649	A	AD	gDTU
ENSG00000138735.15	ENST00000502912.1	processed_transcript	-0.0889243	0.00262769	A	AD	gDTU
ENSG00000138735.15	ENST00000508914.1	retained_intron	0.116649	0.00108365	A	AD	gDTU
ENSG00000138757.14	ENST00000357854.7	protein_coding	-0.0944813	5.42397e-05	A	AD	gDTU
ENSG00000138757.14	ENST00000395719.7	protein_coding	0.0901257	0.000596938	A	AD	gDTU
ENSG00000138758.11	ENST00000502584.5	protein_coding	-0.0640283	0.000131762	A	AD	gDTU
ENSG00000138758.11	ENST00000515671.1	processed_transcript	0.108776	9.98513e-05	A	AD	gDTU
ENSG00000138764.14	ENST00000502280.5	protein_coding	-0.0814842	0.00513644	A	AD	gDTU
ENSG00000139116.18	ENST00000551264.5	protein_coding	0.149574	0.000515856	A	AD	gDTU
ENSG00000139180.10	ENST00000540688.1	protein_coding	0.097729	0.00964621	A	AD	gDTU
ENSG00000139190.16	ENST00000400911.7	protein_coding	0.139895	0.00699542	A	AD	gDTU
ENSG00000139218.17	ENST00000395453.2	protein_coding	0.0817971	3.59587e-06	A	AD	gDTU
ENSG00000139579.12	ENST00000267023.8	protein_coding	0.150731	7.60539e-07	A	AD	gDTU
ENSG00000139579.12	ENST00000380198.6	protein_coding	-0.13885	7.60539e-07	A	AD	gDTU
ENSG00000139597.17	ENST00000530622.6	protein_coding	0.124275	2.441e-05	A	AD	gDTU
ENSG00000139620.12	ENST00000548147.5	nonsense_mediated_decay	0.147657	0.000125494	A	AD	gDTU
ENSG00000139625.12	ENST00000547488.5	protein_coding	-0.129069	6.68158e-12	A	AD	gDTU
ENSG00000139625.12	ENST00000551511.5	retained_intron	0.141006	1.22354e-13	A	AD	gDTU
ENSG00000139651.10	ENST00000552593.1	retained_intron	-0.0774051	0.00425128	A	AD	gDTU
ENSG00000139737.21	ENST00000267219.12	protein_coding	0.0845074	0.00868185	A	AD	gDTU
ENSG00000139793.18	ENST00000397601.5	protein_coding	0.163879	0.00378046	A	AD	gDTU
ENSG00000139970.16	ENST00000342503.8	protein_coding	-0.098882	0.000850007	A	AD	gDTU
ENSG00000139970.16	ENST00000474911.5	retained_intron	0.137878	2.7218e-05	A	AD	gDTU
ENSG00000139990.17	ENST00000341516.9	protein_coding	0.155961	0.00455719	A	AD	gDTU
ENSG00000139990.17	ENST00000554215.5	protein_coding	-0.12149	0.00455719	A	AD	gDTU
ENSG00000139998.15	ENST00000267512.9	protein_coding	-0.147535	0.00697461	A	AD	gDTU
ENSG00000139998.15	ENST00000554593.2	protein_coding	0.18973	5.94596e-09	A	AD	gDTU
ENSG00000139998.15	ENST00000646728.1	protein_coding	-0.0588184	0.000198044	A	AD	gDTU
ENSG00000140044.12	ENST00000267569.5	protein_coding	0.207865	1.26975e-08	A	AD	gDTU
ENSG00000140044.12	ENST00000559773.5	processed_transcript	-0.0746941	0.00171217	A	AD	gDTU
ENSG00000140280.13	ENST00000560491.2	protein_coding	-0.0789897	3.28774e-05	A	AD	gDTU
ENSG00000140326.13	ENST00000562465.5	nonsense_mediated_decay	0.0845393	0.00114446	A	AD	gDTU
ENSG00000140350.15	ENST00000465139.6	protein_coding	0.130075	0.00398603	A	AD	gDTU
ENSG00000140350.15	ENST00000560303.1	protein_coding	-0.094568	1.6296e-09	A	AD	gDTU
ENSG00000140365.15	ENST00000267935.12	protein_coding	0.0599926	4.09237e-05	A	AD	gDTU
ENSG00000140382.14	ENST00000336216.8	protein_coding	-0.115092	4.4122e-05	A	AD	gDTU
ENSG00000140382.14	ENST00000558288.1	retained_intron	0.109078	0.000186148	A	AD	gDTU
ENSG00000140391.14	ENST00000424443.7	protein_coding	0.0904518	0.000418666	A	AD	gDTU
ENSG00000140521.13	ENST00000530292.2	nonsense_mediated_decay	0.0879327	1.98755e-08	A	AD	gDTU
ENSG00000140612.13	ENST00000560266.5	protein_coding	0.0975463	0.00281312	A	AD	gDTU
ENSG00000140632.16	ENST00000436648.9	protein_coding	0.116018	6.91771e-07	A	AD	gDTU
ENSG00000140718.20	ENST00000637562.1	nonsense_mediated_decay	-0.0763279	0.000460909	A	AD	gDTU
ENSG00000140829.11	ENST00000579387.5	nonsense_mediated_decay	0.0667934	0.00101096	A	AD	gDTU
ENSG00000140943.16	ENST00000570064.5	retained_intron	0.0832298	0.00822154	A	AD	gDTU
ENSG00000140987.19	ENST00000571285.1	retained_intron	0.11665	0.00548377	A	AD	gDTU
ENSG00000140987.19	ENST00000618425.4	protein_coding	-0.0789125	0.00548377	A	AD	gDTU
ENSG00000141084.10	ENST00000317506.7	protein_coding	0.138421	0.0018083	A	AD	gDTU
ENSG00000141232.4	ENST00000268957.3	protein_coding	-0.0932566	0.00585738	A	AD	gDTU
ENSG00000141232.4	ENST00000499247.2	protein_coding	0.114876	0.00585738	A	AD	gDTU
ENSG00000141367.11	ENST00000498711.1	retained_intron	0.146832	0.00161893	A	AD	gDTU
ENSG00000141446.10	ENST00000622333.1	protein_coding	0.162615	0.000927082	A	AD	gDTU
ENSG00000141551.14	ENST00000314028.10	protein_coding	0.0741276	0.00121552	A	AD	gDTU
ENSG00000141569.11	ENST00000269383.7	protein_coding	0.0914129	0.00256089	A	AD	gDTU
ENSG00000141646.13	ENST00000398417.6	protein_coding	0.134503	0.00648327	A	AD	gDTU
ENSG00000141698.16	ENST00000517701.5	retained_intron	0.107737	0.00337102	A	AD	gDTU
ENSG00000142235.9	ENST00000650440.1	protein_coding	-0.117052	0.00332007	A	AD	gDTU
ENSG00000142252.10	ENST00000591607.1	protein_coding	0.103253	0.00288634	A	AD	gDTU
ENSG00000142765.17	ENST00000615284.1	retained_intron	0.0594338	0.0026703	A	AD	gDTU
ENSG00000142864.14	ENST00000370990.5	protein_coding	-0.0699956	0.00341895	A	AD	gDTU
ENSG00000142875.19	ENST00000394839.6	protein_coding	0.128976	0.00669656	A	AD	gDTU
ENSG00000143093.14	ENST00000369796.5	protein_coding	0.104007	1.43046e-06	A	AD	gDTU
ENSG00000143110.11	ENST00000369718.3	protein_coding	0.0914415	0.00718924	A	AD	gDTU
ENSG00000143164.15	ENST00000489398.1	retained_intron	0.169842	0.00103536	A	AD	gDTU
ENSG00000143183.16	ENST00000612311.4	protein_coding	-0.0736496	0.000115698	A	AD	gDTU
ENSG00000143198.12	ENST00000367885.5	protein_coding	0.103621	8.04356e-07	A	AD	gDTU
ENSG00000143294.14	ENST00000454659.1	protein_coding	0.132154	0.000324084	A	AD	gDTU
ENSG00000143321.18	ENST00000357325.9	protein_coding	-0.12997	0.00355621	A	AD	gDTU
ENSG00000143374.16	ENST00000606933.5	protein_coding	-0.0557592	1.18992e-05	A	AD	gDTU
ENSG00000143376.13	ENST00000368843.8	protein_coding	-0.190095	0.00127263	A	AD	gDTU
ENSG00000143376.13	ENST00000458013.6	protein_coding	0.210829	0.00127263	A	AD	gDTU
ENSG00000143384.12	ENST00000620947.4	protein_coding	0.169549	0.0042684	A	AD	gDTU
ENSG00000143393.16	ENST00000368872.5	protein_coding	-0.0688007	0.00144433	A	AD	gDTU
ENSG00000143420.18	ENST00000369014.9	protein_coding	0.0651254	0.00640522	A	AD	gDTU
ENSG00000143502.14	ENST00000484758.6	protein_coding	0.128069	0.00895207	A	AD	gDTU
ENSG00000143669.13	ENST00000389793.6	protein_coding	-0.156454	0.00465718	A	AD	gDTU
ENSG00000143669.13	ENST00000473037.5	processed_transcript	0.180904	0.00162967	A	AD	gDTU
ENSG00000143702.15	ENST00000468254.5	processed_transcript	0.218588	0.000198166	A	AD	gDTU
ENSG00000143776.18	ENST00000448940.5	protein_coding	0.205631	0.00133154	A	AD	gDTU
ENSG00000143793.12	ENST00000272139.4	protein_coding	0.134132	1.02215e-07	A	AD	gDTU
ENSG00000143793.12	ENST00000472617.5	processed_transcript	-0.0739221	0.000208721	A	AD	gDTU
ENSG00000144028.14	ENST00000497539.5	retained_intron	0.146304	1.49005e-06	A	AD	gDTU
ENSG00000144029.11	ENST00000475895.5	retained_intron	-0.0648478	0.00391168	A	AD	gDTU
ENSG00000144034.14	ENST00000272424.9	protein_coding	0.0809849	0.00413377	A	AD	gDTU
ENSG00000144224.16	ENST00000490163.5	processed_transcript	0.151874	0.000244015	A	AD	gDTU
ENSG00000144283.21	ENST00000389759.7	protein_coding	-0.0564	0.00156893	A	AD	gDTU
ENSG00000144331.19	ENST00000336917.9	protein_coding	0.203579	0.0071085	A	AD	gDTU
ENSG00000144331.19	ENST00000410066.6	protein_coding	-0.182998	0.0071085	A	AD	gDTU
ENSG00000144357.16	ENST00000444475.5	nonsense_mediated_decay	0.211435	0.00275223	A	AD	gDTU
ENSG00000144567.10	ENST00000420189.1	protein_coding	0.115418	3.89799e-06	A	AD	gDTU
ENSG00000144567.10	ENST00000458520.5	protein_coding	-0.0608184	0.000267449	A	AD	gDTU
ENSG00000144580.13	ENST00000542068.5	protein_coding	-0.0628151	0.00402876	A	AD	gDTU
ENSG00000144834.13	ENST00000469385.1	protein_coding	-0.0508232	0.00350986	A	AD	gDTU
ENSG00000144895.11	ENST00000460851.5	protein_coding	-0.132403	0.00275976	A	AD	gDTU
ENSG00000144959.9	ENST00000543711.5	protein_coding	0.195124	0.0094732	A	AD	gDTU
ENSG00000145016.15	ENST00000472149.1	processed_transcript	0.0664221	0.00200146	A	AD	gDTU
ENSG00000145216.15	ENST00000306932.10	protein_coding	-0.124575	7.11049e-06	A	AD	gDTU
ENSG00000145293.15	ENST00000610545.1	protein_coding	0.115269	0.00175456	A	AD	gDTU
ENSG00000145335.15	ENST00000336904.7	protein_coding	0.142149	8.6291e-07	A	AD	gDTU
ENSG00000145335.15	ENST00000508895.5	protein_coding	-0.0718838	8.20353e-06	A	AD	gDTU
ENSG00000145348.16	ENST00000510927.5	retained_intron	0.116506	0.000421549	A	AD	gDTU
ENSG00000145349.16	ENST00000394524.7	protein_coding	0.191748	2.33995e-05	A	AD	gDTU
ENSG00000145349.16	ENST00000513132.5	protein_coding	-0.0875857	0.000332168	A	AD	gDTU
ENSG00000145362.17	ENST00000357077.8	protein_coding	-0.0828551	0.000514233	A	AD	gDTU
ENSG00000145362.17	ENST00000514960.5	protein_coding	0.121962	0.00120521	A	AD	gDTU
ENSG00000145476.15	ENST00000502665.1	processed_transcript	0.122482	0.0073032	A	AD	gDTU
ENSG00000145495.15	ENST00000606497.1	processed_transcript	0.148573	0.00632919	A	AD	gDTU
ENSG00000145526.11	ENST00000382275.5	protein_coding	-0.110827	0.00227798	A	AD	gDTU
ENSG00000145526.11	ENST00000510297.1	processed_transcript	0.117993	0.00824353	A	AD	gDTU
ENSG00000145730.20	ENST00000504691.1	protein_coding	0.15051	0.000301129	A	AD	gDTU
ENSG00000145833.15	ENST00000452510.6	protein_coding	0.113639	0.00757004	A	AD	gDTU
ENSG00000145863.10	ENST00000274545.9	protein_coding	-0.121573	0.000103483	A	AD	gDTU
ENSG00000145990.10	ENST00000379284.1	protein_coding	0.133325	0.0026703	A	AD	gDTU
ENSG00000145990.10	ENST00000379287.3	protein_coding	-0.1506	0.0026703	A	AD	gDTU
ENSG00000146457.15	ENST00000337387.4	protein_coding	0.0844504	0.00151192	A	AD	gDTU
ENSG00000146457.15	ENST00000650096.1	nonsense_mediated_decay	-0.0751143	0.00154241	A	AD	gDTU
ENSG00000146540.14	ENST00000412051.5	protein_coding	0.139444	0.00204159	A	AD	gDTU
ENSG00000146826.16	ENST00000457641.5	protein_coding	0.0770974	0.00458845	A	AD	gDTU
ENSG00000146833.15	ENST00000349062.6	protein_coding	-0.149379	0.00492419	A	AD	gDTU
ENSG00000146833.15	ENST00000355947.6	protein_coding	0.134874	0.00492419	A	AD	gDTU
ENSG00000146872.17	ENST00000343388.11	protein_coding	-0.115397	0.00713583	A	AD	gDTU
ENSG00000146963.17	ENST00000263545.7	protein_coding	0.134134	9.90169e-05	A	AD	gDTU
ENSG00000146963.17	ENST00000354926.8	protein_coding	-0.185152	6.89393e-06	A	AD	gDTU
ENSG00000147099.20	ENST00000650477.1	processed_transcript	0.152408	3.51822e-10	A	AD	gDTU
ENSG00000147121.15	ENST00000298190.10	protein_coding	-0.0600224	0.00465718	A	AD	gDTU
ENSG00000147121.15	ENST00000344302.8	protein_coding	0.110022	0.00559907	A	AD	gDTU
ENSG00000147155.10	ENST00000276096.10	processed_transcript	0.150875	7.69433e-05	A	AD	gDTU
ENSG00000147155.10	ENST00000495186.5	protein_coding	-0.137642	0.00181428	A	AD	gDTU
ENSG00000147274.14	ENST00000419968.6	protein_coding	-0.0758199	5.16726e-06	A	AD	gDTU
ENSG00000147419.17	ENST00000356537.8	protein_coding	0.117777	0.00566519	A	AD	gDTU
ENSG00000147419.17	ENST00000520486.5	nonsense_mediated_decay	-0.0702566	0.00566519	A	AD	gDTU
ENSG00000147421.17	ENST00000522468.1	nonsense_mediated_decay	0.125767	0.00191805	A	AD	gDTU
ENSG00000147548.16	ENST00000525081.1	processed_transcript	0.077914	1.30073e-05	A	AD	gDTU
ENSG00000147642.16	ENST00000528331.5	protein_coding	0.185082	0.00308292	A	AD	gDTU
ENSG00000147642.16	ENST00000533065.5	protein_coding	-0.138405	0.000276782	A	AD	gDTU
ENSG00000147854.16	ENST00000276893.9	protein_coding	-0.131248	0.00180014	A	AD	gDTU
ENSG00000147854.16	ENST00000492853.1	processed_transcript	0.142309	0.00181257	A	AD	gDTU
ENSG00000147862.16	ENST00000380959.7	protein_coding	-0.133369	0.00378046	A	AD	gDTU
ENSG00000147862.16	ENST00000543693.5	protein_coding	0.164743	0.00378046	A	AD	gDTU
ENSG00000147894.15	ENST00000380003.7	protein_coding	0.168788	0.00150165	A	AD	gDTU
ENSG00000148053.15	ENST00000277120.7	protein_coding	-0.0864151	0.00632919	A	AD	gDTU
ENSG00000148053.15	ENST00000359847.3	protein_coding	0.126187	0.00163604	A	AD	gDTU
ENSG00000148219.16	ENST00000288520.9	protein_coding	0.120385	0.00308978	A	AD	gDTU
ENSG00000148356.13	ENST00000483302.5	processed_transcript	0.0933985	0.000342824	A	AD	gDTU
ENSG00000148396.18	ENST00000467838.2	processed_transcript	0.128555	0.00561973	A	AD	gDTU
ENSG00000148444.15	ENST00000444869.5	protein_coding	-0.0671941	0.00241436	A	AD	gDTU
ENSG00000148444.15	ENST00000448361.5	protein_coding	0.0927691	9.53618e-06	A	AD	gDTU
ENSG00000148484.17	ENST00000345264.9	protein_coding	0.126296	0.000493807	A	AD	gDTU
ENSG00000148484.17	ENST00000377911.1	processed_transcript	-0.135109	0.000493807	A	AD	gDTU
ENSG00000148541.12	ENST00000435852.6	protein_coding	-0.0819496	0.00215899	A	AD	gDTU
ENSG00000148541.12	ENST00000489341.5	nonsense_mediated_decay	0.0793261	0.00215899	A	AD	gDTU
ENSG00000148660.20	ENST00000322635.7	protein_coding	-0.0513533	0.00809408	A	AD	gDTU
ENSG00000148660.20	ENST00000322680.7	protein_coding	0.0935607	0.00502953	A	AD	gDTU
ENSG00000148834.12	ENST00000369713.9	protein_coding	0.0962926	0.00217385	A	AD	gDTU
ENSG00000148834.12	ENST00000445155.5	protein_coding	-0.0777515	0.00286095	A	AD	gDTU
ENSG00000149091.15	ENST00000421244.6	protein_coding	-0.0625136	6.60999e-06	A	AD	gDTU
ENSG00000149100.12	ENST00000323213.9	protein_coding	-0.0710585	0.000773637	A	AD	gDTU
ENSG00000149182.14	ENST00000524782.5	protein_coding	0.105711	0.00538354	A	AD	gDTU
ENSG00000149182.14	ENST00000533243.5	nonsense_mediated_decay	-0.0545787	0.0017531	A	AD	gDTU
ENSG00000149231.13	ENST00000643839.1	protein_coding	-0.105955	0.000291702	A	AD	gDTU
ENSG00000149231.13	ENST00000646818.1	protein_coding	0.0986184	0.00507978	A	AD	gDTU
ENSG00000149273.14	ENST00000524851.5	protein_coding	-0.0718827	0.00425545	A	AD	gDTU
ENSG00000149480.6	ENST00000524902.5	protein_coding	0.139503	2.11874e-06	A	AD	gDTU
ENSG00000149527.17	ENST00000278878.6	protein_coding	-0.115019	0.00226253	A	AD	gDTU
ENSG00000149527.17	ENST00000462379.1	retained_intron	0.0902051	0.00752271	A	AD	gDTU
ENSG00000149582.15	ENST00000354064.11	protein_coding	0.117141	2.10037e-06	A	AD	gDTU
ENSG00000149591.16	ENST00000392951.8	protein_coding	-0.144614	5.74058e-06	A	AD	gDTU
ENSG00000149654.9	ENST00000372262.7	protein_coding	0.141632	0.00306305	A	AD	gDTU
ENSG00000149654.9	ENST00000537909.2	protein_coding	-0.127353	0.00559094	A	AD	gDTU
ENSG00000149761.8	ENST00000545184.1	retained_intron	-0.0548029	0.00687428	A	AD	gDTU
ENSG00000149782.11	ENST00000325234.5	protein_coding	0.120596	0.00745037	A	AD	gDTU
ENSG00000149923.13	ENST00000279387.11	protein_coding	0.126164	5.94593e-05	A	AD	gDTU
ENSG00000149926.13	ENST00000279389.8	protein_coding	0.0720331	0.00208349	A	AD	gDTU
ENSG00000149929.15	ENST00000279392.7	protein_coding	-0.0800059	0.00831192	A	AD	gDTU
ENSG00000149929.15	ENST00000564026.1	protein_coding	0.104743	0.00831192	A	AD	gDTU
ENSG00000149932.16	ENST00000279396.10	protein_coding	0.0671412	0.00723904	A	AD	gDTU
ENSG00000149932.16	ENST00000566848.5	protein_coding	-0.0873985	1.32982e-06	A	AD	gDTU
ENSG00000150316.11	ENST00000279839.7	protein_coding	0.0755228	0.00836725	A	AD	gDTU
ENSG00000150316.11	ENST00000621358.4	retained_intron	-0.0878272	1.2661e-05	A	AD	gDTU
ENSG00000150401.14	ENST00000332592.7	protein_coding	0.100844	0.00142352	A	AD	gDTU
ENSG00000150401.14	ENST00000465938.5	protein_coding	-0.0502099	0.000280529	A	AD	gDTU
ENSG00000150459.12	ENST00000607003.5	protein_coding	0.0812316	0.00171318	A	AD	gDTU
ENSG00000150779.11	ENST00000509359.6	nonsense_mediated_decay	-0.120406	0.00408409	A	AD	gDTU
ENSG00000150779.11	ENST00000541231.1	protein_coding	0.185829	7.80508e-06	A	AD	gDTU
ENSG00000150787.7	ENST00000524931.1	protein_coding	0.0630713	0.00968221	A	AD	gDTU
ENSG00000150787.7	ENST00000528679.5	nonsense_mediated_decay	-0.0936662	0.0071085	A	AD	gDTU
ENSG00000150991.14	ENST00000538617.5	protein_coding	0.117628	6.16085e-07	A	AD	gDTU
ENSG00000151025.10	ENST00000490549.1	processed_transcript	0.166319	0.00263514	A	AD	gDTU
ENSG00000151292.17	ENST00000345990.8	protein_coding	-0.0960235	0.00869359	A	AD	gDTU
ENSG00000151292.17	ENST00000360683.6	protein_coding	0.172528	0.00869359	A	AD	gDTU
ENSG00000151470.12	ENST00000425929.5	protein_coding	0.139582	0.00200146	A	AD	gDTU
ENSG00000151470.12	ENST00000502887.5	protein_coding	-0.102085	0.00200146	A	AD	gDTU
ENSG00000151500.14	ENST00000392595.6	protein_coding	0.0860456	0.00108007	A	AD	gDTU
ENSG00000151532.13	ENST00000393077.2	protein_coding	-0.0557125	0.0071085	A	AD	gDTU
ENSG00000151532.13	ENST00000483122.1	processed_transcript	0.0884096	0.0071085	A	AD	gDTU
ENSG00000151748.14	ENST00000324679.4	protein_coding	-0.0704478	0.00430465	A	AD	gDTU
ENSG00000151748.14	ENST00000555720.5	protein_coding	0.0850375	0.00430465	A	AD	gDTU
ENSG00000151779.12	ENST00000417461.5	protein_coding	0.149487	0.0042684	A	AD	gDTU
ENSG00000151806.13	ENST00000511493.1	processed_transcript	0.173574	0.0021612	A	AD	gDTU
ENSG00000151914.19	ENST00000523292.5	protein_coding	0.109288	0.000159823	A	AD	gDTU
ENSG00000152061.23	ENST00000392064.6	protein_coding	0.0939471	0.000622902	A	AD	gDTU
ENSG00000152234.15	ENST00000590665.5	protein_coding	0.0757904	0.00026558	A	AD	gDTU
ENSG00000152377.13	ENST00000282223.11	protein_coding	0.0981735	0.00133098	A	AD	gDTU
ENSG00000152556.16	ENST00000547587.5	protein_coding	0.143703	4.67524e-11	A	AD	gDTU
ENSG00000152558.14	ENST00000361236.7	protein_coding	0.168169	0.00806782	A	AD	gDTU
ENSG00000152558.14	ENST00000398136.6	protein_coding	-0.147659	0.00806782	A	AD	gDTU
ENSG00000152601.17	ENST00000324210.9	protein_coding	-0.0903254	0.000262159	A	AD	gDTU
ENSG00000152782.16	ENST00000322191.10	protein_coding	0.132088	0.00198085	A	AD	gDTU
ENSG00000152977.9	ENST00000282928.4	protein_coding	0.0708765	0.000166186	A	AD	gDTU
ENSG00000152977.9	ENST00000488404.5	protein_coding	-0.0928033	2.36363e-10	A	AD	gDTU
ENSG00000153037.14	ENST00000506997.2	nonsense_mediated_decay	-0.0546592	0.00156806	A	AD	gDTU
ENSG00000153187.19	ENST00000638716.1	protein_coding	0.096061	1.48737e-07	A	AD	gDTU
ENSG00000153233.12	ENST00000283228.6	protein_coding	-0.156491	0.00520617	A	AD	gDTU
ENSG00000153291.15	ENST00000411689.6	protein_coding	-0.0660614	9.62529e-05	A	AD	gDTU
ENSG00000153443.12	ENST00000283474.11	protein_coding	0.155986	2.49281e-05	A	AD	gDTU
ENSG00000153815.16	ENST00000537098.7	protein_coding	-0.0893327	0.00210558	A	AD	gDTU
ENSG00000153815.16	ENST00000621537.4	protein_coding	0.142445	0.00210558	A	AD	gDTU
ENSG00000153827.13	ENST00000283943.9	protein_coding	0.110222	0.0066106	A	AD	gDTU
ENSG00000153827.13	ENST00000389045.7	protein_coding	-0.05325	0.00170793	A	AD	gDTU
ENSG00000153922.10	ENST00000284049.7	protein_coding	-0.0508199	0.00603374	A	AD	gDTU
ENSG00000153922.10	ENST00000514344.5	retained_intron	0.147169	0.000725562	A	AD	gDTU
ENSG00000154096.13	ENST00000528295.5	nonsense_mediated_decay	-0.0684695	0.00662651	A	AD	gDTU
ENSG00000154144.12	ENST00000284290.8	nonsense_mediated_decay	0.145877	0.000211205	A	AD	gDTU
ENSG00000154144.12	ENST00000441174.7	protein_coding	-0.0738879	0.00431767	A	AD	gDTU
ENSG00000154217.14	ENST00000580974.5	protein_coding	0.157316	2.83438e-06	A	AD	gDTU
ENSG00000154217.14	ENST00000581322.5	protein_coding	-0.151662	2.87799e-06	A	AD	gDTU
ENSG00000154265.15	ENST00000591234.5	nonsense_mediated_decay	0.089486	2.20063e-07	A	AD	gDTU
ENSG00000154328.15	ENST00000403422.7	protein_coding	0.175531	0.000108815	A	AD	gDTU
ENSG00000154473.17	ENST00000368865.8	protein_coding	0.120626	0.000285816	A	AD	gDTU
ENSG00000154803.12	ENST00000466317.1	retained_intron	-0.0570312	0.00274211	A	AD	gDTU
ENSG00000154975.13	ENST00000570565.5	protein_coding	0.154903	0.000109393	A	AD	gDTU
ENSG00000155096.13	ENST00000337198.9	protein_coding	0.192602	0.00129495	A	AD	gDTU
ENSG00000155096.13	ENST00000347770.8	protein_coding	-0.111192	0.000520239	A	AD	gDTU
ENSG00000155256.17	ENST00000359980.5	protein_coding	-0.0607982	6.92827e-08	A	AD	gDTU
ENSG00000155561.14	ENST00000285968.10	protein_coding	-0.164547	0.00028214	A	AD	gDTU
ENSG00000155816.19	ENST00000545751.2	protein_coding	0.122504	0.00463796	A	AD	gDTU
ENSG00000155975.9	ENST00000324849.8	protein_coding	0.105083	9.82488e-05	A	AD	gDTU
ENSG00000155975.9	ENST00000521976.1	protein_coding	-0.070132	3.75158e-07	A	AD	gDTU
ENSG00000155980.11	ENST00000455537.6	protein_coding	0.064189	0.00137776	A	AD	gDTU
ENSG00000155980.11	ENST00000552227.1	retained_intron	-0.0638029	0.00137776	A	AD	gDTU
ENSG00000156026.14	ENST00000373053.7	protein_coding	-0.137399	0.00788249	A	AD	gDTU
ENSG00000156026.14	ENST00000605416.1	processed_transcript	0.180576	0.000742781	A	AD	gDTU
ENSG00000156171.14	ENST00000480600.6	processed_transcript	-0.0523449	0.00989373	A	AD	gDTU
ENSG00000156171.14	ENST00000484310.5	processed_transcript	0.16799	1.4998e-07	A	AD	gDTU
ENSG00000156299.13	ENST00000423206.5	protein_coding	0.107269	0.00401593	A	AD	gDTU
ENSG00000156467.9	ENST00000287022.9	protein_coding	-0.0869029	7.63935e-06	A	AD	gDTU
ENSG00000156467.9	ENST00000517603.5	nonsense_mediated_decay	0.0645757	0.00843063	A	AD	gDTU
ENSG00000156467.9	ENST00000518406.5	protein_coding	0.0680982	0.00879236	A	AD	gDTU
ENSG00000156469.8	ENST00000287025.3	protein_coding	-0.0887051	0.00490357	A	AD	gDTU
ENSG00000156469.8	ENST00000522822.5	protein_coding	0.127207	0.00490357	A	AD	gDTU
ENSG00000156639.11	ENST00000373389.5	protein_coding	-0.0718904	0.00169513	A	AD	gDTU
ENSG00000156642.16	ENST00000562924.5	protein_coding	-0.0723511	0.00110894	A	AD	gDTU
ENSG00000156860.15	ENST00000287468.5	protein_coding	0.0738952	4.77786e-05	A	AD	gDTU
ENSG00000156873.15	ENST00000328273.11	protein_coding	0.0614482	0.00341931	A	AD	gDTU
ENSG00000156873.15	ENST00000569684.1	retained_intron	-0.0558088	0.00390421	A	AD	gDTU
ENSG00000157014.10	ENST00000448281.6	protein_coding	0.0964548	0.00135735	A	AD	gDTU
ENSG00000157077.14	ENST00000371591.1	protein_coding	0.177515	0.00526271	A	AD	gDTU
ENSG00000157087.18	ENST00000352432.9	protein_coding	-0.0811096	0.000346171	A	AD	gDTU
ENSG00000157087.18	ENST00000397077.6	protein_coding	0.118395	0.000145611	A	AD	gDTU
ENSG00000157191.19	ENST00000443980.6	protein_coding	0.0592596	0.00999884	A	AD	gDTU
ENSG00000157224.15	ENST00000394605.2	protein_coding	0.128394	0.00354524	A	AD	gDTU
ENSG00000157450.15	ENST00000561186.5	protein_coding	-0.0979261	0.00115254	A	AD	gDTU
ENSG00000157514.16	ENST00000372390.8	protein_coding	0.1758	1.00727e-05	A	AD	gDTU
ENSG00000157514.16	ENST00000372397.6	protein_coding	-0.105054	0.00409264	A	AD	gDTU
ENSG00000157778.8	ENST00000404674.7	protein_coding	0.0907401	0.00223046	A	AD	gDTU
ENSG00000157916.19	ENST00000443438.5	protein_coding	-0.0862062	5.59037e-06	A	AD	gDTU
ENSG00000157916.19	ENST00000605895.5	protein_coding	0.111575	2.12914e-05	A	AD	gDTU
ENSG00000157978.11	ENST00000374338.4	protein_coding	0.0910643	0.00139103	A	AD	gDTU
ENSG00000158220.13	ENST00000460133.1	processed_transcript	0.0657154	0.00351749	A	AD	gDTU
ENSG00000158220.13	ENST00000468103.1	retained_intron	-0.109311	2.52178e-05	A	AD	gDTU
ENSG00000158234.12	ENST00000393034.6	protein_coding	0.134947	0.00611125	A	AD	gDTU
ENSG00000158669.11	ENST00000396987.7	protein_coding	0.0691228	0.00659529	A	AD	gDTU
ENSG00000158717.10	ENST00000537718.6	protein_coding	0.0945081	6.68245e-05	A	AD	gDTU
ENSG00000158806.13	ENST00000520456.5	retained_intron	0.096089	1.32761e-07	A	AD	gDTU
ENSG00000158856.18	ENST00000265800.9	protein_coding	0.0737426	1.80022e-06	A	AD	gDTU
ENSG00000158856.18	ENST00000517600.5	protein_coding	-0.0673809	1.26114e-05	A	AD	gDTU
ENSG00000158863.21	ENST00000450006.7	nonsense_mediated_decay	-0.0562629	0.00020919	A	AD	gDTU
ENSG00000158863.21	ENST00000496599.3	retained_intron	0.0625842	0.000354161	A	AD	gDTU
ENSG00000158864.12	ENST00000367993.7	protein_coding	0.101582	9.06838e-05	A	AD	gDTU
ENSG00000158864.12	ENST00000392179.4	protein_coding	-0.0871779	2.70914e-13	A	AD	gDTU
ENSG00000158887.15	ENST00000488271.1	retained_intron	-0.144283	0.000210432	A	AD	gDTU
ENSG00000159023.21	ENST00000460378.1	retained_intron	0.163004	5.75354e-05	A	AD	gDTU
ENSG00000159023.21	ENST00000642937.1	protein_coding	-0.143854	2.92966e-08	A	AD	gDTU
ENSG00000159082.17	ENST00000438952.5	protein_coding	0.200314	0.00131866	A	AD	gDTU
ENSG00000159086.14	ENST00000464256.1	retained_intron	-0.0558607	0.00553314	A	AD	gDTU
ENSG00000159111.12	ENST00000421763.5	nonsense_mediated_decay	-0.073346	0.00220236	A	AD	gDTU
ENSG00000159147.17	ENST00000442660.5	nonsense_mediated_decay	-0.0740401	0.000129475	A	AD	gDTU
ENSG00000159147.17	ENST00000460557.1	retained_intron	0.14685	7.06267e-10	A	AD	gDTU
ENSG00000159208.15	ENST00000369094.5	protein_coding	0.127434	0.00388764	A	AD	gDTU
ENSG00000159208.15	ENST00000369095.5	protein_coding	-0.127317	0.00388764	A	AD	gDTU
ENSG00000159210.9	ENST00000290330.7	protein_coding	0.058175	4.27141e-07	A	AD	gDTU
ENSG00000159210.9	ENST00000502492.5	protein_coding	-0.0579978	0.00670149	A	AD	gDTU
ENSG00000159409.14	ENST00000290583.8	protein_coding	-0.0625107	0.000805631	A	AD	gDTU
ENSG00000159409.14	ENST00000420342.1	protein_coding	0.0685721	1.4924e-06	A	AD	gDTU
ENSG00000159461.14	ENST00000492830.5	protein_coding	0.138222	0.0086199	A	AD	gDTU
ENSG00000159596.6	ENST00000372025.4	protein_coding	0.123239	0.00047173	A	AD	gDTU
ENSG00000159596.6	ENST00000496366.1	processed_transcript	-0.123239	0.00047173	A	AD	gDTU
ENSG00000159899.14	ENST00000448821.5	nonsense_mediated_decay	0.151535	0.00165516	A	AD	gDTU
ENSG00000160058.18	ENST00000341071.11	protein_coding	-0.0600871	0.00302977	A	AD	gDTU
ENSG00000160058.18	ENST00000455895.6	protein_coding	0.102019	0.000671929	A	AD	gDTU
ENSG00000160072.19	ENST00000378736.3	processed_transcript	-0.0701746	0.000331296	A	AD	gDTU
ENSG00000160097.17	ENST00000481487.1	processed_transcript	0.121202	0.00083409	A	AD	gDTU
ENSG00000160285.14	ENST00000491729.1	retained_intron	-0.0622162	0.00669387	A	AD	gDTU
ENSG00000160294.10	ENST00000467026.5	processed_transcript	0.138668	0.00137363	A	AD	gDTU
ENSG00000160460.15	ENST00000596411.1	retained_intron	0.0695228	0.000189132	A	AD	gDTU
ENSG00000160469.16	ENST00000585418.1	protein_coding	-0.0692368	0.00128469	A	AD	gDTU
ENSG00000160679.12	ENST00000614256.4	protein_coding	0.0809221	3.19778e-08	A	AD	gDTU
ENSG00000160710.16	ENST00000648714.1	nonsense_mediated_decay	0.17579	5.4379e-08	A	AD	gDTU
ENSG00000160932.10	ENST00000523847.5	protein_coding	-0.0758143	9.71006e-05	A	AD	gDTU
ENSG00000160959.7	ENST00000292524.5	protein_coding	0.109482	8.37389e-05	A	AD	gDTU
ENSG00000160991.15	ENST00000356387.6	protein_coding	-0.0567529	0.000443471	A	AD	gDTU
ENSG00000160991.15	ENST00000478730.6	protein_coding	0.186797	0.000127566	A	AD	gDTU
ENSG00000161057.11	ENST00000292644.4	protein_coding	0.0684551	0.00146201	A	AD	gDTU
ENSG00000161542.16	ENST00000324684.8	protein_coding	0.121447	6.7856e-06	A	AD	gDTU
ENSG00000161547.16	ENST00000582449.5	retained_intron	0.102016	0.00287579	A	AD	gDTU
ENSG00000161547.16	ENST00000585202.5	nonsense_mediated_decay	-0.0661265	2.91339e-05	A	AD	gDTU
ENSG00000161904.11	ENST00000506578.5	protein_coding	0.123203	8.81102e-05	A	AD	gDTU
ENSG00000161956.12	ENST00000581010.1	retained_intron	0.100336	0.00415367	A	AD	gDTU
ENSG00000162032.15	ENST00000567868.5	retained_intron	0.0807607	0.000170376	A	AD	gDTU
ENSG00000162231.13	ENST00000294172.6	protein_coding	0.0897151	1.82839e-19	A	AD	gDTU
ENSG00000162231.13	ENST00000532297.5	protein_coding	-0.096175	0.000176433	A	AD	gDTU
ENSG00000162300.12	ENST00000294258.7	protein_coding	0.176	4.85251e-07	A	AD	gDTU
ENSG00000162300.12	ENST00000525509.1	protein_coding	-0.124782	0.000248268	A	AD	gDTU
ENSG00000162384.13	ENST00000294360.4	protein_coding	0.077432	0.00310044	A	AD	gDTU
ENSG00000162585.16	ENST00000378546.8	protein_coding	0.0712728	1.76772e-05	A	AD	gDTU
ENSG00000162604.12	ENST00000472989.5	processed_transcript	-0.0647026	1.68488e-05	A	AD	gDTU
ENSG00000162604.12	ENST00000606498.5	protein_coding	0.15299	1.68488e-05	A	AD	gDTU
ENSG00000162613.16	ENST00000480673.5	processed_transcript	0.157157	2.45573e-07	A	AD	gDTU
ENSG00000162704.15	ENST00000462965.1	processed_transcript	0.165827	0.00418438	A	AD	gDTU
ENSG00000162734.12	ENST00000488858.1	processed_transcript	-0.0518974	7.11049e-06	A	AD	gDTU
ENSG00000162819.11	ENST00000537020.5	protein_coding	0.157967	0.000319468	A	AD	gDTU
ENSG00000162989.4	ENST00000493505.1	processed_transcript	-0.113105	0.00165666	A	AD	gDTU
ENSG00000163050.16	ENST00000366777.3	protein_coding	-0.106232	0.00222949	A	AD	gDTU
ENSG00000163159.12	ENST00000640458.1	protein_coding	-0.0608151	0.000364659	A	AD	gDTU
ENSG00000163539.16	ENST00000461133.7	protein_coding	-0.090221	0.000129669	A	AD	gDTU
ENSG00000163618.17	ENST00000283269.13	protein_coding	-0.0673228	0.0011573	A	AD	gDTU
ENSG00000163625.15	ENST00000514711.1	protein_coding	-0.0621551	0.00308292	A	AD	gDTU
ENSG00000163630.10	ENST00000460711.5	protein_coding	0.20532	0.000165511	A	AD	gDTU
ENSG00000163630.10	ENST00000478300.5	protein_coding	-0.210686	0.000515342	A	AD	gDTU
ENSG00000163681.14	ENST00000417128.5	protein_coding	0.179033	5.50625e-07	A	AD	gDTU
ENSG00000163681.14	ENST00000449503.6	protein_coding	-0.076125	0.000466842	A	AD	gDTU
ENSG00000163743.13	ENST00000513257.5	protein_coding	-0.0657533	0.00498531	A	AD	gDTU
ENSG00000163818.16	ENST00000296135.10	protein_coding	0.190561	0.00121274	A	AD	gDTU
ENSG00000163818.16	ENST00000478551.1	retained_intron	-0.0905011	0.00121274	A	AD	gDTU
ENSG00000163870.15	ENST00000450633.6	protein_coding	0.129819	0.000425917	A	AD	gDTU
ENSG00000163930.9	ENST00000469613.5	protein_coding	0.133142	0.000223387	A	AD	gDTU
ENSG00000164117.13	ENST00000615392.4	protein_coding	0.142529	0.00556236	A	AD	gDTU
ENSG00000164221.12	ENST00000379611.9	protein_coding	0.118669	0.00379424	A	AD	gDTU
ENSG00000164221.12	ENST00000506442.5	protein_coding	-0.0809732	0.00379424	A	AD	gDTU
ENSG00000164329.13	ENST00000296783.7	protein_coding	0.116753	2.85509e-06	A	AD	gDTU
ENSG00000164330.16	ENST00000313708.10	protein_coding	-0.0570158	0.0051808	A	AD	gDTU
ENSG00000164330.16	ENST00000622875.4	protein_coding	0.163182	0.0051808	A	AD	gDTU
ENSG00000164418.20	ENST00000421544.6	protein_coding	-0.0556654	0.00126727	A	AD	gDTU
ENSG00000164506.14	ENST00000367481.7	protein_coding	-0.205769	0.000546165	A	AD	gDTU
ENSG00000164506.14	ENST00000443556.1	processed_transcript	0.255683	0.000546165	A	AD	gDTU
ENSG00000164542.12	ENST00000297063.10	protein_coding	0.222321	0.00198825	A	AD	gDTU
ENSG00000164609.9	ENST00000520841.1	retained_intron	-0.0829007	9.11002e-06	A	AD	gDTU
ENSG00000164654.15	ENST00000340080.8	protein_coding	-0.109065	0.00211901	A	AD	gDTU
ENSG00000164654.15	ENST00000493227.1	retained_intron	0.150876	0.00211901	A	AD	gDTU
ENSG00000164733.20	ENST00000453527.6	protein_coding	-0.0677783	0.00590273	A	AD	gDTU
ENSG00000164885.12	ENST00000297518.4	protein_coding	-0.102671	1.6164e-05	A	AD	gDTU
ENSG00000164885.12	ENST00000485972.5	protein_coding	0.116624	1.6164e-05	A	AD	gDTU
ENSG00000164902.13	ENST00000505674.5	retained_intron	-0.128536	0.000978573	A	AD	gDTU
ENSG00000164924.17	ENST00000353245.7	protein_coding	-0.0533316	0.000122759	A	AD	gDTU
ENSG00000164924.17	ENST00000457309.2	protein_coding	0.0689691	0.00721032	A	AD	gDTU
ENSG00000164961.15	ENST00000519042.2	retained_intron	0.175707	0.00162915	A	AD	gDTU
ENSG00000165138.17	ENST00000634393.1	processed_transcript	0.0896107	7.69433e-05	A	AD	gDTU
ENSG00000165156.14	ENST00000297857.3	protein_coding	-0.0799824	0.00050338	A	AD	gDTU
ENSG00000165175.15	ENST00000614558.2	protein_coding	0.0886026	3.72649e-06	A	AD	gDTU
ENSG00000165233.17	ENST00000375464.6	protein_coding	0.0559176	7.05916e-09	A	AD	gDTU
ENSG00000165280.15	ENST00000493886.5	retained_intron	-0.0660676	0.00982679	A	AD	gDTU
ENSG00000165359.15	ENST00000370752.4	protein_coding	-0.203355	0.000817927	A	AD	gDTU
ENSG00000165410.14	ENST00000556161.1	protein_coding	-0.0916614	2.20421e-07	A	AD	gDTU
ENSG00000165525.17	ENST00000555970.5	protein_coding	-0.0615349	0.00161856	A	AD	gDTU
ENSG00000165626.17	ENST00000440282.5	protein_coding	0.0944279	0.000119138	A	AD	gDTU
ENSG00000165724.5	ENST00000298585.2	protein_coding	0.0888835	0.00146326	A	AD	gDTU
ENSG00000165724.5	ENST00000471957.1	processed_transcript	-0.0888835	0.00146326	A	AD	gDTU
ENSG00000165782.10	ENST00000398020.6	protein_coding	0.0994967	0.000747411	A	AD	gDTU
ENSG00000165821.11	ENST00000613414.4	protein_coding	0.161451	0.00160582	A	AD	gDTU
ENSG00000165898.13	ENST00000298818.12	protein_coding	0.176117	0.000896599	A	AD	gDTU
ENSG00000165898.13	ENST00000556816.5	protein_coding	-0.169728	0.000896599	A	AD	gDTU
ENSG00000165943.4	ENST00000556883.1	protein_coding	-0.0746688	0.00151035	A	AD	gDTU
ENSG00000166004.14	ENST00000325212.10	protein_coding	-0.065771	0.00350309	A	AD	gDTU
ENSG00000166012.16	ENST00000530769.5	retained_intron	-0.0501879	0.00281947	A	AD	gDTU
ENSG00000166012.16	ENST00000534079.5	retained_intron	0.122341	6.72867e-05	A	AD	gDTU
ENSG00000166037.10	ENST00000541150.5	protein_coding	0.15832	1.28816e-05	A	AD	gDTU
ENSG00000166197.16	ENST00000603946.5	nonsense_mediated_decay	0.161329	0.000890693	A	AD	gDTU
ENSG00000166311.9	ENST00000526280.1	protein_coding	0.118701	0.000633087	A	AD	gDTU
ENSG00000166333.13	ENST00000526711.5	nonsense_mediated_decay	0.101737	1.89892e-06	A	AD	gDTU
ENSG00000166352.15	ENST00000334307.9	protein_coding	0.104308	0.00394617	A	AD	gDTU
ENSG00000166352.15	ENST00000347206.8	protein_coding	-0.111937	0.000780436	A	AD	gDTU
ENSG00000166432.14	ENST00000372782.4	protein_coding	-0.181054	0.00380372	A	AD	gDTU
ENSG00000166432.14	ENST00000540921.5	protein_coding	0.170807	0.000473161	A	AD	gDTU
ENSG00000166444.18	ENST00000526757.5	protein_coding	0.0596316	0.00081904	A	AD	gDTU
ENSG00000166448.14	ENST00000474857.1	processed_transcript	0.118085	0.00199058	A	AD	gDTU
ENSG00000166562.8	ENST00000591406.1	retained_intron	0.0703449	0.00938437	A	AD	gDTU
ENSG00000166582.9	ENST00000472570.2	retained_intron	0.119378	0.00174704	A	AD	gDTU
ENSG00000166582.9	ENST00000476243.5	nonsense_mediated_decay	-0.111209	0.00186914	A	AD	gDTU
ENSG00000166595.11	ENST00000422424.6	protein_coding	0.101369	0.00388461	A	AD	gDTU
ENSG00000166734.19	ENST00000299957.10	protein_coding	-0.125912	0.00937445	A	AD	gDTU
ENSG00000166855.9	ENST00000300107.7	protein_coding	0.201841	0.000519878	A	AD	gDTU
ENSG00000166855.9	ENST00000559152.5	nonsense_mediated_decay	-0.110872	0.000519878	A	AD	gDTU
ENSG00000166946.13	ENST00000565958.1	retained_intron	0.12234	0.00383035	A	AD	gDTU
ENSG00000166946.13	ENST00000568507.5	nonsense_mediated_decay	-0.054225	6.27474e-05	A	AD	gDTU
ENSG00000166986.14	ENST00000552914.5	protein_coding	0.054	1.63564e-06	A	AD	gDTU
ENSG00000167100.14	ENST00000330175.8	protein_coding	0.156568	1.9386e-11	A	AD	gDTU
ENSG00000167113.10	ENST00000300452.7	protein_coding	0.118153	0.000211739	A	AD	gDTU
ENSG00000167113.10	ENST00000609948.1	protein_coding	-0.143959	9.17634e-06	A	AD	gDTU
ENSG00000167193.7	ENST00000300574.2	protein_coding	-0.111992	0.00578586	A	AD	gDTU
ENSG00000167193.7	ENST00000398970.5	protein_coding	0.136302	0.00578586	A	AD	gDTU
ENSG00000167232.13	ENST00000593645.5	processed_transcript	0.0719562	1.46533e-06	A	AD	gDTU
ENSG00000167325.14	ENST00000533495.5	nonsense_mediated_decay	0.176614	0.00688545	A	AD	gDTU
ENSG00000167434.9	ENST00000300900.8	protein_coding	0.0738574	0.00297129	A	AD	gDTU
ENSG00000167434.9	ENST00000585705.5	retained_intron	-0.0585364	0.00677819	A	AD	gDTU
ENSG00000167555.13	ENST00000360465.7	protein_coding	0.0965154	0.000460209	A	AD	gDTU
ENSG00000167615.16	ENST00000610347.1	protein_coding	0.150807	3.2058e-09	A	AD	gDTU
ENSG00000167642.12	ENST00000301244.11	protein_coding	-0.129933	0.00107062	A	AD	gDTU
ENSG00000167642.12	ENST00000587090.5	protein_coding	0.143904	0.00117955	A	AD	gDTU
ENSG00000167680.15	ENST00000586582.5	protein_coding	0.0916265	0.00320876	A	AD	gDTU
ENSG00000167680.15	ENST00000586965.1	protein_coding	-0.0920695	0.00320876	A	AD	gDTU
ENSG00000167766.18	ENST00000301096.7	protein_coding	0.162271	8.99792e-08	A	AD	gDTU
ENSG00000167775.10	ENST00000598299.1	retained_intron	-0.105011	0.000416907	A	AD	gDTU
ENSG00000167925.15	ENST00000585735.1	retained_intron	-0.080443	0.000985543	A	AD	gDTU
ENSG00000167925.15	ENST00000587427.5	protein_coding	0.0918871	0.00050359	A	AD	gDTU
ENSG00000167964.12	ENST00000566724.1	protein_coding	0.114358	0.000322306	A	AD	gDTU
ENSG00000167969.12	ENST00000562238.5	protein_coding	0.103462	9.76701e-07	A	AD	gDTU
ENSG00000167985.6	ENST00000542074.1	protein_coding	0.0909342	0.00232266	A	AD	gDTU
ENSG00000168000.14	ENST00000301781.10	nonsense_mediated_decay	-0.0904287	0.000496142	A	AD	gDTU
ENSG00000168003.16	ENST00000338663.11	protein_coding	-0.10607	0.00120005	A	AD	gDTU
ENSG00000168003.16	ENST00000536981.5	protein_coding	0.0987824	0.00124498	A	AD	gDTU
ENSG00000168005.8	ENST00000294244.8	protein_coding	0.0752279	0.00162967	A	AD	gDTU
ENSG00000168016.14	ENST00000646436.1	nonsense_mediated_decay	0.112985	0.00504826	A	AD	gDTU
ENSG00000168016.14	ENST00000646897.1	nonsense_mediated_decay	-0.125331	4.14416e-05	A	AD	gDTU
ENSG00000168036.17	ENST00000349496.10	protein_coding	0.166204	8.69356e-07	A	AD	gDTU
ENSG00000168036.17	ENST00000643977.1	protein_coding	-0.0558246	2.7969e-07	A	AD	gDTU
ENSG00000168071.21	ENST00000301897.5	protein_coding	0.0840132	0.000424909	A	AD	gDTU
ENSG00000168118.11	ENST00000366690.4	protein_coding	0.13621	0.0022946	A	AD	gDTU
ENSG00000168118.11	ENST00000473894.1	processed_transcript	-0.131907	6.39737e-05	A	AD	gDTU
ENSG00000168175.14	ENST00000556515.1	processed_transcript	-0.0557364	0.000757888	A	AD	gDTU
ENSG00000168268.10	ENST00000422318.6	protein_coding	0.109668	2.70914e-13	A	AD	gDTU
ENSG00000168268.10	ENST00000490681.1	processed_transcript	-0.121178	2.40747e-13	A	AD	gDTU
ENSG00000168273.7	ENST00000307106.3	protein_coding	0.116286	0.000636056	A	AD	gDTU
ENSG00000168273.7	ENST00000476842.1	protein_coding	-0.143551	8.28711e-08	A	AD	gDTU
ENSG00000168280.16	ENST00000435030.5	protein_coding	-0.19785	0.00444357	A	AD	gDTU
ENSG00000168300.13	ENST00000360540.9	protein_coding	-0.0909331	0.00171318	A	AD	gDTU
ENSG00000168301.12	ENST00000404589.7	protein_coding	0.171418	2.67472e-10	A	AD	gDTU
ENSG00000168301.12	ENST00000490264.1	protein_coding	-0.0784504	0.00169421	A	AD	gDTU
ENSG00000168488.18	ENST00000567024.1	protein_coding	0.116853	5.70429e-05	A	AD	gDTU
ENSG00000168490.13	ENST00000321613.7	protein_coding	0.155622	3.48879e-06	A	AD	gDTU
ENSG00000168490.13	ENST00000454243.6	protein_coding	-0.140653	2.44873e-05	A	AD	gDTU
ENSG00000168564.5	ENST00000302350.4	protein_coding	0.153689	0.000251251	A	AD	gDTU
ENSG00000168564.5	ENST00000504169.1	protein_coding	-0.100626	0.000251251	A	AD	gDTU
ENSG00000168575.9	ENST00000342228.7	protein_coding	0.139669	1.92972e-07	A	AD	gDTU
ENSG00000168575.9	ENST00000523340.1	processed_transcript	-0.100957	1.51926e-05	A	AD	gDTU
ENSG00000168661.14	ENST00000439785.5	protein_coding	-0.0707746	0.00181472	A	AD	gDTU
ENSG00000168661.14	ENST00000601957.5	protein_coding	0.175741	0.00181472	A	AD	gDTU
ENSG00000168724.16	ENST00000512136.1	processed_transcript	-0.0603371	0.00127927	A	AD	gDTU
ENSG00000168724.16	ENST00000648817.1	protein_coding	0.13318	2.45608e-05	A	AD	gDTU
ENSG00000168818.9	ENST00000306200.6	protein_coding	0.091561	0.00214948	A	AD	gDTU
ENSG00000168818.9	ENST00000503861.5	processed_transcript	-0.0768812	0.000289305	A	AD	gDTU
ENSG00000168824.14	ENST00000397958.5	protein_coding	0.0840254	0.00425959	A	AD	gDTU
ENSG00000168876.8	ENST00000302755.4	protein_coding	0.178177	1.18421e-06	A	AD	gDTU
ENSG00000168883.19	ENST00000323701.10	protein_coding	-0.0825938	0.00775783	A	AD	gDTU
ENSG00000168883.19	ENST00000465514.1	processed_transcript	0.0650324	0.00394617	A	AD	gDTU
ENSG00000168894.9	ENST00000306368.8	protein_coding	0.0786963	0.000361717	A	AD	gDTU
ENSG00000168894.9	ENST00000456023.1	protein_coding	-0.0532195	0.000272085	A	AD	gDTU
ENSG00000168906.12	ENST00000306434.7	protein_coding	0.0885162	0.00223659	A	AD	gDTU
ENSG00000168906.12	ENST00000409017.1	protein_coding	-0.0582147	0.00635796	A	AD	gDTU
ENSG00000168917.8	ENST00000393079.3	protein_coding	0.15816	0.00515823	A	AD	gDTU
ENSG00000168917.8	ENST00000446465.2	protein_coding	-0.162764	0.00515823	A	AD	gDTU
ENSG00000168944.15	ENST00000306467.9	protein_coding	-0.114832	0.00783928	A	AD	gDTU
ENSG00000168944.15	ENST00000306481.10	protein_coding	0.190567	0.00783928	A	AD	gDTU
ENSG00000168958.19	ENST00000490857.5	retained_intron	0.0709092	9.33988e-06	A	AD	gDTU
ENSG00000169087.10	ENST00000463266.1	processed_transcript	-0.0708996	0.000751721	A	AD	gDTU
ENSG00000169087.10	ENST00000471534.1	processed_transcript	0.157799	0.000751721	A	AD	gDTU
ENSG00000169228.13	ENST00000393611.6	protein_coding	0.0630636	0.00625831	A	AD	gDTU
ENSG00000169282.17	ENST00000302490.12	protein_coding	-0.109413	0.00117205	A	AD	gDTU
ENSG00000169398.19	ENST00000519993.5	nonsense_mediated_decay	-0.0751243	0.00029466	A	AD	gDTU
ENSG00000169427.7	ENST00000523653.1	processed_transcript	0.124736	0.000435439	A	AD	gDTU
ENSG00000169439.11	ENST00000302190.8	protein_coding	0.124861	0.00516049	A	AD	gDTU
ENSG00000169439.11	ENST00000522911.5	protein_coding	-0.0983949	0.00516049	A	AD	gDTU
ENSG00000169689.14	ENST00000306704.10	protein_coding	-0.126645	0.000176433	A	AD	gDTU
ENSG00000169689.14	ENST00000392359.7	protein_coding	0.0580482	0.000711571	A	AD	gDTU
ENSG00000169764.15	ENST00000613823.1	protein_coding	0.0843963	0.00113108	A	AD	gDTU
ENSG00000169783.12	ENST00000355300.6	protein_coding	0.0897412	0.00209672	A	AD	gDTU
ENSG00000169783.12	ENST00000561030.5	protein_coding	-0.0933871	0.00209672	A	AD	gDTU
ENSG00000169862.18	ENST00000304623.12	protein_coding	0.0952202	0.00264914	A	AD	gDTU
ENSG00000169862.18	ENST00000495388.6	processed_transcript	-0.0629897	0.00463624	A	AD	gDTU
ENSG00000169926.10	ENST00000558673.1	processed_transcript	0.257312	0.00020477	A	AD	gDTU
ENSG00000170035.15	ENST00000392415.6	protein_coding	0.207453	2.04643e-08	A	AD	gDTU
ENSG00000170035.15	ENST00000410062.8	protein_coding	-0.0892482	0.00390534	A	AD	gDTU
ENSG00000170049.9	ENST00000303790.2	protein_coding	0.101	0.000119335	A	AD	gDTU
ENSG00000170142.11	ENST00000424381.5	protein_coding	0.114329	0.00441815	A	AD	gDTU
ENSG00000170412.16	ENST00000342648.9	protein_coding	0.102564	6.7856e-06	A	AD	gDTU
ENSG00000170581.13	ENST00000556539.5	processed_transcript	0.0845158	3.8766e-05	A	AD	gDTU
ENSG00000170638.9	ENST00000303434.8	protein_coding	0.0759096	0.000927182	A	AD	gDTU
ENSG00000170791.17	ENST00000355315.7	protein_coding	0.0757213	0.00599723	A	AD	gDTU
ENSG00000170791.17	ENST00000521831.5	protein_coding	-0.0793816	0.00733694	A	AD	gDTU
ENSG00000170899.10	ENST00000370960.5	protein_coding	-0.136264	0.00572922	A	AD	gDTU
ENSG00000171109.18	ENST00000357390.8	nonsense_mediated_decay	-0.0711143	0.00585434	A	AD	gDTU
ENSG00000171150.8	ENST00000306503.5	protein_coding	0.176869	0.0079368	A	AD	gDTU
ENSG00000171150.8	ENST00000394861.2	protein_coding	-0.168705	0.0079368	A	AD	gDTU
ENSG00000171159.4	ENST00000372994.1	protein_coding	0.071775	0.00552549	A	AD	gDTU
ENSG00000171159.4	ENST00000492588.1	processed_transcript	-0.0713581	0.00552549	A	AD	gDTU
ENSG00000171291.8	ENST00000455282.1	protein_coding	-0.0735357	0.00712136	A	AD	gDTU
ENSG00000171316.11	ENST00000524602.5	protein_coding	0.0672868	0.00999884	A	AD	gDTU
ENSG00000171425.9	ENST00000270451.5	protein_coding	-0.0934353	0.00334978	A	AD	gDTU
ENSG00000171425.9	ENST00000587252.5	protein_coding	0.137039	0.00334978	A	AD	gDTU
ENSG00000171467.15	ENST00000361428.2	protein_coding	-0.12897	0.000161927	A	AD	gDTU
ENSG00000171467.15	ENST00000607252.5	processed_transcript	0.0790526	0.000921338	A	AD	gDTU
ENSG00000171503.11	ENST00000307738.5	protein_coding	-0.0851441	0.00190449	A	AD	gDTU
ENSG00000171603.17	ENST00000361311.4	protein_coding	-0.207119	1.43267e-05	A	AD	gDTU
ENSG00000171634.17	ENST00000582467.1	protein_coding	-0.0533239	0.00210561	A	AD	gDTU
ENSG00000171735.18	ENST00000495233.5	protein_coding	-0.116544	1.13849e-05	A	AD	gDTU
ENSG00000171862.10	ENST00000371953.7	protein_coding	0.103322	0.000140419	A	AD	gDTU
ENSG00000171862.10	ENST00000472832.2	protein_coding	-0.0996515	0.000140419	A	AD	gDTU
ENSG00000171988.18	ENST00000467356.5	retained_intron	0.184217	1.14693e-07	A	AD	gDTU
ENSG00000171988.18	ENST00000639129.1	protein_coding	-0.114663	3.53761e-06	A	AD	gDTU
ENSG00000172009.14	ENST00000585673.5	processed_transcript	-0.0601467	0.00251635	A	AD	gDTU
ENSG00000172037.13	ENST00000484713.1	retained_intron	0.0581169	0.00162967	A	AD	gDTU
ENSG00000172239.13	ENST00000306846.7	protein_coding	0.155529	0.00190202	A	AD	gDTU
ENSG00000172262.11	ENST00000509634.5	protein_coding	-0.103432	1.66745e-05	A	AD	gDTU
ENSG00000172262.11	ENST00000509931.5	protein_coding	0.134546	1.12087e-08	A	AD	gDTU
ENSG00000172348.14	ENST00000330430.10	protein_coding	0.197384	5.55255e-05	A	AD	gDTU
ENSG00000172349.17	ENST00000559383.5	protein_coding	-0.0613305	0.00315718	A	AD	gDTU
ENSG00000172465.13	ENST00000372624.3	protein_coding	0.117655	3.22184e-05	A	AD	gDTU
ENSG00000172465.13	ENST00000469820.1	processed_transcript	-0.0843004	0.000346676	A	AD	gDTU
ENSG00000172748.13	ENST00000398612.2	protein_coding	0.0603033	0.00181486	A	AD	gDTU
ENSG00000172748.13	ENST00000521238.2	processed_transcript	-0.172043	0.00181486	A	AD	gDTU
ENSG00000172765.17	ENST00000426664.6	protein_coding	0.079011	0.00493602	A	AD	gDTU
ENSG00000172765.17	ENST00000432054.6	protein_coding	-0.15352	0.00292358	A	AD	gDTU
ENSG00000172766.18	ENST00000497143.5	processed_transcript	0.156468	0.00278156	A	AD	gDTU
ENSG00000172775.16	ENST00000309137.12	protein_coding	0.108776	0.000161844	A	AD	gDTU
ENSG00000172794.19	ENST00000488977.1	retained_intron	0.129242	0.00117205	A	AD	gDTU
ENSG00000172831.11	ENST00000317091.8	protein_coding	0.107881	0.0017531	A	AD	gDTU
ENSG00000172831.11	ENST00000568470.5	nonsense_mediated_decay	-0.0597037	0.0017531	A	AD	gDTU
ENSG00000173039.18	ENST00000406246.7	protein_coding	0.194296	8.39424e-06	A	AD	gDTU
ENSG00000173039.18	ENST00000525693.5	protein_coding	-0.17246	0.000475289	A	AD	gDTU
ENSG00000173221.13	ENST00000237858.10	protein_coding	0.0981835	0.00350529	A	AD	gDTU
ENSG00000173227.13	ENST00000393946.6	protein_coding	0.0612875	0.0089065	A	AD	gDTU
ENSG00000173227.13	ENST00000527043.5	protein_coding	-0.0717555	0.0089065	A	AD	gDTU
ENSG00000173230.15	ENST00000614479.4	protein_coding	-0.109757	0.00123969	A	AD	gDTU
ENSG00000173599.13	ENST00000393958.6	protein_coding	-0.0907754	0.0046521	A	AD	gDTU
ENSG00000173599.13	ENST00000528224.1	processed_transcript	0.111937	0.00393124	A	AD	gDTU
ENSG00000173653.7	ENST00000525356.1	protein_coding	0.113707	0.000665621	A	AD	gDTU
ENSG00000173744.17	ENST00000310078.12	protein_coding	0.125101	0.00117205	A	AD	gDTU
ENSG00000173744.17	ENST00000373671.7	protein_coding	-0.0725276	8.44649e-05	A	AD	gDTU
ENSG00000174080.10	ENST00000310325.9	protein_coding	0.102653	0.00581124	A	AD	gDTU
ENSG00000174233.11	ENST00000357869.7	protein_coding	-0.0627051	0.00255798	A	AD	gDTU
ENSG00000174233.11	ENST00000548820.1	protein_coding	0.056096	0.00844082	A	AD	gDTU
ENSG00000174373.16	ENST00000554573.5	protein_coding	0.162032	0.00578342	A	AD	gDTU
ENSG00000174437.16	ENST00000539276.6	protein_coding	-0.0935949	7.42439e-07	A	AD	gDTU
ENSG00000174444.14	ENST00000565723.1	processed_transcript	0.100022	0.00295062	A	AD	gDTU
ENSG00000174851.15	ENST00000376901.8	protein_coding	0.116387	1.89676e-06	A	AD	gDTU
ENSG00000174871.10	ENST00000530519.5	processed_transcript	-0.0574103	0.00159901	A	AD	gDTU
ENSG00000174891.12	ENST00000464171.5	protein_coding	0.149665	0.00012243	A	AD	gDTU
ENSG00000174891.12	ENST00000482822.2	protein_coding	-0.0836221	0.00378046	A	AD	gDTU
ENSG00000175054.14	ENST00000350721.8	protein_coding	-0.136109	0.000817927	A	AD	gDTU
ENSG00000175054.14	ENST00000504521.5	nonsense_mediated_decay	0.12776	0.000817927	A	AD	gDTU
ENSG00000175203.15	ENST00000434715.7	protein_coding	0.0828908	0.00332007	A	AD	gDTU
ENSG00000175575.12	ENST00000376384.9	protein_coding	0.0651838	0.000119138	A	AD	gDTU
ENSG00000175606.10	ENST00000312184.5	protein_coding	0.131693	0.000520239	A	AD	gDTU
ENSG00000175606.10	ENST00000416961.6	nonsense_mediated_decay	-0.129035	0.000520239	A	AD	gDTU
ENSG00000175764.14	ENST00000487468.5	protein_coding	0.134485	0.00637718	A	AD	gDTU
ENSG00000176014.12	ENST00000317702.9	protein_coding	-0.0919176	0.00370698	A	AD	gDTU
ENSG00000176014.12	ENST00000591909.5	protein_coding	0.181519	0.00370698	A	AD	gDTU
ENSG00000176101.11	ENST00000322310.9	protein_coding	0.162949	7.7433e-05	A	AD	gDTU
ENSG00000176101.11	ENST00000459860.1	retained_intron	-0.172476	7.7433e-05	A	AD	gDTU
ENSG00000176209.11	ENST00000414154.6	protein_coding	0.127404	1.68664e-06	A	AD	gDTU
ENSG00000176209.11	ENST00000417410.6	protein_coding	-0.104863	1.26046e-05	A	AD	gDTU
ENSG00000176222.8	ENST00000324394.7	protein_coding	0.13431	0.00875549	A	AD	gDTU
ENSG00000176222.8	ENST00000588094.1	processed_transcript	-0.121566	0.00694082	A	AD	gDTU
ENSG00000176946.11	ENST00000402136.5	protein_coding	0.133101	0.000733226	A	AD	gDTU
ENSG00000176946.11	ENST00000407315.5	protein_coding	-0.1132	0.000733226	A	AD	gDTU
ENSG00000177311.11	ENST00000514251.5	protein_coding	0.127815	0.00265897	A	AD	gDTU
ENSG00000177311.11	ENST00000637056.1	protein_coding	-0.133798	9.20623e-05	A	AD	gDTU
ENSG00000177728.16	ENST00000314256.11	protein_coding	0.0829809	1.32084e-05	A	AD	gDTU
ENSG00000177879.15	ENST00000505423.1	processed_transcript	0.11347	6.79745e-05	A	AD	gDTU
ENSG00000177917.10	ENST00000326446.9	protein_coding	-0.0624577	0.00603722	A	AD	gDTU
ENSG00000177917.10	ENST00000495469.5	processed_transcript	0.11311	0.00603722	A	AD	gDTU
ENSG00000177963.14	ENST00000526104.5	protein_coding	-0.0752298	0.00238056	A	AD	gDTU
ENSG00000177963.14	ENST00000527696.5	protein_coding	0.0933445	0.00851949	A	AD	gDTU
ENSG00000177990.11	ENST00000324472.8	protein_coding	0.10054	0.00529932	A	AD	gDTU
ENSG00000177990.11	ENST00000536494.5	retained_intron	-0.0617651	0.00529932	A	AD	gDTU
ENSG00000178028.13	ENST00000315913.9	protein_coding	0.0994614	0.000350111	A	AD	gDTU
ENSG00000178222.12	ENST00000514024.5	retained_intron	0.0652735	0.00505906	A	AD	gDTU
ENSG00000178498.15	ENST00000550300.1	protein_coding	-0.107535	1.68664e-06	A	AD	gDTU
ENSG00000178498.15	ENST00000551632.1	protein_coding	0.0923364	3.8523e-06	A	AD	gDTU
ENSG00000178719.16	ENST00000527194.5	protein_coding	0.0989816	5.33342e-16	A	AD	gDTU
ENSG00000178741.11	ENST00000568517.1	protein_coding	0.06805	0.00881979	A	AD	gDTU
ENSG00000178761.14	ENST00000563119.5	protein_coding	0.0978162	0.00487228	A	AD	gDTU
ENSG00000178965.13	ENST00000326665.9	protein_coding	-0.229856	0.00565007	A	AD	gDTU
ENSG00000178965.13	ENST00000433746.2	processed_transcript	0.188767	0.00565007	A	AD	gDTU
ENSG00000178982.9	ENST00000586513.4	processed_transcript	-0.0566316	4.2072e-05	A	AD	gDTU
ENSG00000180776.15	ENST00000626464.2	nonsense_mediated_decay	0.127594	0.00514505	A	AD	gDTU
ENSG00000180957.17	ENST00000320996.14	protein_coding	-0.117912	0.000248954	A	AD	gDTU
ENSG00000180957.17	ENST00000335272.9	protein_coding	0.147144	0.000248954	A	AD	gDTU
ENSG00000181061.13	ENST00000321331.11	protein_coding	0.0782824	6.24132e-11	A	AD	gDTU
ENSG00000181061.13	ENST00000470543.1	processed_transcript	-0.058532	7.25835e-12	A	AD	gDTU
ENSG00000181191.11	ENST00000471141.1	protein_coding	0.16671	0.0021381	A	AD	gDTU
ENSG00000181291.7	ENST00000631683.1	protein_coding	0.0910184	0.00589602	A	AD	gDTU
ENSG00000181409.12	ENST00000570932.5	nonsense_mediated_decay	0.0900665	3.82765e-09	A	AD	gDTU
ENSG00000181555.20	ENST00000409792.3	protein_coding	-0.118378	0.00531013	A	AD	gDTU
ENSG00000181929.12	ENST00000547306.5	protein_coding	0.0699386	0.00184205	A	AD	gDTU
ENSG00000182054.9	ENST00000330062.7	protein_coding	0.104874	0.00644908	A	AD	gDTU
ENSG00000182054.9	ENST00000540499.2	protein_coding	-0.0958279	0.00440374	A	AD	gDTU
ENSG00000182247.9	ENST00000425792.5	protein_coding	-0.108061	0.00056071	A	AD	gDTU
ENSG00000182606.14	ENST00000396175.5	protein_coding	0.133633	0.000540152	A	AD	gDTU
ENSG00000182670.13	ENST00000355666.5	protein_coding	-0.0823761	0.00728911	A	AD	gDTU
ENSG00000182670.13	ENST00000476784.5	retained_intron	0.187822	0.00170965	A	AD	gDTU
ENSG00000182870.12	ENST00000397325.6	protein_coding	0.0766265	0.00534571	A	AD	gDTU
ENSG00000183087.14	ENST00000476291.1	processed_transcript	-0.0552371	0.00232164	A	AD	gDTU
ENSG00000183087.14	ENST00000610073.1	retained_intron	0.0617588	0.00137819	A	AD	gDTU
ENSG00000183172.8	ENST00000484235.1	retained_intron	-0.0697029	5.62194e-05	A	AD	gDTU
ENSG00000183291.16	ENST00000469566.5	processed_transcript	-0.0754441	0.00467221	A	AD	gDTU
ENSG00000183527.11	ENST00000431628.1	nonsense_mediated_decay	-0.098011	0.000227221	A	AD	gDTU
ENSG00000183570.16	ENST00000400305.5	protein_coding	0.0896882	0.000590715	A	AD	gDTU
ENSG00000183624.13	ENST00000383463.8	protein_coding	0.154663	0.000133001	A	AD	gDTU
ENSG00000183624.13	ENST00000417226.6	protein_coding	-0.0885132	0.00016143	A	AD	gDTU
ENSG00000183718.5	ENST00000611618.1	protein_coding	0.0833298	0.00356945	A	AD	gDTU
ENSG00000183751.14	ENST00000567615.1	retained_intron	0.0991118	0.00104739	A	AD	gDTU
ENSG00000183751.14	ENST00000568546.5	protein_coding	-0.163443	0.00727854	A	AD	gDTU
ENSG00000183773.15	ENST00000399163.6	protein_coding	-0.0602165	7.63935e-06	A	AD	gDTU
ENSG00000183773.15	ENST00000465606.5	processed_transcript	0.0718254	0.00207504	A	AD	gDTU
ENSG00000184007.20	ENST00000602725.5	protein_coding	0.111175	0.0001657	A	AD	gDTU
ENSG00000184056.14	ENST00000557470.5	retained_intron	0.145881	7.69433e-05	A	AD	gDTU
ENSG00000184056.14	ENST00000574755.5	nonsense_mediated_decay	-0.127641	0.00179318	A	AD	gDTU
ENSG00000184182.18	ENST00000272930.8	protein_coding	0.0716412	0.00549857	A	AD	gDTU
ENSG00000184182.18	ENST00000441728.6	nonsense_mediated_decay	-0.0918305	0.00235121	A	AD	gDTU
ENSG00000184343.10	ENST00000489426.5	protein_coding	0.0609294	0.00213102	A	AD	gDTU
ENSG00000184347.14	ENST00000404867.7	protein_coding	0.137687	0.0054229	A	AD	gDTU
ENSG00000184347.14	ENST00000519560.5	protein_coding	-0.0907213	0.0054229	A	AD	gDTU
ENSG00000184939.15	ENST00000564558.5	nonsense_mediated_decay	-0.0701015	0.00161689	A	AD	gDTU
ENSG00000185090.14	ENST00000329006.5	protein_coding	0.112696	0.00572922	A	AD	gDTU
ENSG00000185090.14	ENST00000373045.10	protein_coding	-0.0967529	0.00572922	A	AD	gDTU
ENSG00000185164.14	ENST00000620440.4	protein_coding	0.214771	0.00539946	A	AD	gDTU
ENSG00000185164.14	ENST00000622306.4	protein_coding	-0.190004	0.00176613	A	AD	gDTU
ENSG00000185222.9	ENST00000372656.5	protein_coding	-0.167618	1.49815e-08	A	AD	gDTU
ENSG00000185222.9	ENST00000372661.5	protein_coding	0.192842	5.27554e-10	A	AD	gDTU
ENSG00000185246.17	ENST00000554081.5	nonsense_mediated_decay	0.0753603	0.0067259	A	AD	gDTU
ENSG00000185565.11	ENST00000490035.6	protein_coding	-0.0793765	0.00135309	A	AD	gDTU
ENSG00000185565.11	ENST00000539563.5	protein_coding	0.122013	0.000192855	A	AD	gDTU
ENSG00000185813.10	ENST00000538721.6	protein_coding	0.075907	0.00117205	A	AD	gDTU
ENSG00000185920.15	ENST00000429896.6	protein_coding	-0.0539827	0.00533803	A	AD	gDTU
ENSG00000186010.18	ENST00000511180.4	retained_intron	-0.0895864	0.00596357	A	AD	gDTU
ENSG00000186153.16	ENST00000565562.5	processed_transcript	0.0857243	0.00351531	A	AD	gDTU
ENSG00000186352.8	ENST00000511393.4	retained_intron	0.0704765	0.00756142	A	AD	gDTU
ENSG00000186364.11	ENST00000334513.5	protein_coding	0.116787	0.000113112	A	AD	gDTU
ENSG00000186364.11	ENST00000498192.5	retained_intron	-0.0923353	8.52042e-05	A	AD	gDTU
ENSG00000186501.14	ENST00000608611.5	protein_coding	0.160643	0.00146326	A	AD	gDTU
ENSG00000187147.17	ENST00000474064.5	processed_transcript	-0.0527864	0.00207567	A	AD	gDTU
ENSG00000187147.17	ENST00000484745.5	processed_transcript	0.146764	9.15625e-09	A	AD	gDTU
ENSG00000187186.14	ENST00000421828.6	protein_coding	-0.105407	0.00128469	A	AD	gDTU
ENSG00000187186.14	ENST00000544078.2	protein_coding	0.137785	0.00128469	A	AD	gDTU
ENSG00000187239.16	ENST00000443566.6	protein_coding	0.0785004	0.00653328	A	AD	gDTU
ENSG00000187239.16	ENST00000446176.6	protein_coding	-0.0724754	0.00999884	A	AD	gDTU
ENSG00000187240.14	ENST00000530547.1	retained_intron	0.0974162	0.00359127	A	AD	gDTU
ENSG00000187391.20	ENST00000628980.2	protein_coding	0.0715331	0.00123463	A	AD	gDTU
ENSG00000187555.14	ENST00000344836.8	protein_coding	0.181994	1.08576e-07	A	AD	gDTU
ENSG00000187742.14	ENST00000339901.8	protein_coding	0.110894	0.00727854	A	AD	gDTU
ENSG00000188092.14	ENST00000488165.5	nonsense_mediated_decay	-0.20095	2.90187e-05	A	AD	gDTU
ENSG00000188191.14	ENST00000360274.8	protein_coding	-0.0864151	0.000199533	A	AD	gDTU
ENSG00000188191.14	ENST00000544935.5	protein_coding	0.0990107	0.00324213	A	AD	gDTU
ENSG00000188227.12	ENST00000589319.5	protein_coding	0.101399	0.00211177	A	AD	gDTU
ENSG00000188234.13	ENST00000311652.9	protein_coding	0.0502827	0.00494025	A	AD	gDTU
ENSG00000188677.14	ENST00000338758.11	protein_coding	0.0510022	0.00559907	A	AD	gDTU
ENSG00000188677.14	ENST00000406477.7	protein_coding	-0.0813934	0.00559907	A	AD	gDTU
ENSG00000188895.11	ENST00000398532.8	protein_coding	-0.0858904	0.000515342	A	AD	gDTU
ENSG00000188895.11	ENST00000577454.5	protein_coding	0.1472	3.54053e-08	A	AD	gDTU
ENSG00000188933.15	ENST00000341745.3	processed_transcript	0.141964	4.41854e-08	A	AD	gDTU
ENSG00000188933.15	ENST00000417524.5	processed_transcript	-0.0502949	0.00947834	A	AD	gDTU
ENSG00000188976.10	ENST00000496938.1	processed_transcript	-0.0808915	0.00519813	A	AD	gDTU
ENSG00000189190.10	ENST00000647907.1	nonsense_mediated_decay	-0.0897746	1.41538e-05	A	AD	gDTU
ENSG00000189212.12	ENST00000436258.1	processed_transcript	-0.100223	0.00559907	A	AD	gDTU
ENSG00000189212.12	ENST00000458672.5	processed_transcript	0.112726	0.00559907	A	AD	gDTU
ENSG00000189227.5	ENST00000560041.1	processed_transcript	0.145403	0.00598745	A	AD	gDTU
ENSG00000189367.14	ENST00000483725.7	protein_coding	-0.0516621	0.0088812	A	AD	gDTU
ENSG00000196267.12	ENST00000597065.1	protein_coding	-0.105472	0.000322129	A	AD	gDTU
ENSG00000196267.12	ENST00000599618.1	nonsense_mediated_decay	0.120139	0.000322129	A	AD	gDTU
ENSG00000196323.13	ENST00000397753.5	protein_coding	0.0942588	0.000875484	A	AD	gDTU
ENSG00000196381.10	ENST00000358582.8	protein_coding	0.120176	4.1717e-05	A	AD	gDTU
ENSG00000196381.10	ENST00000585624.1	processed_transcript	-0.125024	1.34094e-06	A	AD	gDTU
ENSG00000196455.7	ENST00000356763.7	protein_coding	-0.17431	0.00728911	A	AD	gDTU
ENSG00000196455.7	ENST00000511760.1	retained_intron	0.181897	0.000486379	A	AD	gDTU
ENSG00000196502.11	ENST00000314752.11	protein_coding	0.0719496	0.000850007	A	AD	gDTU
ENSG00000196510.12	ENST00000452721.2	retained_intron	0.0537974	1.57944e-05	A	AD	gDTU
ENSG00000196510.12	ENST00000546720.5	processed_transcript	-0.0550217	7.42838e-05	A	AD	gDTU
ENSG00000196531.10	ENST00000549259.5	protein_coding	-0.0573279	0.00338785	A	AD	gDTU
ENSG00000196531.10	ENST00000550920.5	protein_coding	0.117812	6.22382e-05	A	AD	gDTU
ENSG00000196535.16	ENST00000529578.5	processed_transcript	0.0804864	0.000967963	A	AD	gDTU
ENSG00000196591.11	ENST00000519108.5	protein_coding	0.148179	1.78931e-06	A	AD	gDTU
ENSG00000196628.16	ENST00000635990.2	processed_transcript	-0.0675963	0.000218002	A	AD	gDTU
ENSG00000196652.11	ENST00000326775.9	protein_coding	-0.111808	0.00456105	A	AD	gDTU
ENSG00000196652.11	ENST00000454175.1	nonsense_mediated_decay	0.0770794	0.00456105	A	AD	gDTU
ENSG00000196776.15	ENST00000361309.5	protein_coding	-0.130645	3.8218e-06	A	AD	gDTU
ENSG00000196821.9	ENST00000374023.7	protein_coding	-0.063539	0.00156092	A	AD	gDTU
ENSG00000196821.9	ENST00000374026.7	protein_coding	0.085246	0.00156092	A	AD	gDTU
ENSG00000196873.15	ENST00000616550.4	protein_coding	-0.189462	7.08957e-06	A	AD	gDTU
ENSG00000196873.15	ENST00000618921.4	processed_transcript	0.0685923	7.08957e-06	A	AD	gDTU
ENSG00000197114.11	ENST00000369967.7	protein_coding	-0.105886	1.1103e-06	A	AD	gDTU
ENSG00000197119.12	ENST00000359232.7	protein_coding	-0.0718173	0.0098118	A	AD	gDTU
ENSG00000197375.12	ENST00000245407.7	protein_coding	0.131488	0.00235166	A	AD	gDTU
ENSG00000197375.12	ENST00000479605.5	processed_transcript	-0.0567507	0.00134136	A	AD	gDTU
ENSG00000197444.9	ENST00000432695.2	protein_coding	0.0796147	0.000264431	A	AD	gDTU
ENSG00000197444.9	ENST00000496884.1	processed_transcript	-0.089164	0.00509295	A	AD	gDTU
ENSG00000197467.14	ENST00000398975.6	protein_coding	0.0730349	8.95722e-09	A	AD	gDTU
ENSG00000197467.14	ENST00000522165.5	protein_coding	-0.0640283	0.000111746	A	AD	gDTU
ENSG00000197586.12	ENST00000376666.3	protein_coding	0.0738713	0.00146242	A	AD	gDTU
ENSG00000197622.12	ENST00000540998.5	protein_coding	0.143278	5.73838e-08	A	AD	gDTU
ENSG00000197746.13	ENST00000610929.3	protein_coding	0.163221	0.000129669	A	AD	gDTU
ENSG00000197841.14	ENST00000392232.7	protein_coding	0.129509	4.4122e-05	A	AD	gDTU
ENSG00000197841.14	ENST00000448715.2	retained_intron	-0.0531228	0.00839738	A	AD	gDTU
ENSG00000197885.10	ENST00000614374.4	protein_coding	0.164829	4.72817e-05	A	AD	gDTU
ENSG00000197971.14	ENST00000397865.9	protein_coding	-0.183412	8.83644e-11	A	AD	gDTU
ENSG00000197971.14	ENST00000397866.8	protein_coding	0.184977	3.41321e-10	A	AD	gDTU
ENSG00000198000.11	ENST00000538802.1	retained_intron	-0.0527015	2.85035e-06	A	AD	gDTU
ENSG00000198046.11	ENST00000292069.10	protein_coding	-0.158193	5.8673e-06	A	AD	gDTU
ENSG00000198046.11	ENST00000629654.1	protein_coding	0.154525	5.8673e-06	A	AD	gDTU
ENSG00000198060.9	ENST00000358935.2	protein_coding	0.128349	5.63564e-05	A	AD	gDTU
ENSG00000198060.9	ENST00000492319.1	processed_transcript	-0.102345	0.00105875	A	AD	gDTU
ENSG00000198185.11	ENST00000457685.6	protein_coding	-0.0843371	0.000665621	A	AD	gDTU
ENSG00000198185.11	ENST00000615481.4	protein_coding	0.117566	0.000665621	A	AD	gDTU
ENSG00000198300.13	ENST00000649428.1	protein_coding	-0.0630404	0.000277432	A	AD	gDTU
ENSG00000198301.11	ENST00000356260.9	protein_coding	0.145205	0.00220121	A	AD	gDTU
ENSG00000198301.11	ENST00000395710.5	nonsense_mediated_decay	-0.113043	0.00220121	A	AD	gDTU
ENSG00000198399.14	ENST00000361999.7	protein_coding	-0.0851868	0.000871052	A	AD	gDTU
ENSG00000198408.13	ENST00000439817.5	protein_coding	0.106722	0.00131679	A	AD	gDTU
ENSG00000198546.14	ENST00000359035.4	protein_coding	-0.161873	0.000436356	A	AD	gDTU
ENSG00000198546.14	ENST00000463816.2	processed_transcript	0.156799	0.000436356	A	AD	gDTU
ENSG00000198556.13	ENST00000331410.9	protein_coding	0.148799	2.48662e-16	A	AD	gDTU
ENSG00000198689.11	ENST00000636206.1	protein_coding	-0.166693	0.00641317	A	AD	gDTU
ENSG00000198818.9	ENST00000361731.3	protein_coding	0.148274	1.36668e-07	A	AD	gDTU
ENSG00000198818.9	ENST00000478705.5	processed_transcript	-0.0696029	0.000772274	A	AD	gDTU
ENSG00000198825.13	ENST00000369080.5	protein_coding	-0.119994	0.00441902	A	AD	gDTU
ENSG00000198837.9	ENST00000480340.1	retained_intron	0.0549276	0.00559907	A	AD	gDTU
ENSG00000198858.9	ENST00000361574.9	protein_coding	0.0717254	0.00427153	A	AD	gDTU
ENSG00000198858.9	ENST00000590454.2	nonsense_mediated_decay	-0.0587151	0.00427153	A	AD	gDTU
ENSG00000198901.13	ENST00000394249.7	protein_coding	-0.056854	0.00372587	A	AD	gDTU
ENSG00000198901.13	ENST00000556972.6	protein_coding	0.159943	0.000168632	A	AD	gDTU
ENSG00000198908.11	ENST00000372735.1	protein_coding	0.169141	1.01232e-06	A	AD	gDTU
ENSG00000198925.11	ENST00000409033.7	nonsense_mediated_decay	0.0682342	0.00404887	A	AD	gDTU
ENSG00000198929.12	ENST00000361897.9	protein_coding	0.0979404	0.00177095	A	AD	gDTU
ENSG00000198929.12	ENST00000464284.1	protein_coding	-0.0926849	0.00177095	A	AD	gDTU
ENSG00000198932.12	ENST00000415986.5	protein_coding	0.0908033	0.00875554	A	AD	gDTU
ENSG00000198932.12	ENST00000444152.5	protein_coding	-0.173912	3.01392e-07	A	AD	gDTU
ENSG00000198932.12	ENST00000537097.1	protein_coding	0.0905618	0.00891382	A	AD	gDTU
ENSG00000203877.8	ENST00000369687.2	protein_coding	0.104518	0.000165511	A	AD	gDTU
ENSG00000203877.8	ENST00000635617.1	retained_intron	-0.0708761	0.00608435	A	AD	gDTU
ENSG00000204084.12	ENST00000373024.7	protein_coding	-0.0704191	0.00289629	A	AD	gDTU
ENSG00000204160.11	ENST00000488397.3	protein_coding	0.106342	0.00454483	A	AD	gDTU
ENSG00000204217.13	ENST00000374574.2	protein_coding	0.231853	8.72922e-05	A	AD	gDTU
ENSG00000204217.13	ENST00000374580.8	protein_coding	-0.228132	8.72922e-05	A	AD	gDTU
ENSG00000204673.10	ENST00000344175.9	protein_coding	0.136965	0.000163354	A	AD	gDTU
ENSG00000204822.6	ENST00000258105.7	protein_coding	-0.0888338	0.00578578	A	AD	gDTU
ENSG00000204856.11	ENST00000377673.9	protein_coding	-0.0954279	0.000939818	A	AD	gDTU
ENSG00000204856.11	ENST00000546396.1	retained_intron	0.138312	1.87605e-05	A	AD	gDTU
ENSG00000205352.10	ENST00000379786.8	protein_coding	0.0633868	0.00214739	A	AD	gDTU
ENSG00000205581.10	ENST00000288344.14	nonsense_mediated_decay	0.150818	0.000439298	A	AD	gDTU
ENSG00000205581.10	ENST00000380749.9	protein_coding	-0.194443	0.000103483	A	AD	gDTU
ENSG00000205683.11	ENST00000381216.8	nonsense_mediated_decay	-0.101199	3.8766e-05	A	AD	gDTU
ENSG00000206418.4	ENST00000329286.7	protein_coding	0.191153	0.00132815	A	AD	gDTU
ENSG00000206418.4	ENST00000649141.1	protein_coding	-0.181926	0.000881772	A	AD	gDTU
ENSG00000206560.11	ENST00000412318.5	nonsense_mediated_decay	-0.0698926	0.000536776	A	AD	gDTU
ENSG00000206560.11	ENST00000624145.3	protein_coding	0.0930757	0.00670149	A	AD	gDTU
ENSG00000211460.11	ENST00000389682.7	protein_coding	0.118397	7.0754e-05	A	AD	gDTU
ENSG00000212719.11	ENST00000536958.2	lincRNA	0.0956029	0.00222712	A	AD	gDTU
ENSG00000213023.10	ENST00000600079.5	protein_coding	0.114062	0.00163777	A	AD	gDTU
ENSG00000213523.10	ENST00000336283.7	protein_coding	-0.108991	0.00355899	A	AD	gDTU
ENSG00000213523.10	ENST00000602775.5	retained_intron	0.147234	0.00355899	A	AD	gDTU
ENSG00000213639.9	ENST00000296122.10	protein_coding	-0.141797	8.67013e-05	A	AD	gDTU
ENSG00000213639.9	ENST00000358506.6	protein_coding	0.216096	0.00203118	A	AD	gDTU
ENSG00000213672.7	ENST00000416649.6	protein_coding	0.0857018	0.00145754	A	AD	gDTU
ENSG00000214174.8	ENST00000565833.1	transcribed_unprocessed_pseudogene	-0.107594	0.000189186	A	AD	gDTU
ENSG00000214253.8	ENST00000223136.4	protein_coding	0.12262	1.63835e-05	A	AD	gDTU
ENSG00000214413.7	ENST00000447005.5	protein_coding	-0.0703287	0.00122289	A	AD	gDTU
ENSG00000214413.7	ENST00000448814.5	protein_coding	0.134428	7.08957e-06	A	AD	gDTU
ENSG00000214517.9	ENST00000543525.3	retained_intron	0.200057	0.00221339	A	AD	gDTU
ENSG00000214575.9	ENST00000611031.4	protein_coding	-0.0710904	0.00151035	A	AD	gDTU
ENSG00000214575.9	ENST00000618698.4	retained_intron	0.182982	0.00151035	A	AD	gDTU
ENSG00000215021.8	ENST00000535923.5	protein_coding	0.142068	0.000426084	A	AD	gDTU
ENSG00000215305.9	ENST00000417508.1	protein_coding	-0.0518463	0.00194589	A	AD	gDTU
ENSG00000215788.10	ENST00000473343.5	retained_intron	0.0542607	0.002531	A	AD	gDTU
ENSG00000219626.8	ENST00000469867.1	processed_transcript	-0.166603	1.01044e-07	A	AD	gDTU
ENSG00000219626.8	ENST00000611138.1	protein_coding	0.0726875	0.000912281	A	AD	gDTU
ENSG00000219626.8	ENST00000615575.4	protein_coding	0.054532	0.0018918	A	AD	gDTU
ENSG00000221829.9	ENST00000476212.1	processed_transcript	0.152008	0.00104085	A	AD	gDTU
ENSG00000223802.7	ENST00000429504.6	protein_coding	-0.0976434	0.000641334	A	AD	gDTU
ENSG00000223959.8	ENST00000421780.5	retained_intron	-0.0610949	0.000553892	A	AD	gDTU
ENSG00000223959.8	ENST00000458301.5	processed_transcript	0.0688107	0.000122013	A	AD	gDTU
ENSG00000224597.10	ENST00000455774.1	processed_transcript	0.124935	0.000133207	A	AD	gDTU
ENSG00000225648.5	ENST00000453858.1	transcribed_unprocessed_pseudogene	0.0818614	0.00721032	A	AD	gDTU
ENSG00000225663.7	ENST00000538396.5	protein_coding	0.0945919	6.52104e-07	A	AD	gDTU
ENSG00000225921.6	ENST00000451315.6	protein_coding	0.0572838	0.000978573	A	AD	gDTU
ENSG00000225921.6	ENST00000474485.1	processed_transcript	-0.0549202	0.000978573	A	AD	gDTU
ENSG00000233024.7	ENST00000528301.1	protein_coding	0.0754272	0.005212	A	AD	gDTU
ENSG00000235194.8	ENST00000561426.1	processed_transcript	0.107415	6.12406e-05	A	AD	gDTU
ENSG00000236287.7	ENST00000432999.6	protein_coding	0.134631	0.000608605	A	AD	gDTU
ENSG00000237289.9	ENST00000437534.3	nonsense_mediated_decay	0.114029	1.51125e-05	A	AD	gDTU
ENSG00000237289.9	ENST00000441322.5	protein_coding	-0.0774434	0.000526512	A	AD	gDTU
ENSG00000239306.4	ENST00000393979.3	protein_coding	0.100562	1.12939e-07	A	AD	gDTU
ENSG00000239697.10	ENST00000293825.10	protein_coding	0.0841963	0.00241745	A	AD	gDTU
ENSG00000239697.10	ENST00000322272.11	nonsense_mediated_decay	-0.0578603	0.00790938	A	AD	gDTU
ENSG00000240024.5	ENST00000468380.1	processed_transcript	-0.1244	0.000743884	A	AD	gDTU
ENSG00000240024.5	ENST00000471496.5	processed_transcript	0.139797	0.000648923	A	AD	gDTU
ENSG00000240038.6	ENST00000610648.1	protein_coding	0.0957687	0.000645393	A	AD	gDTU
ENSG00000240344.8	ENST00000457063.1	protein_coding	-0.0543945	4.19036e-06	A	AD	gDTU
ENSG00000240771.6	ENST00000477314.1	processed_transcript	0.0966555	6.53187e-07	A	AD	gDTU
ENSG00000241127.7	ENST00000223273.6	protein_coding	0.132042	0.000163295	A	AD	gDTU
ENSG00000241127.7	ENST00000469737.1	processed_transcript	-0.110451	1.5378e-05	A	AD	gDTU
ENSG00000241878.11	ENST00000437808.5	nonsense_mediated_decay	0.0694305	0.000943521	A	AD	gDTU
ENSG00000241878.11	ENST00000478893.5	processed_transcript	-0.053854	0.000338775	A	AD	gDTU
ENSG00000242265.5	ENST00000493935.1	processed_transcript	0.226851	0.00034634	A	AD	gDTU
ENSG00000243147.7	ENST00000296102.7	protein_coding	0.0800971	7.69433e-05	A	AD	gDTU
ENSG00000243147.7	ENST00000379666.7	protein_coding	-0.073632	0.00104085	A	AD	gDTU
ENSG00000243335.9	ENST00000640851.1	protein_coding	0.143403	7.08957e-06	A	AD	gDTU
ENSG00000244754.8	ENST00000505213.5	protein_coding	-0.0773824	2.52178e-05	A	AD	gDTU
ENSG00000250317.8	ENST00000506197.2	protein_coding	0.0604224	0.00167322	A	AD	gDTU
ENSG00000250317.8	ENST00000515764.2	processed_transcript	-0.0881471	0.00167322	A	AD	gDTU
ENSG00000253771.6	ENST00000429698.1	processed_transcript	-0.1481	0.000720651	A	AD	gDTU
ENSG00000254505.9	ENST00000530996.5	protein_coding	0.097186	5.66592e-08	A	AD	gDTU
ENSG00000256591.5	ENST00000536670.5	retained_intron	0.108736	0.00336356	A	AD	gDTU
ENSG00000256591.5	ENST00000544880.1	processed_transcript	-0.095468	0.00336356	A	AD	gDTU
ENSG00000257365.7	ENST00000554334.5	retained_intron	0.134645	0.00949834	A	AD	gDTU
ENSG00000257923.10	ENST00000487284.2	retained_intron	0.103183	0.00214271	A	AD	gDTU
ENSG00000259803.6	ENST00000614943.4	protein_coding	0.0537118	0.00609846	A	AD	gDTU
ENSG00000261556.9	ENST00000568855.1	processed_transcript	-0.0518603	0.00195736	A	AD	gDTU
ENSG00000263465.4	ENST00000587424.2	protein_coding	0.0846353	0.00163409	A	AD	gDTU
ENSG00000263465.4	ENST00000638426.1	nonsense_mediated_decay	-0.0846353	0.00163409	A	AD	gDTU
ENSG00000266472.5	ENST00000581066.2	protein_coding	-0.109531	3.54557e-05	A	AD	gDTU
ENSG00000266472.5	ENST00000614145.4	protein_coding	0.109531	3.54557e-05	A	AD	gDTU
ENSG00000266964.5	ENST00000588081.5	protein_coding	-0.0642838	2.14782e-07	A	AD	gDTU
ENSG00000266964.5	ENST00000588715.5	protein_coding	0.109534	2.46122e-08	A	AD	gDTU
ENSG00000269858.5	ENST00000303961.8	protein_coding	-0.078025	0.00168946	A	AD	gDTU
ENSG00000269858.5	ENST00000594140.5	protein_coding	0.0576706	0.000358397	A	AD	gDTU
ENSG00000272835.3	ENST00000628951.1	retained_intron	-0.0697029	5.62194e-05	A	AD	gDTU
ENSG00000273761.5	ENST00000613280.4	protein_coding	-0.231953	0.00322514	A	AD	gDTU
ENSG00000274112.2	ENST00000630775.1	retained_intron	-0.0697029	5.62194e-05	A	AD	gDTU
ENSG00000274336.2	ENST00000632680.1	protein_coding	-0.233703	0.00482488	A	AD	gDTU
ENSG00000274442.2	ENST00000632797.1	retained_intron	0.156172	0.00120005	A	AD	gDTU
ENSG00000278032.2	ENST00000633551.1	protein_coding	-0.0758143	9.71006e-05	A	AD	gDTU
ENSG00000278268.2	ENST00000627896.1	protein_coding	-0.0746688	0.00151035	A	AD	gDTU
ENSG00000278550.4	ENST00000612931.4	protein_coding	-0.121246	3.4119e-07	A	AD	gDTU
ENSG00000278550.4	ENST00000613070.4	protein_coding	0.302135	3.4119e-07	A	AD	gDTU
ENSG00000281434.2	ENST00000627681.2	retained_intron	0.149804	0.00432735	A	AD	gDTU
ENSG00000281994.1	ENST00000634030.1	protein_coding	-0.128674	0.00644237	A	AD	gDTU
ENSG00000282958.2	ENST00000635623.1	processed_transcript	0.191052	0.00082638	A	AD	gDTU
ENSG00000282986.1	ENST00000634969.1	processed_transcript	-0.0566316	4.2072e-05	A	AD	gDTU
ENSG00000285302.1	ENST00000643482.1	protein_coding	0.097186	5.66592e-08	A	AD	gDTU
ENSG00000285377.1	ENST00000644280.1	protein_coding	0.0679018	0.00887592	A	AD	gDTU
ENSG00000285377.1	ENST00000647012.1	processed_transcript	-0.0798051	3.48879e-06	A	AD	gDTU
ENSG00000285390.1	ENST00000647074.1	protein_coding	0.0945485	0.00994524	A	AD	gDTU
ENSG00000001631.15	ENST00000340022.6	protein_coding	-0.0595551	0.00338087	A	PSP	gDTU
ENSG00000006016.10	ENST00000594325.1	processed_transcript	0.191408	0.00655514	A	PSP	gDTU
ENSG00000006016.10	ENST00000596360.1	retained_intron	-0.0916898	0.00655514	A	PSP	gDTU
ENSG00000006282.20	ENST00000503063.5	retained_intron	0.0707636	0.00369608	A	PSP	gDTU
ENSG00000008382.15	ENST00000599840.5	protein_coding	-0.0797335	0.00777387	A	PSP	gDTU
ENSG00000011243.17	ENST00000397410.9	protein_coding	0.118755	9.90159e-07	A	PSP	gDTU
ENSG00000022267.16	ENST00000370690.7	protein_coding	0.0583966	0.00177957	A	PSP	gDTU
ENSG00000024048.10	ENST00000372899.5	protein_coding	0.123166	0.00392453	A	PSP	gDTU
ENSG00000024048.10	ENST00000372901.1	protein_coding	-0.112641	0.00392453	A	PSP	gDTU
ENSG00000044446.11	ENST00000469485.5	processed_transcript	-0.0731364	0.00434731	A	PSP	gDTU
ENSG00000048028.11	ENST00000544272.1	retained_intron	0.0514955	0.00170228	A	PSP	gDTU
ENSG00000048140.17	ENST00000508164.5	protein_coding	-0.0711972	9.26308e-05	A	PSP	gDTU
ENSG00000050130.17	ENST00000602482.5	retained_intron	-0.0799352	0.000705417	A	PSP	gDTU
ENSG00000060971.17	ENST00000411549.5	nonsense_mediated_decay	0.0660045	0.00629214	A	PSP	gDTU
ENSG00000069329.17	ENST00000568784.6	nonsense_mediated_decay	0.0781011	0.00785766	A	PSP	gDTU
ENSG00000070087.14	ENST00000239940.11	protein_coding	0.140507	0.0021976	A	PSP	gDTU
ENSG00000070610.14	ENST00000378103.7	protein_coding	0.0629341	0.00405877	A	PSP	gDTU
ENSG00000071462.11	ENST00000265758.6	protein_coding	-0.0860131	0.00254545	A	PSP	gDTU
ENSG00000081665.13	ENST00000587461.5	protein_coding	0.0750563	4.90214e-09	A	PSP	gDTU
ENSG00000085662.13	ENST00000285930.8	protein_coding	-0.0612562	0.00323685	A	PSP	gDTU
ENSG00000087053.18	ENST00000352297.11	protein_coding	0.0825903	0.0016201	A	PSP	gDTU
ENSG00000088766.11	ENST00000378863.8	protein_coding	-0.0937943	0.00210012	A	PSP	gDTU
ENSG00000088808.17	ENST00000202556.13	protein_coding	0.0563676	0.00157454	A	PSP	gDTU
ENSG00000089063.14	ENST00000202834.11	protein_coding	-0.0853119	0.00269785	A	PSP	gDTU
ENSG00000090565.15	ENST00000434585.5	protein_coding	0.0821114	0.00138938	A	PSP	gDTU
ENSG00000095787.21	ENST00000354911.8	protein_coding	0.0858063	0.00936458	A	PSP	gDTU
ENSG00000095906.16	ENST00000568834.5	nonsense_mediated_decay	-0.0779267	6.53307e-06	A	PSP	gDTU
ENSG00000100372.14	ENST00000435456.6	protein_coding	-0.102679	0.00221251	A	PSP	gDTU
ENSG00000100372.14	ENST00000447566.5	nonsense_mediated_decay	0.0783	0.00221251	A	PSP	gDTU
ENSG00000100442.10	ENST00000396062.3	protein_coding	-0.0710034	0.00153714	A	PSP	gDTU
ENSG00000100445.17	ENST00000399395.7	protein_coding	-0.113259	1.13616e-05	A	PSP	gDTU
ENSG00000100711.13	ENST00000311141.6	protein_coding	-0.0691256	0.00130388	A	PSP	gDTU
ENSG00000101040.19	ENST00000619049.4	protein_coding	-0.0786347	0.00801028	A	PSP	gDTU
ENSG00000101489.19	ENST00000586009.5	protein_coding	-0.0964875	1.33719e-06	A	PSP	gDTU
ENSG00000102606.18	ENST00000426073.6	protein_coding	-0.0542744	0.00382222	A	PSP	gDTU
ENSG00000102984.14	ENST00000313565.10	protein_coding	0.0763261	0.00428082	A	PSP	gDTU
ENSG00000104231.10	ENST00000220669.9	protein_coding	-0.0899006	0.00405633	A	PSP	gDTU
ENSG00000105143.12	ENST00000221742.7	protein_coding	0.0991381	0.00493014	A	PSP	gDTU
ENSG00000105220.15	ENST00000356487.10	protein_coding	0.138005	2.15035e-09	A	PSP	gDTU
ENSG00000105245.9	ENST00000598779.5	protein_coding	0.0533642	2.57307e-09	A	PSP	gDTU
ENSG00000105518.13	ENST00000354882.9	protein_coding	0.087467	0.000277243	A	PSP	gDTU
ENSG00000106290.14	ENST00000344095.8	protein_coding	0.0581955	0.000541516	A	PSP	gDTU
ENSG00000106853.19	ENST00000538962.7	protein_coding	0.105226	0.00140827	A	PSP	gDTU
ENSG00000108604.15	ENST00000613943.4	protein_coding	-0.0580233	0.00957335	A	PSP	gDTU
ENSG00000108840.15	ENST00000225983.10	protein_coding	-0.0582165	0.00745511	A	PSP	gDTU
ENSG00000108840.15	ENST00000586802.5	protein_coding	0.0668506	0.00681852	A	PSP	gDTU
ENSG00000109046.14	ENST00000348811.6	protein_coding	0.0846932	0.0037017	A	PSP	gDTU
ENSG00000109103.11	ENST00000335765.8	protein_coding	-0.12346	5.07374e-07	A	PSP	gDTU
ENSG00000110696.9	ENST00000228136.8	protein_coding	-0.0785574	0.000720222	A	PSP	gDTU
ENSG00000110696.9	ENST00000525684.1	protein_coding	0.0867517	1.0873e-09	A	PSP	gDTU
ENSG00000113327.16	ENST00000638660.1	protein_coding	-0.0685017	0.00116946	A	PSP	gDTU
ENSG00000113648.16	ENST00000451949.6	processed_transcript	-0.0709182	0.0082952	A	PSP	gDTU
ENSG00000113916.17	ENST00000406870.6	protein_coding	0.053121	0.00390854	A	PSP	gDTU
ENSG00000114770.16	ENST00000334444.10	protein_coding	0.0639909	0.00651521	A	PSP	gDTU
ENSG00000115310.17	ENST00000394609.6	protein_coding	-0.0827534	0.000727266	A	PSP	gDTU
ENSG00000116161.17	ENST00000473925.1	retained_intron	0.0844443	0.000497706	A	PSP	gDTU
ENSG00000116752.5	ENST00000369541.3	protein_coding	-0.109222	0.00681852	A	PSP	gDTU
ENSG00000116752.5	ENST00000485021.1	processed_transcript	0.109222	0.00681852	A	PSP	gDTU
ENSG00000117616.17	ENST00000566395.5	nonsense_mediated_decay	-0.0718239	6.56855e-05	A	PSP	gDTU
ENSG00000118096.7	ENST00000264020.6	protein_coding	-0.050671	0.00653538	A	PSP	gDTU
ENSG00000118096.7	ENST00000264021.7	protein_coding	0.0646824	0.00254229	A	PSP	gDTU
ENSG00000119185.12	ENST00000460720.5	retained_intron	-0.0679369	0.00309013	A	PSP	gDTU
ENSG00000119242.8	ENST00000545891.5	protein_coding	0.154338	0.000727266	A	PSP	gDTU
ENSG00000120533.12	ENST00000521662.5	protein_coding	-0.0781977	0.000101751	A	PSP	gDTU
ENSG00000121769.7	ENST00000373713.6	protein_coding	-0.0836676	0.000727266	A	PSP	gDTU
ENSG00000123124.13	ENST00000265428.4	protein_coding	0.0934676	0.00453691	A	PSP	gDTU
ENSG00000124172.9	ENST00000395663.1	protein_coding	0.0561284	1.01578e-06	A	PSP	gDTU
ENSG00000124562.9	ENST00000244520.9	protein_coding	-0.0719284	0.00798704	A	PSP	gDTU
ENSG00000124562.9	ENST00000374018.5	protein_coding	0.0765915	5.57555e-05	A	PSP	gDTU
ENSG00000125534.9	ENST00000370179.7	protein_coding	-0.0845625	0.00147834	A	PSP	gDTU
ENSG00000125534.9	ENST00000473620.1	processed_transcript	0.0703818	0.00183609	A	PSP	gDTU
ENSG00000125744.11	ENST00000430715.6	protein_coding	-0.0753597	1.33557e-09	A	PSP	gDTU
ENSG00000126746.17	ENST00000355772.8	protein_coding	0.0579682	1.88395e-12	A	PSP	gDTU
ENSG00000127125.8	ENST00000372556.3	protein_coding	-0.0959994	0.00852141	A	PSP	gDTU
ENSG00000127419.16	ENST00000438836.6	retained_intron	0.0697705	1.45942e-05	A	PSP	gDTU
ENSG00000127824.13	ENST00000498660.1	processed_transcript	0.0658977	0.000154185	A	PSP	gDTU
ENSG00000127952.16	ENST00000438695.5	nonsense_mediated_decay	-0.0586784	0.000185467	A	PSP	gDTU
ENSG00000128973.12	ENST00000249806.10	protein_coding	-0.0923937	0.00595918	A	PSP	gDTU
ENSG00000128973.12	ENST00000638076.1	nonsense_mediated_decay	0.0637528	0.00595918	A	PSP	gDTU
ENSG00000129538.13	ENST00000340900.3	protein_coding	0.0989489	3.52911e-05	A	PSP	gDTU
ENSG00000130529.15	ENST00000594568.1	retained_intron	-0.0724472	0.00241398	A	PSP	gDTU
ENSG00000130529.15	ENST00000599628.5	protein_coding	0.0706301	0.00241398	A	PSP	gDTU
ENSG00000130717.12	ENST00000372210.7	protein_coding	-0.0554335	0.00363888	A	PSP	gDTU
ENSG00000131459.12	ENST00000253778.12	protein_coding	-0.0818165	0.0094325	A	PSP	gDTU
ENSG00000131503.20	ENST00000431508.5	protein_coding	-0.0667778	0.00936458	A	PSP	gDTU
ENSG00000132254.12	ENST00000531037.5	nonsense_mediated_decay	-0.0648392	0.00273935	A	PSP	gDTU
ENSG00000132510.10	ENST00000575521.1	processed_transcript	-0.0739636	0.00180703	A	PSP	gDTU
ENSG00000133048.12	ENST00000255409.7	protein_coding	-0.0956739	0.00999169	A	PSP	gDTU
ENSG00000133943.20	ENST00000412671.6	protein_coding	-0.0654432	2.28802e-07	A	PSP	gDTU
ENSG00000133943.20	ENST00000428926.6	protein_coding	0.089058	1.12946e-05	A	PSP	gDTU
ENSG00000134874.17	ENST00000376829.6	protein_coding	0.063283	0.00166529	A	PSP	gDTU
ENSG00000134910.13	ENST00000531491.5	protein_coding	0.110801	0.002699	A	PSP	gDTU
ENSG00000135253.13	ENST00000460528.1	retained_intron	-0.0787205	0.00686285	A	PSP	gDTU
ENSG00000135253.13	ENST00000492679.5	retained_intron	0.0813813	0.00686285	A	PSP	gDTU
ENSG00000135452.9	ENST00000257910.7	protein_coding	-0.0657983	0.00444042	A	PSP	gDTU
ENSG00000136813.14	ENST00000374383.1	protein_coding	0.057671	0.00217008	A	PSP	gDTU
ENSG00000136854.20	ENST00000373299.4	protein_coding	0.114744	3.92562e-08	A	PSP	gDTU
ENSG00000136908.17	ENST00000314392.12	protein_coding	-0.0552875	0.00361063	A	PSP	gDTU
ENSG00000136933.16	ENST00000394125.8	protein_coding	-0.120208	0.00254673	A	PSP	gDTU
ENSG00000137100.15	ENST00000259632.11	protein_coding	-0.0936807	0.00917813	A	PSP	gDTU
ENSG00000137100.15	ENST00000378916.8	protein_coding	0.116748	3.46456e-05	A	PSP	gDTU
ENSG00000137842.6	ENST00000563859.5	retained_intron	-0.103357	0.00511857	A	PSP	gDTU
ENSG00000137842.6	ENST00000564494.1	protein_coding	0.0714807	0.00864897	A	PSP	gDTU
ENSG00000138326.19	ENST00000372360.8	protein_coding	-0.0663977	0.000703765	A	PSP	gDTU
ENSG00000138382.14	ENST00000392640.6	protein_coding	-0.10117	0.00392453	A	PSP	gDTU
ENSG00000138443.15	ENST00000261017.9	protein_coding	-0.106247	0.000154185	A	PSP	gDTU
ENSG00000138443.15	ENST00000261018.11	protein_coding	0.0914523	0.00235838	A	PSP	gDTU
ENSG00000139625.12	ENST00000547488.5	protein_coding	0.111225	8.9433e-12	A	PSP	gDTU
ENSG00000139625.12	ENST00000551511.5	retained_intron	-0.071575	0.00453691	A	PSP	gDTU
ENSG00000139737.21	ENST00000267219.12	protein_coding	-0.119432	0.00104837	A	PSP	gDTU
ENSG00000140044.12	ENST00000267569.5	protein_coding	-0.127525	0.000222695	A	PSP	gDTU
ENSG00000143183.16	ENST00000612311.4	protein_coding	0.0547847	0.00162183	A	PSP	gDTU
ENSG00000143420.18	ENST00000369014.9	protein_coding	-0.0591222	0.00696925	A	PSP	gDTU
ENSG00000143793.12	ENST00000272139.4	protein_coding	-0.0702455	0.0071922	A	PSP	gDTU
ENSG00000144580.13	ENST00000542068.5	protein_coding	0.0605449	0.00785766	A	PSP	gDTU
ENSG00000145335.15	ENST00000336904.7	protein_coding	-0.0955108	0.000434009	A	PSP	gDTU
ENSG00000147099.20	ENST00000650477.1	processed_transcript	-0.0928807	8.86335e-06	A	PSP	gDTU
ENSG00000147419.17	ENST00000356537.8	protein_coding	-0.093092	0.000450064	A	PSP	gDTU
ENSG00000147419.17	ENST00000520486.5	nonsense_mediated_decay	0.0971852	0.000450064	A	PSP	gDTU
ENSG00000148053.15	ENST00000277120.7	protein_coding	0.098029	0.000942745	A	PSP	gDTU
ENSG00000148053.15	ENST00000359847.3	protein_coding	-0.11274	0.00028257	A	PSP	gDTU
ENSG00000149591.16	ENST00000392951.8	protein_coding	0.134783	2.40969e-06	A	PSP	gDTU
ENSG00000150779.11	ENST00000541231.1	protein_coding	-0.134144	0.000695677	A	PSP	gDTU
ENSG00000152556.16	ENST00000547587.5	protein_coding	-0.0531801	9.91592e-05	A	PSP	gDTU
ENSG00000152977.9	ENST00000282928.4	protein_coding	-0.0550705	0.0022269	A	PSP	gDTU
ENSG00000152977.9	ENST00000488404.5	protein_coding	0.0846403	3.69033e-12	A	PSP	gDTU
ENSG00000153291.15	ENST00000411689.6	protein_coding	0.0633188	0.000145425	A	PSP	gDTU
ENSG00000156171.14	ENST00000484310.5	processed_transcript	-0.110637	0.00114669	A	PSP	gDTU
ENSG00000156467.9	ENST00000287022.9	protein_coding	0.0564773	0.00218737	A	PSP	gDTU
ENSG00000157514.16	ENST00000372390.8	protein_coding	-0.141107	7.67605e-05	A	PSP	gDTU
ENSG00000157514.16	ENST00000372397.6	protein_coding	0.124648	0.000942745	A	PSP	gDTU
ENSG00000158806.13	ENST00000520456.5	retained_intron	-0.0838216	2.76865e-08	A	PSP	gDTU
ENSG00000158856.18	ENST00000265800.9	protein_coding	-0.0511568	0.000727266	A	PSP	gDTU
ENSG00000158864.12	ENST00000392179.4	protein_coding	0.0592159	6.88935e-13	A	PSP	gDTU
ENSG00000159023.21	ENST00000460378.1	retained_intron	-0.111098	0.00703351	A	PSP	gDTU
ENSG00000159023.21	ENST00000642937.1	protein_coding	0.0947295	0.000695677	A	PSP	gDTU
ENSG00000159147.17	ENST00000460557.1	retained_intron	-0.0759006	0.00467567	A	PSP	gDTU
ENSG00000160679.12	ENST00000614256.4	protein_coding	-0.0528295	6.94135e-06	A	PSP	gDTU
ENSG00000162300.12	ENST00000294258.7	protein_coding	-0.101552	0.00147834	A	PSP	gDTU
ENSG00000162604.12	ENST00000606498.5	protein_coding	-0.105175	0.00147834	A	PSP	gDTU
ENSG00000164885.12	ENST00000297518.4	protein_coding	0.0930761	0.000453688	A	PSP	gDTU
ENSG00000164885.12	ENST00000485972.5	protein_coding	-0.0728011	0.000453688	A	PSP	gDTU
ENSG00000164924.17	ENST00000353245.7	protein_coding	0.0712784	9.90159e-07	A	PSP	gDTU
ENSG00000165175.15	ENST00000614558.2	protein_coding	-0.0659006	0.000179298	A	PSP	gDTU
ENSG00000165626.17	ENST00000378605.3	protein_coding	0.0552455	0.00458392	A	PSP	gDTU
ENSG00000165626.17	ENST00000440282.5	protein_coding	-0.0568409	0.00458392	A	PSP	gDTU
ENSG00000167100.14	ENST00000330175.8	protein_coding	-0.100701	3.8543e-05	A	PSP	gDTU
ENSG00000167113.10	ENST00000609948.1	protein_coding	0.0898653	0.00681885	A	PSP	gDTU
ENSG00000167232.13	ENST00000593645.5	processed_transcript	-0.0527494	0.000752773	A	PSP	gDTU
ENSG00000167548.15	ENST00000526209.1	protein_coding	0.0849102	0.00144706	A	PSP	gDTU
ENSG00000167615.16	ENST00000610347.1	protein_coding	-0.0672511	1.85967e-05	A	PSP	gDTU
ENSG00000167964.12	ENST00000566724.1	protein_coding	-0.0940199	0.00291318	A	PSP	gDTU
ENSG00000168268.10	ENST00000490681.1	processed_transcript	0.060375	0.000103204	A	PSP	gDTU
ENSG00000168273.7	ENST00000476842.1	protein_coding	0.0731369	0.00405877	A	PSP	gDTU
ENSG00000168301.12	ENST00000404589.7	protein_coding	-0.0892631	0.000727266	A	PSP	gDTU
ENSG00000168490.13	ENST00000321613.7	protein_coding	-0.11002	0.000695677	A	PSP	gDTU
ENSG00000168490.13	ENST00000454243.6	protein_coding	0.109935	0.000548675	A	PSP	gDTU
ENSG00000168575.9	ENST00000342228.7	protein_coding	-0.0708801	0.00593021	A	PSP	gDTU
ENSG00000168575.9	ENST00000523340.1	processed_transcript	0.0834136	0.000207368	A	PSP	gDTU
ENSG00000169689.14	ENST00000306704.10	protein_coding	0.0965097	0.00202677	A	PSP	gDTU
ENSG00000169783.12	ENST00000561030.5	protein_coding	0.0883085	0.0089929	A	PSP	gDTU
ENSG00000172348.14	ENST00000330430.10	protein_coding	-0.13828	0.00658944	A	PSP	gDTU
ENSG00000172775.16	ENST00000309137.12	protein_coding	-0.0752551	0.00541569	A	PSP	gDTU
ENSG00000174233.11	ENST00000357869.7	protein_coding	0.0620534	0.00770015	A	PSP	gDTU
ENSG00000174939.10	ENST00000566693.1	nonsense_mediated_decay	0.0653545	0.00785766	A	PSP	gDTU
ENSG00000176209.11	ENST00000414154.6	protein_coding	-0.0776102	0.00157454	A	PSP	gDTU
ENSG00000177728.16	ENST00000314256.11	protein_coding	-0.0536159	0.00153513	A	PSP	gDTU
ENSG00000180957.17	ENST00000320996.14	protein_coding	0.133183	0.000157187	A	PSP	gDTU
ENSG00000180957.17	ENST00000335272.9	protein_coding	-0.130516	0.000157187	A	PSP	gDTU
ENSG00000183624.13	ENST00000383463.8	protein_coding	-0.0984006	0.00647001	A	PSP	gDTU
ENSG00000183624.13	ENST00000417226.6	protein_coding	0.0756773	0.00116946	A	PSP	gDTU
ENSG00000183773.15	ENST00000399163.6	protein_coding	0.0743767	3.25443e-09	A	PSP	gDTU
ENSG00000184343.10	ENST00000489426.5	protein_coding	-0.0728864	2.51386e-05	A	PSP	gDTU
ENSG00000187555.14	ENST00000344836.8	protein_coding	-0.116998	0.000193449	A	PSP	gDTU
ENSG00000187555.14	ENST00000563961.5	nonsense_mediated_decay	0.0555006	0.000897436	A	PSP	gDTU
ENSG00000187609.15	ENST00000479452.5	protein_coding	0.0689239	0.0066747	A	PSP	gDTU
ENSG00000188599.17	ENST00000547107.5	transcribed_unprocessed_pseudogene	-0.159513	0.00222525	A	PSP	gDTU
ENSG00000188895.11	ENST00000398532.8	protein_coding	0.0628398	0.00924971	A	PSP	gDTU
ENSG00000188895.11	ENST00000577454.5	protein_coding	-0.082279	0.000727266	A	PSP	gDTU
ENSG00000196428.12	ENST00000361875.7	protein_coding	0.118019	0.00274091	A	PSP	gDTU
ENSG00000196428.12	ENST00000466814.1	protein_coding	-0.11141	0.00274091	A	PSP	gDTU
ENSG00000196591.11	ENST00000519108.5	protein_coding	-0.0963727	0.000860401	A	PSP	gDTU
ENSG00000196652.11	ENST00000326775.9	protein_coding	0.103821	0.00918979	A	PSP	gDTU
ENSG00000196652.11	ENST00000454175.1	nonsense_mediated_decay	-0.0674864	0.00918979	A	PSP	gDTU
ENSG00000197114.11	ENST00000369967.7	protein_coding	0.0999744	6.67739e-08	A	PSP	gDTU
ENSG00000197467.14	ENST00000398975.6	protein_coding	-0.0565369	1.08235e-06	A	PSP	gDTU
ENSG00000197971.14	ENST00000397865.9	protein_coding	0.157728	1.95987e-10	A	PSP	gDTU
ENSG00000197971.14	ENST00000397866.8	protein_coding	-0.151802	2.03916e-09	A	PSP	gDTU
ENSG00000198556.13	ENST00000331410.9	protein_coding	-0.103476	2.54468e-11	A	PSP	gDTU
ENSG00000198753.11	ENST00000538966.5	protein_coding	-0.0531222	0.00211996	A	PSP	gDTU
ENSG00000198818.9	ENST00000361731.3	protein_coding	-0.0857108	0.00154151	A	PSP	gDTU
ENSG00000198932.12	ENST00000444152.5	protein_coding	0.153577	1.41223e-07	A	PSP	gDTU
ENSG00000212719.11	ENST00000536958.2	lincRNA	-0.114364	2.05756e-05	A	PSP	gDTU
ENSG00000213672.7	ENST00000416649.6	protein_coding	-0.0699426	0.00370836	A	PSP	gDTU
ENSG00000214113.10	ENST00000468929.5	protein_coding	0.0707625	0.00413143	A	PSP	gDTU
ENSG00000214253.8	ENST00000223136.4	protein_coding	-0.0857443	0.00274841	A	PSP	gDTU
ENSG00000219626.8	ENST00000469867.1	processed_transcript	0.0936818	0.00153714	A	PSP	gDTU
ENSG00000225663.7	ENST00000538396.5	protein_coding	-0.0692261	0.00083982	A	PSP	gDTU
ENSG00000233024.7	ENST00000528301.1	protein_coding	-0.071258	0.00405877	A	PSP	gDTU
ENSG00000237289.9	ENST00000437534.3	nonsense_mediated_decay	-0.078592	0.0016492	A	PSP	gDTU
ENSG00000237289.9	ENST00000441322.5	protein_coding	0.0768352	0.00023546	A	PSP	gDTU
ENSG00000240771.6	ENST00000477314.1	processed_transcript	-0.0872983	7.72534e-08	A	PSP	gDTU
ENSG00000243147.7	ENST00000296102.7	protein_coding	-0.0541477	0.0050035	A	PSP	gDTU
ENSG00000263465.4	ENST00000587424.2	protein_coding	-0.0718614	0.0062041	A	PSP	gDTU
ENSG00000263465.4	ENST00000638426.1	nonsense_mediated_decay	0.0718614	0.0062041	A	PSP	gDTU
ENSG00000266472.5	ENST00000581066.2	protein_coding	0.0925256	0.00035781	A	PSP	gDTU
ENSG00000266472.5	ENST00000614145.4	protein_coding	-0.0925256	0.00035781	A	PSP	gDTU
ENSG00000269858.5	ENST00000303961.8	protein_coding	0.063575	0.00785766	A	PSP	gDTU
ENSG00000001631.15	ENST00000394503.6	protein_coding	-0.0584973	0.000245043	B	AD	gDTU
ENSG00000001631.15	ENST00000487168.1	retained_intron	0.079573	0.000245587	B	AD	gDTU
ENSG00000002586.19	ENST00000381187.8	protein_coding	-0.0539189	3.74773e-05	B	AD	gDTU
ENSG00000003056.7	ENST00000000412.7	protein_coding	-0.0710838	0.00165503	B	AD	gDTU
ENSG00000003137.8	ENST00000412253.1	protein_coding	-0.0705189	0.000116107	B	AD	gDTU
ENSG00000003137.8	ENST00000546307.5	protein_coding	0.152314	8.16698e-06	B	AD	gDTU
ENSG00000003147.18	ENST00000402384.7	protein_coding	0.0714568	0.000982406	B	AD	gDTU
ENSG00000003147.18	ENST00000455539.5	nonsense_mediated_decay	-0.051627	2.1407e-05	B	AD	gDTU
ENSG00000004455.16	ENST00000373449.6	protein_coding	0.0587865	0.00205731	B	AD	gDTU
ENSG00000004534.14	ENST00000419610.5	nonsense_mediated_decay	0.0530081	0.000100584	B	AD	gDTU
ENSG00000004534.14	ENST00000421682.1	protein_coding	0.0790649	0.00151664	B	AD	gDTU
ENSG00000004866.20	ENST00000393447.8	protein_coding	-0.0912108	0.000684561	B	AD	gDTU
ENSG00000005007.12	ENST00000599848.5	protein_coding	-0.0683135	0.00346363	B	AD	gDTU
ENSG00000005007.12	ENST00000600689.1	retained_intron	0.0971622	0.00365347	B	AD	gDTU
ENSG00000005194.14	ENST00000394391.8	protein_coding	-0.0581595	0.00474483	B	AD	gDTU
ENSG00000005302.18	ENST00000647599.1	nonsense_mediated_decay	0.114157	0.00349938	B	AD	gDTU
ENSG00000005379.16	ENST00000581675.5	protein_coding	0.100449	1.57658e-08	B	AD	gDTU
ENSG00000005486.16	ENST00000006777.10	protein_coding	-0.118278	0.0097631	B	AD	gDTU
ENSG00000005486.16	ENST00000428119.1	protein_coding	0.177635	3.52774e-08	B	AD	gDTU
ENSG00000005810.17	ENST00000544440.6	protein_coding	-0.0618216	0.000975452	B	AD	gDTU
ENSG00000005810.17	ENST00000612956.4	protein_coding	0.151524	9.58115e-09	B	AD	gDTU
ENSG00000005893.15	ENST00000371335.4	protein_coding	0.0777054	0.00621604	B	AD	gDTU
ENSG00000006007.11	ENST00000564172.1	nonsense_mediated_decay	-0.0503676	0.0077727	B	AD	gDTU
ENSG00000006016.10	ENST00000594325.1	processed_transcript	-0.0920054	0.00754048	B	AD	gDTU
ENSG00000006016.10	ENST00000596360.1	retained_intron	0.0827027	0.00754048	B	AD	gDTU
ENSG00000006118.14	ENST00000537110.1	processed_transcript	-0.0572324	0.00223647	B	AD	gDTU
ENSG00000006282.20	ENST00000503063.5	retained_intron	-0.0570054	0.00150321	B	AD	gDTU
ENSG00000006468.13	ENST00000399357.7	protein_coding	0.0784676	0.00197622	B	AD	gDTU
ENSG00000006468.13	ENST00000405358.8	protein_coding	-0.0678811	1.1757e-07	B	AD	gDTU
ENSG00000007237.18	ENST00000437099.6	protein_coding	0.0641027	1.6643e-05	B	AD	gDTU
ENSG00000007237.18	ENST00000580865.5	protein_coding	-0.0526946	3.75271e-13	B	AD	gDTU
ENSG00000007376.7	ENST00000007264.6	protein_coding	0.113889	0.00331137	B	AD	gDTU
ENSG00000007376.7	ENST00000565809.5	protein_coding	-0.0822676	0.00116407	B	AD	gDTU
ENSG00000007392.16	ENST00000293872.12	protein_coding	-0.0941892	5.43837e-09	B	AD	gDTU
ENSG00000007402.11	ENST00000424201.6	protein_coding	-0.0619027	0.000572282	B	AD	gDTU
ENSG00000008277.14	ENST00000398204.8	protein_coding	-0.121357	7.29339e-05	B	AD	gDTU
ENSG00000008277.14	ENST00000398209.7	protein_coding	0.147608	7.29339e-05	B	AD	gDTU
ENSG00000008300.16	ENST00000461362.5	retained_intron	0.0856432	0.00745994	B	AD	gDTU
ENSG00000008382.15	ENST00000599840.5	protein_coding	0.135957	4.00572e-05	B	AD	gDTU
ENSG00000008952.16	ENST00000480708.5	protein_coding	-0.0868541	0.0015863	B	AD	gDTU
ENSG00000009413.15	ENST00000462119.5	processed_transcript	0.139689	0.00131407	B	AD	gDTU
ENSG00000009830.11	ENST00000261534.8	protein_coding	0.0520541	0.000203869	B	AD	gDTU
ENSG00000009954.10	ENST00000339594.8	protein_coding	0.058527	0.00928667	B	AD	gDTU
ENSG00000009954.10	ENST00000404251.1	protein_coding	-0.056773	0.00928667	B	AD	gDTU
ENSG00000010017.12	ENST00000011619.5	protein_coding	0.0511378	0.00879845	B	AD	gDTU
ENSG00000010017.12	ENST00000469916.1	processed_transcript	-0.0511378	0.00879845	B	AD	gDTU
ENSG00000010270.13	ENST00000009041.11	protein_coding	0.0984784	0.00174151	B	AD	gDTU
ENSG00000010270.13	ENST00000434197.5	protein_coding	-0.0783135	0.00174151	B	AD	gDTU
ENSG00000010278.13	ENST00000646407.1	protein_coding	0.0685405	1.51847e-05	B	AD	gDTU
ENSG00000010282.14	ENST00000441594.5	protein_coding	-0.0734378	0.00595657	B	AD	gDTU
ENSG00000010282.14	ENST00000466007.1	retained_intron	0.0739514	0.00094382	B	AD	gDTU
ENSG00000010322.15	ENST00000479054.5	protein_coding	0.0681297	1.59212e-05	B	AD	gDTU
ENSG00000010361.13	ENST00000533418.5	protein_coding	0.0519892	1.52034e-07	B	AD	gDTU
ENSG00000010810.17	ENST00000538466.5	protein_coding	0.0740541	0.000758141	B	AD	gDTU
ENSG00000011105.13	ENST00000537971.5	protein_coding	0.0629432	0.000138751	B	AD	gDTU
ENSG00000011243.17	ENST00000397410.9	protein_coding	-0.0972135	2.44504e-07	B	AD	gDTU
ENSG00000011304.19	ENST00000627714.2	protein_coding	0.107424	0.000196366	B	AD	gDTU
ENSG00000011426.10	ENST00000491782.1	retained_intron	0.116235	0.00424506	B	AD	gDTU
ENSG00000012779.10	ENST00000374391.6	protein_coding	0.0753676	0.00622403	B	AD	gDTU
ENSG00000012822.15	ENST00000546443.5	protein_coding	0.0646568	0.00183162	B	AD	gDTU
ENSG00000012822.15	ENST00000549935.6	retained_intron	-0.0506784	0.000408665	B	AD	gDTU
ENSG00000013297.11	ENST00000064724.7	protein_coding	-0.101138	0.00373377	B	AD	gDTU
ENSG00000013297.11	ENST00000489485.5	processed_transcript	0.0984865	0.00373377	B	AD	gDTU
ENSG00000013375.15	ENST00000605602.1	protein_coding	-0.0510676	1.26454e-05	B	AD	gDTU
ENSG00000013441.15	ENST00000321356.8	protein_coding	-0.0676811	0.00404509	B	AD	gDTU
ENSG00000014824.13	ENST00000513699.5	nonsense_mediated_decay	-0.0798081	0.00749056	B	AD	gDTU
ENSG00000015475.18	ENST00000399765.5	protein_coding	0.107386	4.46219e-05	B	AD	gDTU
ENSG00000015475.18	ENST00000622694.4	protein_coding	-0.0588892	0.0058143	B	AD	gDTU
ENSG00000015676.17	ENST00000460110.5	processed_transcript	0.0977135	8.65498e-05	B	AD	gDTU
ENSG00000015676.17	ENST00000464812.1	retained_intron	-0.0709811	3.16809e-06	B	AD	gDTU
ENSG00000018625.14	ENST00000361216.7	protein_coding	-0.124714	0.000571479	B	AD	gDTU
ENSG00000018625.14	ENST00000447527.1	protein_coding	0.151065	6.7381e-07	B	AD	gDTU
ENSG00000018869.16	ENST00000301310.8	protein_coding	-0.060727	0.00226463	B	AD	gDTU
ENSG00000018869.16	ENST00000589143.5	protein_coding	0.101405	0.00226463	B	AD	gDTU
ENSG00000022267.16	ENST00000370690.7	protein_coding	-0.0939595	2.24013e-06	B	AD	gDTU
ENSG00000022355.16	ENST00000636408.1	processed_transcript	0.0860108	0.000616999	B	AD	gDTU
ENSG00000023171.17	ENST00000529750.5	protein_coding	-0.100749	0.000313673	B	AD	gDTU
ENSG00000023330.14	ENST00000484952.5	protein_coding	-0.124992	0.000934443	B	AD	gDTU
ENSG00000023734.10	ENST00000419869.6	protein_coding	-0.156173	0.000245043	B	AD	gDTU
ENSG00000023734.10	ENST00000539887.1	retained_intron	0.159038	8.62447e-05	B	AD	gDTU
ENSG00000025039.14	ENST00000359203.3	protein_coding	0.162632	3.72223e-05	B	AD	gDTU
ENSG00000025039.14	ENST00000369415.8	protein_coding	-0.16003	3.72223e-05	B	AD	gDTU
ENSG00000025770.18	ENST00000395698.7	protein_coding	-0.0598784	4.29462e-06	B	AD	gDTU
ENSG00000025770.18	ENST00000420993.6	protein_coding	0.0593135	2.45436e-05	B	AD	gDTU
ENSG00000025796.13	ENST00000369002.8	protein_coding	-0.0761838	0.00972388	B	AD	gDTU
ENSG00000025796.13	ENST00000459782.1	retained_intron	0.0944541	0.00972388	B	AD	gDTU
ENSG00000026652.13	ENST00000320285.8	protein_coding	-0.108543	0.00849662	B	AD	gDTU
ENSG00000026652.13	ENST00000366911.9	protein_coding	0.121122	0.00849662	B	AD	gDTU
ENSG00000027697.14	ENST00000367739.8	protein_coding	-0.0986108	0.00383638	B	AD	gDTU
ENSG00000027697.14	ENST00000645753.1	protein_coding	0.120359	0.00383638	B	AD	gDTU
ENSG00000028310.17	ENST00000493082.5	retained_intron	-0.0756892	0.000126595	B	AD	gDTU
ENSG00000028839.9	ENST00000477527.1	processed_transcript	0.0847757	0.00277334	B	AD	gDTU
ENSG00000032444.16	ENST00000597202.1	retained_intron	0.112903	1.35052e-07	B	AD	gDTU
ENSG00000033170.16	ENST00000557164.5	protein_coding	-0.0550649	0.000864248	B	AD	gDTU
ENSG00000033327.12	ENST00000340149.6	protein_coding	0.132859	0.00555991	B	AD	gDTU
ENSG00000033327.12	ENST00000361507.4	protein_coding	-0.116749	0.00555991	B	AD	gDTU
ENSG00000033627.16	ENST00000343619.8	protein_coding	-0.11377	1.48309e-06	B	AD	gDTU
ENSG00000033627.16	ENST00000587797.1	processed_transcript	0.105478	0.00116086	B	AD	gDTU
ENSG00000036054.12	ENST00000394144.8	protein_coding	-0.100103	0.00879845	B	AD	gDTU
ENSG00000036054.12	ENST00000471273.1	processed_transcript	0.136527	0.00879845	B	AD	gDTU
ENSG00000036257.12	ENST00000409096.5	protein_coding	-0.129954	0.000342449	B	AD	gDTU
ENSG00000036530.8	ENST00000261835.7	protein_coding	0.065373	0.00078399	B	AD	gDTU
ENSG00000036530.8	ENST00000554611.5	nonsense_mediated_decay	-0.0658459	0.00078399	B	AD	gDTU
ENSG00000037042.8	ENST00000251412.7	protein_coding	0.0919946	1.33922e-07	B	AD	gDTU
ENSG00000037042.8	ENST00000590396.1	retained_intron	-0.0629135	6.042e-05	B	AD	gDTU
ENSG00000038358.14	ENST00000358933.9	protein_coding	-0.0735054	0.00196807	B	AD	gDTU
ENSG00000038358.14	ENST00000573992.5	retained_intron	0.0548243	0.00852504	B	AD	gDTU
ENSG00000038532.15	ENST00000261657.5	protein_coding	0.133357	0.000510549	B	AD	gDTU
ENSG00000038532.15	ENST00000409790.5	protein_coding	-0.11353	0.000510549	B	AD	gDTU
ENSG00000040487.12	ENST00000375153.7	protein_coding	-0.0688	0.000104022	B	AD	gDTU
ENSG00000040487.12	ENST00000375155.7	protein_coding	0.0706784	0.00030483	B	AD	gDTU
ENSG00000040608.13	ENST00000416372.5	protein_coding	0.0539595	0.00836391	B	AD	gDTU
ENSG00000044090.8	ENST00000265348.7	protein_coding	0.0882081	0.00353521	B	AD	gDTU
ENSG00000044090.8	ENST00000535468.1	protein_coding	-0.0743054	0.00353521	B	AD	gDTU
ENSG00000044446.11	ENST00000464455.1	processed_transcript	-0.0683243	0.000438395	B	AD	gDTU
ENSG00000044446.11	ENST00000469485.5	processed_transcript	0.11597	1.1066e-06	B	AD	gDTU
ENSG00000046653.14	ENST00000316715.8	protein_coding	0.0602757	0.00828263	B	AD	gDTU
ENSG00000047315.15	ENST00000314595.5	protein_coding	-0.0755189	0.00709183	B	AD	gDTU
ENSG00000047315.15	ENST00000478188.5	retained_intron	0.115924	0.000356985	B	AD	gDTU
ENSG00000047346.12	ENST00000534964.6	nonsense_mediated_decay	-0.0671514	8.49912e-05	B	AD	gDTU
ENSG00000047346.12	ENST00000568871.1	retained_intron	0.130914	9.58115e-09	B	AD	gDTU
ENSG00000048707.15	ENST00000543766.2	protein_coding	0.161738	3.72423e-05	B	AD	gDTU
ENSG00000048707.15	ENST00000620676.6	protein_coding	-0.0635297	0.00958013	B	AD	gDTU
ENSG00000048740.18	ENST00000416382.6	protein_coding	-0.0624486	0.000662464	B	AD	gDTU
ENSG00000048991.16	ENST00000264160.8	protein_coding	-0.0743459	0.00398481	B	AD	gDTU
ENSG00000048991.16	ENST00000429703.6	protein_coding	0.133184	0.00398481	B	AD	gDTU
ENSG00000049656.13	ENST00000507807.3	protein_coding	0.105405	0.00247811	B	AD	gDTU
ENSG00000049769.12	ENST00000376188.1	protein_coding	0.0704865	0.00052111	B	AD	gDTU
ENSG00000049769.12	ENST00000466508.5	protein_coding	-0.0531541	0.00349293	B	AD	gDTU
ENSG00000049860.13	ENST00000261416.11	protein_coding	-0.102514	3.18917e-06	B	AD	gDTU
ENSG00000050130.17	ENST00000602482.5	retained_intron	0.106957	9.15137e-07	B	AD	gDTU
ENSG00000050165.17	ENST00000326932.8	protein_coding	-0.101641	2.63179e-05	B	AD	gDTU
ENSG00000050165.17	ENST00000527132.1	processed_transcript	0.158665	2.25332e-08	B	AD	gDTU
ENSG00000050344.8	ENST00000606261.1	retained_intron	0.0593595	0.00796531	B	AD	gDTU
ENSG00000050405.13	ENST00000341247.8	protein_coding	-0.0919568	8.45872e-08	B	AD	gDTU
ENSG00000050405.13	ENST00000552491.5	protein_coding	0.150495	2.40604e-08	B	AD	gDTU
ENSG00000051009.10	ENST00000529360.1	processed_transcript	0.0844973	0.00920169	B	AD	gDTU
ENSG00000051108.14	ENST00000300302.9	protein_coding	-0.050873	0.00337634	B	AD	gDTU
ENSG00000051382.8	ENST00000469284.6	nonsense_mediated_decay	0.159724	2.61803e-06	B	AD	gDTU
ENSG00000051382.8	ENST00000477593.5	protein_coding	-0.106849	0.00223419	B	AD	gDTU
ENSG00000051620.10	ENST00000607197.5	protein_coding	-0.132524	0.000210946	B	AD	gDTU
ENSG00000052841.14	ENST00000039989.8	protein_coding	-0.0610297	5.11801e-06	B	AD	gDTU
ENSG00000052841.14	ENST00000533072.1	retained_intron	0.0703622	0.00105774	B	AD	gDTU
ENSG00000054523.17	ENST00000377086.5	protein_coding	-0.101965	0.00188752	B	AD	gDTU
ENSG00000054690.13	ENST00000558214.1	retained_intron	0.0712351	2.79052e-05	B	AD	gDTU
ENSG00000054793.13	ENST00000311637.9	protein_coding	0.129043	0.000266153	B	AD	gDTU
ENSG00000054793.13	ENST00000338821.5	protein_coding	-0.125576	0.000266153	B	AD	gDTU
ENSG00000055118.14	ENST00000262186.9	protein_coding	-0.0995405	0.0016062	B	AD	gDTU
ENSG00000055163.19	ENST00000519663.5	retained_intron	0.124592	0.00615171	B	AD	gDTU
ENSG00000055163.19	ENST00000620254.4	protein_coding	-0.0620135	5.06375e-05	B	AD	gDTU
ENSG00000055609.17	ENST00000360104.7	protein_coding	0.113873	0.00147773	B	AD	gDTU
ENSG00000056097.15	ENST00000514356.5	retained_intron	0.119527	0.00320625	B	AD	gDTU
ENSG00000057757.9	ENST00000246151.8	protein_coding	-0.12537	0.00119305	B	AD	gDTU
ENSG00000057757.9	ENST00000374524.1	protein_coding	0.131041	0.000739737	B	AD	gDTU
ENSG00000058668.14	ENST00000367218.7	protein_coding	-0.104659	2.17349e-05	B	AD	gDTU
ENSG00000058668.14	ENST00000484746.1	nonsense_mediated_decay	0.142286	0.000219927	B	AD	gDTU
ENSG00000058799.14	ENST00000072644.6	protein_coding	-0.0799216	0.00308057	B	AD	gDTU
ENSG00000058799.14	ENST00000464950.6	nonsense_mediated_decay	0.110386	0.00308057	B	AD	gDTU
ENSG00000059588.9	ENST00000040877.1	protein_coding	-0.0811595	1.03102e-05	B	AD	gDTU
ENSG00000059758.7	ENST00000261211.7	protein_coding	0.0755568	0.00823592	B	AD	gDTU
ENSG00000059758.7	ENST00000543119.6	protein_coding	-0.0547135	0.00823592	B	AD	gDTU
ENSG00000060138.12	ENST00000228251.8	protein_coding	-0.0651108	0.0036125	B	AD	gDTU
ENSG00000060339.13	ENST00000480627.2	retained_intron	0.0827243	0.00227381	B	AD	gDTU
ENSG00000060688.12	ENST00000263694.8	protein_coding	-0.0641946	0.00418679	B	AD	gDTU
ENSG00000060688.12	ENST00000486941.1	processed_transcript	0.0924054	0.00528189	B	AD	gDTU
ENSG00000060971.17	ENST00000411549.5	nonsense_mediated_decay	-0.0588595	0.000688053	B	AD	gDTU
ENSG00000062194.15	ENST00000506184.6	protein_coding	-0.0894919	7.41543e-09	B	AD	gDTU
ENSG00000062485.18	ENST00000351328.7	protein_coding	-0.12093	0.000319122	B	AD	gDTU
ENSG00000062485.18	ENST00000549143.5	nonsense_mediated_decay	0.164419	1.04363e-06	B	AD	gDTU
ENSG00000062598.17	ENST00000452857.5	protein_coding	0.1447	2.33157e-08	B	AD	gDTU
ENSG00000062650.18	ENST00000298767.9	protein_coding	-0.12847	0.00456216	B	AD	gDTU
ENSG00000062650.18	ENST00000484070.1	retained_intron	0.168516	0.00456216	B	AD	gDTU
ENSG00000063015.19	ENST00000535262.1	protein_coding	0.115405	0.000193903	B	AD	gDTU
ENSG00000063015.19	ENST00000540632.6	protein_coding	-0.0733595	4.66968e-06	B	AD	gDTU
ENSG00000063978.15	ENST00000314289.12	protein_coding	-0.118297	0.000108108	B	AD	gDTU
ENSG00000063978.15	ENST00000541204.5	protein_coding	0.120016	0.000108108	B	AD	gDTU
ENSG00000064102.14	ENST00000261191.11	protein_coding	-0.135478	0.00320954	B	AD	gDTU
ENSG00000064102.14	ENST00000538155.5	protein_coding	0.0857649	0.00320954	B	AD	gDTU
ENSG00000064651.13	ENST00000262461.6	protein_coding	0.114997	4.29462e-06	B	AD	gDTU
ENSG00000064651.13	ENST00000507791.5	processed_transcript	-0.0643541	0.000282802	B	AD	gDTU
ENSG00000064687.12	ENST00000525073.6	protein_coding	0.0518595	0.00272466	B	AD	gDTU
ENSG00000065000.17	ENST00000586370.6	protein_coding	0.1021	3.21661e-06	B	AD	gDTU
ENSG00000065150.18	ENST00000261574.9	protein_coding	0.0740541	0.00441229	B	AD	gDTU
ENSG00000065268.10	ENST00000586317.2	retained_intron	-0.0556676	0.00474483	B	AD	gDTU
ENSG00000065609.14	ENST00000369694.6	protein_coding	-0.0729568	0.00156156	B	AD	gDTU
ENSG00000065717.14	ENST00000455444.6	protein_coding	0.073927	0.00270436	B	AD	gDTU
ENSG00000065802.11	ENST00000264607.8	protein_coding	-0.161195	0.00650127	B	AD	gDTU
ENSG00000065802.11	ENST00000473306.1	processed_transcript	0.181403	0.00650127	B	AD	gDTU
ENSG00000065882.15	ENST00000406664.5	processed_transcript	0.0577324	0.000406935	B	AD	gDTU
ENSG00000065989.15	ENST00000380702.6	protein_coding	0.0831622	0.00875636	B	AD	gDTU
ENSG00000066032.18	ENST00000496558.5	protein_coding	-0.141665	0.00252854	B	AD	gDTU
ENSG00000066032.18	ENST00000541047.5	protein_coding	0.127762	0.00252854	B	AD	gDTU
ENSG00000066468.22	ENST00000358487.9	protein_coding	-0.0836324	0.000155506	B	AD	gDTU
ENSG00000066651.19	ENST00000334379.10	protein_coding	-0.0740595	0.00132498	B	AD	gDTU
ENSG00000066651.19	ENST00000479748.5	nonsense_mediated_decay	0.108197	0.00132498	B	AD	gDTU
ENSG00000066777.8	ENST00000262215.7	protein_coding	-0.115754	0.000122527	B	AD	gDTU
ENSG00000066777.8	ENST00000518290.1	retained_intron	0.121138	0.00130922	B	AD	gDTU
ENSG00000066923.17	ENST00000492674.1	retained_intron	-0.117173	4.23302e-07	B	AD	gDTU
ENSG00000067057.16	ENST00000413079.1	protein_coding	-0.0506	0.00268016	B	AD	gDTU
ENSG00000067225.17	ENST00000568883.5	protein_coding	0.113141	2.52614e-10	B	AD	gDTU
ENSG00000067334.13	ENST00000359208.6	nonsense_mediated_decay	-0.0999081	0.00111193	B	AD	gDTU
ENSG00000067334.13	ENST00000496535.6	processed_transcript	0.134632	0.00257561	B	AD	gDTU
ENSG00000067596.11	ENST00000587574.1	protein_coding	0.100978	0.000192438	B	AD	gDTU
ENSG00000067715.13	ENST00000261205.8	protein_coding	-0.172992	0.00144278	B	AD	gDTU
ENSG00000067715.13	ENST00000457153.6	protein_coding	0.182635	0.00144278	B	AD	gDTU
ENSG00000067840.12	ENST00000484792.5	processed_transcript	-0.0506568	5.80634e-06	B	AD	gDTU
ENSG00000067840.12	ENST00000544474.5	protein_coding	0.0512	0.000666009	B	AD	gDTU
ENSG00000068078.18	ENST00000412135.6	protein_coding	0.0711486	0.00447746	B	AD	gDTU
ENSG00000068120.14	ENST00000393818.2	protein_coding	-0.133216	2.77883e-06	B	AD	gDTU
ENSG00000068120.14	ENST00000591583.1	retained_intron	0.0976135	0.00241674	B	AD	gDTU
ENSG00000068305.17	ENST00000338042.10	protein_coding	-0.0913865	4.54838e-05	B	AD	gDTU
ENSG00000068305.17	ENST00000449277.6	protein_coding	0.126362	0.00443713	B	AD	gDTU
ENSG00000068308.13	ENST00000376488.7	protein_coding	0.0706514	1.57541e-06	B	AD	gDTU
ENSG00000068308.13	ENST00000428668.2	protein_coding	-0.0528568	0.000150305	B	AD	gDTU
ENSG00000068323.16	ENST00000315869.7	protein_coding	-0.0760595	0.00156259	B	AD	gDTU
ENSG00000068323.16	ENST00000493583.5	nonsense_mediated_decay	0.0929081	0.00156259	B	AD	gDTU
ENSG00000068366.19	ENST00000348502.10	protein_coding	0.159638	0.00372078	B	AD	gDTU
ENSG00000068366.19	ENST00000469796.6	protein_coding	-0.154622	0.00372078	B	AD	gDTU
ENSG00000068745.14	ENST00000340879.8	protein_coding	0.0542892	9.20198e-07	B	AD	gDTU
ENSG00000069345.11	ENST00000317089.9	protein_coding	0.0829135	0.00760007	B	AD	gDTU
ENSG00000069345.11	ENST00000563158.1	nonsense_mediated_decay	-0.0772108	4.09008e-06	B	AD	gDTU
ENSG00000069849.10	ENST00000286371.7	protein_coding	-0.0725892	5.35488e-05	B	AD	gDTU
ENSG00000069849.10	ENST00000462082.1	protein_coding	0.100662	6.24126e-06	B	AD	gDTU
ENSG00000069943.9	ENST00000562751.1	retained_intron	0.0916568	0.00121359	B	AD	gDTU
ENSG00000069943.9	ENST00000565402.1	retained_intron	-0.0517378	0.00121359	B	AD	gDTU
ENSG00000069966.18	ENST00000358784.11	protein_coding	-0.0790162	1.221e-07	B	AD	gDTU
ENSG00000069966.18	ENST00000396335.8	protein_coding	0.0987541	0.000995051	B	AD	gDTU
ENSG00000070061.14	ENST00000495759.5	nonsense_mediated_decay	0.130089	0.0019173	B	AD	gDTU
ENSG00000070087.14	ENST00000239940.11	protein_coding	-0.124238	9.38564e-05	B	AD	gDTU
ENSG00000070087.14	ENST00000452853.6	protein_coding	0.102851	0.00446117	B	AD	gDTU
ENSG00000070182.20	ENST00000389722.7	protein_coding	0.056627	0.00409072	B	AD	gDTU
ENSG00000070182.20	ENST00000644917.1	protein_coding	-0.0629919	0.00315293	B	AD	gDTU
ENSG00000070214.15	ENST00000374720.7	protein_coding	-0.067673	0.0092463	B	AD	gDTU
ENSG00000070366.13	ENST00000263073.10	protein_coding	-0.124581	0.000694387	B	AD	gDTU
ENSG00000070366.13	ENST00000570756.5	processed_transcript	0.112878	0.00824025	B	AD	gDTU
ENSG00000070413.19	ENST00000263196.11	protein_coding	-0.117373	0.00868934	B	AD	gDTU
ENSG00000070413.19	ENST00000537045.5	protein_coding	0.145257	0.000444857	B	AD	gDTU
ENSG00000070476.14	ENST00000336332.5	protein_coding	-0.155108	2.09992e-05	B	AD	gDTU
ENSG00000070476.14	ENST00000514463.1	retained_intron	0.0748432	0.00412087	B	AD	gDTU
ENSG00000070610.14	ENST00000378088.1	protein_coding	0.0712811	3.40459e-05	B	AD	gDTU
ENSG00000070610.14	ENST00000378103.7	protein_coding	-0.0740595	2.52706e-05	B	AD	gDTU
ENSG00000070756.15	ENST00000520868.5	protein_coding	0.1018	0.000233105	B	AD	gDTU
ENSG00000070961.15	ENST00000261173.6	protein_coding	0.138608	5.38188e-12	B	AD	gDTU
ENSG00000071051.13	ENST00000233154.8	protein_coding	-0.170384	0.00104073	B	AD	gDTU
ENSG00000071073.12	ENST00000393487.5	protein_coding	-0.121954	0.00567396	B	AD	gDTU
ENSG00000071073.12	ENST00000414521.6	protein_coding	0.128746	0.00567396	B	AD	gDTU
ENSG00000071243.15	ENST00000315870.9	protein_coding	0.0884243	0.00100945	B	AD	gDTU
ENSG00000071243.15	ENST00000427726.5	nonsense_mediated_decay	-0.108649	0.00100945	B	AD	gDTU
ENSG00000071462.11	ENST00000265758.6	protein_coding	0.0943	2.78819e-07	B	AD	gDTU
ENSG00000071575.11	ENST00000155926.8	protein_coding	-0.0759757	0.000741268	B	AD	gDTU
ENSG00000071575.11	ENST00000381465.2	protein_coding	0.095573	0.000436925	B	AD	gDTU
ENSG00000072041.16	ENST00000266682.9	protein_coding	-0.127603	0.00442792	B	AD	gDTU
ENSG00000072041.16	ENST00000309283.11	protein_coding	0.142435	0.00442792	B	AD	gDTU
ENSG00000072062.13	ENST00000589994.5	protein_coding	-0.0691135	0.00012398	B	AD	gDTU
ENSG00000072274.12	ENST00000420415.5	protein_coding	0.126022	0.00158145	B	AD	gDTU
ENSG00000072518.20	ENST00000350490.11	protein_coding	-0.0626568	0.000109825	B	AD	gDTU
ENSG00000072786.12	ENST00000517360.1	retained_intron	0.0523703	0.000942041	B	AD	gDTU
ENSG00000072952.18	ENST00000423302.6	protein_coding	-0.0617892	0.00724516	B	AD	gDTU
ENSG00000072952.18	ENST00000424001.5	protein_coding	0.120922	0.00724516	B	AD	gDTU
ENSG00000073464.11	ENST00000380833.8	protein_coding	-0.158659	0.00072738	B	AD	gDTU
ENSG00000073464.11	ENST00000421085.6	protein_coding	0.160065	0.00072738	B	AD	gDTU
ENSG00000073712.14	ENST00000555546.5	retained_intron	0.109614	0.00414695	B	AD	gDTU
ENSG00000074054.18	ENST00000397587.7	protein_coding	-0.0716459	1.20821e-05	B	AD	gDTU
ENSG00000074054.18	ENST00000409078.7	protein_coding	0.110732	0.00120574	B	AD	gDTU
ENSG00000074071.14	ENST00000569585.1	retained_intron	0.0655919	0.00795312	B	AD	gDTU
ENSG00000074266.19	ENST00000528250.1	retained_intron	0.0565757	0.000587396	B	AD	gDTU
ENSG00000074416.14	ENST00000265052.9	protein_coding	-0.0540324	4.02465e-05	B	AD	gDTU
ENSG00000074855.10	ENST00000630631.1	protein_coding	-0.0501784	0.00102641	B	AD	gDTU
ENSG00000074935.13	ENST00000368662.9	protein_coding	0.0860514	0.00215584	B	AD	gDTU
ENSG00000075035.9	ENST00000547525.5	protein_coding	-0.0820541	2.40545e-05	B	AD	gDTU
ENSG00000075035.9	ENST00000549903.1	protein_coding	0.108611	7.79468e-05	B	AD	gDTU
ENSG00000075142.13	ENST00000265729.6	protein_coding	0.100557	0.000100252	B	AD	gDTU
ENSG00000075142.13	ENST00000394641.7	protein_coding	-0.0603027	1.26201e-07	B	AD	gDTU
ENSG00000075407.18	ENST00000351773.7	protein_coding	-0.142132	7.64239e-13	B	AD	gDTU
ENSG00000075413.17	ENST00000553942.5	protein_coding	-0.054373	2.2469e-11	B	AD	gDTU
ENSG00000075426.11	ENST00000264716.8	protein_coding	-0.118354	0.00166636	B	AD	gDTU
ENSG00000075426.11	ENST00000379619.5	protein_coding	0.111905	0.00166636	B	AD	gDTU
ENSG00000075945.12	ENST00000361580.6	protein_coding	-0.163908	0.00244547	B	AD	gDTU
ENSG00000075945.12	ENST00000367767.5	protein_coding	0.16827	0.00244547	B	AD	gDTU
ENSG00000076351.12	ENST00000619923.1	retained_intron	0.0896054	3.57993e-09	B	AD	gDTU
ENSG00000076685.18	ENST00000343289.9	protein_coding	-0.0669432	1.93593e-05	B	AD	gDTU
ENSG00000076685.18	ENST00000404739.7	protein_coding	0.0987784	3.56391e-06	B	AD	gDTU
ENSG00000077044.10	ENST00000264057.6	protein_coding	-0.0604189	0.000257592	B	AD	gDTU
ENSG00000077097.15	ENST00000413971.5	nonsense_mediated_decay	0.113781	2.27936e-05	B	AD	gDTU
ENSG00000077097.15	ENST00000435706.6	protein_coding	-0.0611946	0.00320625	B	AD	gDTU
ENSG00000077235.17	ENST00000569653.1	protein_coding	0.054773	0.000118182	B	AD	gDTU
ENSG00000077254.14	ENST00000481579.5	protein_coding	0.150832	1.90252e-07	B	AD	gDTU
ENSG00000077380.15	ENST00000409317.5	protein_coding	-0.0503405	2.10088e-05	B	AD	gDTU
ENSG00000077380.15	ENST00000479806.1	retained_intron	0.122057	0.00237363	B	AD	gDTU
ENSG00000077458.12	ENST00000398187.6	nonsense_mediated_decay	0.120619	0.0034227	B	AD	gDTU
ENSG00000077549.17	ENST00000264202.7	protein_coding	-0.0556324	1.06988e-10	B	AD	gDTU
ENSG00000077684.15	ENST00000452328.6	protein_coding	0.147616	0.00547754	B	AD	gDTU
ENSG00000077684.15	ENST00000610919.4	protein_coding	-0.110332	4.04891e-06	B	AD	gDTU
ENSG00000077721.15	ENST00000630695.2	protein_coding	0.138662	4.94562e-07	B	AD	gDTU
ENSG00000078018.19	ENST00000360351.8	protein_coding	-0.0942595	7.87899e-06	B	AD	gDTU
ENSG00000078018.19	ENST00000392194.5	protein_coding	0.135111	5.57797e-06	B	AD	gDTU
ENSG00000078053.16	ENST00000325590.9	protein_coding	0.134403	0.00802949	B	AD	gDTU
ENSG00000078053.16	ENST00000356264.6	protein_coding	-0.0889757	0.00802949	B	AD	gDTU
ENSG00000078061.12	ENST00000470206.1	processed_transcript	0.125819	0.00136028	B	AD	gDTU
ENSG00000078070.12	ENST00000464601.5	retained_intron	0.117989	0.000149126	B	AD	gDTU
ENSG00000078070.12	ENST00000492597.5	protein_coding	-0.0522108	0.00823592	B	AD	gDTU
ENSG00000078142.12	ENST00000398870.7	protein_coding	0.106195	0.00584482	B	AD	gDTU
ENSG00000078328.20	ENST00000620507.4	protein_coding	0.093673	0.00506334	B	AD	gDTU
ENSG00000078674.17	ENST00000519802.5	retained_intron	0.0842216	8.08726e-08	B	AD	gDTU
ENSG00000079215.13	ENST00000265113.8	protein_coding	-0.146941	0.00203986	B	AD	gDTU
ENSG00000079337.15	ENST00000479866.5	retained_intron	-0.0546514	2.46293e-06	B	AD	gDTU
ENSG00000079459.12	ENST00000446331.6	processed_transcript	0.0645568	0.000452278	B	AD	gDTU
ENSG00000079459.12	ENST00000622850.2	protein_coding	0.0778568	0.00230441	B	AD	gDTU
ENSG00000079616.12	ENST00000568312.1	nonsense_mediated_decay	0.105743	8.54756e-05	B	AD	gDTU
ENSG00000079691.17	ENST00000329474.6	protein_coding	-0.143814	0.000657009	B	AD	gDTU
ENSG00000079691.17	ENST00000476458.1	processed_transcript	0.181514	0.000657009	B	AD	gDTU
ENSG00000079785.14	ENST00000233084.7	protein_coding	-0.0763432	0.000773693	B	AD	gDTU
ENSG00000079785.14	ENST00000621973.1	protein_coding	0.126835	1.09694e-05	B	AD	gDTU
ENSG00000079819.18	ENST00000628542.2	protein_coding	-0.0516081	0.00355946	B	AD	gDTU
ENSG00000079841.18	ENST00000264839.11	protein_coding	0.115741	5.78067e-06	B	AD	gDTU
ENSG00000079999.13	ENST00000393623.6	protein_coding	-0.131905	0.000200227	B	AD	gDTU
ENSG00000079999.13	ENST00000592478.5	protein_coding	0.123178	0.00181713	B	AD	gDTU
ENSG00000080189.14	ENST00000372230.9	protein_coding	0.0817	0.000325415	B	AD	gDTU
ENSG00000080546.13	ENST00000356644.7	protein_coding	0.0982865	0.000266153	B	AD	gDTU
ENSG00000080546.13	ENST00000436639.6	protein_coding	-0.0690703	8.11624e-06	B	AD	gDTU
ENSG00000081154.11	ENST00000469941.5	protein_coding	0.115305	8.35143e-06	B	AD	gDTU
ENSG00000081177.18	ENST00000409018.7	protein_coding	-0.0603351	3.95357e-06	B	AD	gDTU
ENSG00000081721.11	ENST00000367943.4	protein_coding	0.0666081	9.76208e-05	B	AD	gDTU
ENSG00000081721.11	ENST00000464004.2	nonsense_mediated_decay	-0.0667595	0.000391453	B	AD	gDTU
ENSG00000081791.8	ENST00000507481.2	protein_coding	0.0834486	0.00156838	B	AD	gDTU
ENSG00000081803.15	ENST00000449022.6	protein_coding	-0.0634486	9.49958e-08	B	AD	gDTU
ENSG00000081803.15	ENST00000462699.5	protein_coding	0.110132	2.21318e-05	B	AD	gDTU
ENSG00000082014.16	ENST00000356800.6	protein_coding	0.0791649	6.79524e-08	B	AD	gDTU
ENSG00000082146.12	ENST00000194530.7	protein_coding	-0.0865784	0.0012344	B	AD	gDTU
ENSG00000082153.17	ENST00000409226.5	protein_coding	-0.123378	0.000196187	B	AD	gDTU
ENSG00000082153.17	ENST00000409600.5	protein_coding	0.15313	0.000196187	B	AD	gDTU
ENSG00000082258.12	ENST00000264157.9	protein_coding	0.135511	0.00458266	B	AD	gDTU
ENSG00000082258.12	ENST00000295238.10	protein_coding	-0.0601757	0.00458266	B	AD	gDTU
ENSG00000082397.17	ENST00000342933.7	protein_coding	-0.0582081	5.09992e-05	B	AD	gDTU
ENSG00000082397.17	ENST00000542652.6	processed_transcript	0.14287	3.9486e-07	B	AD	gDTU
ENSG00000082458.11	ENST00000374360.7	protein_coding	-0.0695216	0.00746624	B	AD	gDTU
ENSG00000082458.11	ENST00000542398.1	protein_coding	0.118427	0.00746624	B	AD	gDTU
ENSG00000082641.15	ENST00000585291.5	protein_coding	0.0964486	0.00121997	B	AD	gDTU
ENSG00000082898.16	ENST00000401558.6	protein_coding	-0.0623	0.00324127	B	AD	gDTU
ENSG00000082898.16	ENST00000481073.5	retained_intron	0.149286	6.6717e-12	B	AD	gDTU
ENSG00000083814.13	ENST00000317398.10	protein_coding	0.0730243	0.00844271	B	AD	gDTU
ENSG00000083814.13	ENST00000600125.5	nonsense_mediated_decay	-0.0668703	0.00844271	B	AD	gDTU
ENSG00000083857.13	ENST00000441802.6	protein_coding	-0.0734432	0.00296364	B	AD	gDTU
ENSG00000084070.11	ENST00000372708.5	protein_coding	0.158776	3.35515e-06	B	AD	gDTU
ENSG00000084070.11	ENST00000372718.7	protein_coding	-0.106868	0.000790189	B	AD	gDTU
ENSG00000084112.14	ENST00000326495.9	protein_coding	0.104405	0.000167701	B	AD	gDTU
ENSG00000084112.14	ENST00000546433.5	nonsense_mediated_decay	-0.0968054	0.000167701	B	AD	gDTU
ENSG00000085063.15	ENST00000528987.1	retained_intron	0.0709189	0.00916201	B	AD	gDTU
ENSG00000085063.15	ENST00000533403.6	protein_coding	-0.0518946	0.00298832	B	AD	gDTU
ENSG00000085224.22	ENST00000373344.10	protein_coding	0.103186	0.000874932	B	AD	gDTU
ENSG00000085224.22	ENST00000395603.7	protein_coding	-0.113592	0.000874932	B	AD	gDTU
ENSG00000085382.11	ENST00000517995.5	processed_transcript	0.119819	2.08619e-05	B	AD	gDTU
ENSG00000085511.19	ENST00000536852.1	retained_intron	0.137878	0.000146949	B	AD	gDTU
ENSG00000085662.13	ENST00000285930.8	protein_coding	0.0612649	0.00403318	B	AD	gDTU
ENSG00000085760.14	ENST00000263629.8	protein_coding	-0.114797	0.00859215	B	AD	gDTU
ENSG00000085760.14	ENST00000403721.5	protein_coding	0.0525622	0.00859215	B	AD	gDTU
ENSG00000085788.13	ENST00000517385.5	protein_coding	0.0838081	0.00506529	B	AD	gDTU
ENSG00000085832.16	ENST00000371730.6	protein_coding	0.149581	0.00117747	B	AD	gDTU
ENSG00000085998.13	ENST00000475642.1	processed_transcript	0.100995	0.000309206	B	AD	gDTU
ENSG00000086300.15	ENST00000338523.8	protein_coding	-0.128627	0.00101897	B	AD	gDTU
ENSG00000086300.15	ENST00000619420.4	protein_coding	0.151535	9.66706e-10	B	AD	gDTU
ENSG00000086504.16	ENST00000199706.12	protein_coding	0.0601703	0.00185427	B	AD	gDTU
ENSG00000086570.12	ENST00000261800.5	protein_coding	-0.117027	0.00635655	B	AD	gDTU
ENSG00000086570.12	ENST00000520200.5	protein_coding	0.117027	0.00635655	B	AD	gDTU
ENSG00000086712.12	ENST00000380122.9	protein_coding	-0.162868	0.00257606	B	AD	gDTU
ENSG00000086712.12	ENST00000485153.1	processed_transcript	0.182432	0.00257606	B	AD	gDTU
ENSG00000086758.15	ENST00000426907.5	protein_coding	0.114032	1.04421e-05	B	AD	gDTU
ENSG00000087111.20	ENST00000268758.13	nonsense_mediated_decay	0.11973	2.56007e-06	B	AD	gDTU
ENSG00000087111.20	ENST00000395346.6	protein_coding	-0.063427	7.72002e-06	B	AD	gDTU
ENSG00000087152.15	ENST00000591295.5	protein_coding	0.124384	0.00055293	B	AD	gDTU
ENSG00000087191.12	ENST00000585242.5	nonsense_mediated_decay	0.107424	7.52861e-16	B	AD	gDTU
ENSG00000087206.16	ENST00000510698.2	protein_coding	0.0932351	0.000304709	B	AD	gDTU
ENSG00000087206.16	ENST00000511320.5	protein_coding	-0.0627514	2.75823e-05	B	AD	gDTU
ENSG00000087274.16	ENST00000264758.11	protein_coding	-0.0547595	1.28462e-06	B	AD	gDTU
ENSG00000087274.16	ENST00000538860.1	processed_transcript	0.170151	4.50064e-08	B	AD	gDTU
ENSG00000087365.15	ENST00000530981.1	protein_coding	0.0952676	1.57498e-05	B	AD	gDTU
ENSG00000087460.24	ENST00000477931.5	processed_transcript	0.0878486	4.74842e-12	B	AD	gDTU
ENSG00000087502.17	ENST00000549182.1	nonsense_mediated_decay	0.0640784	0.00392291	B	AD	gDTU
ENSG00000087502.17	ENST00000552155.5	protein_coding	-0.0800243	0.000207135	B	AD	gDTU
ENSG00000088387.18	ENST00000400228.6	protein_coding	0.122508	0.00468002	B	AD	gDTU
ENSG00000088543.14	ENST00000426034.5	protein_coding	-0.0672243	0.00171485	B	AD	gDTU
ENSG00000088543.14	ENST00000449241.5	protein_coding	0.115416	4.55643e-09	B	AD	gDTU
ENSG00000088682.13	ENST00000569980.1	retained_intron	0.0786351	0.00640975	B	AD	gDTU
ENSG00000088766.11	ENST00000378863.8	protein_coding	0.071827	0.00384024	B	AD	gDTU
ENSG00000088766.11	ENST00000378868.4	protein_coding	-0.0754541	7.08743e-05	B	AD	gDTU
ENSG00000088766.11	ENST00000452938.5	protein_coding	-0.0852784	0.00400905	B	AD	gDTU
ENSG00000088833.17	ENST00000476071.5	protein_coding	0.0827135	0.000145858	B	AD	gDTU
ENSG00000088833.17	ENST00000555568.5	nonsense_mediated_decay	-0.0615892	0.000182391	B	AD	gDTU
ENSG00000089006.16	ENST00000377759.8	protein_coding	-0.0589595	0.0014678	B	AD	gDTU
ENSG00000089006.16	ENST00000484809.1	retained_intron	0.103368	0.000217519	B	AD	gDTU
ENSG00000089022.13	ENST00000550735.6	protein_coding	0.0516486	0.00214046	B	AD	gDTU
ENSG00000089053.12	ENST00000261819.7	protein_coding	-0.0722703	4.70828e-06	B	AD	gDTU
ENSG00000089053.12	ENST00000544314.5	processed_transcript	0.0917541	0.00449224	B	AD	gDTU
ENSG00000089063.14	ENST00000202834.11	protein_coding	0.106249	9.36527e-07	B	AD	gDTU
ENSG00000089159.16	ENST00000323871.9	nonsense_mediated_decay	-0.0652108	0.006245	B	AD	gDTU
ENSG00000089169.14	ENST00000389385.8	protein_coding	-0.0703865	0.000621673	B	AD	gDTU
ENSG00000089169.14	ENST00000415485.7	protein_coding	0.126327	1.6035e-07	B	AD	gDTU
ENSG00000089597.17	ENST00000532402.5	nonsense_mediated_decay	0.114378	4.54345e-05	B	AD	gDTU
ENSG00000089876.11	ENST00000284690.3	protein_coding	-0.142838	0.00337976	B	AD	gDTU
ENSG00000089876.11	ENST00000368721.5	protein_coding	0.160343	0.00337976	B	AD	gDTU
ENSG00000090054.14	ENST00000262554.6	protein_coding	-0.0604973	7.84432e-05	B	AD	gDTU
ENSG00000090097.21	ENST00000322099.11	protein_coding	0.105203	1.90006e-13	B	AD	gDTU
ENSG00000090097.21	ENST00000498822.5	retained_intron	-0.0592324	3.21565e-05	B	AD	gDTU
ENSG00000090487.10	ENST00000204566.6	protein_coding	-0.063173	0.00225013	B	AD	gDTU
ENSG00000090539.15	ENST00000348986.3	protein_coding	0.0711432	1.27542e-05	B	AD	gDTU
ENSG00000090565.15	ENST00000434585.5	protein_coding	-0.0712108	0.000116355	B	AD	gDTU
ENSG00000090565.15	ENST00000450428.5	protein_coding	0.0593	0.00488027	B	AD	gDTU
ENSG00000090863.11	ENST00000205061.9	protein_coding	0.0567216	0.00115416	B	AD	gDTU
ENSG00000090905.18	ENST00000395799.7	protein_coding	-0.114589	3.85171e-15	B	AD	gDTU
ENSG00000090905.18	ENST00000491718.5	nonsense_mediated_decay	0.115384	0.0001654	B	AD	gDTU
ENSG00000090989.17	ENST00000381295.6	protein_coding	-0.071327	0.000244718	B	AD	gDTU
ENSG00000091039.16	ENST00000393249.6	protein_coding	0.154049	6.66638e-05	B	AD	gDTU
ENSG00000091129.19	ENST00000522550.2	processed_transcript	0.129624	1.17392e-05	B	AD	gDTU
ENSG00000091140.13	ENST00000415325.5	nonsense_mediated_decay	-0.0501135	0.0003699	B	AD	gDTU
ENSG00000091157.13	ENST00000357574.7	protein_coding	-0.142084	0.00157392	B	AD	gDTU
ENSG00000091157.13	ENST00000615645.4	protein_coding	0.142654	0.00157392	B	AD	gDTU
ENSG00000091428.17	ENST00000397081.7	protein_coding	-0.0895703	5.65538e-05	B	AD	gDTU
ENSG00000091490.10	ENST00000399878.7	protein_coding	-0.0659351	0.00034968	B	AD	gDTU
ENSG00000091490.10	ENST00000513416.5	retained_intron	0.145278	9.36527e-07	B	AD	gDTU
ENSG00000091513.15	ENST00000461695.1	nonsense_mediated_decay	0.0837811	8.36933e-05	B	AD	gDTU
ENSG00000091527.15	ENST00000264993.7	protein_coding	0.0888595	0.00208535	B	AD	gDTU
ENSG00000091542.8	ENST00000399138.4	protein_coding	-0.149308	0.00480594	B	AD	gDTU
ENSG00000091542.8	ENST00000490106.1	retained_intron	0.152684	0.00480594	B	AD	gDTU
ENSG00000092020.10	ENST00000553273.5	nonsense_mediated_decay	-0.0738784	0.00186289	B	AD	gDTU
ENSG00000092051.16	ENST00000356300.8	protein_coding	-0.0869892	2.61589e-06	B	AD	gDTU
ENSG00000092051.16	ENST00000622501.4	protein_coding	0.0938351	4.45437e-07	B	AD	gDTU
ENSG00000092068.19	ENST00000316902.11	protein_coding	-0.0692649	0.00495676	B	AD	gDTU
ENSG00000092094.10	ENST00000554249.5	retained_intron	0.0843892	4.00754e-06	B	AD	gDTU
ENSG00000092096.16	ENST00000354772.8	protein_coding	0.0869595	3.87166e-05	B	AD	gDTU
ENSG00000092108.20	ENST00000544052.6	protein_coding	-0.0764027	0.000194132	B	AD	gDTU
ENSG00000092108.20	ENST00000554437.5	nonsense_mediated_decay	0.120468	0.000589675	B	AD	gDTU
ENSG00000092148.12	ENST00000554882.5	protein_coding	0.068327	0.00766967	B	AD	gDTU
ENSG00000092199.17	ENST00000553300.5	protein_coding	-0.102538	2.05465e-13	B	AD	gDTU
ENSG00000092201.9	ENST00000216297.6	protein_coding	-0.144308	0.00197868	B	AD	gDTU
ENSG00000092201.9	ENST00000557394.5	retained_intron	0.160814	0.00197868	B	AD	gDTU
ENSG00000092439.14	ENST00000560955.5	protein_coding	-0.070627	0.00031622	B	AD	gDTU
ENSG00000092439.14	ENST00000646667.1	protein_coding	0.105884	0.000613511	B	AD	gDTU
ENSG00000092445.11	ENST00000559066.5	protein_coding	-0.066773	6.59751e-09	B	AD	gDTU
ENSG00000092445.11	ENST00000568490.1	retained_intron	0.100362	1.87595e-06	B	AD	gDTU
ENSG00000092841.18	ENST00000547649.5	protein_coding	-0.0752351	1.36783e-06	B	AD	gDTU
ENSG00000095139.13	ENST00000264028.4	protein_coding	-0.135238	0.00142159	B	AD	gDTU
ENSG00000095139.13	ENST00000534182.2	protein_coding	0.176711	4.54838e-05	B	AD	gDTU
ENSG00000095574.11	ENST00000479103.1	processed_transcript	-0.0559189	0.000988175	B	AD	gDTU
ENSG00000095787.21	ENST00000354911.8	protein_coding	-0.0985351	4.64056e-08	B	AD	gDTU
ENSG00000095787.21	ENST00000375664.8	protein_coding	0.120073	0.00113573	B	AD	gDTU
ENSG00000095906.16	ENST00000568834.5	nonsense_mediated_decay	0.115514	2.56307e-15	B	AD	gDTU
ENSG00000096070.19	ENST00000357641.10	protein_coding	-0.0611	0.00257378	B	AD	gDTU
ENSG00000096070.19	ENST00000441730.2	nonsense_mediated_decay	0.137162	2.11965e-05	B	AD	gDTU
ENSG00000096717.11	ENST00000212015.10	protein_coding	-0.0923351	0.0051767	B	AD	gDTU
ENSG00000096717.11	ENST00000406900.5	protein_coding	0.117146	0.00135591	B	AD	gDTU
ENSG00000097033.14	ENST00000482504.1	protein_coding	-0.0657054	0.000170766	B	AD	gDTU
ENSG00000099204.19	ENST00000392952.7	protein_coding	0.1043	3.57993e-09	B	AD	gDTU
ENSG00000099204.19	ENST00000392955.7	protein_coding	-0.0744784	1.96811e-06	B	AD	gDTU
ENSG00000099219.13	ENST00000214893.9	processed_transcript	0.0831919	0.00776484	B	AD	gDTU
ENSG00000099219.13	ENST00000339450.9	protein_coding	-0.0601892	0.00776484	B	AD	gDTU
ENSG00000099246.16	ENST00000375802.7	protein_coding	-0.0513432	0.00365342	B	AD	gDTU
ENSG00000099282.9	ENST00000373290.6	protein_coding	0.0796243	7.072e-05	B	AD	gDTU
ENSG00000099282.9	ENST00000475069.5	retained_intron	-0.0516162	0.000126595	B	AD	gDTU
ENSG00000099290.16	ENST00000351071.11	protein_coding	-0.0723	1.85684e-05	B	AD	gDTU
ENSG00000099331.13	ENST00000597073.5	protein_coding	0.0827135	5.13501e-05	B	AD	gDTU
ENSG00000099385.11	ENST00000215115.4	protein_coding	0.0946649	0.000371127	B	AD	gDTU
ENSG00000099385.11	ENST00000572628.5	protein_coding	-0.0770757	0.00495699	B	AD	gDTU
ENSG00000099783.11	ENST00000600092.5	protein_coding	-0.0564324	1.89556e-07	B	AD	gDTU
ENSG00000099804.8	ENST00000215574.8	protein_coding	-0.0727324	0.000339	B	AD	gDTU
ENSG00000099804.8	ENST00000606400.3	retained_intron	0.0609027	0.000249444	B	AD	gDTU
ENSG00000099821.13	ENST00000588649.6	protein_coding	-0.117481	0.00104275	B	AD	gDTU
ENSG00000099999.14	ENST00000382363.7	protein_coding	0.0939459	0.00588507	B	AD	gDTU
ENSG00000100030.14	ENST00000215832.10	protein_coding	0.12107	1.87459e-05	B	AD	gDTU
ENSG00000100030.14	ENST00000398822.7	protein_coding	-0.0616027	0.00542288	B	AD	gDTU
ENSG00000100095.18	ENST00000360929.7	protein_coding	0.121249	0.00464376	B	AD	gDTU
ENSG00000100095.18	ENST00000529632.6	protein_coding	-0.103954	0.00464376	B	AD	gDTU
ENSG00000100129.17	ENST00000477256.5	retained_intron	-0.0995622	2.35427e-06	B	AD	gDTU
ENSG00000100201.20	ENST00000216019.11	retained_intron	-0.0594838	1.48922e-05	B	AD	gDTU
ENSG00000100201.20	ENST00000396821.7	protein_coding	0.0585541	0.00151893	B	AD	gDTU
ENSG00000100225.17	ENST00000266087.11	protein_coding	-0.0825378	1.48674e-05	B	AD	gDTU
ENSG00000100227.17	ENST00000252115.9	protein_coding	-0.154286	0.00492225	B	AD	gDTU
ENSG00000100227.17	ENST00000617178.4	protein_coding	0.132554	0.00141751	B	AD	gDTU
ENSG00000100288.19	ENST00000464225.5	processed_transcript	0.0740054	0.000553536	B	AD	gDTU
ENSG00000100288.19	ENST00000465842.1	retained_intron	-0.0546892	0.00605014	B	AD	gDTU
ENSG00000100299.17	ENST00000216124.9	protein_coding	-0.0738838	0.000176947	B	AD	gDTU
ENSG00000100299.17	ENST00000610191.1	processed_transcript	0.0614081	0.00910786	B	AD	gDTU
ENSG00000100330.15	ENST00000401950.6	protein_coding	-0.0666703	4.20871e-06	B	AD	gDTU
ENSG00000100348.9	ENST00000216185.6	protein_coding	-0.0686622	0.00167432	B	AD	gDTU
ENSG00000100348.9	ENST00000416967.1	protein_coding	0.105411	6.87821e-05	B	AD	gDTU
ENSG00000100359.20	ENST00000457767.5	protein_coding	-0.0525405	2.14785e-06	B	AD	gDTU
ENSG00000100359.20	ENST00000469719.5	retained_intron	0.0501297	0.00315293	B	AD	gDTU
ENSG00000100372.14	ENST00000447566.5	nonsense_mediated_decay	-0.0518081	0.00303704	B	AD	gDTU
ENSG00000100380.13	ENST00000216218.7	protein_coding	0.0712568	0.000491946	B	AD	gDTU
ENSG00000100425.18	ENST00000404760.5	protein_coding	-0.11037	0.00182541	B	AD	gDTU
ENSG00000100425.18	ENST00000438393.5	nonsense_mediated_decay	0.136135	1.27305e-05	B	AD	gDTU
ENSG00000100442.10	ENST00000396062.3	protein_coding	0.0643189	0.000620819	B	AD	gDTU
ENSG00000100445.17	ENST00000399395.7	protein_coding	0.0983973	3.9971e-05	B	AD	gDTU
ENSG00000100445.17	ENST00000544691.6	retained_intron	-0.062927	0.000259061	B	AD	gDTU
ENSG00000100445.17	ENST00000556262.5	retained_intron	-0.0708216	5.97626e-05	B	AD	gDTU
ENSG00000100483.13	ENST00000395860.6	protein_coding	0.0862486	0.00326816	B	AD	gDTU
ENSG00000100603.13	ENST00000261531.11	protein_coding	-0.11727	0.00301767	B	AD	gDTU
ENSG00000100603.13	ENST00000554775.5	protein_coding	0.146824	0.00301767	B	AD	gDTU
ENSG00000100626.16	ENST00000337827.8	protein_coding	0.0863595	0.000121227	B	AD	gDTU
ENSG00000100626.16	ENST00000553471.6	nonsense_mediated_decay	-0.0612324	0.00680236	B	AD	gDTU
ENSG00000100650.15	ENST00000554465.5	retained_intron	-0.0879027	0.000417506	B	AD	gDTU
ENSG00000100650.15	ENST00000557154.5	protein_coding	0.124638	2.46375e-17	B	AD	gDTU
ENSG00000100711.13	ENST00000311141.6	protein_coding	0.0593	0.000652423	B	AD	gDTU
ENSG00000100796.17	ENST00000554943.5	protein_coding	-0.0634189	4.08644e-08	B	AD	gDTU
ENSG00000100813.14	ENST00000338631.10	protein_coding	0.0867297	3.22646e-06	B	AD	gDTU
ENSG00000100852.12	ENST00000396582.6	protein_coding	0.163389	0.000159255	B	AD	gDTU
ENSG00000100852.12	ENST00000433497.5	protein_coding	-0.0726811	0.000611289	B	AD	gDTU
ENSG00000100888.13	ENST00000557727.1	retained_intron	0.131765	0.000245043	B	AD	gDTU
ENSG00000100888.13	ENST00000646647.1	protein_coding	-0.0663054	1.27609e-05	B	AD	gDTU
ENSG00000100938.17	ENST00000399440.6	protein_coding	0.0683324	1.79678e-06	B	AD	gDTU
ENSG00000100938.17	ENST00000420554.6	protein_coding	-0.0889568	1.79678e-06	B	AD	gDTU
ENSG00000100987.14	ENST00000429762.7	protein_coding	0.0707297	0.0012919	B	AD	gDTU
ENSG00000100991.11	ENST00000252015.2	protein_coding	-0.0981514	0.00285636	B	AD	gDTU
ENSG00000100991.11	ENST00000451813.6	protein_coding	0.0981514	0.00285636	B	AD	gDTU
ENSG00000100997.18	ENST00000339157.9	protein_coding	0.0640486	0.00782476	B	AD	gDTU
ENSG00000101126.16	ENST00000644386.1	protein_coding	0.0929243	0.00439515	B	AD	gDTU
ENSG00000101146.12	ENST00000371242.6	protein_coding	0.144016	0.0041751	B	AD	gDTU
ENSG00000101146.12	ENST00000395841.6	protein_coding	-0.0613459	0.0041751	B	AD	gDTU
ENSG00000101158.13	ENST00000602795.5	protein_coding	-0.0669486	0.00163046	B	AD	gDTU
ENSG00000101181.17	ENST00000370823.7	protein_coding	-0.0540784	0.00196005	B	AD	gDTU
ENSG00000101181.17	ENST00000488748.1	processed_transcript	0.0687649	0.00613187	B	AD	gDTU
ENSG00000101187.15	ENST00000217159.5	protein_coding	-0.105922	0.000622082	B	AD	gDTU
ENSG00000101187.15	ENST00000451793.1	protein_coding	0.100484	1.15713e-05	B	AD	gDTU
ENSG00000101191.16	ENST00000354665.8	protein_coding	0.0643865	0.00101897	B	AD	gDTU
ENSG00000101191.16	ENST00000395340.5	protein_coding	-0.12937	7.49287e-05	B	AD	gDTU
ENSG00000101298.14	ENST00000381873.7	protein_coding	0.0967595	0.00523758	B	AD	gDTU
ENSG00000101298.14	ENST00000614659.1	protein_coding	-0.0633351	0.00523758	B	AD	gDTU
ENSG00000101310.16	ENST00000643747.1	protein_coding	-0.0587216	0.00441819	B	AD	gDTU
ENSG00000101310.16	ENST00000650089.1	protein_coding	0.0645486	0.00441819	B	AD	gDTU
ENSG00000101361.16	ENST00000415272.2	protein_coding	0.0602568	3.10413e-06	B	AD	gDTU
ENSG00000101391.20	ENST00000482967.5	processed_transcript	0.147708	4.08438e-05	B	AD	gDTU
ENSG00000101473.16	ENST00000217455.8	protein_coding	0.058127	0.00676046	B	AD	gDTU
ENSG00000101473.16	ENST00000484975.5	retained_intron	-0.0586135	0.00138922	B	AD	gDTU
ENSG00000101489.19	ENST00000586009.5	protein_coding	0.120627	8.25709e-14	B	AD	gDTU
ENSG00000101654.17	ENST00000591922.1	processed_transcript	0.171089	0.0048408	B	AD	gDTU
ENSG00000101745.16	ENST00000262126.8	protein_coding	0.118295	0.00186923	B	AD	gDTU
ENSG00000101745.16	ENST00000400020.7	protein_coding	-0.116235	1.39003e-06	B	AD	gDTU
ENSG00000101782.14	ENST00000581220.1	retained_intron	0.124305	0.0024025	B	AD	gDTU
ENSG00000101782.14	ENST00000581302.5	retained_intron	-0.0562189	1.41276e-05	B	AD	gDTU
ENSG00000102007.10	ENST00000376322.7	protein_coding	-0.105919	5.30546e-05	B	AD	gDTU
ENSG00000102007.10	ENST00000376327.5	protein_coding	0.105919	5.30546e-05	B	AD	gDTU
ENSG00000102054.17	ENST00000330735.7	retained_intron	0.152538	6.60124e-08	B	AD	gDTU
ENSG00000102054.17	ENST00000404022.5	protein_coding	-0.061173	0.000138801	B	AD	gDTU
ENSG00000102125.15	ENST00000494912.5	retained_intron	0.0565784	2.61737e-06	B	AD	gDTU
ENSG00000102409.9	ENST00000372691.3	protein_coding	-0.0781243	0.00061682	B	AD	gDTU
ENSG00000102409.9	ENST00000372695.5	protein_coding	0.0781243	0.00061682	B	AD	gDTU
ENSG00000102547.18	ENST00000347776.9	protein_coding	0.112276	0.00119901	B	AD	gDTU
ENSG00000102606.18	ENST00000426073.6	protein_coding	0.0703676	3.25446e-06	B	AD	gDTU
ENSG00000102858.12	ENST00000262370.11	protein_coding	0.0702514	0.000495872	B	AD	gDTU
ENSG00000102893.15	ENST00000566044.5	protein_coding	-0.0686378	0.000584733	B	AD	gDTU
ENSG00000102900.12	ENST00000308159.9	protein_coding	-0.0555378	0.00775884	B	AD	gDTU
ENSG00000102908.20	ENST00000354436.6	protein_coding	-0.108441	0.00176533	B	AD	gDTU
ENSG00000102908.20	ENST00000393742.6	protein_coding	0.0987541	0.00176533	B	AD	gDTU
ENSG00000102910.13	ENST00000285737.8	protein_coding	-0.0790324	4.77225e-05	B	AD	gDTU
ENSG00000102910.13	ENST00000565867.2	protein_coding	0.0600243	0.00438313	B	AD	gDTU
ENSG00000102910.13	ENST00000566719.1	retained_intron	0.0574378	0.00705515	B	AD	gDTU
ENSG00000102974.15	ENST00000642420.1	retained_intron	0.0816514	0.00235294	B	AD	gDTU
ENSG00000102974.15	ENST00000644753.1	protein_coding	-0.0803351	0.000193374	B	AD	gDTU
ENSG00000102984.14	ENST00000313565.10	protein_coding	-0.0592838	3.2738e-06	B	AD	gDTU
ENSG00000103051.18	ENST00000526700.5	retained_intron	0.0847297	0.00629439	B	AD	gDTU
ENSG00000103160.11	ENST00000219439.8	protein_coding	-0.132943	0.00728093	B	AD	gDTU
ENSG00000103160.11	ENST00000619773.1	retained_intron	0.130719	0.00728093	B	AD	gDTU
ENSG00000103194.15	ENST00000219473.11	protein_coding	-0.0914973	0.00298609	B	AD	gDTU
ENSG00000103194.15	ENST00000540269.6	nonsense_mediated_decay	0.0964189	0.00298609	B	AD	gDTU
ENSG00000103227.18	ENST00000262301.15	protein_coding	0.0531189	0.00303704	B	AD	gDTU
ENSG00000103254.9	ENST00000566525.5	retained_intron	-0.0574297	0.00559579	B	AD	gDTU
ENSG00000103260.8	ENST00000568223.6	protein_coding	-0.0586108	0.000621673	B	AD	gDTU
ENSG00000103260.8	ENST00000568415.1	protein_coding	0.0536027	0.00331968	B	AD	gDTU
ENSG00000103264.17	ENST00000565593.1	nonsense_mediated_decay	0.0974838	3.98151e-05	B	AD	gDTU
ENSG00000103319.11	ENST00000263026.9	protein_coding	0.124249	1.35257e-05	B	AD	gDTU
ENSG00000103319.11	ENST00000568269.5	nonsense_mediated_decay	-0.106889	0.000342443	B	AD	gDTU
ENSG00000103342.12	ENST00000434724.6	protein_coding	0.0908973	0.00881011	B	AD	gDTU
ENSG00000103342.12	ENST00000563468.5	protein_coding	-0.0572757	0.00881011	B	AD	gDTU
ENSG00000103363.14	ENST00000262306.11	protein_coding	0.0535865	0.00281917	B	AD	gDTU
ENSG00000103479.15	ENST00000262133.10	protein_coding	-0.0802054	0.00486467	B	AD	gDTU
ENSG00000103479.15	ENST00000379935.8	processed_transcript	0.0794054	0.00343789	B	AD	gDTU
ENSG00000103510.19	ENST00000219797.8	protein_coding	0.0632108	8.07214e-05	B	AD	gDTU
ENSG00000103510.19	ENST00000543774.6	protein_coding	-0.0592297	8.56891e-05	B	AD	gDTU
ENSG00000103549.21	ENST00000563683.5	protein_coding	-0.0851081	0.000221402	B	AD	gDTU
ENSG00000103549.21	ENST00000602784.1	nonsense_mediated_decay	0.112765	0.000166063	B	AD	gDTU
ENSG00000103647.12	ENST00000261861.9	protein_coding	-0.0504108	0.00112029	B	AD	gDTU
ENSG00000103932.11	ENST00000304330.8	protein_coding	-0.0804324	0.00622619	B	AD	gDTU
ENSG00000103932.11	ENST00000565167.1	retained_intron	0.122227	0.00622619	B	AD	gDTU
ENSG00000104177.17	ENST00000558395.1	protein_coding	-0.065727	4.05857e-05	B	AD	gDTU
ENSG00000104231.10	ENST00000220669.9	protein_coding	0.0765757	0.000296911	B	AD	gDTU
ENSG00000104231.10	ENST00000522520.5	protein_coding	-0.0651405	3.04826e-05	B	AD	gDTU
ENSG00000104231.10	ENST00000524305.5	retained_intron	0.0724243	0.00335745	B	AD	gDTU
ENSG00000104332.11	ENST00000220772.7	protein_coding	-0.135511	0.00233219	B	AD	gDTU
ENSG00000104332.11	ENST00000379845.3	protein_coding	0.135511	0.00233219	B	AD	gDTU
ENSG00000104388.14	ENST00000262646.11	protein_coding	0.0936865	4.28904e-06	B	AD	gDTU
ENSG00000104388.14	ENST00000530071.5	processed_transcript	-0.0663865	4.28904e-06	B	AD	gDTU
ENSG00000104419.14	ENST00000323851.11	protein_coding	-0.0833108	0.00401628	B	AD	gDTU
ENSG00000104419.14	ENST00000521026.5	retained_intron	0.117068	3.61984e-05	B	AD	gDTU
ENSG00000104549.11	ENST00000265896.9	protein_coding	-0.0890135	0.00135946	B	AD	gDTU
ENSG00000104549.11	ENST00000523430.5	protein_coding	0.118746	4.41597e-05	B	AD	gDTU
ENSG00000104613.11	ENST00000517546.1	retained_intron	0.0631838	0.00322721	B	AD	gDTU
ENSG00000104660.18	ENST00000321250.12	protein_coding	0.0839946	0.000889101	B	AD	gDTU
ENSG00000104660.18	ENST00000650149.1	nonsense_mediated_decay	-0.0510595	0.00198352	B	AD	gDTU
ENSG00000104738.17	ENST00000523944.5	protein_coding	-0.0636297	0.0060876	B	AD	gDTU
ENSG00000104738.17	ENST00000648533.1	processed_transcript	0.131276	0.000292533	B	AD	gDTU
ENSG00000104805.15	ENST00000405315.8	protein_coding	-0.0753595	0.000760562	B	AD	gDTU
ENSG00000104886.11	ENST00000326631.6	protein_coding	0.0851216	0.00300615	B	AD	gDTU
ENSG00000104969.9	ENST00000221566.6	protein_coding	0.0667243	0.00217192	B	AD	gDTU
ENSG00000104969.9	ENST00000591984.1	retained_intron	-0.0561919	0.00217192	B	AD	gDTU
ENSG00000105143.12	ENST00000221742.7	protein_coding	-0.107441	1.09135e-06	B	AD	gDTU
ENSG00000105220.15	ENST00000356487.10	protein_coding	-0.103892	2.20373e-09	B	AD	gDTU
ENSG00000105223.19	ENST00000356508.9	protein_coding	0.130484	3.75795e-13	B	AD	gDTU
ENSG00000105223.19	ENST00000409419.5	protein_coding	-0.0632757	4.95186e-05	B	AD	gDTU
ENSG00000105245.9	ENST00000252891.8	protein_coding	0.0926676	0.000917007	B	AD	gDTU
ENSG00000105254.11	ENST00000221855.7	protein_coding	-0.0518216	0.000656956	B	AD	gDTU
ENSG00000105255.10	ENST00000601678.5	retained_intron	-0.0543919	0.00386086	B	AD	gDTU
ENSG00000105290.11	ENST00000221891.8	protein_coding	-0.0782297	3.02406e-05	B	AD	gDTU
ENSG00000105290.11	ENST00000591165.1	processed_transcript	0.0892892	0.000347996	B	AD	gDTU
ENSG00000105357.16	ENST00000262269.12	protein_coding	0.10163	9.35122e-06	B	AD	gDTU
ENSG00000105357.16	ENST00000376970.6	protein_coding	-0.0614676	0.00720121	B	AD	gDTU
ENSG00000105409.18	ENST00000602133.5	protein_coding	0.1193	8.18494e-08	B	AD	gDTU
ENSG00000105409.18	ENST00000648268.1	protein_coding	-0.107851	0.000117525	B	AD	gDTU
ENSG00000105443.14	ENST00000391881.7	nonsense_mediated_decay	0.0807027	3.59579e-06	B	AD	gDTU
ENSG00000105486.13	ENST00000597901.1	retained_intron	-0.0636	0.00122293	B	AD	gDTU
ENSG00000105486.13	ENST00000599322.5	retained_intron	0.109335	0.00122293	B	AD	gDTU
ENSG00000105518.13	ENST00000354882.9	protein_coding	-0.0600865	9.04859e-05	B	AD	gDTU
ENSG00000105576.15	ENST00000356861.9	protein_coding	0.0978	0.000111516	B	AD	gDTU
ENSG00000105696.8	ENST00000262817.7	protein_coding	0.0751973	0.00016404	B	AD	gDTU
ENSG00000105696.8	ENST00000598660.1	retained_intron	-0.0763405	1.22931e-05	B	AD	gDTU
ENSG00000105784.15	ENST00000312373.12	retained_intron	0.104332	0.00509955	B	AD	gDTU
ENSG00000105784.15	ENST00000338056.7	protein_coding	-0.0511541	0.00509955	B	AD	gDTU
ENSG00000105953.14	ENST00000222673.5	protein_coding	0.0603595	0.00214909	B	AD	gDTU
ENSG00000105968.18	ENST00000308153.8	protein_coding	-0.0506162	0.000505378	B	AD	gDTU
ENSG00000105993.14	ENST00000429029.6	protein_coding	0.0526324	0.000180241	B	AD	gDTU
ENSG00000106052.13	ENST00000265393.10	protein_coding	-0.0621865	0.000193199	B	AD	gDTU
ENSG00000106066.14	ENST00000432534.5	protein_coding	0.113311	0.000140651	B	AD	gDTU
ENSG00000106070.18	ENST00000398810.6	protein_coding	-0.0505973	0.000712989	B	AD	gDTU
ENSG00000106070.18	ENST00000398812.6	protein_coding	0.0981162	0.000160902	B	AD	gDTU
ENSG00000106089.11	ENST00000222812.7	protein_coding	0.0679405	2.73937e-07	B	AD	gDTU
ENSG00000106089.11	ENST00000395154.7	protein_coding	-0.0514432	0.00110402	B	AD	gDTU
ENSG00000106244.12	ENST00000350498.7	protein_coding	0.0822	0.00216641	B	AD	gDTU
ENSG00000106244.12	ENST00000426447.3	nonsense_mediated_decay	-0.0670405	0.00617625	B	AD	gDTU
ENSG00000106290.14	ENST00000452041.5	protein_coding	0.0663297	0.000520166	B	AD	gDTU
ENSG00000106415.12	ENST00000223145.9	protein_coding	-0.0636486	0.0040891	B	AD	gDTU
ENSG00000106415.12	ENST00000482540.1	retained_intron	0.130078	3.25891e-05	B	AD	gDTU
ENSG00000106460.18	ENST00000396667.7	protein_coding	0.132622	0.00411014	B	AD	gDTU
ENSG00000106460.18	ENST00000396668.7	protein_coding	-0.0636703	0.00411014	B	AD	gDTU
ENSG00000106554.12	ENST00000262570.9	protein_coding	0.0627378	0.00516344	B	AD	gDTU
ENSG00000106554.12	ENST00000448878.6	protein_coding	-0.0668351	0.00516344	B	AD	gDTU
ENSG00000106591.3	ENST00000223324.2	protein_coding	-0.10133	0.00455957	B	AD	gDTU
ENSG00000106591.3	ENST00000413995.1	nonsense_mediated_decay	0.0882027	0.000275732	B	AD	gDTU
ENSG00000106633.15	ENST00000336642.8	protein_coding	0.210295	3.37087e-06	B	AD	gDTU
ENSG00000106633.15	ENST00000459642.1	retained_intron	-0.0668	3.37087e-06	B	AD	gDTU
ENSG00000106772.17	ENST00000466266.6	processed_transcript	0.149281	0.000235778	B	AD	gDTU
ENSG00000106853.19	ENST00000538962.7	protein_coding	-0.0904108	0.000148391	B	AD	gDTU
ENSG00000106992.18	ENST00000373176.5	protein_coding	-0.0828811	0.00345895	B	AD	gDTU
ENSG00000106992.18	ENST00000413016.5	processed_transcript	0.0897946	3.99004e-07	B	AD	gDTU
ENSG00000107104.18	ENST00000382289.6	protein_coding	0.135116	5.19004e-06	B	AD	gDTU
ENSG00000107104.18	ENST00000382293.7	protein_coding	-0.056373	0.00208572	B	AD	gDTU
ENSG00000107105.14	ENST00000380110.8	protein_coding	0.115803	0.00144418	B	AD	gDTU
ENSG00000107105.14	ENST00000397312.6	protein_coding	-0.0813622	0.00144418	B	AD	gDTU
ENSG00000107186.16	ENST00000381017.6	retained_intron	0.120178	2.42527e-05	B	AD	gDTU
ENSG00000107262.21	ENST00000641048.1	protein_coding	-0.0588703	2.68703e-06	B	AD	gDTU
ENSG00000107290.13	ENST00000224140.5	protein_coding	-0.104457	0.00172504	B	AD	gDTU
ENSG00000107290.13	ENST00000477049.1	processed_transcript	0.155995	8.36933e-05	B	AD	gDTU
ENSG00000107331.16	ENST00000464520.1	retained_intron	0.063173	5.40708e-05	B	AD	gDTU
ENSG00000107362.13	ENST00000333421.6	protein_coding	0.0805676	0.0013434	B	AD	gDTU
ENSG00000107362.13	ENST00000377041.6	protein_coding	-0.0805676	0.0013434	B	AD	gDTU
ENSG00000107581.12	ENST00000369144.7	protein_coding	0.136354	0.00116086	B	AD	gDTU
ENSG00000107581.12	ENST00000541549.2	protein_coding	-0.136508	0.00116086	B	AD	gDTU
ENSG00000107745.18	ENST00000361114.9	protein_coding	-0.104459	0.00981488	B	AD	gDTU
ENSG00000107771.16	ENST00000372088.7	protein_coding	-0.120959	0.000109939	B	AD	gDTU
ENSG00000107771.16	ENST00000543283.2	protein_coding	0.149557	0.000109939	B	AD	gDTU
ENSG00000107789.15	ENST00000371996.8	protein_coding	-0.116357	0.00446391	B	AD	gDTU
ENSG00000107789.15	ENST00000536010.1	protein_coding	0.0788946	0.00446391	B	AD	gDTU
ENSG00000107819.13	ENST00000470252.1	processed_transcript	0.0946135	0.00788247	B	AD	gDTU
ENSG00000107872.12	ENST00000224862.7	protein_coding	-0.106065	0.000347929	B	AD	gDTU
ENSG00000107872.12	ENST00000369956.6	protein_coding	0.161273	0.00078399	B	AD	gDTU
ENSG00000107938.17	ENST00000368812.1	retained_intron	0.103197	0.000573545	B	AD	gDTU
ENSG00000107959.15	ENST00000224949.8	protein_coding	-0.0772324	2.6335e-07	B	AD	gDTU
ENSG00000107959.15	ENST00000490510.5	processed_transcript	0.0913351	2.38513e-05	B	AD	gDTU
ENSG00000108021.20	ENST00000328090.9	protein_coding	-0.0670568	0.00964728	B	AD	gDTU
ENSG00000108021.20	ENST00000459693.1	retained_intron	0.138262	0.00964728	B	AD	gDTU
ENSG00000108061.11	ENST00000369452.8	protein_coding	-0.134995	0.00461572	B	AD	gDTU
ENSG00000108061.11	ENST00000451838.1	protein_coding	0.156122	0.00461572	B	AD	gDTU
ENSG00000108094.14	ENST00000374749.7	protein_coding	0.0894243	0.000155506	B	AD	gDTU
ENSG00000108094.14	ENST00000421317.4	protein_coding	-0.118473	0.000155506	B	AD	gDTU
ENSG00000108231.12	ENST00000636683.1	processed_transcript	-0.0819324	2.19083e-08	B	AD	gDTU
ENSG00000108312.14	ENST00000436088.5	protein_coding	-0.0584622	2.70271e-11	B	AD	gDTU
ENSG00000108349.16	ENST00000264645.11	protein_coding	-0.0772892	0.00319713	B	AD	gDTU
ENSG00000108349.16	ENST00000394114.2	retained_intron	0.0807189	0.00474982	B	AD	gDTU
ENSG00000108352.12	ENST00000264644.10	protein_coding	0.0828973	2.52706e-05	B	AD	gDTU
ENSG00000108387.14	ENST00000317268.7	protein_coding	-0.062	0.00098952	B	AD	gDTU
ENSG00000108387.14	ENST00000393086.5	protein_coding	0.0857135	7.56347e-08	B	AD	gDTU
ENSG00000108389.9	ENST00000579925.5	protein_coding	0.132157	0.000178181	B	AD	gDTU
ENSG00000108465.14	ENST00000578996.1	retained_intron	0.0744027	8.0214e-05	B	AD	gDTU
ENSG00000108465.14	ENST00000584063.5	retained_intron	-0.0689459	0.00385645	B	AD	gDTU
ENSG00000108523.15	ENST00000576965.1	protein_coding	0.107062	1.78881e-07	B	AD	gDTU
ENSG00000108604.15	ENST00000613943.4	protein_coding	0.0938541	1.35306e-07	B	AD	gDTU
ENSG00000108651.9	ENST00000484661.1	retained_intron	0.0694297	0.00476498	B	AD	gDTU
ENSG00000108651.9	ENST00000583408.5	retained_intron	-0.0661216	3.24486e-07	B	AD	gDTU
ENSG00000108654.14	ENST00000450599.6	protein_coding	0.0795946	0.00164702	B	AD	gDTU
ENSG00000108679.12	ENST00000587311.5	nonsense_mediated_decay	0.0833838	0.00555991	B	AD	gDTU
ENSG00000108840.15	ENST00000225983.10	protein_coding	0.0660216	0.00228018	B	AD	gDTU
ENSG00000108852.14	ENST00000269095.8	protein_coding	-0.0771243	0.00414372	B	AD	gDTU
ENSG00000108852.14	ENST00000377184.7	protein_coding	0.142324	0.00414372	B	AD	gDTU
ENSG00000108861.8	ENST00000226004.7	protein_coding	-0.151427	0.00709183	B	AD	gDTU
ENSG00000108861.8	ENST00000590753.1	protein_coding	0.163486	0.00709183	B	AD	gDTU
ENSG00000108953.16	ENST00000466227.6	nonsense_mediated_decay	0.139368	2.30548e-09	B	AD	gDTU
ENSG00000109046.14	ENST00000467843.6	retained_intron	0.119481	0.00192302	B	AD	gDTU
ENSG00000109103.11	ENST00000335765.8	protein_coding	0.169516	9.54207e-21	B	AD	gDTU
ENSG00000109103.11	ENST00000484980.5	protein_coding	-0.0620676	0.00357897	B	AD	gDTU
ENSG00000109184.14	ENST00000334635.9	protein_coding	-0.0595973	0.00622517	B	AD	gDTU
ENSG00000109270.12	ENST00000226522.8	protein_coding	0.11763	3.7072e-05	B	AD	gDTU
ENSG00000109270.12	ENST00000515100.1	processed_transcript	-0.0954595	0.00299787	B	AD	gDTU
ENSG00000109572.13	ENST00000504131.6	protein_coding	0.113803	0.0014122	B	AD	gDTU
ENSG00000109606.12	ENST00000336812.4	protein_coding	-0.120481	2.72108e-05	B	AD	gDTU
ENSG00000109738.10	ENST00000509282.1	protein_coding	-0.0726324	0.00096599	B	AD	gDTU
ENSG00000109756.9	ENST00000644902.1	protein_coding	0.0912432	0.00392144	B	AD	gDTU
ENSG00000109846.7	ENST00000227251.7	protein_coding	0.0894351	5.66308e-14	B	AD	gDTU
ENSG00000109846.7	ENST00000526180.5	protein_coding	-0.0670514	0.00222325	B	AD	gDTU
ENSG00000109971.13	ENST00000533540.5	protein_coding	0.0718405	5.66795e-05	B	AD	gDTU
ENSG00000109971.13	ENST00000534624.5	protein_coding	-0.100924	1.4277e-05	B	AD	gDTU
ENSG00000110046.12	ENST00000421419.3	protein_coding	0.110562	0.000959083	B	AD	gDTU
ENSG00000110108.9	ENST00000540280.1	processed_transcript	0.166619	1.22707e-05	B	AD	gDTU
ENSG00000110172.11	ENST00000457199.6	protein_coding	-0.112657	0.00026331	B	AD	gDTU
ENSG00000110172.11	ENST00000529987.5	protein_coding	0.155062	1.30783e-05	B	AD	gDTU
ENSG00000110237.4	ENST00000643371.1	protein_coding	0.0627189	4.17008e-05	B	AD	gDTU
ENSG00000110321.16	ENST00000339995.9	protein_coding	-0.0561459	1.90017e-05	B	AD	gDTU
ENSG00000110321.16	ENST00000525681.5	protein_coding	0.057373	0.000546843	B	AD	gDTU
ENSG00000110651.11	ENST00000263645.9	protein_coding	0.0773703	0.00258136	B	AD	gDTU
ENSG00000110696.9	ENST00000228136.8	protein_coding	0.0891486	1.98595e-05	B	AD	gDTU
ENSG00000110696.9	ENST00000525684.1	protein_coding	-0.0826703	3.9231e-11	B	AD	gDTU
ENSG00000110811.19	ENST00000612048.4	retained_intron	0.0725405	0.000823949	B	AD	gDTU
ENSG00000110881.11	ENST00000447966.6	protein_coding	0.0725162	0.000239113	B	AD	gDTU
ENSG00000110888.17	ENST00000433722.6	protein_coding	0.0573757	0.00224518	B	AD	gDTU
ENSG00000110888.17	ENST00000454014.6	nonsense_mediated_decay	-0.0609081	3.0606e-13	B	AD	gDTU
ENSG00000110911.15	ENST00000262052.9	protein_coding	-0.0516459	0.000273397	B	AD	gDTU
ENSG00000110911.15	ENST00000550782.5	retained_intron	0.104357	0.000193903	B	AD	gDTU
ENSG00000110987.8	ENST00000261822.4	protein_coding	-0.103178	0.0087801	B	AD	gDTU
ENSG00000111142.13	ENST00000550777.5	protein_coding	0.0580459	0.00547378	B	AD	gDTU
ENSG00000111144.9	ENST00000552789.5	protein_coding	0.0941919	0.00958551	B	AD	gDTU
ENSG00000111237.18	ENST00000548259.1	processed_transcript	-0.0605459	3.12461e-07	B	AD	gDTU
ENSG00000111262.6	ENST00000382545.5	protein_coding	-0.202943	0.00166805	B	AD	gDTU
ENSG00000111262.6	ENST00000639680.1	protein_coding	0.109268	0.000813792	B	AD	gDTU
ENSG00000111361.12	ENST00000424014.6	protein_coding	0.0748865	0.00146386	B	AD	gDTU
ENSG00000111361.12	ENST00000537073.1	protein_coding	-0.065573	0.00146386	B	AD	gDTU
ENSG00000111540.15	ENST00000549505.5	nonsense_mediated_decay	0.124886	0.00226331	B	AD	gDTU
ENSG00000111540.15	ENST00000553116.5	protein_coding	-0.0975838	0.00527029	B	AD	gDTU
ENSG00000111639.7	ENST00000229238.4	protein_coding	-0.0910622	0.00134254	B	AD	gDTU
ENSG00000111639.7	ENST00000543959.5	protein_coding	0.119016	4.7117e-06	B	AD	gDTU
ENSG00000111642.15	ENST00000647112.1	processed_transcript	0.101973	0.000123345	B	AD	gDTU
ENSG00000111647.12	ENST00000279907.11	protein_coding	-0.0848622	0.00968288	B	AD	gDTU
ENSG00000111647.12	ENST00000545232.6	protein_coding	0.0772946	0.00968288	B	AD	gDTU
ENSG00000111652.9	ENST00000534877.5	protein_coding	0.0983216	4.14234e-05	B	AD	gDTU
ENSG00000111664.10	ENST00000540458.5	retained_intron	-0.0951351	0.00217331	B	AD	gDTU
ENSG00000111664.10	ENST00000542751.1	retained_intron	0.130238	1.0065e-05	B	AD	gDTU
ENSG00000111666.10	ENST00000229266.7	protein_coding	0.104065	1.68203e-05	B	AD	gDTU
ENSG00000111667.13	ENST00000389231.9	protein_coding	-0.0550405	0.000187824	B	AD	gDTU
ENSG00000111674.8	ENST00000545045.6	protein_coding	0.152019	5.64544e-08	B	AD	gDTU
ENSG00000111725.10	ENST00000537057.1	processed_transcript	0.101519	0.000283461	B	AD	gDTU
ENSG00000111752.10	ENST00000433083.6	protein_coding	0.0693865	0.00603693	B	AD	gDTU
ENSG00000111912.19	ENST00000444128.2	protein_coding	0.144903	0.00795581	B	AD	gDTU
ENSG00000112078.13	ENST00000373731.6	protein_coding	-0.148935	0.000634248	B	AD	gDTU
ENSG00000112078.13	ENST00000536244.5	protein_coding	0.168119	0.000634248	B	AD	gDTU
ENSG00000112081.16	ENST00000373715.10	protein_coding	0.0920811	0.000539383	B	AD	gDTU
ENSG00000112146.16	ENST00000244426.10	protein_coding	0.0985541	0.000292905	B	AD	gDTU
ENSG00000112149.9	ENST00000379153.3	protein_coding	-0.195822	0.000145205	B	AD	gDTU
ENSG00000112149.9	ENST00000612003.4	protein_coding	0.195822	0.000145205	B	AD	gDTU
ENSG00000112186.11	ENST00000229922.6	protein_coding	-0.104278	0.00137049	B	AD	gDTU
ENSG00000112186.11	ENST00000611958.4	protein_coding	0.133162	0.00137049	B	AD	gDTU
ENSG00000112245.11	ENST00000626021.2	protein_coding	-0.0934784	0.00604968	B	AD	gDTU
ENSG00000112245.11	ENST00000648894.1	protein_coding	0.0992514	0.00604968	B	AD	gDTU
ENSG00000112282.17	ENST00000479213.1	processed_transcript	0.12757	0.000307916	B	AD	gDTU
ENSG00000112305.14	ENST00000370455.7	protein_coding	-0.148295	0.000994731	B	AD	gDTU
ENSG00000112305.14	ENST00000619054.4	protein_coding	0.151178	0.000994731	B	AD	gDTU
ENSG00000112592.13	ENST00000446829.1	protein_coding	0.157238	0.00523758	B	AD	gDTU
ENSG00000113108.19	ENST00000354402.9	protein_coding	0.0549216	0.000136263	B	AD	gDTU
ENSG00000113108.19	ENST00000506958.5	retained_intron	-0.060027	7.88288e-07	B	AD	gDTU
ENSG00000113360.16	ENST00000513349.5	protein_coding	-0.0611838	2.58146e-06	B	AD	gDTU
ENSG00000113407.13	ENST00000503422.1	retained_intron	0.13487	0.00116086	B	AD	gDTU
ENSG00000113407.13	ENST00000508361.5	nonsense_mediated_decay	-0.0511054	0.0058143	B	AD	gDTU
ENSG00000113558.18	ENST00000328392.10	protein_coding	-0.0644865	0.000136791	B	AD	gDTU
ENSG00000113558.18	ENST00000521216.5	protein_coding	0.0651189	0.00585972	B	AD	gDTU
ENSG00000113575.9	ENST00000231504.5	processed_transcript	-0.070027	1.18753e-05	B	AD	gDTU
ENSG00000113575.9	ENST00000481195.5	protein_coding	0.0906297	3.84964e-06	B	AD	gDTU
ENSG00000113578.17	ENST00000359370.10	protein_coding	0.0952946	0.00365222	B	AD	gDTU
ENSG00000113578.17	ENST00000612258.4	protein_coding	-0.0724	0.00365222	B	AD	gDTU
ENSG00000113621.14	ENST00000507024.5	nonsense_mediated_decay	0.0649324	0.000899615	B	AD	gDTU
ENSG00000113621.14	ENST00000508779.1	protein_coding	-0.0597703	9.29319e-05	B	AD	gDTU
ENSG00000113645.14	ENST00000524038.5	protein_coding	0.108711	0.0038491	B	AD	gDTU
ENSG00000113648.16	ENST00000451949.6	processed_transcript	0.0839	0.000226672	B	AD	gDTU
ENSG00000113649.11	ENST00000511077.1	retained_intron	0.0776811	0.00659171	B	AD	gDTU
ENSG00000113712.17	ENST00000261798.9	protein_coding	0.0956459	0.000392521	B	AD	gDTU
ENSG00000113712.17	ENST00000377843.6	protein_coding	-0.0582432	0.000127922	B	AD	gDTU
ENSG00000113845.9	ENST00000498399.1	nonsense_mediated_decay	0.113789	1.23872e-05	B	AD	gDTU
ENSG00000114098.17	ENST00000466762.1	retained_intron	0.0625865	0.00737934	B	AD	gDTU
ENSG00000114098.17	ENST00000469044.5	protein_coding	-0.0521649	0.0077399	B	AD	gDTU
ENSG00000114125.13	ENST00000393000.3	protein_coding	0.107243	0.00117004	B	AD	gDTU
ENSG00000114125.13	ENST00000480908.1	protein_coding	-0.0686757	0.000389243	B	AD	gDTU
ENSG00000114354.13	ENST00000476228.5	protein_coding	0.119643	4.62104e-05	B	AD	gDTU
ENSG00000114405.10	ENST00000542214.2	protein_coding	0.103795	0.000689608	B	AD	gDTU
ENSG00000114646.9	ENST00000456150.5	protein_coding	0.0646892	0.00534967	B	AD	gDTU
ENSG00000114650.19	ENST00000648151.1	protein_coding	-0.0650568	5.89841e-06	B	AD	gDTU
ENSG00000114742.13	ENST00000302313.9	protein_coding	-0.0906622	0.0086074	B	AD	gDTU
ENSG00000114742.13	ENST00000420940.6	nonsense_mediated_decay	0.101497	0.0086074	B	AD	gDTU
ENSG00000114745.13	ENST00000422110.6	protein_coding	0.109243	1.14018e-05	B	AD	gDTU
ENSG00000114770.16	ENST00000334444.10	protein_coding	-0.0600108	0.00158443	B	AD	gDTU
ENSG00000114853.13	ENST00000232974.10	protein_coding	-0.0965	4.41597e-05	B	AD	gDTU
ENSG00000114853.13	ENST00000505904.1	protein_coding	0.0965	4.41597e-05	B	AD	gDTU
ENSG00000114923.16	ENST00000273063.10	protein_coding	-0.0516378	0.00857874	B	AD	gDTU
ENSG00000114923.16	ENST00000317151.7	protein_coding	0.104392	2.38946e-06	B	AD	gDTU
ENSG00000114982.17	ENST00000447759.5	nonsense_mediated_decay	0.0721432	3.10964e-06	B	AD	gDTU
ENSG00000115073.7	ENST00000289228.6	protein_coding	0.0773757	1.47118e-05	B	AD	gDTU
ENSG00000115091.11	ENST00000263238.6	protein_coding	0.138281	0.00100945	B	AD	gDTU
ENSG00000115091.11	ENST00000535589.3	protein_coding	-0.123846	0.00100945	B	AD	gDTU
ENSG00000115109.13	ENST00000263713.9	protein_coding	-0.0827135	0.00749654	B	AD	gDTU
ENSG00000115109.13	ENST00000452780.1	protein_coding	0.0858514	0.00749654	B	AD	gDTU
ENSG00000115183.14	ENST00000263635.7	protein_coding	-0.145505	0.000994731	B	AD	gDTU
ENSG00000115183.14	ENST00000470074.1	retained_intron	0.158686	0.000994731	B	AD	gDTU
ENSG00000115306.15	ENST00000356805.8	protein_coding	-0.133495	9.03956e-06	B	AD	gDTU
ENSG00000115306.15	ENST00000467371.1	retained_intron	0.136335	8.98124e-07	B	AD	gDTU
ENSG00000115310.17	ENST00000394609.6	protein_coding	0.0952838	4.8339e-09	B	AD	gDTU
ENSG00000115365.11	ENST00000441020.7	protein_coding	0.2068	2.57228e-07	B	AD	gDTU
ENSG00000115365.11	ENST00000450366.6	protein_coding	-0.181476	0.000166151	B	AD	gDTU
ENSG00000115380.19	ENST00000355426.7	protein_coding	-0.0638459	0.00162206	B	AD	gDTU
ENSG00000115446.11	ENST00000357765.6	protein_coding	-0.0910459	0.000416116	B	AD	gDTU
ENSG00000115459.17	ENST00000414593.5	nonsense_mediated_decay	0.0904108	0.00575112	B	AD	gDTU
ENSG00000115464.14	ENST00000436269.1	protein_coding	0.0897919	9.03539e-05	B	AD	gDTU
ENSG00000115484.14	ENST00000394440.7	protein_coding	-0.174527	0.000275701	B	AD	gDTU
ENSG00000115540.14	ENST00000233892.8	protein_coding	0.114665	1.72611e-05	B	AD	gDTU
ENSG00000115652.14	ENST00000283148.11	protein_coding	0.0873108	0.00188093	B	AD	gDTU
ENSG00000115652.14	ENST00000409501.7	protein_coding	-0.0544189	0.00188093	B	AD	gDTU
ENSG00000115657.13	ENST00000443805.1	nonsense_mediated_decay	0.0999838	1.54475e-06	B	AD	gDTU
ENSG00000115657.13	ENST00000497882.5	retained_intron	-0.0686703	0.00950681	B	AD	gDTU
ENSG00000115685.14	ENST00000406106.7	protein_coding	-0.0613811	3.30684e-05	B	AD	gDTU
ENSG00000115756.12	ENST00000307845.7	protein_coding	-0.0523216	0.00941212	B	AD	gDTU
ENSG00000115756.12	ENST00000622018.4	protein_coding	0.0720351	0.00172504	B	AD	gDTU
ENSG00000115758.12	ENST00000234111.8	protein_coding	0.101446	0.00198228	B	AD	gDTU
ENSG00000115758.12	ENST00000405333.5	protein_coding	-0.0971459	0.00198228	B	AD	gDTU
ENSG00000115760.14	ENST00000471232.5	retained_intron	0.0759946	0.00961444	B	AD	gDTU
ENSG00000115806.12	ENST00000234160.4	protein_coding	0.110441	9.03956e-06	B	AD	gDTU
ENSG00000115806.12	ENST00000442798.5	nonsense_mediated_decay	-0.0909568	9.03956e-06	B	AD	gDTU
ENSG00000115942.8	ENST00000464147.1	retained_intron	-0.0706676	0.00536157	B	AD	gDTU
ENSG00000115966.16	ENST00000409437.5	protein_coding	0.147116	0.00699393	B	AD	gDTU
ENSG00000116044.15	ENST00000397063.8	protein_coding	-0.0816757	3.12615e-09	B	AD	gDTU
ENSG00000116106.11	ENST00000281821.6	protein_coding	-0.121895	0.00117537	B	AD	gDTU
ENSG00000116106.11	ENST00000469354.1	processed_transcript	0.144232	0.00117537	B	AD	gDTU
ENSG00000116151.13	ENST00000378529.7	protein_coding	-0.0547405	0.00350843	B	AD	gDTU
ENSG00000116151.13	ENST00000378531.7	protein_coding	0.114484	1.64493e-09	B	AD	gDTU
ENSG00000116161.17	ENST00000473925.1	retained_intron	-0.103362	4.8624e-14	B	AD	gDTU
ENSG00000116171.17	ENST00000408941.7	protein_coding	0.0949541	0.00097119	B	AD	gDTU
ENSG00000116251.10	ENST00000234875.8	protein_coding	0.0629216	0.00221694	B	AD	gDTU
ENSG00000116260.16	ENST00000367600.5	protein_coding	-0.119814	0.000164434	B	AD	gDTU
ENSG00000116260.16	ENST00000443059.1	protein_coding	0.155368	0.000282977	B	AD	gDTU
ENSG00000116337.15	ENST00000393688.7	protein_coding	0.133024	4.67864e-18	B	AD	gDTU
ENSG00000116396.14	ENST00000438661.2	protein_coding	0.0821946	1.79678e-06	B	AD	gDTU
ENSG00000116406.18	ENST00000367512.7	protein_coding	-0.144589	0.00083934	B	AD	gDTU
ENSG00000116406.18	ENST00000439962.1	nonsense_mediated_decay	0.155495	0.00083934	B	AD	gDTU
ENSG00000116514.16	ENST00000235150.4	protein_coding	-0.0643189	0.00422189	B	AD	gDTU
ENSG00000116521.10	ENST00000478737.5	processed_transcript	0.107351	0.00640599	B	AD	gDTU
ENSG00000116539.12	ENST00000368346.7	protein_coding	0.0710811	0.000861409	B	AD	gDTU
ENSG00000116539.12	ENST00000392403.7	protein_coding	-0.0722297	0.000861409	B	AD	gDTU
ENSG00000116560.10	ENST00000466213.5	processed_transcript	0.0782838	2.61803e-06	B	AD	gDTU
ENSG00000116698.21	ENST00000515829.6	protein_coding	0.0973514	5.96689e-06	B	AD	gDTU
ENSG00000116731.22	ENST00000235372.11	protein_coding	-0.0594027	0.00140351	B	AD	gDTU
ENSG00000116750.13	ENST00000367454.5	protein_coding	-0.0564324	2.08761e-06	B	AD	gDTU
ENSG00000116752.5	ENST00000369541.3	protein_coding	0.107573	1.34806e-06	B	AD	gDTU
ENSG00000116752.5	ENST00000485021.1	processed_transcript	-0.107573	1.34806e-06	B	AD	gDTU
ENSG00000116871.15	ENST00000373148.5	processed_transcript	0.0829757	2.47535e-05	B	AD	gDTU
ENSG00000116871.15	ENST00000373150.8	protein_coding	-0.0503324	0.00251757	B	AD	gDTU
ENSG00000116977.18	ENST00000416919.6	protein_coding	0.0660135	0.00569944	B	AD	gDTU
ENSG00000116983.12	ENST00000372844.7	protein_coding	-0.111114	4.69687e-06	B	AD	gDTU
ENSG00000116983.12	ENST00000612703.3	protein_coding	0.132319	5.21714e-05	B	AD	gDTU
ENSG00000117143.13	ENST00000367926.8	protein_coding	-0.0748459	0.00772719	B	AD	gDTU
ENSG00000117143.13	ENST00000486089.1	retained_intron	0.107911	0.00772719	B	AD	gDTU
ENSG00000117153.15	ENST00000367259.1	protein_coding	0.168097	0.00284661	B	AD	gDTU
ENSG00000117153.15	ENST00000367261.7	protein_coding	-0.167638	0.00284661	B	AD	gDTU
ENSG00000117335.19	ENST00000357714.5	protein_coding	-0.112586	9.3988e-05	B	AD	gDTU
ENSG00000117410.13	ENST00000472174.6	protein_coding	-0.0527486	4.99252e-05	B	AD	gDTU
ENSG00000117410.13	ENST00000498664.1	protein_coding	0.0888676	0.00076113	B	AD	gDTU
ENSG00000117448.13	ENST00000351829.8	protein_coding	0.0781378	1.41944e-05	B	AD	gDTU
ENSG00000117461.14	ENST00000262741.9	protein_coding	-0.138627	0.000178326	B	AD	gDTU
ENSG00000117461.14	ENST00000372006.5	protein_coding	0.153824	0.000178326	B	AD	gDTU
ENSG00000117505.12	ENST00000370267.1	protein_coding	-0.142195	0.00879206	B	AD	gDTU
ENSG00000117505.12	ENST00000370272.8	protein_coding	0.142616	0.00879206	B	AD	gDTU
ENSG00000117519.15	ENST00000370206.8	protein_coding	-0.100876	0.000688053	B	AD	gDTU
ENSG00000117519.15	ENST00000545882.5	protein_coding	0.114527	0.00414318	B	AD	gDTU
ENSG00000117523.16	ENST00000367742.7	protein_coding	-0.0915838	7.87899e-06	B	AD	gDTU
ENSG00000117525.13	ENST00000334047.11	protein_coding	-0.0961378	0.00169943	B	AD	gDTU
ENSG00000117525.13	ENST00000370207.4	protein_coding	0.1247	0.00169943	B	AD	gDTU
ENSG00000117616.17	ENST00000243189.11	protein_coding	-0.129132	2.59726e-06	B	AD	gDTU
ENSG00000117616.17	ENST00000566395.5	nonsense_mediated_decay	0.132962	2.61341e-19	B	AD	gDTU
ENSG00000117616.17	ENST00000569495.5	processed_transcript	0.0733162	5.72871e-10	B	AD	gDTU
ENSG00000117632.22	ENST00000374291.5	protein_coding	-0.0807027	2.33437e-07	B	AD	gDTU
ENSG00000117676.13	ENST00000374168.6	protein_coding	-0.068173	0.00257378	B	AD	gDTU
ENSG00000117676.13	ENST00000530003.5	protein_coding	0.0954054	0.00257378	B	AD	gDTU
ENSG00000117859.18	ENST00000486942.5	protein_coding	0.111441	1.42737e-08	B	AD	gDTU
ENSG00000117859.18	ENST00000495776.5	nonsense_mediated_decay	-0.0532108	0.0075267	B	AD	gDTU
ENSG00000117906.13	ENST00000320963.9	protein_coding	-0.0920216	0.00392252	B	AD	gDTU
ENSG00000117906.13	ENST00000394883.3	protein_coding	0.128222	1.40059e-05	B	AD	gDTU
ENSG00000117984.13	ENST00000236671.6	protein_coding	-0.128616	0.00263367	B	AD	gDTU
ENSG00000117984.13	ENST00000637937.1	processed_transcript	0.168081	1.73328e-06	B	AD	gDTU
ENSG00000118276.11	ENST00000306851.9	protein_coding	-0.053373	0.00620148	B	AD	gDTU
ENSG00000118276.11	ENST00000578114.1	retained_intron	0.101862	0.00620148	B	AD	gDTU
ENSG00000118412.12	ENST00000237177.10	processed_transcript	-0.0758486	0.00641896	B	AD	gDTU
ENSG00000118412.12	ENST00000548224.2	processed_transcript	0.15317	0.00641896	B	AD	gDTU
ENSG00000118515.11	ENST00000477460.6	retained_intron	0.138732	0.000232636	B	AD	gDTU
ENSG00000118564.14	ENST00000412094.6	protein_coding	-0.0517892	2.46965e-06	B	AD	gDTU
ENSG00000118564.14	ENST00000513163.5	protein_coding	0.0975081	0.00271159	B	AD	gDTU
ENSG00000118705.16	ENST00000237530.10	protein_coding	-0.0901919	0.00474982	B	AD	gDTU
ENSG00000119227.7	ENST00000238138.2	retained_intron	-0.0895757	0.003548	B	AD	gDTU
ENSG00000119227.7	ENST00000412723.5	protein_coding	0.0945919	0.003548	B	AD	gDTU
ENSG00000119242.8	ENST00000545135.5	protein_coding	0.0792973	0.00384024	B	AD	gDTU
ENSG00000119242.8	ENST00000545891.5	protein_coding	-0.0975919	0.000111516	B	AD	gDTU
ENSG00000119318.12	ENST00000358015.7	protein_coding	-0.128162	0.00617066	B	AD	gDTU
ENSG00000119318.12	ENST00000416373.6	protein_coding	0.130008	0.00617066	B	AD	gDTU
ENSG00000119335.16	ENST00000372686.5	protein_coding	-0.0715351	0.000758367	B	AD	gDTU
ENSG00000119383.19	ENST00000347048.8	protein_coding	0.150605	3.92483e-06	B	AD	gDTU
ENSG00000119383.19	ENST00000393370.6	protein_coding	-0.136462	1.65271e-06	B	AD	gDTU
ENSG00000119383.19	ENST00000452489.6	protein_coding	0.0603027	9.56661e-06	B	AD	gDTU
ENSG00000119559.15	ENST00000586564.5	protein_coding	0.0739054	6.78173e-06	B	AD	gDTU
ENSG00000119596.17	ENST00000325680.11	protein_coding	-0.0612081	0.000103343	B	AD	gDTU
ENSG00000119638.12	ENST00000555405.5	retained_intron	0.111241	0.000267564	B	AD	gDTU
ENSG00000119638.12	ENST00000557026.5	retained_intron	-0.0560054	8.54756e-05	B	AD	gDTU
ENSG00000119673.14	ENST00000613168.1	protein_coding	-0.0723649	0.00279911	B	AD	gDTU
ENSG00000119682.16	ENST00000555330.5	nonsense_mediated_decay	0.134405	0.00353521	B	AD	gDTU
ENSG00000119760.15	ENST00000406540.5	protein_coding	-0.0890297	0.000846696	B	AD	gDTU
ENSG00000119760.15	ENST00000464789.2	protein_coding	0.0621054	0.00368744	B	AD	gDTU
ENSG00000119844.15	ENST00000238855.11	protein_coding	-0.0782757	0.00110667	B	AD	gDTU
ENSG00000119844.15	ENST00000422803.2	protein_coding	0.160757	8.59907e-08	B	AD	gDTU
ENSG00000119900.8	ENST00000370435.4	protein_coding	0.102559	0.00809919	B	AD	gDTU
ENSG00000119900.8	ENST00000650315.1	protein_coding	-0.0951378	0.00809919	B	AD	gDTU
ENSG00000119906.12	ENST00000649226.1	nonsense_mediated_decay	-0.0564649	0.000517865	B	AD	gDTU
ENSG00000119950.20	ENST00000239007.11	protein_coding	-0.103878	5.7079e-06	B	AD	gDTU
ENSG00000119950.20	ENST00000361248.8	protein_coding	0.0710946	0.00303704	B	AD	gDTU
ENSG00000119979.17	ENST00000489988.5	processed_transcript	0.116308	0.000996354	B	AD	gDTU
ENSG00000120438.11	ENST00000544255.5	protein_coding	0.0628162	0.00344723	B	AD	gDTU
ENSG00000120533.12	ENST00000517311.5	nonsense_mediated_decay	-0.0602757	0.000254281	B	AD	gDTU
ENSG00000120616.15	ENST00000319778.10	protein_coding	-0.0524595	0.00472202	B	AD	gDTU
ENSG00000120616.15	ENST00000375110.6	protein_coding	0.096127	2.72505e-05	B	AD	gDTU
ENSG00000120685.19	ENST00000484434.3	processed_transcript	0.104981	0.00212391	B	AD	gDTU
ENSG00000120693.13	ENST00000350148.9	protein_coding	-0.114381	0.00409072	B	AD	gDTU
ENSG00000120693.13	ENST00000399275.6	protein_coding	0.112849	0.00409072	B	AD	gDTU
ENSG00000120694.19	ENST00000380405.7	protein_coding	-0.122892	2.28965e-05	B	AD	gDTU
ENSG00000120694.19	ENST00000435381.5	protein_coding	0.149695	8.15349e-07	B	AD	gDTU
ENSG00000120697.8	ENST00000239891.3	protein_coding	-0.0616486	0.00671233	B	AD	gDTU
ENSG00000120697.8	ENST00000486410.1	processed_transcript	0.0790405	0.00671233	B	AD	gDTU
ENSG00000120733.13	ENST00000314358.9	protein_coding	-0.0710405	0.00403318	B	AD	gDTU
ENSG00000120733.13	ENST00000542866.2	protein_coding	0.0987405	0.00114671	B	AD	gDTU
ENSG00000120802.13	ENST00000393053.6	protein_coding	-0.0713027	0.000163293	B	AD	gDTU
ENSG00000120802.13	ENST00000556029.5	protein_coding	0.0990919	0.00596188	B	AD	gDTU
ENSG00000120915.13	ENST00000517536.5	protein_coding	0.0628351	0.00472995	B	AD	gDTU
ENSG00000120948.17	ENST00000639083.1	protein_coding	-0.0743865	1.33832e-08	B	AD	gDTU
ENSG00000121067.17	ENST00000504102.5	protein_coding	-0.0618	2.31389e-07	B	AD	gDTU
ENSG00000121390.18	ENST00000492741.5	nonsense_mediated_decay	-0.0808946	7.70594e-05	B	AD	gDTU
ENSG00000121390.18	ENST00000635562.1	nonsense_mediated_decay	0.0586514	0.000993155	B	AD	gDTU
ENSG00000121410.11	ENST00000598345.1	retained_intron	0.100032	0.0014122	B	AD	gDTU
ENSG00000121579.12	ENST00000493900.5	protein_coding	-0.0540054	0.000127216	B	AD	gDTU
ENSG00000121749.15	ENST00000485960.6	protein_coding	-0.0656811	0.000439673	B	AD	gDTU
ENSG00000121753.12	ENST00000527361.5	protein_coding	-0.0781135	5.18567e-10	B	AD	gDTU
ENSG00000121753.12	ENST00000530999.1	retained_intron	0.120786	2.05465e-13	B	AD	gDTU
ENSG00000121766.15	ENST00000373714.5	protein_coding	-0.0590324	0.000297547	B	AD	gDTU
ENSG00000121769.7	ENST00000373713.6	protein_coding	0.0660216	0.0051772	B	AD	gDTU
ENSG00000121864.9	ENST00000621687.1	protein_coding	-0.0812811	3.76015e-06	B	AD	gDTU
ENSG00000122033.14	ENST00000381120.7	protein_coding	-0.0774973	0.000569842	B	AD	gDTU
ENSG00000122033.14	ENST00000405591.3	protein_coding	0.123705	4.82866e-07	B	AD	gDTU
ENSG00000122034.14	ENST00000381140.8	protein_coding	-0.0812	6.20749e-05	B	AD	gDTU
ENSG00000122034.14	ENST00000482655.2	retained_intron	0.100303	0.000538094	B	AD	gDTU
ENSG00000122218.15	ENST00000648280.1	protein_coding	0.1198	0.00185457	B	AD	gDTU
ENSG00000122378.13	ENST00000372187.9	protein_coding	0.136586	4.61323e-08	B	AD	gDTU
ENSG00000122378.13	ENST00000606162.5	protein_coding	-0.0789405	0.0014678	B	AD	gDTU
ENSG00000122482.20	ENST00000337393.9	protein_coding	-0.0650351	0.00852433	B	AD	gDTU
ENSG00000122482.20	ENST00000347275.9	protein_coding	0.173014	6.08179e-06	B	AD	gDTU
ENSG00000122545.19	ENST00000432293.2	protein_coding	0.0789838	0.00130281	B	AD	gDTU
ENSG00000122545.19	ENST00000635175.1	nonsense_mediated_decay	-0.065073	1.05137e-05	B	AD	gDTU
ENSG00000122550.17	ENST00000521082.5	nonsense_mediated_decay	-0.0768838	0.000127216	B	AD	gDTU
ENSG00000122565.18	ENST00000409747.5	protein_coding	0.099873	1.72064e-05	B	AD	gDTU
ENSG00000122566.21	ENST00000356674.7	protein_coding	-0.0503622	0.00148333	B	AD	gDTU
ENSG00000122566.21	ENST00000476233.1	processed_transcript	0.0611919	1.6671e-06	B	AD	gDTU
ENSG00000122642.10	ENST00000490776.3	protein_coding	0.116597	0.00800508	B	AD	gDTU
ENSG00000122643.19	ENST00000643244.1	protein_coding	0.1549	3.95357e-06	B	AD	gDTU
ENSG00000122705.16	ENST00000470744.5	protein_coding	-0.0728243	0.000280458	B	AD	gDTU
ENSG00000122912.14	ENST00000265870.7	processed_transcript	-0.0688595	0.00331344	B	AD	gDTU
ENSG00000122965.10	ENST00000553232.1	processed_transcript	0.0766486	0.00227024	B	AD	gDTU
ENSG00000123066.8	ENST00000648762.1	retained_intron	0.1348	4.7982e-07	B	AD	gDTU
ENSG00000123066.8	ENST00000650226.1	protein_coding	-0.0624108	7.29806e-07	B	AD	gDTU
ENSG00000123124.13	ENST00000265428.4	protein_coding	-0.0839865	0.000208399	B	AD	gDTU
ENSG00000123352.17	ENST00000552918.5	protein_coding	-0.0630297	0.00159739	B	AD	gDTU
ENSG00000123384.13	ENST00000243077.7	protein_coding	-0.0724811	0.00736348	B	AD	gDTU
ENSG00000123384.13	ENST00000556356.1	retained_intron	0.0956568	0.000186604	B	AD	gDTU
ENSG00000123472.12	ENST00000574428.5	protein_coding	-0.0781324	2.99813e-05	B	AD	gDTU
ENSG00000123505.15	ENST00000368876.2	protein_coding	0.126862	0.000233471	B	AD	gDTU
ENSG00000123505.15	ENST00000368885.7	protein_coding	-0.163562	1.1727e-06	B	AD	gDTU
ENSG00000123560.13	ENST00000619236.1	protein_coding	0.0943568	0.000265588	B	AD	gDTU
ENSG00000123560.13	ENST00000621218.4	protein_coding	-0.0913946	0.000265588	B	AD	gDTU
ENSG00000123562.16	ENST00000360458.5	protein_coding	0.119705	2.07346e-13	B	AD	gDTU
ENSG00000123562.16	ENST00000451301.5	protein_coding	-0.0507919	0.00119168	B	AD	gDTU
ENSG00000123595.7	ENST00000464506.1	protein_coding	0.095627	0.00417114	B	AD	gDTU
ENSG00000123595.7	ENST00000618931.2	protein_coding	-0.0731865	0.00417114	B	AD	gDTU
ENSG00000123933.16	ENST00000337190.6	protein_coding	0.0553216	0.000519898	B	AD	gDTU
ENSG00000124193.14	ENST00000244020.4	protein_coding	0.0901324	0.00342322	B	AD	gDTU
ENSG00000124193.14	ENST00000483871.6	nonsense_mediated_decay	-0.0901324	0.00342322	B	AD	gDTU
ENSG00000124207.16	ENST00000262982.2	protein_coding	-0.137592	0.00355944	B	AD	gDTU
ENSG00000124214.19	ENST00000360426.8	protein_coding	-0.0565784	0.000837189	B	AD	gDTU
ENSG00000124214.19	ENST00000614381.4	protein_coding	0.152762	3.68289e-05	B	AD	gDTU
ENSG00000124228.14	ENST00000371764.8	protein_coding	-0.0737486	0.00222325	B	AD	gDTU
ENSG00000124228.14	ENST00000618172.4	protein_coding	0.102911	0.000155935	B	AD	gDTU
ENSG00000124299.13	ENST00000244137.11	protein_coding	-0.136262	0.00728197	B	AD	gDTU
ENSG00000124406.16	ENST00000381668.9	protein_coding	-0.0992568	0.000657061	B	AD	gDTU
ENSG00000124406.16	ENST00000514372.5	nonsense_mediated_decay	0.147184	0.000657061	B	AD	gDTU
ENSG00000124422.11	ENST00000261497.8	protein_coding	-0.090273	2.81052e-05	B	AD	gDTU
ENSG00000124422.11	ENST00000537526.6	protein_coding	0.120776	6.20615e-07	B	AD	gDTU
ENSG00000124459.11	ENST00000269973.9	protein_coding	-0.0746865	0.00198352	B	AD	gDTU
ENSG00000124459.11	ENST00000615985.4	protein_coding	0.0545946	0.00198352	B	AD	gDTU
ENSG00000124479.9	ENST00000378062.5	protein_coding	-0.189757	1.58724e-08	B	AD	gDTU
ENSG00000124479.9	ENST00000642620.1	protein_coding	0.190614	1.58724e-08	B	AD	gDTU
ENSG00000124532.14	ENST00000274747.11	protein_coding	0.0926162	0.00621108	B	AD	gDTU
ENSG00000124532.14	ENST00000378353.5	protein_coding	-0.0530243	0.00621108	B	AD	gDTU
ENSG00000124574.14	ENST00000505344.1	protein_coding	0.101338	4.72759e-06	B	AD	gDTU
ENSG00000124783.13	ENST00000397511.6	protein_coding	-0.0701432	0.00152106	B	AD	gDTU
ENSG00000125107.17	ENST00000563130.5	retained_intron	0.0583973	0.0014292	B	AD	gDTU
ENSG00000125124.11	ENST00000564459.5	protein_coding	0.0718595	0.00103415	B	AD	gDTU
ENSG00000125351.11	ENST00000276201.6	protein_coding	0.0578243	0.00253529	B	AD	gDTU
ENSG00000125351.11	ENST00000345865.6	protein_coding	-0.0704324	0.00253529	B	AD	gDTU
ENSG00000125445.10	ENST00000245539.10	protein_coding	0.0637568	0.00461264	B	AD	gDTU
ENSG00000125445.10	ENST00000579002.5	protein_coding	-0.0711	0.00461264	B	AD	gDTU
ENSG00000125458.6	ENST00000245552.6	protein_coding	0.0802162	0.000283461	B	AD	gDTU
ENSG00000125534.9	ENST00000370179.7	protein_coding	0.099827	2.23304e-07	B	AD	gDTU
ENSG00000125534.9	ENST00000473620.1	processed_transcript	-0.062427	0.000302929	B	AD	gDTU
ENSG00000125676.19	ENST00000245838.12	protein_coding	-0.0713973	0.00425384	B	AD	gDTU
ENSG00000125676.19	ENST00000448128.5	protein_coding	0.111732	0.00425384	B	AD	gDTU
ENSG00000125703.14	ENST00000317868.8	protein_coding	-0.107951	0.00458266	B	AD	gDTU
ENSG00000125703.14	ENST00000371120.7	protein_coding	0.137443	0.00458266	B	AD	gDTU
ENSG00000125744.11	ENST00000430715.6	protein_coding	0.101819	3.12463e-10	B	AD	gDTU
ENSG00000125814.17	ENST00000377026.4	protein_coding	-0.159043	0.000132456	B	AD	gDTU
ENSG00000125814.17	ENST00000432543.6	protein_coding	0.164914	0.000132456	B	AD	gDTU
ENSG00000125818.17	ENST00000335877.10	protein_coding	-0.0594838	0.000868499	B	AD	gDTU
ENSG00000125826.20	ENST00000468272.1	retained_intron	0.0620081	0.00344812	B	AD	gDTU
ENSG00000125846.15	ENST00000630056.1	protein_coding	0.137346	0.00117545	B	AD	gDTU
ENSG00000125868.15	ENST00000449141.2	nonsense_mediated_decay	-0.065173	2.04303e-05	B	AD	gDTU
ENSG00000125868.15	ENST00000474024.5	protein_coding	0.0658811	0.00255755	B	AD	gDTU
ENSG00000125870.10	ENST00000377943.9	protein_coding	0.0545	0.000140284	B	AD	gDTU
ENSG00000125870.10	ENST00000478522.1	processed_transcript	-0.0697243	0.000140284	B	AD	gDTU
ENSG00000125944.19	ENST00000476660.1	processed_transcript	0.166011	8.87454e-05	B	AD	gDTU
ENSG00000125952.18	ENST00000555932.5	protein_coding	0.0956486	0.000162809	B	AD	gDTU
ENSG00000126107.14	ENST00000372172.4	protein_coding	-0.0708703	0.00727911	B	AD	gDTU
ENSG00000126214.21	ENST00000553325.5	protein_coding	0.111473	2.88632e-08	B	AD	gDTU
ENSG00000126746.17	ENST00000319770.7	protein_coding	0.0817568	0.000786112	B	AD	gDTU
ENSG00000126767.17	ENST00000247161.7	protein_coding	0.052873	0.000303113	B	AD	gDTU
ENSG00000126775.8	ENST00000247178.5	protein_coding	-0.166308	0.0075267	B	AD	gDTU
ENSG00000126775.8	ENST00000558189.1	retained_intron	0.166308	0.0075267	B	AD	gDTU
ENSG00000126777.17	ENST00000413890.6	protein_coding	-0.0548081	0.00173745	B	AD	gDTU
ENSG00000126777.17	ENST00000555573.5	protein_coding	0.147741	2.31389e-07	B	AD	gDTU
ENSG00000126858.17	ENST00000394692.6	protein_coding	-0.0793216	8.0938e-05	B	AD	gDTU
ENSG00000126858.17	ENST00000646284.1	nonsense_mediated_decay	0.181078	3.42702e-08	B	AD	gDTU
ENSG00000126860.11	ENST00000461237.5	protein_coding	0.0991838	0.00333098	B	AD	gDTU
ENSG00000126860.11	ENST00000462804.2	protein_coding	-0.107	0.00333098	B	AD	gDTU
ENSG00000126883.16	ENST00000359428.9	protein_coding	-0.0698189	0.00451252	B	AD	gDTU
ENSG00000127080.9	ENST00000486841.1	processed_transcript	0.118641	0.0037735	B	AD	gDTU
ENSG00000127125.8	ENST00000372556.3	protein_coding	0.126476	3.62331e-07	B	AD	gDTU
ENSG00000127483.17	ENST00000312239.9	protein_coding	0.115716	1.87413e-09	B	AD	gDTU
ENSG00000127603.25	ENST00000442046.5	protein_coding	0.0901622	8.74082e-05	B	AD	gDTU
ENSG00000127804.12	ENST00000263092.10	protein_coding	-0.0770946	0.00576319	B	AD	gDTU
ENSG00000127804.12	ENST00000574623.1	processed_transcript	0.115908	0.000572282	B	AD	gDTU
ENSG00000127824.13	ENST00000248437.8	protein_coding	0.0807405	0.000339	B	AD	gDTU
ENSG00000127914.16	ENST00000356239.7	protein_coding	-0.0540108	0.00202384	B	AD	gDTU
ENSG00000127955.16	ENST00000648097.1	processed_transcript	0.0789243	8.23159e-05	B	AD	gDTU
ENSG00000127955.16	ENST00000648449.1	processed_transcript	-0.0751054	0.000912508	B	AD	gDTU
ENSG00000127995.16	ENST00000297273.8	protein_coding	-0.110932	0.00214046	B	AD	gDTU
ENSG00000128159.11	ENST00000439308.6	protein_coding	-0.0557919	0.000225495	B	AD	gDTU
ENSG00000128185.9	ENST00000248879.7	protein_coding	0.119422	1.38769e-06	B	AD	gDTU
ENSG00000128185.9	ENST00000443409.1	nonsense_mediated_decay	-0.123765	1.38769e-06	B	AD	gDTU
ENSG00000128191.15	ENST00000498171.5	retained_intron	0.0637703	0.000558804	B	AD	gDTU
ENSG00000128512.20	ENST00000423057.6	protein_coding	0.0979838	0.00755495	B	AD	gDTU
ENSG00000128512.20	ENST00000428084.5	protein_coding	-0.0523378	0.000771508	B	AD	gDTU
ENSG00000128596.16	ENST00000464832.5	protein_coding	0.0693838	1.81092e-05	B	AD	gDTU
ENSG00000128609.14	ENST00000378795.8	protein_coding	-0.0750486	2.3221e-05	B	AD	gDTU
ENSG00000128656.13	ENST00000295497.11	protein_coding	-0.116619	0.00688664	B	AD	gDTU
ENSG00000128656.13	ENST00000409597.5	protein_coding	0.104435	0.00906393	B	AD	gDTU
ENSG00000128699.13	ENST00000496543.1	processed_transcript	0.0883811	0.000422972	B	AD	gDTU
ENSG00000128829.11	ENST00000263791.9	protein_coding	-0.0597459	0.000645441	B	AD	gDTU
ENSG00000128928.8	ENST00000479013.6	protein_coding	0.0865405	3.16392e-05	B	AD	gDTU
ENSG00000128973.12	ENST00000249806.10	protein_coding	0.121349	0.00804886	B	AD	gDTU
ENSG00000128989.10	ENST00000566423.5	protein_coding	0.115016	0.00014581	B	AD	gDTU
ENSG00000128989.10	ENST00000567669.5	protein_coding	-0.0646054	5.27039e-07	B	AD	gDTU
ENSG00000129055.12	ENST00000354910.9	protein_coding	0.0662	0.00362563	B	AD	gDTU
ENSG00000129055.12	ENST00000510994.5	protein_coding	-0.0546243	0.00362563	B	AD	gDTU
ENSG00000129128.12	ENST00000503362.1	protein_coding	0.0517054	0.0012925	B	AD	gDTU
ENSG00000129159.7	ENST00000265969.7	protein_coding	-0.0610784	2.85606e-06	B	AD	gDTU
ENSG00000129159.7	ENST00000526029.1	retained_intron	0.0822054	1.98401e-05	B	AD	gDTU
ENSG00000129351.17	ENST00000449870.5	protein_coding	-0.0692405	9.36527e-07	B	AD	gDTU
ENSG00000129351.17	ENST00000586544.1	processed_transcript	0.0698459	0.00318517	B	AD	gDTU
ENSG00000129422.14	ENST00000544260.3	protein_coding	0.0846865	0.000198841	B	AD	gDTU
ENSG00000129460.15	ENST00000556580.4	retained_intron	0.0677081	9.24743e-06	B	AD	gDTU
ENSG00000129480.12	ENST00000310850.8	protein_coding	0.0799892	0.00389317	B	AD	gDTU
ENSG00000129480.12	ENST00000549850.1	nonsense_mediated_decay	-0.0819973	0.00389317	B	AD	gDTU
ENSG00000129636.12	ENST00000542691.5	processed_transcript	-0.0998162	0.00308057	B	AD	gDTU
ENSG00000129910.7	ENST00000524089.1	retained_intron	-0.0697622	0.00112242	B	AD	gDTU
ENSG00000129968.15	ENST00000292577.11	protein_coding	0.052627	0.00137793	B	AD	gDTU
ENSG00000129968.15	ENST00000588598.5	retained_intron	-0.0699351	4.04809e-05	B	AD	gDTU
ENSG00000130159.13	ENST00000592571.1	nonsense_mediated_decay	0.0627162	0.00140309	B	AD	gDTU
ENSG00000130204.12	ENST00000405636.6	protein_coding	0.0691162	0.00110118	B	AD	gDTU
ENSG00000130244.12	ENST00000252530.9	protein_coding	0.067573	0.000206251	B	AD	gDTU
ENSG00000130255.12	ENST00000579649.5	protein_coding	0.0600946	2.09992e-05	B	AD	gDTU
ENSG00000130414.11	ENST00000476216.5	retained_intron	0.12697	0.000102294	B	AD	gDTU
ENSG00000130479.10	ENST00000597000.1	protein_coding	0.0658432	0.00807463	B	AD	gDTU
ENSG00000130540.13	ENST00000330884.8	protein_coding	-0.169992	5.32801e-07	B	AD	gDTU
ENSG00000130540.13	ENST00000432404.5	nonsense_mediated_decay	0.166759	2.9812e-07	B	AD	gDTU
ENSG00000130558.19	ENST00000277415.15	protein_coding	0.0766162	0.000442917	B	AD	gDTU
ENSG00000130640.13	ENST00000477923.1	processed_transcript	0.144254	1.37445e-05	B	AD	gDTU
ENSG00000130640.13	ENST00000482278.5	nonsense_mediated_decay	-0.0627486	2.18229e-05	B	AD	gDTU
ENSG00000130649.9	ENST00000480558.1	processed_transcript	-0.0604432	0.00236437	B	AD	gDTU
ENSG00000130669.17	ENST00000321944.8	protein_coding	0.0586973	0.00526161	B	AD	gDTU
ENSG00000130717.12	ENST00000372210.7	protein_coding	0.114365	0.000170861	B	AD	gDTU
ENSG00000130723.19	ENST00000320547.7	protein_coding	0.104446	9.96934e-06	B	AD	gDTU
ENSG00000130723.19	ENST00000357304.8	protein_coding	-0.0680649	0.00557113	B	AD	gDTU
ENSG00000130724.8	ENST00000312547.6	protein_coding	0.0854568	0.000727573	B	AD	gDTU
ENSG00000130724.8	ENST00000600118.5	protein_coding	-0.0892811	1.02127e-05	B	AD	gDTU
ENSG00000130726.11	ENST00000597136.1	protein_coding	0.0657	0.00263764	B	AD	gDTU
ENSG00000130731.15	ENST00000301686.12	protein_coding	0.0710135	0.00115416	B	AD	gDTU
ENSG00000130731.15	ENST00000397666.6	protein_coding	0.0683595	3.05558e-05	B	AD	gDTU
ENSG00000130733.10	ENST00000253031.6	protein_coding	0.0898189	0.000639674	B	AD	gDTU
ENSG00000130770.17	ENST00000335514.9	protein_coding	0.0742973	0.00249185	B	AD	gDTU
ENSG00000130770.17	ENST00000465645.1	protein_coding	-0.0684865	0.0028853	B	AD	gDTU
ENSG00000130779.20	ENST00000358808.6	protein_coding	-0.0584243	8.30769e-09	B	AD	gDTU
ENSG00000130779.20	ENST00000545889.6	protein_coding	0.115238	4.93922e-08	B	AD	gDTU
ENSG00000130821.15	ENST00000253122.9	protein_coding	0.0880054	2.61671e-05	B	AD	gDTU
ENSG00000130939.18	ENST00000343090.10	protein_coding	0.0647486	0.00578841	B	AD	gDTU
ENSG00000130985.16	ENST00000377269.3	protein_coding	0.0807811	0.000356428	B	AD	gDTU
ENSG00000130988.12	ENST00000397180.5	protein_coding	-0.0888838	0.00024743	B	AD	gDTU
ENSG00000130988.12	ENST00000475448.1	processed_transcript	0.113341	0.000297122	B	AD	gDTU
ENSG00000131016.16	ENST00000354675.10	protein_coding	-0.133851	2.18522e-06	B	AD	gDTU
ENSG00000131016.16	ENST00000402676.6	protein_coding	0.170519	2.18522e-06	B	AD	gDTU
ENSG00000131018.22	ENST00000367255.9	protein_coding	-0.0650946	0.000340977	B	AD	gDTU
ENSG00000131018.22	ENST00000539504.5	protein_coding	0.12987	7.29861e-08	B	AD	gDTU
ENSG00000131069.19	ENST00000360596.6	protein_coding	-0.062127	2.61803e-06	B	AD	gDTU
ENSG00000131069.19	ENST00000476922.5	processed_transcript	0.0722027	0.00920169	B	AD	gDTU
ENSG00000131238.17	ENST00000433473.8	protein_coding	-0.0628676	0.00564109	B	AD	gDTU
ENSG00000131238.17	ENST00000530076.6	protein_coding	0.160746	7.85384e-05	B	AD	gDTU
ENSG00000131375.9	ENST00000463417.5	retained_intron	0.0763811	0.00429457	B	AD	gDTU
ENSG00000131386.18	ENST00000339732.9	protein_coding	-0.109959	0.00288727	B	AD	gDTU
ENSG00000131386.18	ENST00000617544.3	protein_coding	0.0891459	0.000426484	B	AD	gDTU
ENSG00000131389.17	ENST00000649500.1	nonsense_mediated_decay	-0.0927892	0.00022605	B	AD	gDTU
ENSG00000131437.15	ENST00000378735.5	protein_coding	-0.0579	1.60528e-05	B	AD	gDTU
ENSG00000131437.15	ENST00000378746.8	protein_coding	0.113103	2.58146e-06	B	AD	gDTU
ENSG00000131459.12	ENST00000253778.12	protein_coding	0.0973351	1.44203e-07	B	AD	gDTU
ENSG00000131459.12	ENST00000518185.1	processed_transcript	-0.0512973	7.10586e-05	B	AD	gDTU
ENSG00000131467.10	ENST00000590720.5	protein_coding	-0.0659243	2.52706e-05	B	AD	gDTU
ENSG00000131470.14	ENST00000393795.7	protein_coding	0.149738	0.0004272	B	AD	gDTU
ENSG00000131470.14	ENST00000589505.5	retained_intron	-0.0528432	0.0004272	B	AD	gDTU
ENSG00000131473.16	ENST00000353196.5	protein_coding	-0.0530486	0.00594022	B	AD	gDTU
ENSG00000131495.8	ENST00000252102.8	protein_coding	0.0581703	0.000526566	B	AD	gDTU
ENSG00000131504.16	ENST00000389054.7	protein_coding	-0.0786514	0.00368219	B	AD	gDTU
ENSG00000131504.16	ENST00000448451.6	protein_coding	0.103262	0.00827431	B	AD	gDTU
ENSG00000131759.17	ENST00000254066.9	protein_coding	-0.0583622	0.00438313	B	AD	gDTU
ENSG00000131759.17	ENST00000425707.7	protein_coding	0.0771892	0.00438313	B	AD	gDTU
ENSG00000131771.13	ENST00000254079.8	protein_coding	-0.112451	6.12518e-06	B	AD	gDTU
ENSG00000131771.13	ENST00000394265.5	protein_coding	0.124505	2.20373e-09	B	AD	gDTU
ENSG00000131876.16	ENST00000559309.5	nonsense_mediated_decay	-0.0757865	4.40843e-05	B	AD	gDTU
ENSG00000131876.16	ENST00000560307.5	retained_intron	0.105227	0.00112725	B	AD	gDTU
ENSG00000131943.17	ENST00000323670.13	protein_coding	-0.0629514	4.54211e-06	B	AD	gDTU
ENSG00000131943.17	ENST00000623113.1	protein_coding	0.0682135	0.00512941	B	AD	gDTU
ENSG00000132153.14	ENST00000457607.1	protein_coding	-0.066427	0.00139474	B	AD	gDTU
ENSG00000132153.14	ENST00000619982.4	protein_coding	0.105635	8.23135e-07	B	AD	gDTU
ENSG00000132254.12	ENST00000396777.7	protein_coding	-0.0546595	0.00208572	B	AD	gDTU
ENSG00000132254.12	ENST00000531037.5	nonsense_mediated_decay	0.0956405	1.62498e-06	B	AD	gDTU
ENSG00000132294.14	ENST00000254624.9	protein_coding	-0.0590973	0.00106634	B	AD	gDTU
ENSG00000132294.14	ENST00000519656.1	protein_coding	0.0992432	1.75963e-05	B	AD	gDTU
ENSG00000132305.20	ENST00000419070.6	protein_coding	0.119376	0.00194801	B	AD	gDTU
ENSG00000132359.14	ENST00000571555.1	retained_intron	0.109338	2.49364e-05	B	AD	gDTU
ENSG00000132388.12	ENST00000396981.6	protein_coding	0.116305	0.00468197	B	AD	gDTU
ENSG00000132388.12	ENST00000572484.5	protein_coding	-0.0754541	0.00468197	B	AD	gDTU
ENSG00000132405.18	ENST00000446947.6	protein_coding	0.145149	0.000158675	B	AD	gDTU
ENSG00000132405.18	ENST00000451522.6	protein_coding	-0.0805378	0.00732563	B	AD	gDTU
ENSG00000132406.11	ENST00000254742.6	protein_coding	-0.121876	6.79502e-05	B	AD	gDTU
ENSG00000132406.11	ENST00000382753.4	protein_coding	0.121876	6.79502e-05	B	AD	gDTU
ENSG00000132424.15	ENST00000438806.5	protein_coding	-0.059727	5.74958e-06	B	AD	gDTU
ENSG00000132463.13	ENST00000499044.6	protein_coding	-0.0686405	9.17539e-07	B	AD	gDTU
ENSG00000132463.13	ENST00000545193.5	protein_coding	0.120084	8.46435e-06	B	AD	gDTU
ENSG00000132466.18	ENST00000358602.8	protein_coding	0.0891135	0.0039302	B	AD	gDTU
ENSG00000132466.18	ENST00000558247.5	protein_coding	-0.0709595	0.00559579	B	AD	gDTU
ENSG00000132530.16	ENST00000361842.7	protein_coding	0.101619	0.00112725	B	AD	gDTU
ENSG00000132530.16	ENST00000571217.5	nonsense_mediated_decay	-0.126059	0.00112725	B	AD	gDTU
ENSG00000132581.9	ENST00000247020.8	protein_coding	-0.114565	0.000167701	B	AD	gDTU
ENSG00000132581.9	ENST00000592250.5	processed_transcript	0.071227	0.000167701	B	AD	gDTU
ENSG00000132612.15	ENST00000254950.12	protein_coding	-0.0887892	0.00413283	B	AD	gDTU
ENSG00000132612.15	ENST00000566354.1	retained_intron	0.0923541	0.00413283	B	AD	gDTU
ENSG00000132640.14	ENST00000378226.6	protein_coding	-0.107927	2.14429e-06	B	AD	gDTU
ENSG00000132640.14	ENST00000618918.4	protein_coding	0.158316	3.35539e-05	B	AD	gDTU
ENSG00000132664.11	ENST00000377603.4	protein_coding	-0.0661432	7.21134e-05	B	AD	gDTU
ENSG00000132664.11	ENST00000462997.5	processed_transcript	0.108622	0.00244375	B	AD	gDTU
ENSG00000132670.20	ENST00000399903.6	protein_coding	-0.120503	8.25709e-14	B	AD	gDTU
ENSG00000132740.8	ENST00000544521.1	retained_intron	0.0719568	0.00315298	B	AD	gDTU
ENSG00000133030.20	ENST00000579361.1	protein_coding	0.0858514	0.00707342	B	AD	gDTU
ENSG00000133048.12	ENST00000255409.7	protein_coding	0.0743973	0.002791	B	AD	gDTU
ENSG00000133048.12	ENST00000472064.1	retained_intron	-0.0531297	0.00696556	B	AD	gDTU
ENSG00000133065.10	ENST00000367137.3	protein_coding	-0.0937703	0.00638473	B	AD	gDTU
ENSG00000133065.10	ENST00000468057.5	processed_transcript	0.114316	0.00638473	B	AD	gDTU
ENSG00000133069.16	ENST00000358024.7	protein_coding	-0.116943	0.000498229	B	AD	gDTU
ENSG00000133069.16	ENST00000481950.2	processed_transcript	0.14953	1.45686e-06	B	AD	gDTU
ENSG00000133114.17	ENST00000379151.8	protein_coding	-0.0542216	8.21592e-06	B	AD	gDTU
ENSG00000133114.17	ENST00000473119.1	processed_transcript	0.101257	7.46135e-06	B	AD	gDTU
ENSG00000133313.14	ENST00000579624.1	protein_coding	0.115468	0.00298609	B	AD	gDTU
ENSG00000133316.15	ENST00000525239.5	protein_coding	0.0530432	0.00994567	B	AD	gDTU
ENSG00000133316.15	ENST00000538098.2	protein_coding	-0.205919	1.32267e-10	B	AD	gDTU
ENSG00000133316.15	ENST00000544831.5	retained_intron	0.0715595	0.00162027	B	AD	gDTU
ENSG00000133318.13	ENST00000537981.5	protein_coding	0.0581946	0.000126595	B	AD	gDTU
ENSG00000133627.17	ENST00000397282.2	protein_coding	-0.0602595	4.7853e-05	B	AD	gDTU
ENSG00000133657.15	ENST00000642744.1	protein_coding	-0.0669324	0.00769839	B	AD	gDTU
ENSG00000133706.17	ENST00000274562.13	protein_coding	0.0973459	0.00161817	B	AD	gDTU
ENSG00000133794.17	ENST00000524392.5	nonsense_mediated_decay	0.135195	0.000915541	B	AD	gDTU
ENSG00000133835.15	ENST00000509606.1	retained_intron	0.121165	8.55475e-05	B	AD	gDTU
ENSG00000133835.15	ENST00000510025.6	protein_coding	-0.10727	0.00018902	B	AD	gDTU
ENSG00000133872.13	ENST00000256255.10	protein_coding	-0.0884568	0.00215193	B	AD	gDTU
ENSG00000133884.9	ENST00000531989.1	protein_coding	0.102532	7.14718e-05	B	AD	gDTU
ENSG00000133943.20	ENST00000428926.6	protein_coding	0.0616757	0.000932261	B	AD	gDTU
ENSG00000134057.14	ENST00000506572.5	protein_coding	-0.0860459	0.000434197	B	AD	gDTU
ENSG00000134072.10	ENST00000411972.1	protein_coding	-0.059227	0.00883692	B	AD	gDTU
ENSG00000134077.15	ENST00000484006.1	retained_intron	-0.0520297	0.00402467	B	AD	gDTU
ENSG00000134086.7	ENST00000477538.1	processed_transcript	-0.0557919	0.00113922	B	AD	gDTU
ENSG00000134283.17	ENST00000449194.6	protein_coding	0.0708108	0.000210606	B	AD	gDTU
ENSG00000134283.17	ENST00000624028.1	TEC	-0.0509108	0.000548852	B	AD	gDTU
ENSG00000134287.9	ENST00000256682.8	protein_coding	0.0536	0.000140284	B	AD	gDTU
ENSG00000134287.9	ENST00000541959.5	protein_coding	-0.0508595	0.000140284	B	AD	gDTU
ENSG00000134291.11	ENST00000256686.10	protein_coding	0.0718541	0.000264368	B	AD	gDTU
ENSG00000134313.15	ENST00000473731.5	protein_coding	0.0904459	0.000168479	B	AD	gDTU
ENSG00000134330.18	ENST00000470914.5	protein_coding	0.0946	0.00222971	B	AD	gDTU
ENSG00000134333.13	ENST00000379412.9	protein_coding	0.0906865	0.000702304	B	AD	gDTU
ENSG00000134333.13	ENST00000430553.6	protein_coding	-0.068973	4.69844e-07	B	AD	gDTU
ENSG00000134480.14	ENST00000511207.5	retained_intron	0.0726757	1.40804e-10	B	AD	gDTU
ENSG00000134504.13	ENST00000417602.5	protein_coding	0.122695	0.00136865	B	AD	gDTU
ENSG00000134504.13	ENST00000580059.6	protein_coding	-0.0579135	0.00136865	B	AD	gDTU
ENSG00000134569.9	ENST00000378623.5	protein_coding	-0.0954919	0.00410349	B	AD	gDTU
ENSG00000134569.9	ENST00000529604.1	retained_intron	0.100373	0.00410349	B	AD	gDTU
ENSG00000134644.15	ENST00000257075.9	protein_coding	-0.0632378	0.000522961	B	AD	gDTU
ENSG00000134644.15	ENST00000424085.6	protein_coding	0.171803	1.65884e-05	B	AD	gDTU
ENSG00000134758.13	ENST00000257190.9	protein_coding	-0.0746	0.00275118	B	AD	gDTU
ENSG00000134758.13	ENST00000261593.7	protein_coding	0.117159	0.00275118	B	AD	gDTU
ENSG00000134874.17	ENST00000376829.6	protein_coding	-0.0935162	2.46965e-06	B	AD	gDTU
ENSG00000134897.13	ENST00000448849.2	protein_coding	0.14787	4.00744e-07	B	AD	gDTU
ENSG00000134899.19	ENST00000472247.1	processed_transcript	0.116911	0.000416116	B	AD	gDTU
ENSG00000134900.11	ENST00000376065.8	protein_coding	-0.0736216	0.00335372	B	AD	gDTU
ENSG00000134910.13	ENST00000525946.5	retained_intron	0.109351	0.00407733	B	AD	gDTU
ENSG00000134910.13	ENST00000531491.5	protein_coding	-0.0844378	0.000416116	B	AD	gDTU
ENSG00000134982.16	ENST00000257430.8	protein_coding	0.0908838	0.000187068	B	AD	gDTU
ENSG00000134982.16	ENST00000508376.6	protein_coding	-0.0832811	0.000187068	B	AD	gDTU
ENSG00000135048.13	ENST00000377044.8	protein_coding	-0.0690784	9.42738e-05	B	AD	gDTU
ENSG00000135048.13	ENST00000377057.5	retained_intron	0.126	6.95644e-05	B	AD	gDTU
ENSG00000135049.15	ENST00000357081.7	protein_coding	-0.0516811	0.00783703	B	AD	gDTU
ENSG00000135049.15	ENST00000376083.7	protein_coding	0.0928973	0.00770462	B	AD	gDTU
ENSG00000135083.15	ENST00000541762.5	protein_coding	0.0873541	0.00444014	B	AD	gDTU
ENSG00000135093.12	ENST00000257548.9	protein_coding	-0.0829378	0.00885252	B	AD	gDTU
ENSG00000135093.12	ENST00000479219.5	retained_intron	0.111165	0.00885252	B	AD	gDTU
ENSG00000135241.16	ENST00000436062.5	protein_coding	-0.112073	0.000714759	B	AD	gDTU
ENSG00000135249.7	ENST00000257700.6	protein_coding	-0.107916	0.00528189	B	AD	gDTU
ENSG00000135249.7	ENST00000497979.5	nonsense_mediated_decay	0.142311	4.12262e-07	B	AD	gDTU
ENSG00000135250.16	ENST00000393651.7	protein_coding	0.0700108	0.000714635	B	AD	gDTU
ENSG00000135298.13	ENST00000238918.12	protein_coding	0.154003	0.000185583	B	AD	gDTU
ENSG00000135298.13	ENST00000370598.5	protein_coding	-0.140124	0.000185583	B	AD	gDTU
ENSG00000135387.20	ENST00000341394.8	protein_coding	-0.125303	0.000302929	B	AD	gDTU
ENSG00000135387.20	ENST00000533657.5	processed_transcript	0.132095	0.00263265	B	AD	gDTU
ENSG00000135390.18	ENST00000602871.6	protein_coding	-0.0524405	1.41064e-11	B	AD	gDTU
ENSG00000135404.11	ENST00000257857.8	protein_coding	-0.0656162	0.0045337	B	AD	gDTU
ENSG00000135424.16	ENST00000554327.5	nonsense_mediated_decay	0.1141	7.54276e-08	B	AD	gDTU
ENSG00000135452.9	ENST00000257910.7	protein_coding	0.0698243	0.000161155	B	AD	gDTU
ENSG00000135457.9	ENST00000257915.9	protein_coding	0.0960703	0.0029404	B	AD	gDTU
ENSG00000135457.9	ENST00000549867.5	protein_coding	-0.0564757	0.0029404	B	AD	gDTU
ENSG00000135486.17	ENST00000547276.5	protein_coding	0.0659324	3.08182e-13	B	AD	gDTU
ENSG00000135541.20	ENST00000457866.6	protein_coding	-0.0606324	1.81675e-06	B	AD	gDTU
ENSG00000135549.14	ENST00000258014.3	protein_coding	0.0686324	0.00493292	B	AD	gDTU
ENSG00000135549.14	ENST00000368452.6	protein_coding	-0.0636865	0.00188752	B	AD	gDTU
ENSG00000135624.15	ENST00000258091.9	protein_coding	-0.119173	0.00529982	B	AD	gDTU
ENSG00000135624.15	ENST00000398422.2	protein_coding	0.112257	0.004493	B	AD	gDTU
ENSG00000135631.16	ENST00000258098.6	protein_coding	-0.077227	0.00286572	B	AD	gDTU
ENSG00000135631.16	ENST00000482554.5	processed_transcript	0.125284	0.000162365	B	AD	gDTU
ENSG00000135677.10	ENST00000258145.7	protein_coding	-0.143368	0.00190844	B	AD	gDTU
ENSG00000135677.10	ENST00000418919.6	protein_coding	0.150227	0.00190844	B	AD	gDTU
ENSG00000135829.16	ENST00000367549.3	protein_coding	-0.123949	0.00355856	B	AD	gDTU
ENSG00000135829.16	ENST00000473076.1	processed_transcript	0.158405	0.00132498	B	AD	gDTU
ENSG00000136045.11	ENST00000412830.7	protein_coding	0.0931405	0.00365736	B	AD	gDTU
ENSG00000136045.11	ENST00000541166.1	protein_coding	-0.0883054	0.00365736	B	AD	gDTU
ENSG00000136068.14	ENST00000419752.3	protein_coding	0.127416	0.000205948	B	AD	gDTU
ENSG00000136108.14	ENST00000258607.9	protein_coding	-0.102643	0.000966628	B	AD	gDTU
ENSG00000136108.14	ENST00000378037.9	protein_coding	0.142919	0.000966628	B	AD	gDTU
ENSG00000136143.15	ENST00000378654.8	protein_coding	-0.113943	0.00129443	B	AD	gDTU
ENSG00000136143.15	ENST00000646932.1	protein_coding	0.108041	0.00129443	B	AD	gDTU
ENSG00000136144.11	ENST00000258646.3	protein_coding	0.121862	0.00527251	B	AD	gDTU
ENSG00000136144.11	ENST00000378302.6	protein_coding	-0.11777	0.00527251	B	AD	gDTU
ENSG00000136156.13	ENST00000648898.1	processed_transcript	-0.0843	6.72816e-07	B	AD	gDTU
ENSG00000136156.13	ENST00000649266.1	protein_coding	0.150108	3.27742e-06	B	AD	gDTU
ENSG00000136213.9	ENST00000258711.7	protein_coding	-0.116446	0.00316995	B	AD	gDTU
ENSG00000136213.9	ENST00000618655.1	protein_coding	0.0917622	0.00316995	B	AD	gDTU
ENSG00000136237.18	ENST00000344041.10	protein_coding	-0.0908973	0.00887876	B	AD	gDTU
ENSG00000136237.18	ENST00000620335.4	protein_coding	0.190114	1.0707e-06	B	AD	gDTU
ENSG00000136271.10	ENST00000421223.5	nonsense_mediated_decay	-0.0861595	0.000122527	B	AD	gDTU
ENSG00000136280.16	ENST00000258781.10	protein_coding	-0.119584	5.58891e-05	B	AD	gDTU
ENSG00000136478.7	ENST00000258991.7	protein_coding	0.11313	0.00181354	B	AD	gDTU
ENSG00000136478.7	ENST00000584379.5	protein_coding	-0.0961324	0.000224531	B	AD	gDTU
ENSG00000136531.15	ENST00000375437.6	protein_coding	-0.0815541	5.30546e-05	B	AD	gDTU
ENSG00000136631.14	ENST00000611412.4	protein_coding	0.114465	0.000164257	B	AD	gDTU
ENSG00000136636.12	ENST00000259154.8	protein_coding	-0.106619	0.000403415	B	AD	gDTU
ENSG00000136636.12	ENST00000495537.1	processed_transcript	0.108192	0.0003171	B	AD	gDTU
ENSG00000136754.17	ENST00000376140.3	protein_coding	-0.0596459	0.000923139	B	AD	gDTU
ENSG00000136802.11	ENST00000372599.7	protein_coding	0.0967162	0.00676348	B	AD	gDTU
ENSG00000136802.11	ENST00000372600.8	protein_coding	-0.0842432	0.00787056	B	AD	gDTU
ENSG00000136813.14	ENST00000374383.1	protein_coding	0.0532676	0.00440476	B	AD	gDTU
ENSG00000136828.18	ENST00000438723.1	protein_coding	0.0517838	0.00204419	B	AD	gDTU
ENSG00000136854.20	ENST00000373299.4	protein_coding	-0.0837216	3.62588e-09	B	AD	gDTU
ENSG00000136854.20	ENST00000628768.1	processed_transcript	0.115854	1.42773e-08	B	AD	gDTU
ENSG00000136859.9	ENST00000373417.1	protein_coding	0.14233	1.38512e-05	B	AD	gDTU
ENSG00000136859.9	ENST00000373425.7	protein_coding	-0.127997	0.00131661	B	AD	gDTU
ENSG00000136861.17	ENST00000484546.1	retained_intron	0.0503973	4.14432e-05	B	AD	gDTU
ENSG00000136878.12	ENST00000372429.7	protein_coding	-0.0908378	0.000591092	B	AD	gDTU
ENSG00000136878.12	ENST00000472108.1	processed_transcript	0.135619	2.62431e-05	B	AD	gDTU
ENSG00000136895.18	ENST00000496711.5	processed_transcript	0.0992243	6.68098e-07	B	AD	gDTU
ENSG00000136908.17	ENST00000314392.12	protein_coding	0.0607216	0.000315334	B	AD	gDTU
ENSG00000136933.16	ENST00000394125.8	protein_coding	0.0882811	0.00537462	B	AD	gDTU
ENSG00000137100.15	ENST00000259632.11	protein_coding	0.103778	3.36624e-06	B	AD	gDTU
ENSG00000137100.15	ENST00000378916.8	protein_coding	-0.110895	6.28854e-09	B	AD	gDTU
ENSG00000137145.20	ENST00000361024.6	protein_coding	0.0820865	0.00446993	B	AD	gDTU
ENSG00000137145.20	ENST00000434457.6	protein_coding	-0.0571568	0.00446993	B	AD	gDTU
ENSG00000137168.7	ENST00000373699.5	protein_coding	-0.133873	0.00272958	B	AD	gDTU
ENSG00000137168.7	ENST00000483552.1	processed_transcript	0.133873	0.00272958	B	AD	gDTU
ENSG00000137177.19	ENST00000378814.9	protein_coding	-0.112311	0.00376531	B	AD	gDTU
ENSG00000137177.19	ENST00000502297.5	protein_coding	0.11983	0.00376531	B	AD	gDTU
ENSG00000137185.12	ENST00000252207.9	protein_coding	-0.123868	0.0001515	B	AD	gDTU
ENSG00000137185.12	ENST00000531979.5	protein_coding	0.123935	0.0001515	B	AD	gDTU
ENSG00000137216.18	ENST00000534326.5	retained_intron	-0.0679919	0.000537828	B	AD	gDTU
ENSG00000137478.14	ENST00000311172.11	protein_coding	0.0989919	0.00294974	B	AD	gDTU
ENSG00000137497.17	ENST00000540626.5	retained_intron	0.0882784	0.000233105	B	AD	gDTU
ENSG00000137504.13	ENST00000490820.2	nonsense_mediated_decay	0.0722649	0.00118752	B	AD	gDTU
ENSG00000137575.11	ENST00000447182.6	protein_coding	-0.0601135	0.00363905	B	AD	gDTU
ENSG00000137575.11	ENST00000630925.1	protein_coding	0.108878	0.00262597	B	AD	gDTU
ENSG00000137656.11	ENST00000260210.4	protein_coding	-0.189024	0.00127331	B	AD	gDTU
ENSG00000137656.11	ENST00000419189.1	nonsense_mediated_decay	0.16643	0.00127331	B	AD	gDTU
ENSG00000137710.15	ENST00000645495.1	protein_coding	-0.132411	0.000465056	B	AD	gDTU
ENSG00000137764.19	ENST00000178640.9	protein_coding	-0.10003	0.00389812	B	AD	gDTU
ENSG00000137764.19	ENST00000558392.5	retained_intron	0.115432	0.00389812	B	AD	gDTU
ENSG00000137817.16	ENST00000566844.1	protein_coding	-0.0621892	5.17592e-05	B	AD	gDTU
ENSG00000137821.11	ENST00000260382.9	protein_coding	-0.0804865	3.05558e-05	B	AD	gDTU
ENSG00000137842.6	ENST00000563859.5	retained_intron	0.125589	1.19713e-05	B	AD	gDTU
ENSG00000137842.6	ENST00000564494.1	protein_coding	-0.0584649	5.11727e-05	B	AD	gDTU
ENSG00000137871.20	ENST00000267807.11	protein_coding	-0.0729378	0.000450425	B	AD	gDTU
ENSG00000137871.20	ENST00000558067.5	nonsense_mediated_decay	0.144516	0.00123741	B	AD	gDTU
ENSG00000137941.16	ENST00000474957.5	nonsense_mediated_decay	0.110232	0.000949643	B	AD	gDTU
ENSG00000138031.14	ENST00000498288.1	protein_coding	0.101146	5.1842e-06	B	AD	gDTU
ENSG00000138032.20	ENST00000282412.8	protein_coding	-0.0673973	0.000732087	B	AD	gDTU
ENSG00000138032.20	ENST00000345249.8	protein_coding	0.10747	0.00100945	B	AD	gDTU
ENSG00000138035.14	ENST00000415374.5	nonsense_mediated_decay	-0.0559243	0.00069544	B	AD	gDTU
ENSG00000138073.13	ENST00000456259.5	protein_coding	0.101486	0.00111252	B	AD	gDTU
ENSG00000138078.15	ENST00000409411.5	protein_coding	-0.0713189	0.00108118	B	AD	gDTU
ENSG00000138078.15	ENST00000409957.5	protein_coding	0.0962676	0.00266784	B	AD	gDTU
ENSG00000138311.16	ENST00000395254.7	protein_coding	-0.149562	0.00653296	B	AD	gDTU
ENSG00000138311.16	ENST00000466727.1	processed_transcript	0.163557	0.00653296	B	AD	gDTU
ENSG00000138326.19	ENST00000372360.8	protein_coding	0.0594757	0.000260485	B	AD	gDTU
ENSG00000138382.14	ENST00000260953.9	protein_coding	-0.0594811	0.000741734	B	AD	gDTU
ENSG00000138382.14	ENST00000392640.6	protein_coding	0.0729081	0.000263938	B	AD	gDTU
ENSG00000138398.15	ENST00000448752.6	protein_coding	-0.0809595	0.0003855	B	AD	gDTU
ENSG00000138413.13	ENST00000446179.5	protein_coding	0.0854946	0.00421069	B	AD	gDTU
ENSG00000138434.16	ENST00000409136.5	protein_coding	0.128822	1.43003e-06	B	AD	gDTU
ENSG00000138443.15	ENST00000261017.9	protein_coding	0.0992135	0.000302052	B	AD	gDTU
ENSG00000138443.15	ENST00000261018.11	protein_coding	-0.0683216	0.000302052	B	AD	gDTU
ENSG00000138459.8	ENST00000460713.5	processed_transcript	-0.053573	0.000193374	B	AD	gDTU
ENSG00000138593.8	ENST00000261847.7	protein_coding	-0.104792	0.000226672	B	AD	gDTU
ENSG00000138593.8	ENST00000559471.5	protein_coding	0.122435	0.000226672	B	AD	gDTU
ENSG00000138604.9	ENST00000261858.6	protein_coding	-0.100368	5.06375e-05	B	AD	gDTU
ENSG00000138629.15	ENST00000361351.8	protein_coding	0.0647189	0.00256364	B	AD	gDTU
ENSG00000138629.15	ENST00000567435.5	protein_coding	-0.0721081	8.82145e-06	B	AD	gDTU
ENSG00000138640.14	ENST00000509478.5	retained_intron	0.053627	0.00852504	B	AD	gDTU
ENSG00000138640.14	ENST00000511573.5	retained_intron	-0.0872459	4.39715e-09	B	AD	gDTU
ENSG00000138641.16	ENST00000264345.7	protein_coding	0.14603	1.19814e-05	B	AD	gDTU
ENSG00000138641.16	ENST00000402738.5	protein_coding	-0.0865216	0.00166636	B	AD	gDTU
ENSG00000138660.11	ENST00000274000.9	protein_coding	0.0925054	0.00545167	B	AD	gDTU
ENSG00000138660.11	ENST00000309703.10	protein_coding	-0.0736135	0.00545167	B	AD	gDTU
ENSG00000138674.16	ENST00000503937.5	protein_coding	0.127114	1.60138e-05	B	AD	gDTU
ENSG00000138688.15	ENST00000306802.8	protein_coding	0.0970189	3.76176e-06	B	AD	gDTU
ENSG00000138698.14	ENST00000408900.7	protein_coding	-0.0613378	2.15576e-05	B	AD	gDTU
ENSG00000138757.14	ENST00000357854.7	protein_coding	-0.0591514	2.34726e-06	B	AD	gDTU
ENSG00000138757.14	ENST00000395719.7	protein_coding	0.0773243	6.33325e-05	B	AD	gDTU
ENSG00000138758.11	ENST00000515671.1	processed_transcript	0.0831784	0.000352011	B	AD	gDTU
ENSG00000138760.9	ENST00000264896.7	protein_coding	-0.0723459	0.00092719	B	AD	gDTU
ENSG00000138760.9	ENST00000639715.1	nonsense_mediated_decay	0.107549	0.000766951	B	AD	gDTU
ENSG00000138764.14	ENST00000316355.9	protein_coding	0.0981757	0.00159871	B	AD	gDTU
ENSG00000138814.16	ENST00000512215.5	protein_coding	0.190503	0.000185118	B	AD	gDTU
ENSG00000139112.10	ENST00000539170.5	protein_coding	0.129684	9.36527e-07	B	AD	gDTU
ENSG00000139116.18	ENST00000551264.5	protein_coding	0.143751	1.97416e-06	B	AD	gDTU
ENSG00000139116.18	ENST00000636569.1	protein_coding	-0.0510486	0.00369581	B	AD	gDTU
ENSG00000139154.14	ENST00000266508.13	protein_coding	-0.0531649	0.00785009	B	AD	gDTU
ENSG00000139154.14	ENST00000398864.7	protein_coding	0.0747216	0.002791	B	AD	gDTU
ENSG00000139180.10	ENST00000540688.1	protein_coding	0.119014	0.00152587	B	AD	gDTU
ENSG00000139190.16	ENST00000400911.7	protein_coding	0.139762	4.06324e-05	B	AD	gDTU
ENSG00000139218.17	ENST00000395453.2	protein_coding	0.062573	8.05933e-07	B	AD	gDTU
ENSG00000139579.12	ENST00000267023.8	protein_coding	0.0843405	0.000265893	B	AD	gDTU
ENSG00000139579.12	ENST00000380198.6	protein_coding	-0.0916919	0.000265893	B	AD	gDTU
ENSG00000139597.17	ENST00000464470.1	protein_coding	-0.069927	0.00392131	B	AD	gDTU
ENSG00000139597.17	ENST00000530622.6	protein_coding	0.0963486	2.89272e-07	B	AD	gDTU
ENSG00000139620.12	ENST00000420613.6	protein_coding	-0.0969297	0.00152159	B	AD	gDTU
ENSG00000139620.12	ENST00000548147.5	nonsense_mediated_decay	0.121892	0.000818776	B	AD	gDTU
ENSG00000139625.12	ENST00000547488.5	protein_coding	-0.0680838	1.35431e-06	B	AD	gDTU
ENSG00000139625.12	ENST00000551511.5	retained_intron	0.0960378	8.92423e-06	B	AD	gDTU
ENSG00000139651.10	ENST00000552593.1	retained_intron	-0.0606405	0.000656646	B	AD	gDTU
ENSG00000139697.13	ENST00000267176.8	protein_coding	-0.112943	0.0051517	B	AD	gDTU
ENSG00000139697.13	ENST00000420886.6	protein_coding	0.117565	0.0051517	B	AD	gDTU
ENSG00000139767.9	ENST00000267260.4	protein_coding	0.0566757	0.00102511	B	AD	gDTU
ENSG00000139793.18	ENST00000343600.8	protein_coding	-0.114462	0.00999948	B	AD	gDTU
ENSG00000139793.18	ENST00000397601.5	protein_coding	0.185332	0.000273504	B	AD	gDTU
ENSG00000139880.19	ENST00000487137.6	protein_coding	-0.0739189	0.00550486	B	AD	gDTU
ENSG00000139970.16	ENST00000342503.8	protein_coding	-0.0822027	0.000224922	B	AD	gDTU
ENSG00000139970.16	ENST00000474911.5	retained_intron	0.0899811	0.00097119	B	AD	gDTU
ENSG00000139990.17	ENST00000341516.9	protein_coding	0.126238	0.000143905	B	AD	gDTU
ENSG00000139990.17	ENST00000554215.5	protein_coding	-0.0893676	0.000143905	B	AD	gDTU
ENSG00000139998.15	ENST00000554593.2	protein_coding	0.119576	4.72759e-06	B	AD	gDTU
ENSG00000140044.12	ENST00000267569.5	protein_coding	0.138486	1.26201e-07	B	AD	gDTU
ENSG00000140326.13	ENST00000562465.5	nonsense_mediated_decay	0.0690486	0.000912508	B	AD	gDTU
ENSG00000140350.15	ENST00000465139.6	protein_coding	0.0713027	0.00875636	B	AD	gDTU
ENSG00000140350.15	ENST00000560303.1	protein_coding	-0.0548	3.97433e-12	B	AD	gDTU
ENSG00000140367.11	ENST00000426727.6	protein_coding	0.0968919	0.00516289	B	AD	gDTU
ENSG00000140367.11	ENST00000569423.5	protein_coding	-0.0834946	0.000787262	B	AD	gDTU
ENSG00000140382.14	ENST00000336216.8	protein_coding	-0.0903027	7.74576e-05	B	AD	gDTU
ENSG00000140382.14	ENST00000558288.1	retained_intron	0.106124	5.9804e-05	B	AD	gDTU
ENSG00000140391.14	ENST00000424443.7	protein_coding	0.12337	0.00440381	B	AD	gDTU
ENSG00000140403.12	ENST00000394852.7	protein_coding	-0.0671432	3.67861e-06	B	AD	gDTU
ENSG00000140521.13	ENST00000530292.2	nonsense_mediated_decay	0.0939189	4.22995e-07	B	AD	gDTU
ENSG00000140521.13	ENST00000636937.1	processed_transcript	-0.0675541	0.00189987	B	AD	gDTU
ENSG00000140575.12	ENST00000268182.9	protein_coding	-0.0534081	0.00364151	B	AD	gDTU
ENSG00000140575.12	ENST00000561086.1	retained_intron	0.0982892	0.00364151	B	AD	gDTU
ENSG00000140612.13	ENST00000560266.5	protein_coding	0.0709838	0.000390282	B	AD	gDTU
ENSG00000140718.20	ENST00000637562.1	nonsense_mediated_decay	-0.0585162	2.20122e-05	B	AD	gDTU
ENSG00000140740.10	ENST00000561553.5	protein_coding	-0.0559162	0.000250829	B	AD	gDTU
ENSG00000140829.11	ENST00000268482.7	protein_coding	-0.0876054	0.00901149	B	AD	gDTU
ENSG00000140943.16	ENST00000343411.7	protein_coding	-0.100641	1.84595e-05	B	AD	gDTU
ENSG00000140943.16	ENST00000570064.5	retained_intron	0.0895378	0.00052711	B	AD	gDTU
ENSG00000141084.10	ENST00000317506.7	protein_coding	0.101846	0.000751285	B	AD	gDTU
ENSG00000141232.4	ENST00000268957.3	protein_coding	-0.0914541	4.02465e-05	B	AD	gDTU
ENSG00000141232.4	ENST00000499247.2	protein_coding	0.0992784	4.02465e-05	B	AD	gDTU
ENSG00000141258.12	ENST00000572925.1	protein_coding	0.0553865	0.000339	B	AD	gDTU
ENSG00000141367.11	ENST00000269122.7	protein_coding	-0.0860378	0.00137793	B	AD	gDTU
ENSG00000141367.11	ENST00000498711.1	retained_intron	0.140403	1.08213e-05	B	AD	gDTU
ENSG00000141425.17	ENST00000399022.8	protein_coding	-0.0736541	0.00590946	B	AD	gDTU
ENSG00000141425.17	ENST00000590898.5	protein_coding	0.0981027	0.000321652	B	AD	gDTU
ENSG00000141428.16	ENST00000333234.5	protein_coding	0.135259	0.00047107	B	AD	gDTU
ENSG00000141428.16	ENST00000610527.4	protein_coding	-0.0963703	0.00047107	B	AD	gDTU
ENSG00000141446.10	ENST00000622333.1	protein_coding	0.111422	0.0028294	B	AD	gDTU
ENSG00000141551.14	ENST00000314028.10	protein_coding	0.0831865	1.49816e-07	B	AD	gDTU
ENSG00000141569.11	ENST00000269383.7	protein_coding	0.0834541	3.98151e-05	B	AD	gDTU
ENSG00000141569.11	ENST00000648382.1	processed_transcript	-0.0538189	0.000329327	B	AD	gDTU
ENSG00000141646.13	ENST00000398417.6	protein_coding	0.122249	6.27773e-05	B	AD	gDTU
ENSG00000141698.16	ENST00000517701.5	retained_intron	0.112586	5.99791e-06	B	AD	gDTU
ENSG00000141698.16	ENST00000523903.5	retained_intron	-0.0748432	9.36527e-07	B	AD	gDTU
ENSG00000141873.10	ENST00000269740.8	protein_coding	0.0715324	0.00185051	B	AD	gDTU
ENSG00000141873.10	ENST00000545664.5	protein_coding	-0.0526595	0.00185051	B	AD	gDTU
ENSG00000142188.16	ENST00000542230.6	protein_coding	-0.0517	0.000611511	B	AD	gDTU
ENSG00000142192.20	ENST00000348990.9	protein_coding	-0.113532	0.00172512	B	AD	gDTU
ENSG00000142192.20	ENST00000354192.7	protein_coding	0.15137	3.46403e-05	B	AD	gDTU
ENSG00000142235.9	ENST00000650440.1	protein_coding	-0.0707486	0.0028057	B	AD	gDTU
ENSG00000142252.10	ENST00000591607.1	protein_coding	0.100881	0.00019706	B	AD	gDTU
ENSG00000142444.6	ENST00000270502.6	protein_coding	-0.0583324	0.00840906	B	AD	gDTU
ENSG00000142676.14	ENST00000374550.8	protein_coding	0.0899432	0.000240899	B	AD	gDTU
ENSG00000142676.14	ENST00000482370.2	retained_intron	-0.0739703	0.00014873	B	AD	gDTU
ENSG00000142765.17	ENST00000615284.1	retained_intron	0.0760405	0.00204419	B	AD	gDTU
ENSG00000142875.19	ENST00000394839.6	protein_coding	0.113189	0.00156156	B	AD	gDTU
ENSG00000143093.14	ENST00000369796.5	protein_coding	0.120816	4.77969e-09	B	AD	gDTU
ENSG00000143164.15	ENST00000489398.1	retained_intron	0.148914	9.67214e-06	B	AD	gDTU
ENSG00000143190.22	ENST00000367866.6	protein_coding	-0.148619	2.11965e-05	B	AD	gDTU
ENSG00000143190.22	ENST00000429375.6	protein_coding	0.105776	2.11965e-05	B	AD	gDTU
ENSG00000143198.12	ENST00000367885.5	protein_coding	0.0976297	4.6562e-07	B	AD	gDTU
ENSG00000143207.20	ENST00000367669.7	protein_coding	-0.0535108	0.00958551	B	AD	gDTU
ENSG00000143207.20	ENST00000482305.1	retained_intron	0.132268	4.77225e-05	B	AD	gDTU
ENSG00000143294.14	ENST00000271526.8	protein_coding	-0.0837622	0.00085995	B	AD	gDTU
ENSG00000143294.14	ENST00000454659.1	protein_coding	0.110068	0.000952827	B	AD	gDTU
ENSG00000143321.18	ENST00000357325.9	protein_coding	-0.122976	9.15137e-07	B	AD	gDTU
ENSG00000143321.18	ENST00000537739.5	protein_coding	0.0581459	1.00118e-07	B	AD	gDTU
ENSG00000143337.18	ENST00000435319.8	protein_coding	0.0895432	0.00461572	B	AD	gDTU
ENSG00000143344.15	ENST00000304685.8	protein_coding	-0.117976	0.00144887	B	AD	gDTU
ENSG00000143344.15	ENST00000360851.3	protein_coding	0.117976	0.00144887	B	AD	gDTU
ENSG00000143373.17	ENST00000426871.1	protein_coding	0.0662432	0.00712877	B	AD	gDTU
ENSG00000143376.13	ENST00000368843.8	protein_coding	-0.118695	0.000351232	B	AD	gDTU
ENSG00000143376.13	ENST00000458013.6	protein_coding	0.130176	0.000351232	B	AD	gDTU
ENSG00000143384.12	ENST00000369026.2	protein_coding	-0.118459	0.00780833	B	AD	gDTU
ENSG00000143384.12	ENST00000620947.4	protein_coding	0.133273	0.00780833	B	AD	gDTU
ENSG00000143401.14	ENST00000629042.2	protein_coding	0.123	0.00593823	B	AD	gDTU
ENSG00000143543.14	ENST00000356648.5	protein_coding	0.0856865	0.000750523	B	AD	gDTU
ENSG00000143575.14	ENST00000328703.11	protein_coding	-0.104732	0.00198352	B	AD	gDTU
ENSG00000143669.13	ENST00000389793.6	protein_coding	-0.11787	0.000275278	B	AD	gDTU
ENSG00000143669.13	ENST00000473037.5	processed_transcript	0.143205	7.2847e-05	B	AD	gDTU
ENSG00000143702.15	ENST00000366542.5	protein_coding	-0.0653027	0.000657009	B	AD	gDTU
ENSG00000143702.15	ENST00000468254.5	processed_transcript	0.168551	2.28246e-07	B	AD	gDTU
ENSG00000143740.14	ENST00000366760.5	protein_coding	0.126854	0.00136578	B	AD	gDTU
ENSG00000143776.18	ENST00000448940.5	protein_coding	0.171657	0.000165749	B	AD	gDTU
ENSG00000143793.12	ENST00000272139.4	protein_coding	0.0674838	0.000773886	B	AD	gDTU
ENSG00000143793.12	ENST00000472617.5	processed_transcript	-0.0598081	1.24677e-05	B	AD	gDTU
ENSG00000143850.14	ENST00000272203.7	protein_coding	0.0608676	0.00417734	B	AD	gDTU
ENSG00000144028.14	ENST00000323853.9	protein_coding	-0.0748081	0.000192545	B	AD	gDTU
ENSG00000144028.14	ENST00000497539.5	retained_intron	0.126484	1.41707e-08	B	AD	gDTU
ENSG00000144029.11	ENST00000475895.5	retained_intron	-0.0542649	9.03956e-06	B	AD	gDTU
ENSG00000144034.14	ENST00000272424.9	protein_coding	0.0540351	0.0081545	B	AD	gDTU
ENSG00000144224.16	ENST00000272638.13	protein_coding	-0.0710919	0.00312422	B	AD	gDTU
ENSG00000144224.16	ENST00000490163.5	processed_transcript	0.122695	3.78506e-06	B	AD	gDTU
ENSG00000144283.21	ENST00000389759.7	protein_coding	-0.0715324	0.000628239	B	AD	gDTU
ENSG00000144283.21	ENST00000480171.7	retained_intron	0.0934351	0.00573983	B	AD	gDTU
ENSG00000144331.19	ENST00000336917.9	protein_coding	0.176181	1.41944e-05	B	AD	gDTU
ENSG00000144331.19	ENST00000410066.6	protein_coding	-0.161392	1.41944e-05	B	AD	gDTU
ENSG00000144357.16	ENST00000444475.5	nonsense_mediated_decay	0.158922	7.10049e-05	B	AD	gDTU
ENSG00000144567.10	ENST00000420189.1	protein_coding	0.108651	1.38769e-06	B	AD	gDTU
ENSG00000144567.10	ENST00000458520.5	protein_coding	-0.0549703	2.70186e-08	B	AD	gDTU
ENSG00000144580.13	ENST00000273064.10	protein_coding	0.106992	0.0031283	B	AD	gDTU
ENSG00000144580.13	ENST00000542068.5	protein_coding	-0.0612892	8.78038e-05	B	AD	gDTU
ENSG00000144674.16	ENST00000444882.5	protein_coding	0.161422	0.00244655	B	AD	gDTU
ENSG00000144749.13	ENST00000273261.7	protein_coding	-0.107327	0.00980068	B	AD	gDTU
ENSG00000144749.13	ENST00000496559.6	processed_transcript	0.132662	0.00980068	B	AD	gDTU
ENSG00000144895.11	ENST00000460851.5	protein_coding	-0.1287	3.18025e-08	B	AD	gDTU
ENSG00000144959.9	ENST00000543711.5	protein_coding	0.150576	0.00117677	B	AD	gDTU
ENSG00000145216.15	ENST00000306932.10	protein_coding	-0.0944243	1.14601e-10	B	AD	gDTU
ENSG00000145216.15	ENST00000513008.5	retained_intron	0.0615054	0.00452595	B	AD	gDTU
ENSG00000145293.15	ENST00000610545.1	protein_coding	0.115411	0.00425876	B	AD	gDTU
ENSG00000145335.15	ENST00000336904.7	protein_coding	0.0878865	0.000154026	B	AD	gDTU
ENSG00000145348.16	ENST00000510927.5	retained_intron	0.0978486	0.000919861	B	AD	gDTU
ENSG00000145349.16	ENST00000394524.7	protein_coding	0.149773	1.33029e-06	B	AD	gDTU
ENSG00000145349.16	ENST00000513132.5	protein_coding	-0.0676514	2.67546e-07	B	AD	gDTU
ENSG00000145362.17	ENST00000357077.8	protein_coding	-0.064473	7.27019e-06	B	AD	gDTU
ENSG00000145362.17	ENST00000514960.5	protein_coding	0.094473	0.000303421	B	AD	gDTU
ENSG00000145476.15	ENST00000502665.1	processed_transcript	0.0854486	0.00296243	B	AD	gDTU
ENSG00000145526.11	ENST00000382275.5	protein_coding	-0.106492	1.50878e-05	B	AD	gDTU
ENSG00000145526.11	ENST00000510297.1	processed_transcript	0.107886	7.67441e-05	B	AD	gDTU
ENSG00000145730.20	ENST00000504691.1	protein_coding	0.130078	2.35199e-05	B	AD	gDTU
ENSG00000145833.15	ENST00000354283.8	protein_coding	-0.0721378	0.00344812	B	AD	gDTU
ENSG00000145833.15	ENST00000452510.6	protein_coding	0.0961892	0.000666336	B	AD	gDTU
ENSG00000145860.11	ENST00000274542.6	protein_coding	-0.0681	0.000705501	B	AD	gDTU
ENSG00000145860.11	ENST00000518284.1	processed_transcript	0.146343	0.00459234	B	AD	gDTU
ENSG00000145863.10	ENST00000274545.9	protein_coding	-0.0911027	5.81487e-06	B	AD	gDTU
ENSG00000145863.10	ENST00000521520.1	retained_intron	0.0990378	0.00503164	B	AD	gDTU
ENSG00000145864.12	ENST00000274547.6	protein_coding	-0.0583459	0.00157508	B	AD	gDTU
ENSG00000145864.12	ENST00000393959.5	protein_coding	0.0973811	0.00157508	B	AD	gDTU
ENSG00000145901.15	ENST00000520931.5	protein_coding	0.0768622	0.00309257	B	AD	gDTU
ENSG00000145990.10	ENST00000379284.1	protein_coding	0.0998054	0.000302188	B	AD	gDTU
ENSG00000145990.10	ENST00000379287.3	protein_coding	-0.115243	0.000302188	B	AD	gDTU
ENSG00000146007.10	ENST00000274712.7	protein_coding	0.0551892	0.00077222	B	AD	gDTU
ENSG00000146007.10	ENST00000506644.3	nonsense_mediated_decay	-0.0551378	9.03956e-06	B	AD	gDTU
ENSG00000146021.14	ENST00000309755.8	protein_coding	-0.0673486	8.36392e-05	B	AD	gDTU
ENSG00000146021.14	ENST00000506491.5	protein_coding	0.100886	8.36392e-05	B	AD	gDTU
ENSG00000146457.15	ENST00000650096.1	nonsense_mediated_decay	-0.0535486	2.17349e-05	B	AD	gDTU
ENSG00000146463.11	ENST00000314607.10	protein_coding	-0.161457	0.00229266	B	AD	gDTU
ENSG00000146463.11	ENST00000457946.1	protein_coding	0.166284	0.00229266	B	AD	gDTU
ENSG00000146540.14	ENST00000412051.5	protein_coding	0.144484	4.03749e-07	B	AD	gDTU
ENSG00000146540.14	ENST00000465681.1	retained_intron	-0.0538541	0.00160125	B	AD	gDTU
ENSG00000146834.13	ENST00000414441.5	protein_coding	0.0843459	0.000390558	B	AD	gDTU
ENSG00000146834.13	ENST00000479201.1	retained_intron	-0.0543081	0.00768589	B	AD	gDTU
ENSG00000146872.17	ENST00000343388.11	protein_coding	-0.0926946	0.00141387	B	AD	gDTU
ENSG00000146963.17	ENST00000263545.7	protein_coding	0.119614	4.1986e-07	B	AD	gDTU
ENSG00000146963.17	ENST00000354926.8	protein_coding	-0.137278	5.23653e-10	B	AD	gDTU
ENSG00000147099.20	ENST00000650477.1	processed_transcript	0.109989	6.46895e-11	B	AD	gDTU
ENSG00000147121.15	ENST00000298190.10	protein_coding	-0.0550324	0.000689608	B	AD	gDTU
ENSG00000147121.15	ENST00000344302.8	protein_coding	0.108786	0.00425066	B	AD	gDTU
ENSG00000147155.10	ENST00000276096.10	processed_transcript	0.134895	1.6671e-06	B	AD	gDTU
ENSG00000147155.10	ENST00000495186.5	protein_coding	-0.0959459	0.000115902	B	AD	gDTU
ENSG00000147162.13	ENST00000373719.7	protein_coding	0.0825595	0.000371127	B	AD	gDTU
ENSG00000147162.13	ENST00000488174.5	retained_intron	-0.081527	0.000371127	B	AD	gDTU
ENSG00000147421.17	ENST00000522468.1	nonsense_mediated_decay	0.0972784	0.000110791	B	AD	gDTU
ENSG00000147548.16	ENST00000525081.1	processed_transcript	0.0644486	1.92216e-05	B	AD	gDTU
ENSG00000147642.16	ENST00000276646.13	protein_coding	-0.0615	0.000336708	B	AD	gDTU
ENSG00000147642.16	ENST00000528331.5	protein_coding	0.183403	7.20326e-08	B	AD	gDTU
ENSG00000147642.16	ENST00000533065.5	protein_coding	-0.0837054	1.87259e-05	B	AD	gDTU
ENSG00000147854.16	ENST00000276893.9	protein_coding	-0.0955514	0.00112559	B	AD	gDTU
ENSG00000147854.16	ENST00000492853.1	processed_transcript	0.100538	0.000963025	B	AD	gDTU
ENSG00000147862.16	ENST00000380959.7	protein_coding	-0.104381	0.00143151	B	AD	gDTU
ENSG00000147862.16	ENST00000543693.5	protein_coding	0.120905	0.00143151	B	AD	gDTU
ENSG00000147894.15	ENST00000380003.7	protein_coding	0.10903	0.00136028	B	AD	gDTU
ENSG00000148110.15	ENST00000375344.7	protein_coding	-0.143019	0.00717857	B	AD	gDTU
ENSG00000148110.15	ENST00000428393.3	protein_coding	0.143019	0.00717857	B	AD	gDTU
ENSG00000148219.16	ENST00000288520.9	protein_coding	0.1282	9.37511e-05	B	AD	gDTU
ENSG00000148356.13	ENST00000483302.5	processed_transcript	0.108276	6.45706e-05	B	AD	gDTU
ENSG00000148396.18	ENST00000467838.2	processed_transcript	0.105965	4.87392e-05	B	AD	gDTU
ENSG00000148444.15	ENST00000444869.5	protein_coding	-0.0685568	1.12736e-06	B	AD	gDTU
ENSG00000148444.15	ENST00000448361.5	protein_coding	0.0895784	2.74993e-06	B	AD	gDTU
ENSG00000148484.17	ENST00000345264.9	protein_coding	0.100889	0.00252331	B	AD	gDTU
ENSG00000148484.17	ENST00000377911.1	processed_transcript	-0.103132	0.00252331	B	AD	gDTU
ENSG00000148516.21	ENST00000320985.14	protein_coding	-0.0572108	0.00945611	B	AD	gDTU
ENSG00000148516.21	ENST00000361642.9	protein_coding	0.0873432	0.00945611	B	AD	gDTU
ENSG00000148834.12	ENST00000369713.9	protein_coding	0.0955622	4.82866e-07	B	AD	gDTU
ENSG00000148834.12	ENST00000445155.5	protein_coding	-0.0866811	2.94413e-06	B	AD	gDTU
ENSG00000149084.12	ENST00000278353.9	protein_coding	0.0542162	0.00225081	B	AD	gDTU
ENSG00000149084.12	ENST00000533090.6	retained_intron	-0.0532459	0.00225081	B	AD	gDTU
ENSG00000149089.12	ENST00000395787.3	protein_coding	-0.12277	0.00536478	B	AD	gDTU
ENSG00000149089.12	ENST00000527830.1	processed_transcript	0.117446	0.00536478	B	AD	gDTU
ENSG00000149091.15	ENST00000421244.6	protein_coding	-0.0548081	3.64454e-14	B	AD	gDTU
ENSG00000149231.13	ENST00000643839.1	protein_coding	-0.0698486	0.000949643	B	AD	gDTU
ENSG00000149231.13	ENST00000646818.1	protein_coding	0.062827	0.00900602	B	AD	gDTU
ENSG00000149262.16	ENST00000535943.1	protein_coding	0.100927	0.00368744	B	AD	gDTU
ENSG00000149273.14	ENST00000524851.5	protein_coding	-0.0661432	0.00151736	B	AD	gDTU
ENSG00000149480.6	ENST00000278823.6	protein_coding	-0.0792514	0.000152866	B	AD	gDTU
ENSG00000149480.6	ENST00000524902.5	protein_coding	0.131859	4.26725e-10	B	AD	gDTU
ENSG00000149489.8	ENST00000278833.3	protein_coding	-0.0704892	0.00731469	B	AD	gDTU
ENSG00000149489.8	ENST00000534093.5	protein_coding	0.0701108	0.00731469	B	AD	gDTU
ENSG00000149527.17	ENST00000278878.6	protein_coding	-0.077727	0.00785009	B	AD	gDTU
ENSG00000149527.17	ENST00000462379.1	retained_intron	0.0902649	0.00637139	B	AD	gDTU
ENSG00000149582.15	ENST00000354064.11	protein_coding	0.135643	6.5051e-14	B	AD	gDTU
ENSG00000149591.16	ENST00000392951.8	protein_coding	-0.116141	4.70094e-06	B	AD	gDTU
ENSG00000149926.13	ENST00000279389.8	protein_coding	0.101627	6.79524e-08	B	AD	gDTU
ENSG00000149929.15	ENST00000279392.7	protein_coding	-0.0654865	0.0013664	B	AD	gDTU
ENSG00000149929.15	ENST00000564026.1	protein_coding	0.0860703	0.0013664	B	AD	gDTU
ENSG00000149932.16	ENST00000279396.10	protein_coding	0.0693135	0.000163293	B	AD	gDTU
ENSG00000149932.16	ENST00000566848.5	protein_coding	-0.0536541	2.77161e-05	B	AD	gDTU
ENSG00000150401.14	ENST00000332592.7	protein_coding	0.097027	0.000188465	B	AD	gDTU
ENSG00000150401.14	ENST00000465938.5	protein_coding	-0.0522432	3.85082e-09	B	AD	gDTU
ENSG00000150459.12	ENST00000607003.5	protein_coding	0.070927	0.0032682	B	AD	gDTU
ENSG00000150540.13	ENST00000410115.5	protein_coding	-0.061873	0.00368797	B	AD	gDTU
ENSG00000150627.15	ENST00000443118.3	protein_coding	0.0967108	0.00800079	B	AD	gDTU
ENSG00000150656.14	ENST00000358821.7	protein_coding	-0.0744405	0.00758916	B	AD	gDTU
ENSG00000150656.14	ENST00000584004.5	retained_intron	0.0786838	0.00634759	B	AD	gDTU
ENSG00000150779.11	ENST00000509359.6	nonsense_mediated_decay	-0.0886432	0.000340977	B	AD	gDTU
ENSG00000150779.11	ENST00000541231.1	protein_coding	0.115805	2.16035e-05	B	AD	gDTU
ENSG00000150995.19	ENST00000649430.1	retained_intron	0.0944216	1.83935e-05	B	AD	gDTU
ENSG00000151025.10	ENST00000376351.3	protein_coding	-0.0631324	0.00569944	B	AD	gDTU
ENSG00000151025.10	ENST00000490549.1	processed_transcript	0.113122	3.94257e-05	B	AD	gDTU
ENSG00000151247.12	ENST00000280892.10	protein_coding	-0.0775135	2.9981e-06	B	AD	gDTU
ENSG00000151327.12	ENST00000382406.7	protein_coding	-0.0567162	0.00809919	B	AD	gDTU
ENSG00000151470.12	ENST00000425929.5	protein_coding	0.108968	0.00110667	B	AD	gDTU
ENSG00000151470.12	ENST00000502887.5	protein_coding	-0.0702243	0.00110667	B	AD	gDTU
ENSG00000151500.14	ENST00000341541.7	protein_coding	-0.0819189	0.0016062	B	AD	gDTU
ENSG00000151500.14	ENST00000392594.7	protein_coding	0.0500838	0.00419613	B	AD	gDTU
ENSG00000151500.14	ENST00000392595.6	protein_coding	0.0767568	1.83935e-05	B	AD	gDTU
ENSG00000151503.12	ENST00000525432.1	retained_intron	-0.0545243	0.000625196	B	AD	gDTU
ENSG00000151623.14	ENST00000344721.8	protein_coding	0.0587459	0.00203377	B	AD	gDTU
ENSG00000151623.14	ENST00000358102.7	protein_coding	-0.0859514	0.00203377	B	AD	gDTU
ENSG00000151726.13	ENST00000281455.6	protein_coding	-0.0963135	0.0063389	B	AD	gDTU
ENSG00000151726.13	ENST00000503407.5	protein_coding	0.104062	0.0063389	B	AD	gDTU
ENSG00000151748.14	ENST00000324679.4	protein_coding	-0.0778892	0.0077932	B	AD	gDTU
ENSG00000151748.14	ENST00000555720.5	protein_coding	0.0785838	0.0077932	B	AD	gDTU
ENSG00000151779.12	ENST00000281513.9	protein_coding	-0.111597	0.000363842	B	AD	gDTU
ENSG00000151806.13	ENST00000281543.5	protein_coding	-0.115668	0.00695843	B	AD	gDTU
ENSG00000151806.13	ENST00000511493.1	processed_transcript	0.164362	0.00319091	B	AD	gDTU
ENSG00000151914.19	ENST00000523292.5	protein_coding	0.0791757	0.0002501	B	AD	gDTU
ENSG00000152061.23	ENST00000392064.6	protein_coding	0.0651486	0.00103078	B	AD	gDTU
ENSG00000152133.14	ENST00000281932.5	protein_coding	0.152638	0.00623942	B	AD	gDTU
ENSG00000152133.14	ENST00000409774.5	protein_coding	-0.136319	0.00623942	B	AD	gDTU
ENSG00000152208.12	ENST00000282020.8	protein_coding	-0.0882541	0.00139828	B	AD	gDTU
ENSG00000152208.12	ENST00000611049.4	protein_coding	0.0907676	0.00139828	B	AD	gDTU
ENSG00000152234.15	ENST00000590665.5	protein_coding	0.0921703	0.000186633	B	AD	gDTU
ENSG00000152291.13	ENST00000377386.7	protein_coding	-0.0564838	0.00656768	B	AD	gDTU
ENSG00000152291.13	ENST00000398263.6	protein_coding	0.0999973	0.00162035	B	AD	gDTU
ENSG00000152377.13	ENST00000282223.11	protein_coding	0.0664162	0.00113922	B	AD	gDTU
ENSG00000152556.16	ENST00000547587.5	protein_coding	0.155384	2.3611e-25	B	AD	gDTU
ENSG00000152556.16	ENST00000551339.6	protein_coding	-0.0504946	5.62346e-05	B	AD	gDTU
ENSG00000152558.14	ENST00000361236.7	protein_coding	0.131978	0.00317243	B	AD	gDTU
ENSG00000152558.14	ENST00000398136.6	protein_coding	-0.12343	0.00317243	B	AD	gDTU
ENSG00000152601.17	ENST00000324210.9	protein_coding	-0.0797135	1.69836e-06	B	AD	gDTU
ENSG00000152620.12	ENST00000381937.8	protein_coding	-0.0549432	0.00356641	B	AD	gDTU
ENSG00000152977.9	ENST00000488404.5	protein_coding	-0.0507405	0.000822797	B	AD	gDTU
ENSG00000153015.15	ENST00000381070.7	protein_coding	-0.115359	0.000883683	B	AD	gDTU
ENSG00000153015.15	ENST00000545000.1	processed_transcript	0.124332	0.000883683	B	AD	gDTU
ENSG00000153037.14	ENST00000506997.2	nonsense_mediated_decay	-0.0588378	0.000116043	B	AD	gDTU
ENSG00000153130.17	ENST00000394201.8	protein_coding	-0.125289	6.04463e-07	B	AD	gDTU
ENSG00000153187.19	ENST00000638716.1	protein_coding	0.0696135	0.00128244	B	AD	gDTU
ENSG00000153207.15	ENST00000470300.5	processed_transcript	0.101614	0.000918411	B	AD	gDTU
ENSG00000153233.12	ENST00000283228.6	protein_coding	-0.133419	6.12215e-05	B	AD	gDTU
ENSG00000153395.9	ENST00000283415.3	protein_coding	-0.0791514	0.00746183	B	AD	gDTU
ENSG00000153443.12	ENST00000283474.11	protein_coding	0.109084	2.16033e-06	B	AD	gDTU
ENSG00000153814.12	ENST00000283928.9	protein_coding	-0.103141	0.00340385	B	AD	gDTU
ENSG00000153814.12	ENST00000427814.5	protein_coding	0.0994	0.00340385	B	AD	gDTU
ENSG00000153815.16	ENST00000537098.7	protein_coding	-0.0608811	0.00988807	B	AD	gDTU
ENSG00000153815.16	ENST00000621537.4	protein_coding	0.11007	0.00988807	B	AD	gDTU
ENSG00000153827.13	ENST00000283943.9	protein_coding	0.0709595	0.00252489	B	AD	gDTU
ENSG00000153922.10	ENST00000514344.5	retained_intron	0.13007	1.80131e-05	B	AD	gDTU
ENSG00000154144.12	ENST00000284290.8	nonsense_mediated_decay	0.0777703	0.00335939	B	AD	gDTU
ENSG00000154217.14	ENST00000580974.5	protein_coding	0.086627	0.000356985	B	AD	gDTU
ENSG00000154217.14	ENST00000581322.5	protein_coding	-0.0890892	0.000356985	B	AD	gDTU
ENSG00000154265.15	ENST00000591234.5	nonsense_mediated_decay	0.0620676	0.000236044	B	AD	gDTU
ENSG00000154328.15	ENST00000284503.6	protein_coding	-0.0881459	0.00258136	B	AD	gDTU
ENSG00000154328.15	ENST00000403422.7	protein_coding	0.15477	1.13058e-05	B	AD	gDTU
ENSG00000154473.17	ENST00000368865.8	protein_coding	0.0692838	0.00461264	B	AD	gDTU
ENSG00000154654.14	ENST00000284894.8	protein_coding	-0.152443	0.00677191	B	AD	gDTU
ENSG00000154654.14	ENST00000400546.5	protein_coding	0.150511	0.00677191	B	AD	gDTU
ENSG00000154845.15	ENST00000400555.7	protein_coding	0.0687919	0.00138693	B	AD	gDTU
ENSG00000154917.10	ENST00000285208.8	protein_coding	-0.0969216	0.00228715	B	AD	gDTU
ENSG00000154917.10	ENST00000543906.5	protein_coding	0.11193	0.00228715	B	AD	gDTU
ENSG00000154975.13	ENST00000451037.6	protein_coding	-0.0986405	9.19023e-06	B	AD	gDTU
ENSG00000154975.13	ENST00000570565.5	protein_coding	0.14223	1.33832e-08	B	AD	gDTU
ENSG00000154978.12	ENST00000285279.9	protein_coding	-0.124186	0.00342927	B	AD	gDTU
ENSG00000154978.12	ENST00000428648.5	protein_coding	0.12727	0.00342927	B	AD	gDTU
ENSG00000155096.13	ENST00000337198.9	protein_coding	0.129457	0.000232916	B	AD	gDTU
ENSG00000155096.13	ENST00000347770.8	protein_coding	-0.0772189	4.28328e-05	B	AD	gDTU
ENSG00000155097.11	ENST00000395862.7	protein_coding	0.109095	0.00205115	B	AD	gDTU
ENSG00000155097.11	ENST00000518738.1	protein_coding	-0.086073	0.00205115	B	AD	gDTU
ENSG00000155256.17	ENST00000370613.7	protein_coding	0.0950216	0.00372088	B	AD	gDTU
ENSG00000155275.18	ENST00000531038.5	retained_intron	0.0541811	0.00090278	B	AD	gDTU
ENSG00000155511.17	ENST00000340592.9	protein_coding	-0.0503892	0.00200786	B	AD	gDTU
ENSG00000155545.19	ENST00000381199.7	protein_coding	-0.111732	0.00123422	B	AD	gDTU
ENSG00000155561.14	ENST00000285968.10	protein_coding	-0.119286	0.000136501	B	AD	gDTU
ENSG00000155816.19	ENST00000545751.2	protein_coding	0.10327	0.000476619	B	AD	gDTU
ENSG00000155975.9	ENST00000324849.8	protein_coding	0.0869811	0.000247765	B	AD	gDTU
ENSG00000156026.14	ENST00000373053.7	protein_coding	-0.1226	0.000554958	B	AD	gDTU
ENSG00000156026.14	ENST00000605416.1	processed_transcript	0.168824	0.000554958	B	AD	gDTU
ENSG00000156030.13	ENST00000476562.5	retained_intron	0.0678432	0.00134913	B	AD	gDTU
ENSG00000156171.14	ENST00000484310.5	processed_transcript	0.119895	7.60862e-07	B	AD	gDTU
ENSG00000156219.16	ENST00000510669.5	processed_transcript	0.051973	0.00937113	B	AD	gDTU
ENSG00000156261.12	ENST00000286788.8	protein_coding	-0.120905	1.13058e-05	B	AD	gDTU
ENSG00000156298.12	ENST00000378482.6	protein_coding	-0.148716	0.00210101	B	AD	gDTU
ENSG00000156298.12	ENST00000419600.3	retained_intron	0.149659	0.00210101	B	AD	gDTU
ENSG00000156299.13	ENST00000286827.7	protein_coding	-0.136192	3.80361e-05	B	AD	gDTU
ENSG00000156299.13	ENST00000423206.5	protein_coding	0.117549	3.4631e-05	B	AD	gDTU
ENSG00000156467.9	ENST00000287022.9	protein_coding	-0.0689	3.7505e-08	B	AD	gDTU
ENSG00000156467.9	ENST00000517603.5	nonsense_mediated_decay	0.0507	0.00576368	B	AD	gDTU
ENSG00000156469.8	ENST00000287025.3	protein_coding	-0.0678027	0.00551017	B	AD	gDTU
ENSG00000156469.8	ENST00000522822.5	protein_coding	0.113678	0.00551017	B	AD	gDTU
ENSG00000156471.12	ENST00000337004.8	nonsense_mediated_decay	0.0665541	0.00849004	B	AD	gDTU
ENSG00000156531.16	ENST00000332070.7	protein_coding	-0.162514	0.0088277	B	AD	gDTU
ENSG00000156531.16	ENST00000625464.2	protein_coding	0.124843	0.0088277	B	AD	gDTU
ENSG00000156860.15	ENST00000287468.5	protein_coding	0.0754243	0.000183038	B	AD	gDTU
ENSG00000156931.15	ENST00000446204.6	protein_coding	0.108986	1.51847e-05	B	AD	gDTU
ENSG00000156931.15	ENST00000625842.2	protein_coding	-0.0579865	0.00390199	B	AD	gDTU
ENSG00000156976.16	ENST00000323963.9	protein_coding	-0.125303	0.00392131	B	AD	gDTU
ENSG00000156976.16	ENST00000443963.5	nonsense_mediated_decay	0.119076	0.00111847	B	AD	gDTU
ENSG00000157014.10	ENST00000448281.6	protein_coding	0.0674027	0.00363194	B	AD	gDTU
ENSG00000157064.10	ENST00000287713.6	protein_coding	-0.153824	0.00103471	B	AD	gDTU
ENSG00000157064.10	ENST00000294868.8	protein_coding	0.158462	0.00103471	B	AD	gDTU
ENSG00000157077.14	ENST00000357206.6	protein_coding	-0.0889649	0.000161364	B	AD	gDTU
ENSG00000157077.14	ENST00000371591.1	protein_coding	0.133216	0.000300475	B	AD	gDTU
ENSG00000157087.18	ENST00000352432.9	protein_coding	-0.0649081	8.68085e-05	B	AD	gDTU
ENSG00000157087.18	ENST00000397077.6	protein_coding	0.0924892	0.00132105	B	AD	gDTU
ENSG00000157214.13	ENST00000394632.5	protein_coding	0.145751	0.00803921	B	AD	gDTU
ENSG00000157224.15	ENST00000287916.8	protein_coding	-0.0792757	5.65538e-05	B	AD	gDTU
ENSG00000157224.15	ENST00000394605.2	protein_coding	0.123095	0.000224329	B	AD	gDTU
ENSG00000157514.16	ENST00000372390.8	protein_coding	0.134668	2.61803e-06	B	AD	gDTU
ENSG00000157514.16	ENST00000372397.6	protein_coding	-0.0836649	0.00303675	B	AD	gDTU
ENSG00000157637.12	ENST00000539643.1	retained_intron	0.0536811	0.00660657	B	AD	gDTU
ENSG00000157778.8	ENST00000404674.7	protein_coding	0.0643459	0.00647079	B	AD	gDTU
ENSG00000157800.17	ENST00000469636.1	protein_coding	0.0861081	0.00507658	B	AD	gDTU
ENSG00000157851.16	ENST00000614712.4	protein_coding	0.0994757	5.14421e-05	B	AD	gDTU
ENSG00000157890.17	ENST00000422354.5	protein_coding	-0.0543459	1.99866e-05	B	AD	gDTU
ENSG00000157895.11	ENST00000445832.7	protein_coding	0.0745757	0.00356621	B	AD	gDTU
ENSG00000157895.11	ENST00000508193.2	retained_intron	-0.0720811	0.00356621	B	AD	gDTU
ENSG00000157916.19	ENST00000443438.5	protein_coding	-0.0508973	0.000132125	B	AD	gDTU
ENSG00000157916.19	ENST00000605895.5	protein_coding	0.0828676	5.23761e-05	B	AD	gDTU
ENSG00000157954.14	ENST00000288828.8	protein_coding	0.0815946	0.0010688	B	AD	gDTU
ENSG00000157954.14	ENST00000382384.6	protein_coding	-0.064427	0.00135396	B	AD	gDTU
ENSG00000157978.11	ENST00000374338.4	protein_coding	0.0911568	4.6562e-07	B	AD	gDTU
ENSG00000158161.15	ENST00000373871.7	protein_coding	-0.0563838	0.00887876	B	AD	gDTU
ENSG00000158161.15	ENST00000540618.5	protein_coding	0.134238	0.00887876	B	AD	gDTU
ENSG00000158201.9	ENST00000580981.5	protein_coding	0.0930243	0.00505955	B	AD	gDTU
ENSG00000158220.13	ENST00000468103.1	retained_intron	-0.0835649	3.58366e-06	B	AD	gDTU
ENSG00000158669.11	ENST00000396987.7	protein_coding	0.0509378	0.00635999	B	AD	gDTU
ENSG00000158717.10	ENST00000537718.6	protein_coding	0.0832838	8.4277e-05	B	AD	gDTU
ENSG00000158773.14	ENST00000472217.1	retained_intron	0.089073	0.000362245	B	AD	gDTU
ENSG00000158806.13	ENST00000520456.5	retained_intron	0.0754919	6.37138e-07	B	AD	gDTU
ENSG00000158828.7	ENST00000321556.4	protein_coding	-0.100949	0.0032682	B	AD	gDTU
ENSG00000158828.7	ENST00000400490.2	processed_transcript	0.100359	0.0032682	B	AD	gDTU
ENSG00000158856.18	ENST00000265800.9	protein_coding	0.0659757	2.14785e-06	B	AD	gDTU
ENSG00000158856.18	ENST00000517600.5	protein_coding	-0.0584865	5.74362e-09	B	AD	gDTU
ENSG00000158863.21	ENST00000496599.3	retained_intron	0.0682946	1.0301e-06	B	AD	gDTU
ENSG00000158864.12	ENST00000392179.4	protein_coding	-0.0573838	3.75271e-13	B	AD	gDTU
ENSG00000158985.13	ENST00000395246.5	protein_coding	0.0706459	0.00872264	B	AD	gDTU
ENSG00000159023.21	ENST00000460378.1	retained_intron	0.124068	7.15644e-05	B	AD	gDTU
ENSG00000159023.21	ENST00000642937.1	protein_coding	-0.11997	7.99674e-16	B	AD	gDTU
ENSG00000159063.12	ENST00000299626.9	protein_coding	-0.0608595	0.00330945	B	AD	gDTU
ENSG00000159082.17	ENST00000357345.7	protein_coding	-0.0735351	0.00163434	B	AD	gDTU
ENSG00000159082.17	ENST00000438952.5	protein_coding	0.144341	4.34489e-06	B	AD	gDTU
ENSG00000159086.14	ENST00000445049.1	nonsense_mediated_decay	0.0725541	0.000190052	B	AD	gDTU
ENSG00000159111.12	ENST00000290208.11	protein_coding	-0.0660054	0.00487529	B	AD	gDTU
ENSG00000159111.12	ENST00000351111.6	protein_coding	0.0708135	0.00518355	B	AD	gDTU
ENSG00000159111.12	ENST00000421763.5	nonsense_mediated_decay	-0.0674	7.80917e-05	B	AD	gDTU
ENSG00000159140.19	ENST00000478183.5	retained_intron	0.102573	2.35161e-07	B	AD	gDTU
ENSG00000159147.17	ENST00000442660.5	nonsense_mediated_decay	-0.0516324	0.00050926	B	AD	gDTU
ENSG00000159147.17	ENST00000460557.1	retained_intron	0.0932595	0.000628747	B	AD	gDTU
ENSG00000159200.17	ENST00000313806.8	protein_coding	-0.0577378	0.00609307	B	AD	gDTU
ENSG00000159200.17	ENST00000399272.5	protein_coding	0.0659324	0.00609307	B	AD	gDTU
ENSG00000159256.12	ENST00000400485.5	protein_coding	-0.108311	0.00163462	B	AD	gDTU
ENSG00000159256.12	ENST00000487909.5	processed_transcript	0.142551	0.000298276	B	AD	gDTU
ENSG00000159322.17	ENST00000569693.5	nonsense_mediated_decay	0.17563	1.46906e-05	B	AD	gDTU
ENSG00000159409.14	ENST00000290583.8	protein_coding	-0.0545216	0.00122789	B	AD	gDTU
ENSG00000159409.14	ENST00000420342.1	protein_coding	0.0627	3.92483e-06	B	AD	gDTU
ENSG00000159596.6	ENST00000372025.4	protein_coding	0.107876	0.00479412	B	AD	gDTU
ENSG00000159596.6	ENST00000496366.1	processed_transcript	-0.107876	0.00479412	B	AD	gDTU
ENSG00000159784.17	ENST00000410085.5	nonsense_mediated_decay	0.11663	0.00157174	B	AD	gDTU
ENSG00000159899.14	ENST00000448821.5	nonsense_mediated_decay	0.100854	0.00251789	B	AD	gDTU
ENSG00000159899.14	ENST00000464810.5	retained_intron	-0.0648405	0.00110386	B	AD	gDTU
ENSG00000160058.18	ENST00000341071.11	protein_coding	-0.0587189	0.000343986	B	AD	gDTU
ENSG00000160058.18	ENST00000455895.6	protein_coding	0.0839081	0.000343986	B	AD	gDTU
ENSG00000160097.17	ENST00000481487.1	processed_transcript	0.111127	1.09485e-05	B	AD	gDTU
ENSG00000160124.9	ENST00000291458.9	protein_coding	-0.062827	0.00507658	B	AD	gDTU
ENSG00000160124.9	ENST00000460810.1	processed_transcript	0.0915541	0.00507658	B	AD	gDTU
ENSG00000160179.18	ENST00000398449.7	protein_coding	-0.0510973	0.00299787	B	AD	gDTU
ENSG00000160216.18	ENST00000291572.12	protein_coding	0.0737486	0.00721783	B	AD	gDTU
ENSG00000160285.14	ENST00000474319.1	retained_intron	0.0736541	0.00388991	B	AD	gDTU
ENSG00000160294.10	ENST00000291688.5	protein_coding	-0.0889405	0.000663818	B	AD	gDTU
ENSG00000160294.10	ENST00000467026.5	processed_transcript	0.136251	1.19233e-05	B	AD	gDTU
ENSG00000160408.14	ENST00000373144.7	protein_coding	-0.0604081	0.00135695	B	AD	gDTU
ENSG00000160460.15	ENST00000596411.1	retained_intron	0.0551	0.000155506	B	AD	gDTU
ENSG00000160469.16	ENST00000585418.1	protein_coding	-0.0529622	1.35611e-05	B	AD	gDTU
ENSG00000160593.18	ENST00000292067.11	protein_coding	-0.0709432	0.00914109	B	AD	gDTU
ENSG00000160593.18	ENST00000533261.5	protein_coding	0.0749243	0.00914109	B	AD	gDTU
ENSG00000160679.12	ENST00000403433.5	protein_coding	-0.053673	0.00553352	B	AD	gDTU
ENSG00000160679.12	ENST00000614256.4	protein_coding	0.0707297	4.70094e-06	B	AD	gDTU
ENSG00000160710.16	ENST00000368471.8	protein_coding	-0.0907054	9.66491e-07	B	AD	gDTU
ENSG00000160710.16	ENST00000648714.1	nonsense_mediated_decay	0.169886	1.03794e-17	B	AD	gDTU
ENSG00000160932.10	ENST00000523847.5	protein_coding	-0.0590892	5.74857e-06	B	AD	gDTU
ENSG00000160959.7	ENST00000292524.5	protein_coding	0.0917054	9.87211e-08	B	AD	gDTU
ENSG00000160959.7	ENST00000530854.1	protein_coding	-0.051573	0.00163046	B	AD	gDTU
ENSG00000160991.15	ENST00000478730.6	protein_coding	0.124557	0.0019433	B	AD	gDTU
ENSG00000161016.17	ENST00000262584.7	protein_coding	-0.107224	0.001651	B	AD	gDTU
ENSG00000161016.17	ENST00000529163.5	processed_transcript	0.117627	5.14716e-08	B	AD	gDTU
ENSG00000161057.11	ENST00000292644.4	protein_coding	0.0616216	0.00130247	B	AD	gDTU
ENSG00000161509.13	ENST00000293190.9	protein_coding	0.0561378	0.000452879	B	AD	gDTU
ENSG00000161542.16	ENST00000324684.8	protein_coding	0.100232	2.22312e-06	B	AD	gDTU
ENSG00000161547.16	ENST00000582449.5	retained_intron	0.0609324	0.00771751	B	AD	gDTU
ENSG00000161609.9	ENST00000593725.5	processed_transcript	-0.0920892	4.68685e-05	B	AD	gDTU
ENSG00000161671.16	ENST00000376918.7	protein_coding	0.0659459	0.00518381	B	AD	gDTU
ENSG00000161904.11	ENST00000506578.5	protein_coding	0.0985324	5.50535e-05	B	AD	gDTU
ENSG00000161956.12	ENST00000321337.11	protein_coding	-0.0911703	0.000121603	B	AD	gDTU
ENSG00000161956.12	ENST00000581010.1	retained_intron	0.094173	9.42738e-05	B	AD	gDTU
ENSG00000162032.15	ENST00000566339.5	protein_coding	-0.0500432	0.00276663	B	AD	gDTU
ENSG00000162032.15	ENST00000567868.5	retained_intron	0.0659324	7.34037e-05	B	AD	gDTU
ENSG00000162065.13	ENST00000636980.1	processed_transcript	0.0836595	0.0049445	B	AD	gDTU
ENSG00000162065.13	ENST00000646147.1	protein_coding	-0.0885081	0.00389872	B	AD	gDTU
ENSG00000162231.13	ENST00000294172.6	protein_coding	0.0587216	2.70271e-11	B	AD	gDTU
ENSG00000162231.13	ENST00000532297.5	protein_coding	-0.0662378	5.95829e-06	B	AD	gDTU
ENSG00000162300.12	ENST00000294258.7	protein_coding	0.121124	2.61e-06	B	AD	gDTU
ENSG00000162300.12	ENST00000525509.1	protein_coding	-0.0622784	0.00531767	B	AD	gDTU
ENSG00000162384.13	ENST00000294360.4	protein_coding	0.0895054	4.49905e-05	B	AD	gDTU
ENSG00000162402.13	ENST00000294383.6	protein_coding	0.0697135	0.00781951	B	AD	gDTU
ENSG00000162585.16	ENST00000378546.8	protein_coding	0.0760946	3.55756e-11	B	AD	gDTU
ENSG00000162604.12	ENST00000606498.5	protein_coding	0.100984	0.000439027	B	AD	gDTU
ENSG00000162607.12	ENST00000339950.4	protein_coding	-0.107065	0.00135396	B	AD	gDTU
ENSG00000162607.12	ENST00000371146.5	protein_coding	0.106254	0.00135396	B	AD	gDTU
ENSG00000162613.16	ENST00000480673.5	processed_transcript	0.107038	6.60124e-08	B	AD	gDTU
ENSG00000162616.8	ENST00000487931.1	processed_transcript	-0.0601838	0.000883683	B	AD	gDTU
ENSG00000162704.15	ENST00000294742.6	protein_coding	-0.0980378	0.000274759	B	AD	gDTU
ENSG00000162704.15	ENST00000462965.1	processed_transcript	0.136984	0.000198539	B	AD	gDTU
ENSG00000162729.13	ENST00000614243.4	protein_coding	0.103995	1.51682e-05	B	AD	gDTU
ENSG00000162735.18	ENST00000368072.9	protein_coding	0.150049	0.0001774	B	AD	gDTU
ENSG00000162735.18	ENST00000472750.5	nonsense_mediated_decay	-0.0680541	0.0001774	B	AD	gDTU
ENSG00000162819.11	ENST00000340934.9	protein_coding	-0.076573	0.000223347	B	AD	gDTU
ENSG00000162869.15	ENST00000294952.12	protein_coding	-0.0767081	0.0047774	B	AD	gDTU
ENSG00000162869.15	ENST00000476199.1	processed_transcript	0.1536	0.0047774	B	AD	gDTU
ENSG00000162909.17	ENST00000295006.5	protein_coding	-0.0795189	0.00113284	B	AD	gDTU
ENSG00000162989.4	ENST00000493505.1	processed_transcript	-0.0822216	1.52529e-05	B	AD	gDTU
ENSG00000162989.4	ENST00000544049.2	protein_coding	0.130454	0.000168479	B	AD	gDTU
ENSG00000163050.16	ENST00000366777.3	protein_coding	-0.102446	2.61e-06	B	AD	gDTU
ENSG00000163050.16	ENST00000485462.5	processed_transcript	0.0667135	0.00171485	B	AD	gDTU
ENSG00000163125.15	ENST00000369068.4	protein_coding	-0.068473	0.00791196	B	AD	gDTU
ENSG00000163125.15	ENST00000401000.8	protein_coding	0.0636243	0.00791196	B	AD	gDTU
ENSG00000163159.12	ENST00000640458.1	protein_coding	-0.0632784	6.13183e-05	B	AD	gDTU
ENSG00000163291.14	ENST00000395594.2	nonsense_mediated_decay	-0.0745838	0.000143905	B	AD	gDTU
ENSG00000163291.14	ENST00000515853.5	nonsense_mediated_decay	0.108641	0.000143905	B	AD	gDTU
ENSG00000163328.13	ENST00000392552.6	protein_coding	-0.120181	0.00983246	B	AD	gDTU
ENSG00000163328.13	ENST00000614352.4	protein_coding	0.123527	0.00983246	B	AD	gDTU
ENSG00000163346.16	ENST00000368463.7	protein_coding	-0.0796	0.00749052	B	AD	gDTU
ENSG00000163346.16	ENST00000368465.5	protein_coding	0.10397	0.00090191	B	AD	gDTU
ENSG00000163349.21	ENST00000361587.3	protein_coding	0.132578	0.00132972	B	AD	gDTU
ENSG00000163349.21	ENST00000369558.5	protein_coding	-0.132868	0.00132972	B	AD	gDTU
ENSG00000163399.15	ENST00000295598.9	protein_coding	-0.128151	2.28965e-05	B	AD	gDTU
ENSG00000163399.15	ENST00000369496.8	protein_coding	0.0888189	0.000172808	B	AD	gDTU
ENSG00000163531.15	ENST00000495396.5	processed_transcript	0.0824784	7.31496e-06	B	AD	gDTU
ENSG00000163539.16	ENST00000480013.5	protein_coding	-0.0592838	0.000973633	B	AD	gDTU
ENSG00000163558.12	ENST00000295797.4	protein_coding	-0.127722	0.00238513	B	AD	gDTU
ENSG00000163558.12	ENST00000476635.5	retained_intron	0.15103	0.00238513	B	AD	gDTU
ENSG00000163625.15	ENST00000295888.8	protein_coding	0.0799838	0.007014	B	AD	gDTU
ENSG00000163625.15	ENST00000514711.1	protein_coding	-0.0526135	1.75905e-05	B	AD	gDTU
ENSG00000163630.10	ENST00000460711.5	protein_coding	0.136751	0.000416116	B	AD	gDTU
ENSG00000163630.10	ENST00000478300.5	protein_coding	-0.160635	1.51466e-07	B	AD	gDTU
ENSG00000163636.10	ENST00000482510.5	protein_coding	0.0940081	2.05839e-05	B	AD	gDTU
ENSG00000163681.14	ENST00000417128.5	protein_coding	0.0923	0.000923144	B	AD	gDTU
ENSG00000163755.8	ENST00000296051.6	protein_coding	-0.0652189	0.00576319	B	AD	gDTU
ENSG00000163755.8	ENST00000460822.1	nonsense_mediated_decay	0.132895	0.00576319	B	AD	gDTU
ENSG00000163788.13	ENST00000296088.11	protein_coding	-0.0571568	0.00782476	B	AD	gDTU
ENSG00000163788.13	ENST00000429705.6	protein_coding	0.0659216	0.00782476	B	AD	gDTU
ENSG00000163870.15	ENST00000450633.6	protein_coding	0.122316	0.000129244	B	AD	gDTU
ENSG00000163930.9	ENST00000469613.5	protein_coding	0.144035	2.29603e-07	B	AD	gDTU
ENSG00000163995.19	ENST00000509819.1	retained_intron	0.112389	0.00736707	B	AD	gDTU
ENSG00000164048.13	ENST00000354698.7	protein_coding	-0.0969378	0.00599829	B	AD	gDTU
ENSG00000164048.13	ENST00000448461.5	nonsense_mediated_decay	0.0781432	0.000834718	B	AD	gDTU
ENSG00000164050.12	ENST00000485535.5	retained_intron	0.0789892	8.78293e-07	B	AD	gDTU
ENSG00000164068.15	ENST00000433785.1	protein_coding	0.0885432	3.09407e-05	B	AD	gDTU
ENSG00000164104.11	ENST00000438704.6	protein_coding	0.0663081	0.0010383	B	AD	gDTU
ENSG00000164117.13	ENST00000615392.4	protein_coding	0.108495	0.00518183	B	AD	gDTU
ENSG00000164164.16	ENST00000447906.7	protein_coding	-0.0524459	0.0055301	B	AD	gDTU
ENSG00000164164.16	ENST00000454497.6	protein_coding	0.0757027	0.0055301	B	AD	gDTU
ENSG00000164190.17	ENST00000282516.12	protein_coding	-0.0648649	0.00105363	B	AD	gDTU
ENSG00000164209.16	ENST00000355943.7	protein_coding	-0.0653108	0.00715541	B	AD	gDTU
ENSG00000164209.16	ENST00000513706.2	processed_transcript	0.0936324	0.00715541	B	AD	gDTU
ENSG00000164221.12	ENST00000379611.9	protein_coding	0.0843595	0.00980068	B	AD	gDTU
ENSG00000164221.12	ENST00000506442.5	protein_coding	-0.0669649	0.00980068	B	AD	gDTU
ENSG00000164329.13	ENST00000296783.7	protein_coding	0.127408	8.56891e-05	B	AD	gDTU
ENSG00000164329.13	ENST00000453514.5	protein_coding	-0.0882108	0.00522263	B	AD	gDTU
ENSG00000164330.16	ENST00000313708.10	protein_coding	-0.0557378	0.00885252	B	AD	gDTU
ENSG00000164330.16	ENST00000622875.4	protein_coding	0.112789	0.00885252	B	AD	gDTU
ENSG00000164346.9	ENST00000513356.1	processed_transcript	-0.0922405	0.000434444	B	AD	gDTU
ENSG00000164398.12	ENST00000357096.5	protein_coding	0.0868838	0.000837189	B	AD	gDTU
ENSG00000164418.20	ENST00000369134.8	protein_coding	0.0803243	0.000834803	B	AD	gDTU
ENSG00000164418.20	ENST00000421544.6	protein_coding	-0.0529973	9.75176e-07	B	AD	gDTU
ENSG00000164442.9	ENST00000367651.3	protein_coding	-0.0899459	0.00191781	B	AD	gDTU
ENSG00000164442.9	ENST00000537332.2	protein_coding	0.0854811	0.0062309	B	AD	gDTU
ENSG00000164506.14	ENST00000367481.7	protein_coding	-0.140011	0.000969871	B	AD	gDTU
ENSG00000164506.14	ENST00000443556.1	processed_transcript	0.15707	0.000969871	B	AD	gDTU
ENSG00000164542.12	ENST00000297063.10	protein_coding	0.160416	8.39044e-05	B	AD	gDTU
ENSG00000164542.12	ENST00000317020.10	protein_coding	-0.0659216	0.00980068	B	AD	gDTU
ENSG00000164615.4	ENST00000297156.3	protein_coding	-0.111143	0.000279612	B	AD	gDTU
ENSG00000164615.4	ENST00000514518.1	protein_coding	0.111143	0.000279612	B	AD	gDTU
ENSG00000164631.18	ENST00000404360.5	protein_coding	0.085773	0.00638473	B	AD	gDTU
ENSG00000164631.18	ENST00000405858.5	protein_coding	-0.122822	0.00638473	B	AD	gDTU
ENSG00000164654.15	ENST00000340080.8	protein_coding	-0.0729568	0.00185574	B	AD	gDTU
ENSG00000164654.15	ENST00000493227.1	retained_intron	0.102119	0.00185574	B	AD	gDTU
ENSG00000164808.16	ENST00000517693.5	protein_coding	0.057973	0.006245	B	AD	gDTU
ENSG00000164808.16	ENST00000524141.5	retained_intron	-0.0559919	0.000695719	B	AD	gDTU
ENSG00000164830.18	ENST00000449762.6	protein_coding	0.151251	0.00011032	B	AD	gDTU
ENSG00000164830.18	ENST00000517566.6	protein_coding	-0.0796351	0.00228715	B	AD	gDTU
ENSG00000164885.12	ENST00000297518.4	protein_coding	-0.0602703	0.000123431	B	AD	gDTU
ENSG00000164885.12	ENST00000485972.5	protein_coding	0.099	0.000123431	B	AD	gDTU
ENSG00000164902.13	ENST00000297540.4	protein_coding	0.148586	0.000365212	B	AD	gDTU
ENSG00000164902.13	ENST00000505674.5	retained_intron	-0.1044	0.000759684	B	AD	gDTU
ENSG00000164924.17	ENST00000457309.2	protein_coding	0.0740946	0.00116802	B	AD	gDTU
ENSG00000164961.15	ENST00000318410.11	protein_coding	-0.123538	0.000629566	B	AD	gDTU
ENSG00000164961.15	ENST00000519042.2	retained_intron	0.172538	0.000234452	B	AD	gDTU
ENSG00000164972.12	ENST00000297623.6	protein_coding	-0.118214	0.000113738	B	AD	gDTU
ENSG00000164972.12	ENST00000481295.5	processed_transcript	0.0948784	0.000113738	B	AD	gDTU
ENSG00000165006.13	ENST00000297661.8	protein_coding	-0.112881	0.000544048	B	AD	gDTU
ENSG00000165006.13	ENST00000359544.2	protein_coding	0.12727	0.000544048	B	AD	gDTU
ENSG00000165046.12	ENST00000527175.1	protein_coding	0.0984811	0.00413578	B	AD	gDTU
ENSG00000165119.20	ENST00000351839.7	protein_coding	0.103076	1.18123e-07	B	AD	gDTU
ENSG00000165119.20	ENST00000360384.9	protein_coding	-0.0846405	6.42994e-14	B	AD	gDTU
ENSG00000165138.17	ENST00000634393.1	processed_transcript	0.0653486	0.000398923	B	AD	gDTU
ENSG00000165156.14	ENST00000297857.3	protein_coding	-0.0753541	2.44365e-05	B	AD	gDTU
ENSG00000165280.15	ENST00000493886.5	retained_intron	-0.0797378	1.38769e-06	B	AD	gDTU
ENSG00000165359.15	ENST00000370752.4	protein_coding	-0.198046	1.37533e-07	B	AD	gDTU
ENSG00000165359.15	ENST00000481908.5	processed_transcript	0.0960649	0.00359294	B	AD	gDTU
ENSG00000165443.11	ENST00000373880.8	protein_coding	0.0685027	0.00221367	B	AD	gDTU
ENSG00000165443.11	ENST00000486074.2	nonsense_mediated_decay	-0.0798514	0.00221367	B	AD	gDTU
ENSG00000165782.10	ENST00000398020.6	protein_coding	0.0679649	0.000500142	B	AD	gDTU
ENSG00000165792.17	ENST00000553389.5	retained_intron	0.0563135	1.49414e-06	B	AD	gDTU
ENSG00000165813.19	ENST00000369287.7	protein_coding	0.14023	0.00397869	B	AD	gDTU
ENSG00000165813.19	ENST00000648613.1	protein_coding	-0.0979378	0.00397869	B	AD	gDTU
ENSG00000165821.11	ENST00000613414.4	protein_coding	0.165159	1.49414e-06	B	AD	gDTU
ENSG00000165898.13	ENST00000298818.12	protein_coding	0.136824	8.74335e-05	B	AD	gDTU
ENSG00000165898.13	ENST00000556816.5	protein_coding	-0.134014	8.74335e-05	B	AD	gDTU
ENSG00000165943.4	ENST00000556883.1	protein_coding	-0.0508405	0.000631045	B	AD	gDTU
ENSG00000166012.16	ENST00000534079.5	retained_intron	0.0930892	0.0001262	B	AD	gDTU
ENSG00000166033.12	ENST00000420892.1	protein_coding	0.0785595	0.00231336	B	AD	gDTU
ENSG00000166037.10	ENST00000325542.9	protein_coding	-0.0680757	0.000339	B	AD	gDTU
ENSG00000166037.10	ENST00000541150.5	protein_coding	0.114465	6.51813e-05	B	AD	gDTU
ENSG00000166073.10	ENST00000299092.3	protein_coding	0.0681297	0.000918119	B	AD	gDTU
ENSG00000166073.10	ENST00000561100.1	protein_coding	-0.0667757	0.000918119	B	AD	gDTU
ENSG00000166197.16	ENST00000603946.5	nonsense_mediated_decay	0.121341	4.64927e-05	B	AD	gDTU
ENSG00000166206.14	ENST00000628124.2	protein_coding	0.15937	0.000213249	B	AD	gDTU
ENSG00000166272.17	ENST00000369884.4	processed_transcript	0.0922162	0.00326675	B	AD	gDTU
ENSG00000166272.17	ENST00000369889.5	protein_coding	-0.0558595	0.00326675	B	AD	gDTU
ENSG00000166311.9	ENST00000342245.8	protein_coding	-0.0647189	0.00336753	B	AD	gDTU
ENSG00000166311.9	ENST00000526280.1	protein_coding	0.116108	7.74576e-05	B	AD	gDTU
ENSG00000166333.13	ENST00000420936.6	protein_coding	-0.0623838	0.000990498	B	AD	gDTU
ENSG00000166333.13	ENST00000526711.5	nonsense_mediated_decay	0.128938	1.21653e-10	B	AD	gDTU
ENSG00000166348.18	ENST00000418501.5	nonsense_mediated_decay	0.0686324	0.0028057	B	AD	gDTU
ENSG00000166432.14	ENST00000372782.4	protein_coding	-0.111578	0.00217192	B	AD	gDTU
ENSG00000166432.14	ENST00000540921.5	protein_coding	0.145419	0.000125092	B	AD	gDTU
ENSG00000166441.12	ENST00000524496.5	protein_coding	0.0577649	0.000458667	B	AD	gDTU
ENSG00000166441.12	ENST00000530022.5	protein_coding	-0.0536162	0.00965085	B	AD	gDTU
ENSG00000166444.18	ENST00000526757.5	protein_coding	0.0759	1.57541e-06	B	AD	gDTU
ENSG00000166448.14	ENST00000474857.1	processed_transcript	0.0860649	0.00794092	B	AD	gDTU
ENSG00000166503.8	ENST00000563790.5	nonsense_mediated_decay	-0.123908	0.000193199	B	AD	gDTU
ENSG00000166562.8	ENST00000591406.1	retained_intron	0.0686108	0.000292512	B	AD	gDTU
ENSG00000166582.9	ENST00000472570.2	retained_intron	0.0945081	0.000461041	B	AD	gDTU
ENSG00000166582.9	ENST00000476243.5	nonsense_mediated_decay	-0.0836649	0.000282977	B	AD	gDTU
ENSG00000166595.11	ENST00000422424.6	protein_coding	0.066773	0.00120574	B	AD	gDTU
ENSG00000166734.19	ENST00000299957.10	protein_coding	-0.126089	6.29322e-07	B	AD	gDTU
ENSG00000166783.21	ENST00000396368.7	protein_coding	-0.157024	0.00110335	B	AD	gDTU
ENSG00000166783.21	ENST00000552771.5	retained_intron	0.183303	0.00110335	B	AD	gDTU
ENSG00000166855.9	ENST00000300107.7	protein_coding	0.125895	0.000206059	B	AD	gDTU
ENSG00000166855.9	ENST00000559152.5	nonsense_mediated_decay	-0.0766757	0.000206059	B	AD	gDTU
ENSG00000166887.15	ENST00000318006.9	protein_coding	-0.100543	0.0054145	B	AD	gDTU
ENSG00000166887.15	ENST00000614932.1	retained_intron	0.146768	0.000513043	B	AD	gDTU
ENSG00000166900.16	ENST00000337979.8	protein_coding	-0.0504027	0.00175905	B	AD	gDTU
ENSG00000166900.16	ENST00000641815.1	protein_coding	0.0667703	0.00480616	B	AD	gDTU
ENSG00000166946.13	ENST00000565958.1	retained_intron	0.114459	1.81275e-05	B	AD	gDTU
ENSG00000166974.12	ENST00000300249.9	protein_coding	-0.157059	0.00233847	B	AD	gDTU
ENSG00000166986.14	ENST00000552914.5	protein_coding	0.0538541	0.00385496	B	AD	gDTU
ENSG00000167100.14	ENST00000330175.8	protein_coding	0.117089	2.27678e-10	B	AD	gDTU
ENSG00000167113.10	ENST00000300452.7	protein_coding	0.105965	2.38946e-06	B	AD	gDTU
ENSG00000167113.10	ENST00000609948.1	protein_coding	-0.0672811	0.00170073	B	AD	gDTU
ENSG00000167118.10	ENST00000372853.8	protein_coding	0.070273	0.00431842	B	AD	gDTU
ENSG00000167123.18	ENST00000372838.8	protein_coding	0.0796865	2.61028e-05	B	AD	gDTU
ENSG00000167193.7	ENST00000300574.2	protein_coding	-0.0892108	0.0011235	B	AD	gDTU
ENSG00000167193.7	ENST00000398970.5	protein_coding	0.103989	0.0011235	B	AD	gDTU
ENSG00000167232.13	ENST00000593645.5	processed_transcript	0.0840027	7.41304e-09	B	AD	gDTU
ENSG00000167272.10	ENST00000357500.4	protein_coding	0.0547378	0.0057414	B	AD	gDTU
ENSG00000167378.8	ENST00000422989.5	protein_coding	-0.0928162	0.00119305	B	AD	gDTU
ENSG00000167378.8	ENST00000596409.1	retained_intron	0.0989919	0.00119305	B	AD	gDTU
ENSG00000167434.9	ENST00000300900.8	protein_coding	0.0567811	0.00370544	B	AD	gDTU
ENSG00000167434.9	ENST00000585705.5	retained_intron	-0.0704811	3.67861e-06	B	AD	gDTU
ENSG00000167632.15	ENST00000520857.5	protein_coding	0.0693703	0.00709991	B	AD	gDTU
ENSG00000167632.15	ENST00000524162.5	processed_transcript	-0.072073	0.000191019	B	AD	gDTU
ENSG00000167642.12	ENST00000301244.11	protein_coding	-0.106884	5.9804e-05	B	AD	gDTU
ENSG00000167642.12	ENST00000587090.5	protein_coding	0.122165	0.00014409	B	AD	gDTU
ENSG00000167766.18	ENST00000301096.7	protein_coding	0.140832	3.23977e-09	B	AD	gDTU
ENSG00000167775.10	ENST00000598299.1	retained_intron	-0.0743378	0.000315334	B	AD	gDTU
ENSG00000167862.9	ENST00000301585.9	protein_coding	-0.0644243	0.00175126	B	AD	gDTU
ENSG00000167862.9	ENST00000583772.1	retained_intron	0.0765027	0.00175126	B	AD	gDTU
ENSG00000167881.14	ENST00000307877.6	protein_coding	-0.0992459	0.00641926	B	AD	gDTU
ENSG00000167925.15	ENST00000587427.5	protein_coding	0.0713216	0.00105262	B	AD	gDTU
ENSG00000167930.15	ENST00000301678.7	protein_coding	0.0889351	0.000194241	B	AD	gDTU
ENSG00000167964.12	ENST00000566724.1	protein_coding	0.0985973	4.61323e-08	B	AD	gDTU
ENSG00000167969.12	ENST00000301729.8	protein_coding	-0.0745838	0.00786756	B	AD	gDTU
ENSG00000167969.12	ENST00000562238.5	protein_coding	0.121765	1.56646e-10	B	AD	gDTU
ENSG00000167977.8	ENST00000301738.8	protein_coding	0.0934514	0.000475812	B	AD	gDTU
ENSG00000167977.8	ENST00000569689.1	processed_transcript	-0.0825324	0.000475812	B	AD	gDTU
ENSG00000167985.6	ENST00000542074.1	protein_coding	0.0896216	0.000371127	B	AD	gDTU
ENSG00000167985.6	ENST00000542794.5	nonsense_mediated_decay	-0.0513919	0.00150321	B	AD	gDTU
ENSG00000167986.13	ENST00000301764.11	protein_coding	-0.0710649	0.00389872	B	AD	gDTU
ENSG00000167986.13	ENST00000451943.6	retained_intron	0.135451	0.000303051	B	AD	gDTU
ENSG00000168000.14	ENST00000301781.10	nonsense_mediated_decay	-0.0791514	2.42031e-05	B	AD	gDTU
ENSG00000168000.14	ENST00000470529.5	retained_intron	0.127851	6.01043e-05	B	AD	gDTU
ENSG00000168003.16	ENST00000338663.11	protein_coding	-0.0980541	8.33125e-07	B	AD	gDTU
ENSG00000168003.16	ENST00000536981.5	protein_coding	0.116995	1.98906e-09	B	AD	gDTU
ENSG00000168005.8	ENST00000294244.8	protein_coding	0.0706568	0.00110402	B	AD	gDTU
ENSG00000168016.14	ENST00000646436.1	nonsense_mediated_decay	0.0965676	0.00055492	B	AD	gDTU
ENSG00000168016.14	ENST00000646897.1	nonsense_mediated_decay	-0.0714946	0.000122894	B	AD	gDTU
ENSG00000168036.17	ENST00000349496.10	protein_coding	0.0931703	0.00105262	B	AD	gDTU
ENSG00000168071.21	ENST00000301897.5	protein_coding	0.0719541	4.10773e-05	B	AD	gDTU
ENSG00000168071.21	ENST00000494566.5	processed_transcript	-0.0511676	0.00222325	B	AD	gDTU
ENSG00000168077.13	ENST00000301904.3	protein_coding	0.0620838	0.00770462	B	AD	gDTU
ENSG00000168077.13	ENST00000337221.8	protein_coding	-0.0620838	0.00770462	B	AD	gDTU
ENSG00000168118.11	ENST00000473894.1	processed_transcript	-0.0636216	7.24121e-06	B	AD	gDTU
ENSG00000168264.10	ENST00000366609.3	protein_coding	-0.0816243	0.00263055	B	AD	gDTU
ENSG00000168264.10	ENST00000366610.7	protein_coding	0.0973811	0.000250829	B	AD	gDTU
ENSG00000168268.10	ENST00000422318.6	protein_coding	0.0565946	3.67899e-07	B	AD	gDTU
ENSG00000168273.7	ENST00000476842.1	protein_coding	-0.0691432	0.000515178	B	AD	gDTU
ENSG00000168280.16	ENST00000435030.5	protein_coding	-0.149119	5.58891e-05	B	AD	gDTU
ENSG00000168280.16	ENST00000482151.1	retained_intron	0.146873	0.000365212	B	AD	gDTU
ENSG00000168300.13	ENST00000360540.9	protein_coding	-0.0773324	8.74335e-05	B	AD	gDTU
ENSG00000168301.12	ENST00000404589.7	protein_coding	0.0861459	8.86089e-05	B	AD	gDTU
ENSG00000168385.17	ENST00000407971.5	protein_coding	0.0869	0.0036539	B	AD	gDTU
ENSG00000168481.8	ENST00000424267.6	protein_coding	0.147724	3.72423e-05	B	AD	gDTU
ENSG00000168488.18	ENST00000567024.1	protein_coding	0.0989514	8.18494e-08	B	AD	gDTU
ENSG00000168490.13	ENST00000321613.7	protein_coding	0.135808	4.5968e-08	B	AD	gDTU
ENSG00000168490.13	ENST00000454243.6	protein_coding	-0.114527	6.40639e-06	B	AD	gDTU
ENSG00000168538.15	ENST00000334690.10	protein_coding	-0.111624	0.00106533	B	AD	gDTU
ENSG00000168538.15	ENST00000511955.5	retained_intron	0.138459	0.00106533	B	AD	gDTU
ENSG00000168564.5	ENST00000302350.4	protein_coding	0.0737595	0.00487796	B	AD	gDTU
ENSG00000168564.5	ENST00000504169.1	protein_coding	-0.0711514	0.00487796	B	AD	gDTU
ENSG00000168575.9	ENST00000342228.7	protein_coding	0.100611	6.55996e-07	B	AD	gDTU
ENSG00000168575.9	ENST00000523340.1	processed_transcript	-0.0760622	9.30283e-06	B	AD	gDTU
ENSG00000168661.14	ENST00000439785.5	protein_coding	-0.0702405	0.00465026	B	AD	gDTU
ENSG00000168661.14	ENST00000601957.5	protein_coding	0.106314	0.00465026	B	AD	gDTU
ENSG00000168724.16	ENST00000648817.1	protein_coding	0.10827	8.89548e-05	B	AD	gDTU
ENSG00000168765.16	ENST00000326729.9	protein_coding	-0.0729	0.00158145	B	AD	gDTU
ENSG00000168765.16	ENST00000369836.8	protein_coding	0.0561676	0.00419672	B	AD	gDTU
ENSG00000168824.14	ENST00000397958.5	protein_coding	0.0873757	0.00590401	B	AD	gDTU
ENSG00000168883.19	ENST00000323701.10	protein_coding	-0.059973	0.00584719	B	AD	gDTU
ENSG00000168883.19	ENST00000465514.1	processed_transcript	0.0651297	7.67441e-05	B	AD	gDTU
ENSG00000168906.12	ENST00000306434.7	protein_coding	0.0504514	0.00589144	B	AD	gDTU
ENSG00000168917.8	ENST00000393079.3	protein_coding	0.133549	0.000113903	B	AD	gDTU
ENSG00000168917.8	ENST00000446465.2	protein_coding	-0.134884	0.000113903	B	AD	gDTU
ENSG00000168936.10	ENST00000382936.7	protein_coding	0.064127	0.00141331	B	AD	gDTU
ENSG00000168958.19	ENST00000490857.5	retained_intron	0.0607243	1.28616e-05	B	AD	gDTU
ENSG00000168970.22	ENST00000487292.1	nonsense_mediated_decay	0.0549297	0.0045349	B	AD	gDTU
ENSG00000169087.10	ENST00000463266.1	processed_transcript	-0.0765	1.91086e-05	B	AD	gDTU
ENSG00000169087.10	ENST00000471534.1	processed_transcript	0.142162	1.91086e-05	B	AD	gDTU
ENSG00000169228.13	ENST00000393611.6	protein_coding	0.0629486	4.55305e-05	B	AD	gDTU
ENSG00000169282.17	ENST00000302490.12	protein_coding	-0.0790081	0.00529027	B	AD	gDTU
ENSG00000169398.19	ENST00000519993.5	nonsense_mediated_decay	-0.0555973	2.61028e-05	B	AD	gDTU
ENSG00000169427.7	ENST00000523653.1	processed_transcript	0.0987189	3.40459e-05	B	AD	gDTU
ENSG00000169439.11	ENST00000302190.8	protein_coding	0.0949568	0.00488624	B	AD	gDTU
ENSG00000169689.14	ENST00000306704.10	protein_coding	-0.0978108	5.21714e-05	B	AD	gDTU
ENSG00000169689.14	ENST00000392359.7	protein_coding	0.0568486	7.15981e-05	B	AD	gDTU
ENSG00000169740.13	ENST00000374433.6	protein_coding	0.0679432	0.00226879	B	AD	gDTU
ENSG00000169750.8	ENST00000580965.5	protein_coding	-0.0653459	0.00653313	B	AD	gDTU
ENSG00000169752.16	ENST00000461391.5	nonsense_mediated_decay	0.0822568	0.00916142	B	AD	gDTU
ENSG00000169752.16	ENST00000563582.1	processed_transcript	-0.0573351	0.00916142	B	AD	gDTU
ENSG00000169764.15	ENST00000394417.6	protein_coding	-0.0939676	6.34246e-05	B	AD	gDTU
ENSG00000169764.15	ENST00000613823.1	protein_coding	0.123624	1.13091e-08	B	AD	gDTU
ENSG00000169862.18	ENST00000304623.12	protein_coding	0.0829784	0.000663818	B	AD	gDTU
ENSG00000169862.18	ENST00000495388.6	processed_transcript	-0.0549297	0.00210277	B	AD	gDTU
ENSG00000169926.10	ENST00000558673.1	processed_transcript	0.167895	2.19083e-08	B	AD	gDTU
ENSG00000170004.16	ENST00000380358.8	protein_coding	-0.0544514	0.00767425	B	AD	gDTU
ENSG00000170011.13	ENST00000302541.10	protein_coding	-0.0757757	0.00808508	B	AD	gDTU
ENSG00000170011.13	ENST00000539167.2	protein_coding	0.137808	0.00808508	B	AD	gDTU
ENSG00000170035.15	ENST00000392415.6	protein_coding	0.145978	5.84148e-08	B	AD	gDTU
ENSG00000170035.15	ENST00000410062.8	protein_coding	-0.072727	0.0018657	B	AD	gDTU
ENSG00000170049.9	ENST00000303790.2	protein_coding	0.0928081	4.23044e-08	B	AD	gDTU
ENSG00000170142.11	ENST00000306627.7	protein_coding	-0.0872054	0.00151708	B	AD	gDTU
ENSG00000170142.11	ENST00000424381.5	protein_coding	0.100878	6.52652e-08	B	AD	gDTU
ENSG00000170242.17	ENST00000305481.10	processed_transcript	0.108246	0.00148934	B	AD	gDTU
ENSG00000170412.16	ENST00000342648.9	protein_coding	0.0983081	2.83989e-09	B	AD	gDTU
ENSG00000170579.16	ENST00000400150.7	protein_coding	-0.0735459	0.000694387	B	AD	gDTU
ENSG00000170581.13	ENST00000556539.5	processed_transcript	0.0696108	4.82953e-06	B	AD	gDTU
ENSG00000170633.16	ENST00000361234.9	protein_coding	-0.075173	0.00045502	B	AD	gDTU
ENSG00000170638.9	ENST00000303434.8	protein_coding	0.0551568	0.000883723	B	AD	gDTU
ENSG00000170791.17	ENST00000355315.7	protein_coding	0.0769162	0.000108108	B	AD	gDTU
ENSG00000170846.17	ENST00000444232.3	nonsense_mediated_decay	0.0882459	0.0016027	B	AD	gDTU
ENSG00000170873.18	ENST00000378017.7	protein_coding	0.0731189	0.000475812	B	AD	gDTU
ENSG00000170899.10	ENST00000370960.5	protein_coding	-0.0887784	0.00164674	B	AD	gDTU
ENSG00000171033.12	ENST00000352966.9	protein_coding	-0.0696351	0.00539048	B	AD	gDTU
ENSG00000171033.12	ENST00000396418.6	protein_coding	0.0730892	0.00539048	B	AD	gDTU
ENSG00000171097.13	ENST00000436267.6	protein_coding	-0.0767784	0.0013347	B	AD	gDTU
ENSG00000171103.10	ENST00000306108.9	protein_coding	-0.168892	0.00466192	B	AD	gDTU
ENSG00000171103.10	ENST00000419999.5	protein_coding	0.185973	0.00466192	B	AD	gDTU
ENSG00000171150.8	ENST00000306503.5	protein_coding	0.10583	0.00079539	B	AD	gDTU
ENSG00000171150.8	ENST00000394861.2	protein_coding	-0.119005	0.00079539	B	AD	gDTU
ENSG00000171467.15	ENST00000361428.2	protein_coding	-0.0921946	0.000216315	B	AD	gDTU
ENSG00000171467.15	ENST00000607252.5	processed_transcript	0.0523486	0.00856664	B	AD	gDTU
ENSG00000171476.21	ENST00000553379.6	protein_coding	0.116038	0.00297519	B	AD	gDTU
ENSG00000171503.11	ENST00000307738.5	protein_coding	-0.0704486	3.0061e-05	B	AD	gDTU
ENSG00000171503.11	ENST00000506422.1	processed_transcript	0.0782189	0.00131407	B	AD	gDTU
ENSG00000171603.17	ENST00000361311.4	protein_coding	-0.158508	1.88812e-09	B	AD	gDTU
ENSG00000171603.17	ENST00000477264.1	processed_transcript	0.154516	0.00027057	B	AD	gDTU
ENSG00000171735.18	ENST00000495233.5	protein_coding	-0.0634568	1.20167e-08	B	AD	gDTU
ENSG00000171867.16	ENST00000379440.8	protein_coding	-0.0811351	0.000236185	B	AD	gDTU
ENSG00000171867.16	ENST00000430350.2	protein_coding	0.0828297	0.000236185	B	AD	gDTU
ENSG00000171988.18	ENST00000467356.5	retained_intron	0.142362	3.41085e-09	B	AD	gDTU
ENSG00000171988.18	ENST00000639129.1	protein_coding	-0.0849351	6.59751e-09	B	AD	gDTU
ENSG00000172009.14	ENST00000585673.5	processed_transcript	-0.0634784	0.00031453	B	AD	gDTU
ENSG00000172009.14	ENST00000590970.5	protein_coding	0.0553973	0.000340977	B	AD	gDTU
ENSG00000172037.13	ENST00000484713.1	retained_intron	0.0739649	0.00062625	B	AD	gDTU
ENSG00000172239.13	ENST00000306846.7	protein_coding	0.0913324	0.000266153	B	AD	gDTU
ENSG00000172239.13	ENST00000436644.6	protein_coding	-0.0624405	0.00263265	B	AD	gDTU
ENSG00000172262.11	ENST00000509634.5	protein_coding	-0.0674595	1.09135e-06	B	AD	gDTU
ENSG00000172262.11	ENST00000509931.5	protein_coding	0.109914	4.36257e-07	B	AD	gDTU
ENSG00000172348.14	ENST00000330430.10	protein_coding	0.144757	3.60066e-05	B	AD	gDTU
ENSG00000172349.17	ENST00000559383.5	protein_coding	-0.0662189	4.28439e-08	B	AD	gDTU
ENSG00000172465.13	ENST00000372624.3	protein_coding	0.0673162	0.00383017	B	AD	gDTU
ENSG00000172465.13	ENST00000469820.1	processed_transcript	-0.0532081	0.00255634	B	AD	gDTU
ENSG00000172531.14	ENST00000312989.11	protein_coding	0.113322	0.00468027	B	AD	gDTU
ENSG00000172531.14	ENST00000376745.8	protein_coding	-0.110527	0.00468027	B	AD	gDTU
ENSG00000172534.13	ENST00000310441.11	protein_coding	-0.110595	0.00984933	B	AD	gDTU
ENSG00000172534.13	ENST00000444191.5	protein_coding	0.135822	0.00984933	B	AD	gDTU
ENSG00000172765.17	ENST00000426664.6	protein_coding	0.0565351	0.00147661	B	AD	gDTU
ENSG00000172765.17	ENST00000432054.6	protein_coding	-0.115641	0.000991458	B	AD	gDTU
ENSG00000172766.18	ENST00000497143.5	processed_transcript	0.117581	0.00403318	B	AD	gDTU
ENSG00000172775.16	ENST00000309137.12	protein_coding	0.0852189	2.52706e-05	B	AD	gDTU
ENSG00000172794.19	ENST00000488977.1	retained_intron	0.136965	0.000818776	B	AD	gDTU
ENSG00000172831.11	ENST00000317091.8	protein_coding	0.0842	7.51828e-05	B	AD	gDTU
ENSG00000172831.11	ENST00000568470.5	nonsense_mediated_decay	-0.0545676	7.51828e-05	B	AD	gDTU
ENSG00000172869.14	ENST00000311085.8	protein_coding	-0.0700486	0.00215584	B	AD	gDTU
ENSG00000172869.14	ENST00000505312.5	processed_transcript	0.123992	0.00215584	B	AD	gDTU
ENSG00000172915.18	ENST00000379922.3	protein_coding	0.154738	0.00768827	B	AD	gDTU
ENSG00000172915.18	ENST00000537702.5	protein_coding	-0.069873	0.00763953	B	AD	gDTU
ENSG00000173039.18	ENST00000406246.7	protein_coding	0.0922919	2.96412e-06	B	AD	gDTU
ENSG00000173039.18	ENST00000525693.5	protein_coding	-0.115303	0.00123699	B	AD	gDTU
ENSG00000173064.12	ENST00000377560.9	protein_coding	-0.0593324	0.00179479	B	AD	gDTU
ENSG00000173113.6	ENST00000544844.5	protein_coding	-0.101903	8.59907e-08	B	AD	gDTU
ENSG00000173221.13	ENST00000237858.10	protein_coding	0.0652027	0.00820193	B	AD	gDTU
ENSG00000173227.13	ENST00000527043.5	protein_coding	-0.0523216	0.000554051	B	AD	gDTU
ENSG00000173442.12	ENST00000531106.1	processed_transcript	-0.0778595	0.000136983	B	AD	gDTU
ENSG00000173599.13	ENST00000393958.6	protein_coding	-0.0561081	0.007432	B	AD	gDTU
ENSG00000173599.13	ENST00000528224.1	processed_transcript	0.113627	4.01895e-05	B	AD	gDTU
ENSG00000173653.7	ENST00000524506.5	protein_coding	-0.086173	0.000265594	B	AD	gDTU
ENSG00000173653.7	ENST00000525356.1	protein_coding	0.098573	0.000193374	B	AD	gDTU
ENSG00000173905.8	ENST00000309027.4	protein_coding	-0.0778162	0.00425066	B	AD	gDTU
ENSG00000173905.8	ENST00000470487.5	protein_coding	0.0776216	0.00425066	B	AD	gDTU
ENSG00000174080.10	ENST00000310325.9	protein_coding	0.0758243	0.000725217	B	AD	gDTU
ENSG00000174231.16	ENST00000571958.1	protein_coding	0.140946	0.00900602	B	AD	gDTU
ENSG00000174233.11	ENST00000547260.5	retained_intron	0.0758649	0.00263367	B	AD	gDTU
ENSG00000174282.11	ENST00000311403.4	protein_coding	-0.0696541	0.00471673	B	AD	gDTU
ENSG00000174306.21	ENST00000309060.7	protein_coding	-0.0560027	0.00554192	B	AD	gDTU
ENSG00000174306.21	ENST00000421422.1	protein_coding	0.0899324	0.00216322	B	AD	gDTU
ENSG00000174373.16	ENST00000554573.5	protein_coding	0.139222	0.000445132	B	AD	gDTU
ENSG00000174428.16	ENST00000611835.4	retained_intron	0.0731324	0.00157542	B	AD	gDTU
ENSG00000174437.16	ENST00000539276.6	protein_coding	-0.060727	6.50788e-06	B	AD	gDTU
ENSG00000174444.14	ENST00000565723.1	processed_transcript	0.0864054	0.000131897	B	AD	gDTU
ENSG00000174444.14	ENST00000569438.2	protein_coding	-0.0621216	0.00097119	B	AD	gDTU
ENSG00000174718.11	ENST00000312561.8	protein_coding	-0.0951189	0.00540617	B	AD	gDTU
ENSG00000174718.11	ENST00000543763.1	retained_intron	0.117176	0.00540617	B	AD	gDTU
ENSG00000174720.15	ENST00000344442.9	protein_coding	-0.068	0.000302052	B	AD	gDTU
ENSG00000174780.16	ENST00000642900.1	protein_coding	-0.0518514	0.000394073	B	AD	gDTU
ENSG00000174851.15	ENST00000376901.8	protein_coding	0.0651568	1.07796e-06	B	AD	gDTU
ENSG00000174871.10	ENST00000311445.6	protein_coding	0.0858216	0.000482799	B	AD	gDTU
ENSG00000174871.10	ENST00000530519.5	processed_transcript	-0.0556568	1.19227e-06	B	AD	gDTU
ENSG00000174891.12	ENST00000464171.5	protein_coding	0.106265	0.00170073	B	AD	gDTU
ENSG00000174938.14	ENST00000308713.9	protein_coding	-0.118305	0.00679776	B	AD	gDTU
ENSG00000175054.14	ENST00000350721.8	protein_coding	-0.118557	9.69537e-05	B	AD	gDTU
ENSG00000175054.14	ENST00000504521.5	nonsense_mediated_decay	0.0958405	0.000134781	B	AD	gDTU
ENSG00000175137.10	ENST00000484202.2	processed_transcript	0.0817784	0.00899425	B	AD	gDTU
ENSG00000175193.13	ENST00000417784.5	protein_coding	0.149373	0.00185557	B	AD	gDTU
ENSG00000175203.15	ENST00000434715.7	protein_coding	0.0809865	6.61085e-05	B	AD	gDTU
ENSG00000175216.14	ENST00000354558.7	protein_coding	0.0876649	0.00126843	B	AD	gDTU
ENSG00000175348.10	ENST00000309134.9	protein_coding	0.0783108	0.00326025	B	AD	gDTU
ENSG00000175575.12	ENST00000376384.9	protein_coding	0.189116	2.17061e-22	B	AD	gDTU
ENSG00000175575.12	ENST00000544552.5	protein_coding	-0.0735838	0.00889956	B	AD	gDTU
ENSG00000175764.14	ENST00000487468.5	protein_coding	0.105816	0.00469809	B	AD	gDTU
ENSG00000176014.12	ENST00000317702.9	protein_coding	-0.0713973	0.00102552	B	AD	gDTU
ENSG00000176014.12	ENST00000591909.5	protein_coding	0.139638	0.00102552	B	AD	gDTU
ENSG00000176095.11	ENST00000321599.8	protein_coding	-0.136273	0.00212016	B	AD	gDTU
ENSG00000176095.11	ENST00000395238.5	protein_coding	0.150678	0.00212016	B	AD	gDTU
ENSG00000176101.11	ENST00000322310.9	protein_coding	0.0801838	0.00221607	B	AD	gDTU
ENSG00000176101.11	ENST00000459860.1	retained_intron	-0.0849811	0.00221607	B	AD	gDTU
ENSG00000176209.11	ENST00000414154.6	protein_coding	0.118227	8.59907e-08	B	AD	gDTU
ENSG00000176209.11	ENST00000417410.6	protein_coding	-0.092227	1.87595e-06	B	AD	gDTU
ENSG00000176222.8	ENST00000588094.1	processed_transcript	-0.0765216	0.00804886	B	AD	gDTU
ENSG00000176407.17	ENST00000409785.8	protein_coding	0.115254	0.00626701	B	AD	gDTU
ENSG00000176407.17	ENST00000453448.1	protein_coding	-0.117943	0.00626701	B	AD	gDTU
ENSG00000176542.9	ENST00000316407.8	protein_coding	-0.14843	0.00574638	B	AD	gDTU
ENSG00000176542.9	ENST00000491165.5	protein_coding	0.149808	0.00574638	B	AD	gDTU
ENSG00000176783.14	ENST00000319449.8	protein_coding	-0.0516	0.0011522	B	AD	gDTU
ENSG00000176783.14	ENST00000393438.6	protein_coding	0.0791838	0.0011522	B	AD	gDTU
ENSG00000176946.11	ENST00000402136.5	protein_coding	0.115446	2.33697e-05	B	AD	gDTU
ENSG00000176946.11	ENST00000407315.5	protein_coding	-0.112984	2.33697e-05	B	AD	gDTU
ENSG00000177098.8	ENST00000423160.2	processed_transcript	0.102697	6.14536e-07	B	AD	gDTU
ENSG00000177098.8	ENST00000531550.1	retained_intron	-0.0502378	0.00097119	B	AD	gDTU
ENSG00000177311.11	ENST00000514251.5	protein_coding	0.0864054	0.00269045	B	AD	gDTU
ENSG00000177311.11	ENST00000637056.1	protein_coding	-0.0793838	6.7471e-05	B	AD	gDTU
ENSG00000177565.16	ENST00000637659.1	nonsense_mediated_decay	0.100019	0.00970833	B	AD	gDTU
ENSG00000177576.11	ENST00000318240.7	protein_coding	0.0500027	0.000546843	B	AD	gDTU
ENSG00000177614.10	ENST00000391860.6	protein_coding	0.0931351	0.00435588	B	AD	gDTU
ENSG00000177614.10	ENST00000525115.1	protein_coding	-0.0910405	0.00435588	B	AD	gDTU
ENSG00000177679.15	ENST00000612155.1	retained_intron	0.0791973	0.000663818	B	AD	gDTU
ENSG00000177700.5	ENST00000322028.4	protein_coding	0.0538432	0.00507658	B	AD	gDTU
ENSG00000177700.5	ENST00000534030.1	nonsense_mediated_decay	-0.0538432	0.00507658	B	AD	gDTU
ENSG00000177728.16	ENST00000579898.5	retained_intron	0.0606459	0.00267432	B	AD	gDTU
ENSG00000177879.15	ENST00000505423.1	processed_transcript	0.055	0.00943682	B	AD	gDTU
ENSG00000177917.10	ENST00000326446.9	protein_coding	-0.0620189	0.00112029	B	AD	gDTU
ENSG00000177917.10	ENST00000495469.5	processed_transcript	0.132811	0.00112029	B	AD	gDTU
ENSG00000177963.14	ENST00000526104.5	protein_coding	-0.0619784	7.91771e-05	B	AD	gDTU
ENSG00000177963.14	ENST00000527696.5	protein_coding	0.0851541	8.64762e-05	B	AD	gDTU
ENSG00000177990.11	ENST00000324472.8	protein_coding	0.0927108	0.00271147	B	AD	gDTU
ENSG00000177990.11	ENST00000536494.5	retained_intron	-0.061373	0.00271147	B	AD	gDTU
ENSG00000178026.12	ENST00000318753.12	protein_coding	0.0761595	0.00167132	B	AD	gDTU
ENSG00000178026.12	ENST00000491910.5	retained_intron	-0.0554865	0.00092719	B	AD	gDTU
ENSG00000178028.13	ENST00000315913.9	protein_coding	0.1001	1.59585e-05	B	AD	gDTU
ENSG00000178028.13	ENST00000488433.5	processed_transcript	-0.0606757	0.000373197	B	AD	gDTU
ENSG00000178053.17	ENST00000355893.9	protein_coding	0.104043	0.00646995	B	AD	gDTU
ENSG00000178057.14	ENST00000326912.8	protein_coding	0.0759784	0.00101518	B	AD	gDTU
ENSG00000178057.14	ENST00000326925.10	protein_coding	-0.0555108	0.00132498	B	AD	gDTU
ENSG00000178222.12	ENST00000514024.5	retained_intron	0.0682973	2.38568e-06	B	AD	gDTU
ENSG00000178381.11	ENST00000401903.5	protein_coding	-0.0802622	1.56222e-06	B	AD	gDTU
ENSG00000178498.15	ENST00000550300.1	protein_coding	-0.0693595	1.91086e-05	B	AD	gDTU
ENSG00000178498.15	ENST00000551632.1	protein_coding	0.0699297	4.27736e-05	B	AD	gDTU
ENSG00000178719.16	ENST00000527194.5	protein_coding	0.0680946	2.74191e-06	B	AD	gDTU
ENSG00000178741.11	ENST00000564811.1	protein_coding	-0.0553838	0.00196718	B	AD	gDTU
ENSG00000178741.11	ENST00000568517.1	protein_coding	0.0671892	0.000600289	B	AD	gDTU
ENSG00000178761.14	ENST00000563119.5	protein_coding	0.0724757	0.00755057	B	AD	gDTU
ENSG00000178965.13	ENST00000326665.9	protein_coding	-0.187124	0.0013269	B	AD	gDTU
ENSG00000178965.13	ENST00000433746.2	processed_transcript	0.14613	0.0013269	B	AD	gDTU
ENSG00000179222.17	ENST00000326587.11	protein_coding	-0.0988595	0.000804547	B	AD	gDTU
ENSG00000179222.17	ENST00000473931.1	processed_transcript	0.103273	0.000548185	B	AD	gDTU
ENSG00000179304.16	ENST00000509613.1	protein_coding	0.209284	6.53415e-05	B	AD	gDTU
ENSG00000179304.16	ENST00000593751.7	protein_coding	-0.0924405	6.53415e-05	B	AD	gDTU
ENSG00000179604.9	ENST00000335793.3	protein_coding	-0.129997	0.000412906	B	AD	gDTU
ENSG00000179604.9	ENST00000439510.2	protein_coding	0.133954	0.000412906	B	AD	gDTU
ENSG00000179988.14	ENST00000465232.5	processed_transcript	-0.0526459	0.00835252	B	AD	gDTU
ENSG00000179988.14	ENST00000496079.1	processed_transcript	0.0632622	0.00835252	B	AD	gDTU
ENSG00000180190.11	ENST00000324079.10	protein_coding	-0.0670568	0.00147146	B	AD	gDTU
ENSG00000180190.11	ENST00000427263.6	protein_coding	0.103865	0.00147146	B	AD	gDTU
ENSG00000180537.12	ENST00000537663.5	protein_coding	-0.0668135	0.000111516	B	AD	gDTU
ENSG00000180573.9	ENST00000377791.3	protein_coding	-0.0633216	0.00333098	B	AD	gDTU
ENSG00000180776.15	ENST00000382466.7	protein_coding	-0.0530865	0.00414856	B	AD	gDTU
ENSG00000180776.15	ENST00000626464.2	nonsense_mediated_decay	0.0972027	0.000336708	B	AD	gDTU
ENSG00000180957.17	ENST00000320996.14	protein_coding	-0.0739757	0.00794015	B	AD	gDTU
ENSG00000180957.17	ENST00000335272.9	protein_coding	0.0940081	0.00794015	B	AD	gDTU
ENSG00000181163.13	ENST00000524204.1	retained_intron	0.0702892	0.00795581	B	AD	gDTU
ENSG00000181191.11	ENST00000374571.4	protein_coding	-0.12973	0.00622828	B	AD	gDTU
ENSG00000181191.11	ENST00000471141.1	protein_coding	0.152824	2.26675e-05	B	AD	gDTU
ENSG00000181291.7	ENST00000321639.7	protein_coding	-0.0562432	0.00755399	B	AD	gDTU
ENSG00000181291.7	ENST00000631683.1	protein_coding	0.0840676	0.00132278	B	AD	gDTU
ENSG00000181409.12	ENST00000570932.5	nonsense_mediated_decay	0.0979378	1.74634e-06	B	AD	gDTU
ENSG00000181555.20	ENST00000409792.3	protein_coding	-0.100532	9.39993e-05	B	AD	gDTU
ENSG00000181744.8	ENST00000315691.7	protein_coding	-0.0643162	0.0038078	B	AD	gDTU
ENSG00000181744.8	ENST00000441925.2	protein_coding	0.0896811	0.0038078	B	AD	gDTU
ENSG00000181789.14	ENST00000314797.10	protein_coding	-0.069073	0.000703045	B	AD	gDTU
ENSG00000181789.14	ENST00000509889.5	protein_coding	0.114851	0.000703045	B	AD	gDTU
ENSG00000181852.17	ENST00000394013.6	protein_coding	-0.0577595	0.00474263	B	AD	gDTU
ENSG00000181852.17	ENST00000615206.4	protein_coding	0.122227	0.00866129	B	AD	gDTU
ENSG00000181904.8	ENST00000394976.3	protein_coding	-0.135014	0.000743811	B	AD	gDTU
ENSG00000181904.8	ENST00000504727.1	protein_coding	0.152276	0.000743811	B	AD	gDTU
ENSG00000181929.12	ENST00000547306.5	protein_coding	0.0778459	0.00158729	B	AD	gDTU
ENSG00000182054.9	ENST00000540499.2	protein_coding	-0.0724703	0.00346363	B	AD	gDTU
ENSG00000182149.20	ENST00000439924.6	nonsense_mediated_decay	0.103138	4.07778e-06	B	AD	gDTU
ENSG00000182247.9	ENST00000425792.5	protein_coding	-0.0708189	0.000410765	B	AD	gDTU
ENSG00000182253.14	ENST00000328642.11	protein_coding	0.107205	0.00116086	B	AD	gDTU
ENSG00000182389.19	ENST00000637217.1	protein_coding	-0.0501486	0.00996399	B	AD	gDTU
ENSG00000182606.14	ENST00000396175.5	protein_coding	0.152703	0.000140284	B	AD	gDTU
ENSG00000182667.14	ENST00000374786.5	protein_coding	-0.0653892	1.44398e-07	B	AD	gDTU
ENSG00000182670.13	ENST00000355666.5	protein_coding	-0.0807973	2.7206e-06	B	AD	gDTU
ENSG00000182670.13	ENST00000476784.5	retained_intron	0.176792	9.96934e-06	B	AD	gDTU
ENSG00000182836.9	ENST00000328457.5	protein_coding	-0.0814568	0.00715735	B	AD	gDTU
ENSG00000182836.9	ENST00000377801.7	protein_coding	0.0814568	0.00715735	B	AD	gDTU
ENSG00000182870.12	ENST00000397325.6	protein_coding	0.103219	1.12041e-07	B	AD	gDTU
ENSG00000182944.17	ENST00000360091.3	protein_coding	0.0933081	2.29367e-06	B	AD	gDTU
ENSG00000183011.13	ENST00000575208.2	protein_coding	0.0585919	9.35518e-05	B	AD	gDTU
ENSG00000183011.13	ENST00000575771.5	protein_coding	-0.0618162	0.00123632	B	AD	gDTU
ENSG00000183092.16	ENST00000355173.6	protein_coding	0.0805459	2.29729e-05	B	AD	gDTU
ENSG00000183172.8	ENST00000484235.1	retained_intron	-0.0681405	4.49709e-06	B	AD	gDTU
ENSG00000183255.11	ENST00000330938.7	protein_coding	-0.0976027	0.0029404	B	AD	gDTU
ENSG00000183255.11	ENST00000397887.7	protein_coding	0.119832	8.19862e-05	B	AD	gDTU
ENSG00000183258.11	ENST00000330503.11	protein_coding	-0.0830297	0.000483534	B	AD	gDTU
ENSG00000183291.16	ENST00000469566.5	processed_transcript	-0.0509378	4.83804e-05	B	AD	gDTU
ENSG00000183527.11	ENST00000431628.1	nonsense_mediated_decay	-0.0819189	0.000117525	B	AD	gDTU
ENSG00000183527.11	ENST00000481921.5	retained_intron	0.152538	2.38057e-05	B	AD	gDTU
ENSG00000183530.13	ENST00000327423.10	protein_coding	-0.117673	0.00706872	B	AD	gDTU
ENSG00000183530.13	ENST00000432485.1	nonsense_mediated_decay	0.148714	0.00706872	B	AD	gDTU
ENSG00000183570.16	ENST00000400305.5	protein_coding	0.0933811	3.63875e-06	B	AD	gDTU
ENSG00000183570.16	ENST00000481302.1	processed_transcript	-0.0545189	0.00715541	B	AD	gDTU
ENSG00000183624.13	ENST00000383463.8	protein_coding	0.128397	2.42627e-05	B	AD	gDTU
ENSG00000183624.13	ENST00000417226.6	protein_coding	-0.0765216	0.00014036	B	AD	gDTU
ENSG00000183715.13	ENST00000331898.11	protein_coding	-0.113403	0.000626616	B	AD	gDTU
ENSG00000183718.5	ENST00000611618.1	protein_coding	0.0669324	0.00422724	B	AD	gDTU
ENSG00000183723.12	ENST00000330687.8	protein_coding	0.175176	0.000228836	B	AD	gDTU
ENSG00000183751.14	ENST00000567615.1	retained_intron	0.126057	0.00605446	B	AD	gDTU
ENSG00000183751.14	ENST00000568546.5	protein_coding	-0.160884	0.00018607	B	AD	gDTU
ENSG00000183773.15	ENST00000399163.6	protein_coding	-0.0628081	6.4717e-07	B	AD	gDTU
ENSG00000183773.15	ENST00000465606.5	processed_transcript	0.0637757	0.00402409	B	AD	gDTU
ENSG00000183955.12	ENST00000402868.7	protein_coding	0.0734216	0.00364151	B	AD	gDTU
ENSG00000183955.12	ENST00000437519.5	nonsense_mediated_decay	-0.0660703	0.00364151	B	AD	gDTU
ENSG00000184014.7	ENST00000529977.5	retained_intron	0.0765108	0.00135396	B	AD	gDTU
ENSG00000184110.14	ENST00000331666.10	protein_coding	-0.1274	0.000518746	B	AD	gDTU
ENSG00000184110.14	ENST00000566086.1	retained_intron	0.159059	0.000875743	B	AD	gDTU
ENSG00000184203.7	ENST00000418939.1	nonsense_mediated_decay	-0.0730784	0.000714635	B	AD	gDTU
ENSG00000184203.7	ENST00000618156.4	protein_coding	0.103159	0.000714635	B	AD	gDTU
ENSG00000184277.12	ENST00000347970.7	protein_coding	0.0570514	0.00325519	B	AD	gDTU
ENSG00000184343.10	ENST00000370101.7	protein_coding	-0.0679919	0.000412028	B	AD	gDTU
ENSG00000184343.10	ENST00000489426.5	protein_coding	0.0679622	0.00046925	B	AD	gDTU
ENSG00000184368.15	ENST00000379643.9	protein_coding	-0.0692054	0.00579519	B	AD	gDTU
ENSG00000184368.15	ENST00000379651.7	protein_coding	0.107062	0.000552764	B	AD	gDTU
ENSG00000184470.20	ENST00000400521.6	protein_coding	-0.0508541	0.00127454	B	AD	gDTU
ENSG00000184470.20	ENST00000462330.5	protein_coding	0.0698784	5.62467e-06	B	AD	gDTU
ENSG00000184613.10	ENST00000429094.6	protein_coding	-0.102624	0.00833981	B	AD	gDTU
ENSG00000184672.11	ENST00000523850.5	protein_coding	0.0571811	4.20603e-07	B	AD	gDTU
ENSG00000184787.18	ENST00000345496.6	protein_coding	0.0698378	0.00966013	B	AD	gDTU
ENSG00000184863.10	ENST00000341148.7	protein_coding	0.0661595	0.00743936	B	AD	gDTU
ENSG00000185046.18	ENST00000547776.6	protein_coding	-0.0587514	2.25221e-05	B	AD	gDTU
ENSG00000185046.18	ENST00000549025.6	protein_coding	0.0590892	7.25811e-05	B	AD	gDTU
ENSG00000185164.14	ENST00000620440.4	protein_coding	0.156341	0.000351232	B	AD	gDTU
ENSG00000185164.14	ENST00000622306.4	protein_coding	-0.142459	1.1391e-08	B	AD	gDTU
ENSG00000185222.9	ENST00000372656.5	protein_coding	-0.0710297	0.000339	B	AD	gDTU
ENSG00000185222.9	ENST00000372661.5	protein_coding	0.0654919	0.00256988	B	AD	gDTU
ENSG00000185246.17	ENST00000477626.5	retained_intron	-0.0634703	0.000135327	B	AD	gDTU
ENSG00000185246.17	ENST00000554081.5	nonsense_mediated_decay	0.0550541	0.00971998	B	AD	gDTU
ENSG00000185274.11	ENST00000333538.9	protein_coding	-0.110649	0.002057	B	AD	gDTU
ENSG00000185274.11	ENST00000618959.1	protein_coding	0.0986351	0.002057	B	AD	gDTU
ENSG00000185432.11	ENST00000547104.1	nonsense_mediated_decay	0.0951189	3.01952e-05	B	AD	gDTU
ENSG00000185475.10	ENST00000333449.8	protein_coding	0.0820595	0.0010753	B	AD	gDTU
ENSG00000185565.11	ENST00000490035.6	protein_coding	-0.0831892	1.03102e-05	B	AD	gDTU
ENSG00000185565.11	ENST00000539563.5	protein_coding	0.108368	1.49414e-06	B	AD	gDTU
ENSG00000185596.16	ENST00000558784.5	processed_transcript	0.0906622	0.000415811	B	AD	gDTU
ENSG00000185627.17	ENST00000382671.8	nonsense_mediated_decay	0.0620054	0.00203045	B	AD	gDTU
ENSG00000185627.17	ENST00000532097.5	protein_coding	-0.0570838	3.8204e-05	B	AD	gDTU
ENSG00000185633.10	ENST00000393825.5	protein_coding	-0.162049	3.08182e-13	B	AD	gDTU
ENSG00000185633.10	ENST00000554503.5	protein_coding	0.177503	2.01811e-07	B	AD	gDTU
ENSG00000185658.13	ENST00000341322.4	protein_coding	0.0966	4.10909e-05	B	AD	gDTU
ENSG00000185721.12	ENST00000331457.8	protein_coding	-0.130051	0.00137241	B	AD	gDTU
ENSG00000185721.12	ENST00000469673.1	retained_intron	0.154749	0.00137241	B	AD	gDTU
ENSG00000185736.15	ENST00000490172.1	processed_transcript	-0.0614081	0.00127794	B	AD	gDTU
ENSG00000185813.10	ENST00000538721.6	protein_coding	0.0678189	0.000435322	B	AD	gDTU
ENSG00000185920.15	ENST00000546744.5	retained_intron	0.111478	0.000117406	B	AD	gDTU
ENSG00000185963.13	ENST00000356884.10	protein_coding	-0.162492	0.00137049	B	AD	gDTU
ENSG00000185963.13	ENST00000375512.3	protein_coding	0.162492	0.00137049	B	AD	gDTU
ENSG00000185988.13	ENST00000588430.3	protein_coding	0.0638405	0.00861196	B	AD	gDTU
ENSG00000186010.18	ENST00000507754.8	protein_coding	0.10343	9.70925e-05	B	AD	gDTU
ENSG00000186010.18	ENST00000511180.4	retained_intron	-0.0524459	0.0078514	B	AD	gDTU
ENSG00000186205.12	ENST00000366910.9	protein_coding	-0.0640351	0.000178181	B	AD	gDTU
ENSG00000186205.12	ENST00000407981.6	protein_coding	0.118989	0.000178181	B	AD	gDTU
ENSG00000186283.13	ENST00000367627.7	protein_coding	0.0728486	0.00439659	B	AD	gDTU
ENSG00000186310.9	ENST00000373079.3	protein_coding	-0.140338	0.00288727	B	AD	gDTU
ENSG00000186310.9	ENST00000475430.2	protein_coding	0.140338	0.00288727	B	AD	gDTU
ENSG00000186364.11	ENST00000334513.5	protein_coding	0.0909405	0.000493661	B	AD	gDTU
ENSG00000186364.11	ENST00000498192.5	retained_intron	-0.0565892	0.00530947	B	AD	gDTU
ENSG00000186501.14	ENST00000608611.5	protein_coding	0.161762	2.34683e-07	B	AD	gDTU
ENSG00000186566.12	ENST00000335500.8	retained_intron	0.0818189	0.000942407	B	AD	gDTU
ENSG00000186591.12	ENST00000355621.7	protein_coding	-0.0756811	0.00222583	B	AD	gDTU
ENSG00000186591.12	ENST00000649897.1	protein_coding	0.089727	0.00222583	B	AD	gDTU
ENSG00000186787.8	ENST00000333933.3	protein_coding	-0.0870838	0.0070574	B	AD	gDTU
ENSG00000186787.8	ENST00000374910.3	protein_coding	0.0598568	0.0070574	B	AD	gDTU
ENSG00000187147.17	ENST00000484745.5	processed_transcript	0.104257	1.50029e-06	B	AD	gDTU
ENSG00000187186.14	ENST00000421828.6	protein_coding	-0.0900919	6.042e-05	B	AD	gDTU
ENSG00000187186.14	ENST00000544078.2	protein_coding	0.124657	5.79832e-05	B	AD	gDTU
ENSG00000187239.16	ENST00000443566.6	protein_coding	0.0873027	2.27243e-05	B	AD	gDTU
ENSG00000187239.16	ENST00000446176.6	protein_coding	-0.0608432	0.000889101	B	AD	gDTU
ENSG00000187391.20	ENST00000628980.2	protein_coding	0.0606405	0.00028272	B	AD	gDTU
ENSG00000187555.14	ENST00000344836.8	protein_coding	0.136424	9.27805e-07	B	AD	gDTU
ENSG00000187555.14	ENST00000563961.5	nonsense_mediated_decay	-0.0638946	3.84964e-06	B	AD	gDTU
ENSG00000187595.16	ENST00000461831.1	protein_coding	0.097073	0.000260765	B	AD	gDTU
ENSG00000187607.15	ENST00000395894.6	protein_coding	-0.0623514	0.00353872	B	AD	gDTU
ENSG00000187607.15	ENST00000578920.1	processed_transcript	0.0936919	0.00353872	B	AD	gDTU
ENSG00000187609.15	ENST00000487745.5	retained_intron	0.0581243	0.00329506	B	AD	gDTU
ENSG00000187742.14	ENST00000339901.8	protein_coding	0.121138	7.13957e-08	B	AD	gDTU
ENSG00000187742.14	ENST00000375807.7	protein_coding	-0.138035	0.000155765	B	AD	gDTU
ENSG00000187954.12	ENST00000403000.6	protein_coding	-0.0701108	0.00188649	B	AD	gDTU
ENSG00000187954.12	ENST00000424149.6	protein_coding	0.0767946	3.39585e-11	B	AD	gDTU
ENSG00000188042.7	ENST00000339728.5	protein_coding	0.104619	0.00533432	B	AD	gDTU
ENSG00000188042.7	ENST00000390645.2	protein_coding	-0.104619	0.00533432	B	AD	gDTU
ENSG00000188092.14	ENST00000488165.5	nonsense_mediated_decay	-0.1224	0.00295842	B	AD	gDTU
ENSG00000188191.14	ENST00000360274.8	protein_coding	-0.0645027	1.20081e-05	B	AD	gDTU
ENSG00000188191.14	ENST00000544935.5	protein_coding	0.0960838	4.3886e-05	B	AD	gDTU
ENSG00000188227.12	ENST00000586138.5	protein_coding	-0.0549865	0.000706603	B	AD	gDTU
ENSG00000188227.12	ENST00000589319.5	protein_coding	0.0776135	0.000225676	B	AD	gDTU
ENSG00000188234.13	ENST00000448048.6	protein_coding	0.0757135	0.00343789	B	AD	gDTU
ENSG00000188352.12	ENST00000338382.10	protein_coding	-0.0950811	0.00464376	B	AD	gDTU
ENSG00000188352.12	ENST00000605086.5	protein_coding	0.147449	0.00464376	B	AD	gDTU
ENSG00000188419.13	ENST00000357749.6	protein_coding	-0.153286	0.00426991	B	AD	gDTU
ENSG00000188419.13	ENST00000467744.2	processed_transcript	0.164603	0.00426991	B	AD	gDTU
ENSG00000188677.14	ENST00000338758.11	protein_coding	0.0574432	0.00809919	B	AD	gDTU
ENSG00000188677.14	ENST00000406477.7	protein_coding	-0.0676838	0.00809919	B	AD	gDTU
ENSG00000188739.14	ENST00000495224.1	processed_transcript	0.105754	0.000865964	B	AD	gDTU
ENSG00000188811.13	ENST00000470258.5	protein_coding	0.0830432	0.000347929	B	AD	gDTU
ENSG00000188895.11	ENST00000577454.5	protein_coding	0.101195	2.70186e-08	B	AD	gDTU
ENSG00000188933.15	ENST00000341745.3	processed_transcript	0.114157	4.64164e-09	B	AD	gDTU
ENSG00000188976.10	ENST00000496938.1	processed_transcript	-0.0713108	0.000644788	B	AD	gDTU
ENSG00000188986.6	ENST00000343053.4	protein_coding	0.0846703	0.000122894	B	AD	gDTU
ENSG00000188986.6	ENST00000634710.2	protein_coding	-0.0846703	0.000122894	B	AD	gDTU
ENSG00000189079.15	ENST00000334344.10	protein_coding	-0.104873	0.00178736	B	AD	gDTU
ENSG00000189079.15	ENST00000457135.1	protein_coding	0.170295	0.00178736	B	AD	gDTU
ENSG00000189091.12	ENST00000302516.9	protein_coding	-0.0528054	0.00359938	B	AD	gDTU
ENSG00000189180.15	ENST00000374618.7	protein_coding	0.0663486	0.00913406	B	AD	gDTU
ENSG00000189227.5	ENST00000560041.1	processed_transcript	0.123757	0.000346051	B	AD	gDTU
ENSG00000189339.11	ENST00000611123.1	protein_coding	0.0671351	0.00197622	B	AD	gDTU
ENSG00000196151.10	ENST00000359774.8	protein_coding	-0.173224	0.00219249	B	AD	gDTU
ENSG00000196263.7	ENST00000591537.5	protein_coding	0.121059	0.00287481	B	AD	gDTU
ENSG00000196305.17	ENST00000447699.6	protein_coding	0.0807027	0.00577547	B	AD	gDTU
ENSG00000196338.12	ENST00000476589.1	processed_transcript	0.144108	0.00045726	B	AD	gDTU
ENSG00000196338.12	ENST00000536169.5	protein_coding	-0.0591622	0.00527444	B	AD	gDTU
ENSG00000196365.11	ENST00000360614.7	protein_coding	-0.0648757	0.00208572	B	AD	gDTU
ENSG00000196365.11	ENST00000585374.5	protein_coding	0.0624703	0.00774333	B	AD	gDTU
ENSG00000196372.12	ENST00000357700.10	protein_coding	-0.12833	0.00392315	B	AD	gDTU
ENSG00000196372.12	ENST00000493897.1	processed_transcript	0.159649	0.00166023	B	AD	gDTU
ENSG00000196419.12	ENST00000360079.7	protein_coding	-0.146814	4.75211e-07	B	AD	gDTU
ENSG00000196419.12	ENST00000405506.2	protein_coding	0.1008	0.00791778	B	AD	gDTU
ENSG00000196428.12	ENST00000361875.7	protein_coding	-0.076927	0.00441567	B	AD	gDTU
ENSG00000196428.12	ENST00000466814.1	protein_coding	0.0963378	0.00441567	B	AD	gDTU
ENSG00000196455.7	ENST00000356763.7	protein_coding	-0.11647	0.0029404	B	AD	gDTU
ENSG00000196455.7	ENST00000511760.1	retained_intron	0.119781	0.000798519	B	AD	gDTU
ENSG00000196458.10	ENST00000360187.8	protein_coding	0.0890865	0.00795581	B	AD	gDTU
ENSG00000196458.10	ENST00000392321.3	protein_coding	-0.0782784	0.00795581	B	AD	gDTU
ENSG00000196465.10	ENST00000550443.5	protein_coding	0.0531216	0.00117637	B	AD	gDTU
ENSG00000196502.11	ENST00000314752.11	protein_coding	0.0597595	3.39334e-06	B	AD	gDTU
ENSG00000196526.10	ENST00000420658.5	protein_coding	-0.0670838	0.00271015	B	AD	gDTU
ENSG00000196531.10	ENST00000550920.5	protein_coding	0.0770757	2.08619e-05	B	AD	gDTU
ENSG00000196535.16	ENST00000529578.5	processed_transcript	0.112195	1.91354e-07	B	AD	gDTU
ENSG00000196535.16	ENST00000531253.5	protein_coding	-0.0595676	4.20871e-06	B	AD	gDTU
ENSG00000196591.11	ENST00000519108.5	protein_coding	0.167432	6.042e-05	B	AD	gDTU
ENSG00000196652.11	ENST00000326775.9	protein_coding	-0.0786973	0.00917552	B	AD	gDTU
ENSG00000196652.11	ENST00000454175.1	nonsense_mediated_decay	0.0797	0.00917552	B	AD	gDTU
ENSG00000196776.15	ENST00000361309.5	protein_coding	-0.075927	6.4988e-06	B	AD	gDTU
ENSG00000196821.9	ENST00000374023.7	protein_coding	-0.0600973	0.00246117	B	AD	gDTU
ENSG00000196821.9	ENST00000374026.7	protein_coding	0.0751703	0.00246117	B	AD	gDTU
ENSG00000196873.15	ENST00000616550.4	protein_coding	-0.1355	0.00305332	B	AD	gDTU
ENSG00000196873.15	ENST00000618921.4	processed_transcript	0.0674432	0.00305332	B	AD	gDTU
ENSG00000196950.13	ENST00000430412.5	nonsense_mediated_decay	0.0942135	0.00082346	B	AD	gDTU
ENSG00000197013.9	ENST00000596237.5	processed_transcript	0.0634946	0.000152151	B	AD	gDTU
ENSG00000197114.11	ENST00000369967.7	protein_coding	-0.0546919	0.00132105	B	AD	gDTU
ENSG00000197119.12	ENST00000392908.7	protein_coding	0.0937405	0.000570777	B	AD	gDTU
ENSG00000197223.11	ENST00000407324.5	protein_coding	0.0878297	0.00633027	B	AD	gDTU
ENSG00000197223.11	ENST00000410067.7	protein_coding	-0.0836811	0.00633027	B	AD	gDTU
ENSG00000197324.8	ENST00000359591.8	protein_coding	0.0773568	0.00216535	B	AD	gDTU
ENSG00000197324.8	ENST00000546834.5	protein_coding	-0.0709108	0.00216535	B	AD	gDTU
ENSG00000197375.12	ENST00000245407.7	protein_coding	0.0892541	0.00402453	B	AD	gDTU
ENSG00000197444.9	ENST00000432695.2	protein_coding	0.0798189	0.00074326	B	AD	gDTU
ENSG00000197444.9	ENST00000496884.1	processed_transcript	-0.0620324	0.00409072	B	AD	gDTU
ENSG00000197467.14	ENST00000398975.6	protein_coding	0.0609135	2.60087e-06	B	AD	gDTU
ENSG00000197568.13	ENST00000359875.9	protein_coding	-0.063673	0.000907923	B	AD	gDTU
ENSG00000197568.13	ENST00000361764.8	protein_coding	-0.0572865	0.00568332	B	AD	gDTU
ENSG00000197568.13	ENST00000463058.5	nonsense_mediated_decay	0.0787865	2.09992e-05	B	AD	gDTU
ENSG00000197586.12	ENST00000354989.9	protein_coding	-0.0555162	0.0003762	B	AD	gDTU
ENSG00000197586.12	ENST00000376666.3	protein_coding	0.0761378	8.36933e-05	B	AD	gDTU
ENSG00000197622.12	ENST00000540998.5	protein_coding	0.0897514	0.00029404	B	AD	gDTU
ENSG00000197724.10	ENST00000359246.8	protein_coding	-0.138759	0.00842466	B	AD	gDTU
ENSG00000197724.10	ENST00000610682.1	protein_coding	0.138484	0.00842466	B	AD	gDTU
ENSG00000197746.13	ENST00000394934.4	protein_coding	-0.1105	2.6693e-09	B	AD	gDTU
ENSG00000197746.13	ENST00000610929.3	protein_coding	0.174446	1.23872e-05	B	AD	gDTU
ENSG00000197771.12	ENST00000360003.7	protein_coding	0.0924568	0.00163046	B	AD	gDTU
ENSG00000197771.12	ENST00000369077.3	protein_coding	-0.0959243	0.00163046	B	AD	gDTU
ENSG00000197785.13	ENST00000429957.1	retained_intron	-0.106519	0.000245043	B	AD	gDTU
ENSG00000197785.13	ENST00000536055.5	protein_coding	0.0936486	0.00375454	B	AD	gDTU
ENSG00000197885.10	ENST00000425478.6	protein_coding	-0.0838973	0.00401327	B	AD	gDTU
ENSG00000197885.10	ENST00000614374.4	protein_coding	0.152089	1.65271e-06	B	AD	gDTU
ENSG00000197971.14	ENST00000397865.9	protein_coding	-0.105486	4.23044e-08	B	AD	gDTU
ENSG00000197971.14	ENST00000397866.8	protein_coding	0.102	4.75812e-06	B	AD	gDTU
ENSG00000198034.10	ENST00000316084.9	protein_coding	0.0774811	0.00539562	B	AD	gDTU
ENSG00000198034.10	ENST00000373626.4	processed_transcript	-0.0797135	0.00539562	B	AD	gDTU
ENSG00000198060.9	ENST00000358935.2	protein_coding	0.115159	3.73441e-05	B	AD	gDTU
ENSG00000198060.9	ENST00000492319.1	processed_transcript	-0.0538216	0.00575007	B	AD	gDTU
ENSG00000198105.13	ENST00000395867.7	protein_coding	-0.0776135	0.00283267	B	AD	gDTU
ENSG00000198133.8	ENST00000357461.6	protein_coding	-0.111903	3.92128e-05	B	AD	gDTU
ENSG00000198133.8	ENST00000557006.5	protein_coding	0.13743	3.64596e-07	B	AD	gDTU
ENSG00000198185.11	ENST00000457685.6	protein_coding	-0.0877	0.000537888	B	AD	gDTU
ENSG00000198185.11	ENST00000615481.4	protein_coding	0.0669	0.000537888	B	AD	gDTU
ENSG00000198300.13	ENST00000648694.1	protein_coding	0.134316	0.00106634	B	AD	gDTU
ENSG00000198399.14	ENST00000361999.7	protein_coding	-0.0588757	0.00022202	B	AD	gDTU
ENSG00000198408.13	ENST00000439817.5	protein_coding	0.107335	4.14234e-05	B	AD	gDTU
ENSG00000198431.15	ENST00000526390.5	protein_coding	0.061173	0.000760043	B	AD	gDTU
ENSG00000198431.15	ENST00000526691.5	protein_coding	-0.136911	0.000760043	B	AD	gDTU
ENSG00000198522.13	ENST00000610189.1	protein_coding	-0.0748243	0.0091704	B	AD	gDTU
ENSG00000198546.14	ENST00000359035.4	protein_coding	-0.0892676	0.00158145	B	AD	gDTU
ENSG00000198546.14	ENST00000463816.2	processed_transcript	0.0918	0.00158145	B	AD	gDTU
ENSG00000198556.13	ENST00000331410.9	protein_coding	0.118316	6.5051e-14	B	AD	gDTU
ENSG00000198648.10	ENST00000355999.4	protein_coding	-0.122365	0.00440203	B	AD	gDTU
ENSG00000198648.10	ENST00000487143.5	processed_transcript	0.134265	0.00440203	B	AD	gDTU
ENSG00000198689.11	ENST00000636206.1	protein_coding	-0.135389	0.000752356	B	AD	gDTU
ENSG00000198689.11	ENST00000636625.1	processed_transcript	0.173965	0.00047107	B	AD	gDTU
ENSG00000198791.11	ENST00000361272.8	protein_coding	0.0638297	0.00844503	B	AD	gDTU
ENSG00000198791.11	ENST00000523917.5	protein_coding	-0.0514054	0.00844503	B	AD	gDTU
ENSG00000198792.12	ENST00000361684.8	protein_coding	-0.0585351	0.00313091	B	AD	gDTU
ENSG00000198792.12	ENST00000361906.7	protein_coding	0.0952459	0.000133177	B	AD	gDTU
ENSG00000198793.12	ENST00000361445.8	protein_coding	-0.0938459	5.09294e-05	B	AD	gDTU
ENSG00000198793.12	ENST00000376838.5	protein_coding	0.114078	0.000439314	B	AD	gDTU
ENSG00000198815.8	ENST00000372571.5	protein_coding	0.138241	0.00392131	B	AD	gDTU
ENSG00000198818.9	ENST00000361731.3	protein_coding	0.102505	2.77887e-07	B	AD	gDTU
ENSG00000198818.9	ENST00000478705.5	processed_transcript	-0.0650486	4.54838e-05	B	AD	gDTU
ENSG00000198825.13	ENST00000369080.5	protein_coding	-0.129878	5.19647e-07	B	AD	gDTU
ENSG00000198837.9	ENST00000480340.1	retained_intron	0.0768757	7.47975e-05	B	AD	gDTU
ENSG00000198853.11	ENST00000361226.7	protein_coding	0.0614811	0.00487281	B	AD	gDTU
ENSG00000198853.11	ENST00000455600.1	protein_coding	-0.061873	0.00487281	B	AD	gDTU
ENSG00000198898.13	ENST00000361183.7	protein_coding	0.129735	3.85827e-05	B	AD	gDTU
ENSG00000198898.13	ENST00000426421.5	nonsense_mediated_decay	-0.0912486	0.000312449	B	AD	gDTU
ENSG00000198901.13	ENST00000556972.6	protein_coding	0.0989189	0.000573432	B	AD	gDTU
ENSG00000198925.11	ENST00000409033.7	nonsense_mediated_decay	0.0840784	9.14972e-05	B	AD	gDTU
ENSG00000198929.12	ENST00000361897.9	protein_coding	0.102381	8.79806e-05	B	AD	gDTU
ENSG00000198929.12	ENST00000464284.1	protein_coding	-0.0813243	8.79806e-05	B	AD	gDTU
ENSG00000198959.11	ENST00000361475.6	protein_coding	-0.0828973	0.00705515	B	AD	gDTU
ENSG00000198959.11	ENST00000469269.1	retained_intron	0.108868	0.00705515	B	AD	gDTU
ENSG00000198960.10	ENST00000361910.8	protein_coding	-0.0987297	0.000512469	B	AD	gDTU
ENSG00000198960.10	ENST00000497931.5	processed_transcript	0.0898027	0.000512469	B	AD	gDTU
ENSG00000198961.9	ENST00000361189.6	protein_coding	-0.123397	0.000868499	B	AD	gDTU
ENSG00000198961.9	ENST00000361557.4	protein_coding	0.124143	0.000868499	B	AD	gDTU
ENSG00000203667.9	ENST00000464757.1	retained_intron	0.102876	0.00437472	B	AD	gDTU
ENSG00000203877.8	ENST00000369687.2	protein_coding	0.0537054	0.00455956	B	AD	gDTU
ENSG00000203950.6	ENST00000518153.1	processed_transcript	0.0832784	0.000224397	B	AD	gDTU
ENSG00000204084.12	ENST00000373024.7	protein_coding	-0.0509459	0.000459898	B	AD	gDTU
ENSG00000204120.14	ENST00000373563.8	protein_coding	-0.0758541	0.00214909	B	AD	gDTU
ENSG00000204120.14	ENST00000474312.5	retained_intron	0.0544432	0.00578278	B	AD	gDTU
ENSG00000204160.11	ENST00000488397.3	protein_coding	0.111732	2.25173e-05	B	AD	gDTU
ENSG00000204179.10	ENST00000374342.6	protein_coding	0.0750946	0.00339323	B	AD	gDTU
ENSG00000204179.10	ENST00000395722.7	protein_coding	-0.0694405	0.00339323	B	AD	gDTU
ENSG00000204217.13	ENST00000374574.2	protein_coding	0.143089	0.00142725	B	AD	gDTU
ENSG00000204217.13	ENST00000374580.8	protein_coding	-0.150665	0.00142725	B	AD	gDTU
ENSG00000204673.10	ENST00000344175.9	protein_coding	0.14667	3.16099e-08	B	AD	gDTU
ENSG00000204673.10	ENST00000391835.1	protein_coding	-0.1109	0.00244655	B	AD	gDTU
ENSG00000204822.6	ENST00000258105.7	protein_coding	-0.0793973	0.00114248	B	AD	gDTU
ENSG00000204822.6	ENST00000467349.1	retained_intron	0.0683892	0.00101711	B	AD	gDTU
ENSG00000204843.12	ENST00000409868.5	protein_coding	-0.0877405	0.00107514	B	AD	gDTU
ENSG00000204856.11	ENST00000377673.9	protein_coding	-0.0542	0.00709183	B	AD	gDTU
ENSG00000204856.11	ENST00000546396.1	retained_intron	0.0904486	0.000462637	B	AD	gDTU
ENSG00000204869.8	ENST00000596694.1	retained_intron	-0.0519892	0.00809919	B	AD	gDTU
ENSG00000204920.10	ENST00000270014.6	protein_coding	0.1018	0.00183265	B	AD	gDTU
ENSG00000204920.10	ENST00000590411.5	protein_coding	-0.0858811	0.00183265	B	AD	gDTU
ENSG00000205133.11	ENST00000537541.1	protein_coding	0.118732	0.0051215	B	AD	gDTU
ENSG00000205213.13	ENST00000389858.4	protein_coding	0.0804595	0.00545167	B	AD	gDTU
ENSG00000205352.10	ENST00000379786.8	protein_coding	0.0796054	7.74576e-05	B	AD	gDTU
ENSG00000205352.10	ENST00000429243.6	protein_coding	-0.0752811	0.00472317	B	AD	gDTU
ENSG00000205581.10	ENST00000288344.14	nonsense_mediated_decay	0.158186	1.9982e-05	B	AD	gDTU
ENSG00000205581.10	ENST00000380749.9	protein_coding	-0.149651	2.52706e-05	B	AD	gDTU
ENSG00000205683.11	ENST00000541685.5	protein_coding	0.0717865	0.00131407	B	AD	gDTU
ENSG00000205683.11	ENST00000556509.5	protein_coding	-0.0764757	0.00131407	B	AD	gDTU
ENSG00000206149.10	ENST00000529353.1	processed_transcript	-0.0624243	0.00136084	B	AD	gDTU
ENSG00000206560.11	ENST00000624145.3	protein_coding	0.101132	9.76208e-05	B	AD	gDTU
ENSG00000211456.10	ENST00000389061.9	protein_coding	-0.101978	0.00184965	B	AD	gDTU
ENSG00000211456.10	ENST00000464102.5	retained_intron	0.141032	0.000340977	B	AD	gDTU
ENSG00000211460.11	ENST00000389682.7	protein_coding	0.106524	0.00950411	B	AD	gDTU
ENSG00000212719.11	ENST00000536958.2	lincRNA	0.0886919	0.00429457	B	AD	gDTU
ENSG00000212719.11	ENST00000647872.1	lincRNA	-0.0652649	0.00968288	B	AD	gDTU
ENSG00000212866.6	ENST00000391555.1	protein_coding	-0.207819	0.00317037	B	AD	gDTU
ENSG00000212866.6	ENST00000458062.3	protein_coding	0.207819	0.00317037	B	AD	gDTU
ENSG00000213023.10	ENST00000600079.5	protein_coding	0.113343	0.00024743	B	AD	gDTU
ENSG00000213246.6	ENST00000225504.7	protein_coding	0.0539757	0.00451521	B	AD	gDTU
ENSG00000213337.8	ENST00000393537.4	protein_coding	0.0756486	0.00553604	B	AD	gDTU
ENSG00000213337.8	ENST00000443120.5	nonsense_mediated_decay	-0.0756486	0.00553604	B	AD	gDTU
ENSG00000213424.8	ENST00000394049.5	nonsense_mediated_decay	0.117592	0.000167011	B	AD	gDTU
ENSG00000213424.8	ENST00000394052.4	protein_coding	-0.0967865	0.000167011	B	AD	gDTU
ENSG00000213523.10	ENST00000336283.7	protein_coding	-0.140481	2.5065e-05	B	AD	gDTU
ENSG00000213523.10	ENST00000602775.5	retained_intron	0.144368	2.5065e-05	B	AD	gDTU
ENSG00000213585.10	ENST00000395047.6	protein_coding	-0.0555757	0.00126947	B	AD	gDTU
ENSG00000213639.9	ENST00000296122.10	protein_coding	-0.102516	5.75253e-05	B	AD	gDTU
ENSG00000213639.9	ENST00000358506.6	protein_coding	0.142473	0.00315293	B	AD	gDTU
ENSG00000213672.7	ENST00000416649.6	protein_coding	0.0872216	2.61366e-05	B	AD	gDTU
ENSG00000214174.8	ENST00000565833.1	transcribed_unprocessed_pseudogene	-0.0749757	0.000438395	B	AD	gDTU
ENSG00000214253.8	ENST00000223136.4	protein_coding	0.0926189	1.47145e-06	B	AD	gDTU
ENSG00000214413.7	ENST00000447005.5	protein_coding	-0.0509973	0.00162695	B	AD	gDTU
ENSG00000214413.7	ENST00000448814.5	protein_coding	0.123432	3.98382e-07	B	AD	gDTU
ENSG00000214517.9	ENST00000328257.12	protein_coding	-0.136392	1.28698e-05	B	AD	gDTU
ENSG00000214517.9	ENST00000543525.3	retained_intron	0.182686	7.71644e-06	B	AD	gDTU
ENSG00000214575.9	ENST00000611031.4	protein_coding	-0.0606297	0.00424397	B	AD	gDTU
ENSG00000214575.9	ENST00000618698.4	retained_intron	0.149538	0.00424397	B	AD	gDTU
ENSG00000214694.11	ENST00000409978.6	protein_coding	-0.0885162	0.000546801	B	AD	gDTU
ENSG00000214736.7	ENST00000398881.3	protein_coding	0.0724135	0.00603693	B	AD	gDTU
ENSG00000214736.7	ENST00000398884.7	protein_coding	-0.0724135	0.00603693	B	AD	gDTU
ENSG00000215021.8	ENST00000535923.5	protein_coding	0.0885108	0.000953891	B	AD	gDTU
ENSG00000215301.10	ENST00000642801.1	retained_intron	0.0573027	0.0075014	B	AD	gDTU
ENSG00000215301.10	ENST00000646319.1	protein_coding	-0.115138	4.71351e-06	B	AD	gDTU
ENSG00000215788.10	ENST00000473343.5	retained_intron	0.0501054	0.000384597	B	AD	gDTU
ENSG00000215908.10	ENST00000639481.1	processed_transcript	0.0834351	4.82953e-06	B	AD	gDTU
ENSG00000219626.8	ENST00000469867.1	processed_transcript	-0.108557	3.92713e-08	B	AD	gDTU
ENSG00000219626.8	ENST00000611138.1	protein_coding	0.0533405	0.00532462	B	AD	gDTU
ENSG00000220201.7	ENST00000403903.7	protein_coding	-0.115389	0.000131221	B	AD	gDTU
ENSG00000220201.7	ENST00000480726.1	retained_intron	0.1007	0.0010952	B	AD	gDTU
ENSG00000221829.9	ENST00000476212.1	processed_transcript	0.114054	5.05145e-06	B	AD	gDTU
ENSG00000223959.8	ENST00000458301.5	processed_transcript	0.0583432	3.35219e-06	B	AD	gDTU
ENSG00000224597.10	ENST00000455774.1	processed_transcript	0.0996351	6.02977e-05	B	AD	gDTU
ENSG00000225648.5	ENST00000453858.1	transcribed_unprocessed_pseudogene	0.0689622	0.00171201	B	AD	gDTU
ENSG00000225663.7	ENST00000538396.5	protein_coding	0.0789541	2.6693e-09	B	AD	gDTU
ENSG00000225828.1	ENST00000432622.1	protein_coding	0.0587811	0.00685635	B	AD	gDTU
ENSG00000228300.13	ENST00000469144.5	protein_coding	0.0768054	0.00159423	B	AD	gDTU
ENSG00000229524.10	ENST00000442479.6	protein_coding	0.0985865	0.00311253	B	AD	gDTU
ENSG00000229524.10	ENST00000457802.5	protein_coding	-0.145873	0.00311253	B	AD	gDTU
ENSG00000229833.9	ENST00000594797.5	protein_coding	0.0599946	0.0093635	B	AD	gDTU
ENSG00000234545.7	ENST00000438306.5	protein_coding	0.124895	0.000909827	B	AD	gDTU
ENSG00000234545.7	ENST00000445716.5	protein_coding	-0.0930378	0.000761623	B	AD	gDTU
ENSG00000235194.8	ENST00000561426.1	processed_transcript	0.107949	9.13987e-07	B	AD	gDTU
ENSG00000236287.7	ENST00000432999.6	protein_coding	0.109305	1.8377e-05	B	AD	gDTU
ENSG00000237289.9	ENST00000437534.3	nonsense_mediated_decay	0.0785243	9.03956e-06	B	AD	gDTU
ENSG00000237651.6	ENST00000464909.2	protein_coding	-0.0809324	0.00508177	B	AD	gDTU
ENSG00000239306.4	ENST00000393979.3	protein_coding	0.104319	1.95055e-07	B	AD	gDTU
ENSG00000239697.10	ENST00000293825.10	protein_coding	0.0777243	5.47162e-05	B	AD	gDTU
ENSG00000239697.10	ENST00000462619.5	processed_transcript	-0.0516568	0.00419613	B	AD	gDTU
ENSG00000239883.8	ENST00000610690.1	retained_intron	0.0519405	0.00645634	B	AD	gDTU
ENSG00000240024.5	ENST00000468380.1	processed_transcript	-0.0942405	0.000518746	B	AD	gDTU
ENSG00000240024.5	ENST00000471496.5	processed_transcript	0.0949514	0.00223393	B	AD	gDTU
ENSG00000240038.6	ENST00000610648.1	protein_coding	0.0856189	0.000539961	B	AD	gDTU
ENSG00000240184.6	ENST00000308177.4	protein_coding	-0.0727108	0.000673982	B	AD	gDTU
ENSG00000240184.6	ENST00000617641.4	protein_coding	0.0981973	4.9144e-05	B	AD	gDTU
ENSG00000240771.6	ENST00000286494.8	protein_coding	-0.0614838	0.0028855	B	AD	gDTU
ENSG00000240771.6	ENST00000477314.1	processed_transcript	0.0755838	1.79678e-06	B	AD	gDTU
ENSG00000241127.7	ENST00000223273.6	protein_coding	0.0651135	0.00791284	B	AD	gDTU
ENSG00000241553.12	ENST00000397261.7	protein_coding	0.102432	0.000786853	B	AD	gDTU
ENSG00000241553.12	ENST00000433034.1	protein_coding	-0.0540027	0.000132086	B	AD	gDTU
ENSG00000241878.11	ENST00000437808.5	nonsense_mediated_decay	0.0619486	0.000189989	B	AD	gDTU
ENSG00000241973.10	ENST00000255882.10	protein_coding	-0.113522	2.73937e-07	B	AD	gDTU
ENSG00000241973.10	ENST00000399213.2	protein_coding	0.0785054	6.6622e-06	B	AD	gDTU
ENSG00000242252.1	ENST00000368272.4	protein_coding	0.107565	0.00418277	B	AD	gDTU
ENSG00000242252.1	ENST00000471413.1	retained_intron	-0.107565	0.00418277	B	AD	gDTU
ENSG00000242265.5	ENST00000493935.1	processed_transcript	0.155822	0.000250829	B	AD	gDTU
ENSG00000243678.11	ENST00000512737.5	protein_coding	-0.0639	0.00706749	B	AD	gDTU
ENSG00000243678.11	ENST00000513177.5	protein_coding	0.0674838	0.00183157	B	AD	gDTU
ENSG00000243943.9	ENST00000488055.1	retained_intron	0.148997	0.00321677	B	AD	gDTU
ENSG00000244005.12	ENST00000397425.5	protein_coding	-0.0905027	0.00861196	B	AD	gDTU
ENSG00000244005.12	ENST00000498084.5	processed_transcript	0.123111	0.00861196	B	AD	gDTU
ENSG00000244687.11	ENST00000420027.3	protein_coding	0.100568	0.00862358	B	AD	gDTU
ENSG00000244754.8	ENST00000503296.6	processed_transcript	-0.0643108	0.000266604	B	AD	gDTU
ENSG00000248098.11	ENST00000269980.6	protein_coding	-0.0814973	0.000787895	B	AD	gDTU
ENSG00000248098.11	ENST00000544905.1	protein_coding	0.121662	0.000787895	B	AD	gDTU
ENSG00000249915.7	ENST00000264933.8	protein_coding	-0.0819784	0.00471559	B	AD	gDTU
ENSG00000250317.8	ENST00000506197.2	protein_coding	0.0507054	5.39874e-05	B	AD	gDTU
ENSG00000250317.8	ENST00000515764.2	processed_transcript	-0.0874	5.39874e-05	B	AD	gDTU
ENSG00000250510.7	ENST00000311268.7	protein_coding	-0.0643514	0.000880482	B	AD	gDTU
ENSG00000250510.7	ENST00000382315.7	protein_coding	0.0791216	0.000489942	B	AD	gDTU
ENSG00000253771.6	ENST00000429698.1	processed_transcript	-0.107176	0.00157508	B	AD	gDTU
ENSG00000254087.7	ENST00000519728.5	protein_coding	-0.122395	0.00524478	B	AD	gDTU
ENSG00000254087.7	ENST00000520220.6	protein_coding	0.137908	0.00524478	B	AD	gDTU
ENSG00000254505.9	ENST00000347519.10	protein_coding	-0.0543	0.00171877	B	AD	gDTU
ENSG00000254505.9	ENST00000530996.5	protein_coding	0.128797	9.09017e-13	B	AD	gDTU
ENSG00000256029.6	ENST00000368102.5	processed_transcript	0.129649	0.00365222	B	AD	gDTU
ENSG00000256029.6	ENST00000645519.1	nonsense_mediated_decay	-0.114376	0.00365222	B	AD	gDTU
ENSG00000257365.7	ENST00000554334.5	retained_intron	0.115132	0.000946193	B	AD	gDTU
ENSG00000257727.5	ENST00000553191.1	nonsense_mediated_decay	0.0525595	4.36293e-05	B	AD	gDTU
ENSG00000257923.10	ENST00000360264.7	protein_coding	-0.0661189	0.000868499	B	AD	gDTU
ENSG00000257923.10	ENST00000487284.2	retained_intron	0.117986	9.70925e-05	B	AD	gDTU
ENSG00000258315.5	ENST00000552402.5	protein_coding	-0.0638405	0.0098264	B	AD	gDTU
ENSG00000263160.6	ENST00000573374.5	protein_coding	-0.0519919	0.000611511	B	AD	gDTU
ENSG00000263290.5	ENST00000572538.5	processed_transcript	0.107351	0.00640599	B	AD	gDTU
ENSG00000264057.1	ENST00000585187.1	processed_transcript	-0.0674811	0.00802949	B	AD	gDTU
ENSG00000266338.6	ENST00000581897.6	protein_coding	0.078027	0.000273902	B	AD	gDTU
ENSG00000266964.5	ENST00000588715.5	protein_coding	0.0687351	1.6071e-06	B	AD	gDTU
ENSG00000269713.7	ENST00000613969.4	protein_coding	0.0851189	0.000240124	B	AD	gDTU
ENSG00000269858.5	ENST00000303961.8	protein_coding	-0.0780676	0.000140284	B	AD	gDTU
ENSG00000269858.5	ENST00000594140.5	protein_coding	0.0556243	0.00281428	B	AD	gDTU
ENSG00000272391.5	ENST00000614583.1	retained_intron	0.0706757	0.00266202	B	AD	gDTU
ENSG00000272602.5	ENST00000608255.2	protein_coding	0.0808919	0.00557309	B	AD	gDTU
ENSG00000272602.5	ENST00000610261.5	protein_coding	-0.0646189	0.00557309	B	AD	gDTU
ENSG00000272835.3	ENST00000628951.1	retained_intron	-0.0681405	4.36326e-06	B	AD	gDTU
ENSG00000273761.5	ENST00000613280.4	protein_coding	-0.200057	2.32799e-05	B	AD	gDTU
ENSG00000274112.2	ENST00000630775.1	retained_intron	-0.0681405	4.36326e-06	B	AD	gDTU
ENSG00000274336.2	ENST00000632680.1	protein_coding	-0.183227	0.00509292	B	AD	gDTU
ENSG00000274442.2	ENST00000632797.1	retained_intron	0.140162	0.000247315	B	AD	gDTU
ENSG00000274474.3	ENST00000629090.2	nonsense_mediated_decay	0.12697	2.88563e-09	B	AD	gDTU
ENSG00000274523.4	ENST00000610322.4	protein_coding	0.103478	0.000305482	B	AD	gDTU
ENSG00000274523.4	ENST00000614461.4	protein_coding	-0.091327	0.000305482	B	AD	gDTU
ENSG00000274779.4	ENST00000619292.4	protein_coding	-0.168816	0.000832896	B	AD	gDTU
ENSG00000274779.4	ENST00000633399.1	retained_intron	0.105111	0.00922738	B	AD	gDTU
ENSG00000275099.2	ENST00000632104.1	retained_intron	0.0858	0.00826615	B	AD	gDTU
ENSG00000275338.4	ENST00000610934.1	protein_coding	0.0696054	0.00342322	B	AD	gDTU
ENSG00000275581.4	ENST00000629958.2	protein_coding	-0.127192	0.00594022	B	AD	gDTU
ENSG00000276230.4	ENST00000632954.1	protein_coding	0.0582703	3.48196e-05	B	AD	gDTU
ENSG00000276802.2	ENST00000620983.1	protein_coding	0.115689	0.00835797	B	AD	gDTU
ENSG00000277140.2	ENST00000621511.2	protein_coding	-0.153854	0.00110335	B	AD	gDTU
ENSG00000277140.2	ENST00000632479.1	retained_intron	0.177389	0.00110335	B	AD	gDTU
ENSG00000278032.2	ENST00000633551.1	protein_coding	-0.0590892	5.76829e-06	B	AD	gDTU
ENSG00000278268.2	ENST00000627896.1	protein_coding	-0.0508405	0.000630376	B	AD	gDTU
ENSG00000278311.4	ENST00000620927.1	retained_intron	0.0798811	0.00823592	B	AD	gDTU
ENSG00000278550.4	ENST00000612931.4	protein_coding	-0.0904595	0.000683794	B	AD	gDTU
ENSG00000278550.4	ENST00000613070.4	protein_coding	0.184341	0.000683794	B	AD	gDTU
ENSG00000280071.3	ENST00000620015.4	protein_coding	0.0898595	0.00532644	B	AD	gDTU
ENSG00000280873.3	ENST00000628356.2	protein_coding	-0.0604189	0.000257896	B	AD	gDTU
ENSG00000281289.2	ENST00000626535.1	retained_intron	-0.106678	0.00333098	B	AD	gDTU
ENSG00000281289.2	ENST00000630702.1	retained_intron	0.0687811	0.00653296	B	AD	gDTU
ENSG00000281434.2	ENST00000627681.2	retained_intron	0.12697	0.000102442	B	AD	gDTU
ENSG00000281877.2	ENST00000628081.2	protein_coding	0.0954054	0.00257378	B	AD	gDTU
ENSG00000281877.2	ENST00000629832.2	protein_coding	-0.068173	0.00257378	B	AD	gDTU
ENSG00000281994.1	ENST00000634030.1	protein_coding	0.184238	0.000271809	B	AD	gDTU
ENSG00000282243.1	ENST00000631853.1	protein_coding	-0.107327	0.00980068	B	AD	gDTU
ENSG00000282243.1	ENST00000632666.1	processed_transcript	0.132662	0.00980068	B	AD	gDTU
ENSG00000282246.1	ENST00000596044.5	nonsense_mediated_decay	-0.11987	0.00439515	B	AD	gDTU
ENSG00000282246.1	ENST00000601460.5	protein_coding	0.119119	0.00439515	B	AD	gDTU
ENSG00000282873.1	ENST00000635403.1	protein_coding	-0.103178	0.0087801	B	AD	gDTU
ENSG00000282958.2	ENST00000635623.1	processed_transcript	0.166011	8.87454e-05	B	AD	gDTU
ENSG00000283868.1	ENST00000639962.1	protein_coding	-0.0696541	0.00472236	B	AD	gDTU
ENSG00000284493.1	ENST00000638830.1	protein_coding	-0.0559162	0.000260765	B	AD	gDTU
ENSG00000284752.1	ENST00000645781.1	protein_coding	-0.0889568	1.79678e-06	B	AD	gDTU
ENSG00000284752.1	ENST00000647320.1	protein_coding	0.0683324	1.79678e-06	B	AD	gDTU
ENSG00000285023.1	ENST00000643997.1	protein_coding	0.155062	1.30714e-05	B	AD	gDTU
ENSG00000285023.1	ENST00000647220.1	protein_coding	-0.112657	0.000263117	B	AD	gDTU
ENSG00000285302.1	ENST00000643482.1	protein_coding	0.128797	9.09017e-13	B	AD	gDTU
ENSG00000285302.1	ENST00000645308.1	protein_coding	-0.0543	0.00171877	B	AD	gDTU
ENSG00000285390.1	ENST00000647074.1	protein_coding	0.0742973	0.00249783	B	AD	gDTU
ENSG00000285390.1	ENST00000647380.1	protein_coding	-0.0684865	0.00288925	B	AD	gDTU
ENSG00000285460.1	ENST00000646604.1	protein_coding	0.0545838	0.000685377	B	AD	gDTU
ENSG00000002586.19	ENST00000381187.8	protein_coding	0.0799534	0.000758166	B	PSP	gDTU
ENSG00000003147.18	ENST00000455539.5	nonsense_mediated_decay	0.0631169	0.00154625	B	PSP	gDTU
ENSG00000004487.16	ENST00000356634.7	protein_coding	0.107104	0.0016654	B	PSP	gDTU
ENSG00000004487.16	ENST00000400181.8	protein_coding	-0.0928259	0.00505608	B	PSP	gDTU
ENSG00000005448.16	ENST00000348227.4	protein_coding	-0.120948	0.00823902	B	PSP	gDTU
ENSG00000005884.17	ENST00000320031.12	protein_coding	-0.101235	8.25523e-06	B	PSP	gDTU
ENSG00000006016.10	ENST00000594325.1	processed_transcript	0.20311	0.00305407	B	PSP	gDTU
ENSG00000006016.10	ENST00000596360.1	retained_intron	-0.110475	0.00305407	B	PSP	gDTU
ENSG00000006282.20	ENST00000503063.5	retained_intron	0.135256	3.37945e-06	B	PSP	gDTU
ENSG00000006740.16	ENST00000340825.7	protein_coding	0.103842	3.61785e-05	B	PSP	gDTU
ENSG00000006740.16	ENST00000379672.9	protein_coding	-0.0980523	0.00386677	B	PSP	gDTU
ENSG00000007376.7	ENST00000007264.6	protein_coding	-0.171133	0.00497433	B	PSP	gDTU
ENSG00000007376.7	ENST00000565809.5	protein_coding	0.184814	1.10696e-05	B	PSP	gDTU
ENSG00000007392.16	ENST00000293872.12	protein_coding	0.185744	6.18241e-16	B	PSP	gDTU
ENSG00000007392.16	ENST00000490762.5	retained_intron	-0.0612768	0.00203185	B	PSP	gDTU
ENSG00000007520.3	ENST00000007390.2	protein_coding	-0.0733966	0.00179888	B	PSP	gDTU
ENSG00000007520.3	ENST00000566296.1	nonsense_mediated_decay	0.0733966	0.00179888	B	PSP	gDTU
ENSG00000008018.8	ENST00000262193.6	protein_coding	-0.096393	7.36523e-05	B	PSP	gDTU
ENSG00000008018.8	ENST00000462957.1	processed_transcript	0.096393	7.36523e-05	B	PSP	gDTU
ENSG00000008382.15	ENST00000599840.5	protein_coding	-0.236086	2.00892e-12	B	PSP	gDTU
ENSG00000008382.15	ENST00000601877.1	protein_coding	0.190426	9.30468e-05	B	PSP	gDTU
ENSG00000008405.11	ENST00000008527.9	protein_coding	-0.151223	0.00017935	B	PSP	gDTU
ENSG00000009830.11	ENST00000261534.8	protein_coding	-0.0598061	0.00117463	B	PSP	gDTU
ENSG00000010017.12	ENST00000011619.5	protein_coding	-0.100848	0.00128786	B	PSP	gDTU
ENSG00000010017.12	ENST00000469916.1	processed_transcript	0.100848	0.00128786	B	PSP	gDTU
ENSG00000010270.13	ENST00000009041.11	protein_coding	-0.147344	0.00335302	B	PSP	gDTU
ENSG00000010270.13	ENST00000434197.5	protein_coding	0.134166	0.00335302	B	PSP	gDTU
ENSG00000011243.17	ENST00000397410.9	protein_coding	0.216121	7.3668e-15	B	PSP	gDTU
ENSG00000011451.19	ENST00000545156.5	protein_coding	-0.159426	1.15208e-05	B	PSP	gDTU
ENSG00000012779.10	ENST00000374391.6	protein_coding	-0.137545	4.95737e-05	B	PSP	gDTU
ENSG00000012779.10	ENST00000542434.5	protein_coding	0.108951	4.95737e-05	B	PSP	gDTU
ENSG00000013375.15	ENST00000605602.1	protein_coding	0.0591833	0.00230641	B	PSP	gDTU
ENSG00000017260.19	ENST00000428331.6	protein_coding	0.0743302	0.00109404	B	PSP	gDTU
ENSG00000018610.14	ENST00000469448.1	processed_transcript	-0.118605	0.000284202	B	PSP	gDTU
ENSG00000025770.18	ENST00000420993.6	protein_coding	-0.102452	1.27411e-05	B	PSP	gDTU
ENSG00000025770.18	ENST00000522048.1	retained_intron	0.0749182	0.00418064	B	PSP	gDTU
ENSG00000037042.8	ENST00000251412.7	protein_coding	-0.0820079	0.00348606	B	PSP	gDTU
ENSG00000037474.14	ENST00000264670.10	protein_coding	-0.118413	3.72878e-06	B	PSP	gDTU
ENSG00000047188.15	ENST00000161863.8	protein_coding	-0.139268	0.00673629	B	PSP	gDTU
ENSG00000047188.15	ENST00000512600.1	retained_intron	0.101766	0.00673629	B	PSP	gDTU
ENSG00000047346.12	ENST00000534964.6	nonsense_mediated_decay	0.0794941	0.0039603	B	PSP	gDTU
ENSG00000048028.11	ENST00000544967.5	protein_coding	0.0817221	0.00119933	B	PSP	gDTU
ENSG00000048140.17	ENST00000508164.5	protein_coding	-0.0919311	0.00486074	B	PSP	gDTU
ENSG00000049449.9	ENST00000054950.3	protein_coding	-0.0538608	0.00216525	B	PSP	gDTU
ENSG00000049449.9	ENST00000533898.5	retained_intron	0.0930018	0.00216525	B	PSP	gDTU
ENSG00000050130.17	ENST00000602482.5	retained_intron	-0.112358	2.95171e-08	B	PSP	gDTU
ENSG00000050130.17	ENST00000616435.4	protein_coding	0.0846646	0.000173381	B	PSP	gDTU
ENSG00000050748.17	ENST00000455781.5	protein_coding	-0.111389	0.000399699	B	PSP	gDTU
ENSG00000051620.10	ENST00000607197.5	protein_coding	0.183201	0.000940044	B	PSP	gDTU
ENSG00000052841.14	ENST00000039989.8	protein_coding	0.0772649	0.00035812	B	PSP	gDTU
ENSG00000055070.16	ENST00000401088.8	protein_coding	-0.0761216	0.00597616	B	PSP	gDTU
ENSG00000055118.14	ENST00000532957.5	retained_intron	-0.0908748	2.23606e-05	B	PSP	gDTU
ENSG00000059122.16	ENST00000344592.9	protein_coding	0.0932484	2.98638e-05	B	PSP	gDTU
ENSG00000059122.16	ENST00000575604.1	processed_transcript	-0.0545905	4.73855e-07	B	PSP	gDTU
ENSG00000059588.9	ENST00000040877.1	protein_coding	0.0978115	0.000462954	B	PSP	gDTU
ENSG00000060971.17	ENST00000333167.12	protein_coding	-0.0814633	0.00237953	B	PSP	gDTU
ENSG00000062582.13	ENST00000317534.5	protein_coding	-0.12349	0.000285496	B	PSP	gDTU
ENSG00000062582.13	ENST00000418740.5	protein_coding	0.122473	0.000285496	B	PSP	gDTU
ENSG00000065268.10	ENST00000585809.5	protein_coding	-0.147384	0.00443681	B	PSP	gDTU
ENSG00000066923.17	ENST00000476057.1	retained_intron	-0.0893205	0.0049185	B	PSP	gDTU
ENSG00000066923.17	ENST00000492674.1	retained_intron	0.165767	2.0909e-06	B	PSP	gDTU
ENSG00000067057.16	ENST00000381072.5	protein_coding	0.141009	8.9679e-06	B	PSP	gDTU
ENSG00000067057.16	ENST00000381125.8	protein_coding	-0.16098	1.0108e-08	B	PSP	gDTU
ENSG00000067057.16	ENST00000413079.1	protein_coding	0.0731034	0.00356982	B	PSP	gDTU
ENSG00000067369.13	ENST00000467474.1	protein_coding	0.0600682	0.00608363	B	PSP	gDTU
ENSG00000067836.12	ENST00000322048.11	protein_coding	-0.0902144	2.43177e-05	B	PSP	gDTU
ENSG00000067840.12	ENST00000484792.5	processed_transcript	0.0668824	9.31588e-05	B	PSP	gDTU
ENSG00000068120.14	ENST00000393818.2	protein_coding	0.139006	0.00720909	B	PSP	gDTU
ENSG00000068745.14	ENST00000328631.9	protein_coding	0.0765633	0.00705005	B	PSP	gDTU
ENSG00000068745.14	ENST00000340879.8	protein_coding	-0.0673784	1.97936e-05	B	PSP	gDTU
ENSG00000070423.17	ENST00000292363.9	protein_coding	-0.137416	0.000284129	B	PSP	gDTU
ENSG00000070610.14	ENST00000378103.7	protein_coding	0.0940845	0.000539149	B	PSP	gDTU
ENSG00000071462.11	ENST00000265758.6	protein_coding	-0.169581	2.4851e-10	B	PSP	gDTU
ENSG00000071462.11	ENST00000430270.5	nonsense_mediated_decay	0.0784653	0.000173864	B	PSP	gDTU
ENSG00000072401.14	ENST00000373910.8	protein_coding	-0.237905	8.52359e-05	B	PSP	gDTU
ENSG00000072401.14	ENST00000606483.1	retained_intron	0.219108	8.52359e-05	B	PSP	gDTU
ENSG00000072518.20	ENST00000350490.11	protein_coding	0.0847426	0.00707756	B	PSP	gDTU
ENSG00000072958.8	ENST00000291439.7	protein_coding	0.0630273	0.00288116	B	PSP	gDTU
ENSG00000072958.8	ENST00000444449.6	protein_coding	-0.126156	0.00288116	B	PSP	gDTU
ENSG00000074201.8	ENST00000525064.5	protein_coding	-0.077975	0.0001876	B	PSP	gDTU
ENSG00000074266.19	ENST00000327320.8	protein_coding	0.11007	0.00132562	B	PSP	gDTU
ENSG00000074266.19	ENST00000528250.1	retained_intron	-0.0700786	0.00543501	B	PSP	gDTU
ENSG00000074855.10	ENST00000159087.6	protein_coding	-0.189752	0.00697365	B	PSP	gDTU
ENSG00000074855.10	ENST00000597643.5	nonsense_mediated_decay	0.193867	0.00495225	B	PSP	gDTU
ENSG00000075292.18	ENST00000461991.3	protein_coding	-0.0647509	0.000110794	B	PSP	gDTU
ENSG00000075407.18	ENST00000351773.7	protein_coding	0.117268	1.80603e-05	B	PSP	gDTU
ENSG00000076201.14	ENST00000265562.4	protein_coding	-0.146818	0.000536983	B	PSP	gDTU
ENSG00000076201.14	ENST00000602307.5	nonsense_mediated_decay	0.171905	0.000536983	B	PSP	gDTU
ENSG00000076685.18	ENST00000343289.9	protein_coding	0.0755061	0.00637904	B	PSP	gDTU
ENSG00000077080.9	ENST00000160382.9	protein_coding	-0.130295	4.76007e-05	B	PSP	gDTU
ENSG00000077463.14	ENST00000600938.5	nonsense_mediated_decay	0.0595115	0.00169367	B	PSP	gDTU
ENSG00000078369.17	ENST00000378609.8	protein_coding	-0.0930991	0.000243336	B	PSP	gDTU
ENSG00000078369.17	ENST00000610897.4	protein_coding	0.0961664	0.000243336	B	PSP	gDTU
ENSG00000079805.16	ENST00000359692.10	protein_coding	-0.0500187	0.000159147	B	PSP	gDTU
ENSG00000079805.16	ENST00000589106.1	protein_coding	0.0608908	5.17167e-05	B	PSP	gDTU
ENSG00000082014.16	ENST00000356800.6	protein_coding	-0.0932689	8.44772e-05	B	PSP	gDTU
ENSG00000082014.16	ENST00000469154.5	nonsense_mediated_decay	0.0527313	0.000843858	B	PSP	gDTU
ENSG00000082515.17	ENST00000519059.5	nonsense_mediated_decay	0.125226	0.00381357	B	PSP	gDTU
ENSG00000084676.15	ENST00000288599.9	protein_coding	-0.133915	0.000370342	B	PSP	gDTU
ENSG00000084676.15	ENST00000348332.7	protein_coding	0.114174	0.00733954	B	PSP	gDTU
ENSG00000084676.15	ENST00000406961.5	protein_coding	-0.0544502	0.00168882	B	PSP	gDTU
ENSG00000085063.15	ENST00000426650.6	protein_coding	0.0646092	0.0082509	B	PSP	gDTU
ENSG00000086504.16	ENST00000199706.12	protein_coding	-0.13091	3.0964e-07	B	PSP	gDTU
ENSG00000086504.16	ENST00000469744.1	retained_intron	0.100509	2.84441e-06	B	PSP	gDTU
ENSG00000086598.10	ENST00000262225.7	protein_coding	-0.0687905	0.00464586	B	PSP	gDTU
ENSG00000086598.10	ENST00000509052.2	protein_coding	0.0620313	0.00464586	B	PSP	gDTU
ENSG00000087111.20	ENST00000268758.13	nonsense_mediated_decay	-0.110974	0.00742848	B	PSP	gDTU
ENSG00000087460.24	ENST00000477931.5	processed_transcript	-0.122332	3.30412e-12	B	PSP	gDTU
ENSG00000087460.24	ENST00000487862.5	retained_intron	0.0620802	1.17881e-05	B	PSP	gDTU
ENSG00000088038.18	ENST00000221232.10	protein_coding	-0.128128	1.7921e-05	B	PSP	gDTU
ENSG00000088038.18	ENST00000617930.2	protein_coding	0.0882435	0.00708643	B	PSP	gDTU
ENSG00000088543.14	ENST00000426034.5	protein_coding	0.112514	0.00406522	B	PSP	gDTU
ENSG00000088543.14	ENST00000449241.5	protein_coding	-0.0841687	0.00520371	B	PSP	gDTU
ENSG00000088766.11	ENST00000378863.8	protein_coding	-0.12905	0.000234636	B	PSP	gDTU
ENSG00000088766.11	ENST00000452938.5	protein_coding	0.164667	0.000285496	B	PSP	gDTU
ENSG00000088833.17	ENST00000476071.5	protein_coding	-0.110449	0.00125043	B	PSP	gDTU
ENSG00000088833.17	ENST00000555568.5	nonsense_mediated_decay	0.0981662	0.00107349	B	PSP	gDTU
ENSG00000089063.14	ENST00000202834.11	protein_coding	-0.149957	9.04768e-07	B	PSP	gDTU
ENSG00000089063.14	ENST00000379299.6	protein_coding	0.065573	0.000990742	B	PSP	gDTU
ENSG00000089280.18	ENST00000380244.7	protein_coding	-0.105314	0.000541411	B	PSP	gDTU
ENSG00000089280.18	ENST00000564766.1	retained_intron	0.100943	6.62211e-05	B	PSP	gDTU
ENSG00000090097.21	ENST00000322099.11	protein_coding	-0.0650856	0.00214641	B	PSP	gDTU
ENSG00000090097.21	ENST00000498822.5	retained_intron	0.0652007	0.00295032	B	PSP	gDTU
ENSG00000090674.15	ENST00000264079.10	protein_coding	-0.0797896	0.00917947	B	PSP	gDTU
ENSG00000091640.7	ENST00000206020.7	protein_coding	-0.135709	0.000127907	B	PSP	gDTU
ENSG00000092096.16	ENST00000354772.8	protein_coding	-0.128328	6.45799e-05	B	PSP	gDTU
ENSG00000092199.17	ENST00000553300.5	protein_coding	0.0813182	7.17203e-05	B	PSP	gDTU
ENSG00000092841.18	ENST00000547649.5	protein_coding	0.123174	9.46643e-08	B	PSP	gDTU
ENSG00000094914.12	ENST00000550033.5	retained_intron	0.0801408	0.000173621	B	PSP	gDTU
ENSG00000095906.16	ENST00000262302.13	protein_coding	0.0789948	0.000805092	B	PSP	gDTU
ENSG00000095906.16	ENST00000568834.5	nonsense_mediated_decay	-0.151426	1.16847e-11	B	PSP	gDTU
ENSG00000099282.9	ENST00000373290.6	protein_coding	-0.105462	0.000185631	B	PSP	gDTU
ENSG00000099282.9	ENST00000475069.5	retained_intron	0.0700536	0.0008864	B	PSP	gDTU
ENSG00000099326.8	ENST00000215057.6	protein_coding	0.0735169	0.00102063	B	PSP	gDTU
ENSG00000099377.13	ENST00000562932.5	protein_coding	0.0897502	0.00208351	B	PSP	gDTU
ENSG00000099385.11	ENST00000215115.4	protein_coding	-0.132795	0.000976377	B	PSP	gDTU
ENSG00000099385.11	ENST00000572628.5	protein_coding	0.153999	0.000217727	B	PSP	gDTU
ENSG00000099624.7	ENST00000395633.5	protein_coding	-0.146248	0.0028873	B	PSP	gDTU
ENSG00000099800.7	ENST00000215570.7	protein_coding	-0.108978	0.00495221	B	PSP	gDTU
ENSG00000099800.7	ENST00000591871.1	protein_coding	0.108978	0.00495221	B	PSP	gDTU
ENSG00000100056.11	ENST00000252137.10	protein_coding	0.191677	0.00400673	B	PSP	gDTU
ENSG00000100056.11	ENST00000434568.5	nonsense_mediated_decay	-0.0860896	0.00400673	B	PSP	gDTU
ENSG00000100105.17	ENST00000351933.8	protein_coding	0.184812	1.14793e-05	B	PSP	gDTU
ENSG00000100105.17	ENST00000405309.7	protein_coding	-0.0736939	7.4613e-05	B	PSP	gDTU
ENSG00000100288.19	ENST00000481673.5	retained_intron	-0.0632142	2.41252e-12	B	PSP	gDTU
ENSG00000100321.14	ENST00000328933.9	protein_coding	-0.0588698	0.00917535	B	PSP	gDTU
ENSG00000100321.14	ENST00000489206.1	retained_intron	0.0801266	2.49637e-05	B	PSP	gDTU
ENSG00000100442.10	ENST00000396062.3	protein_coding	-0.0903617	0.00173574	B	PSP	gDTU
ENSG00000100445.17	ENST00000399395.7	protein_coding	-0.15571	6.12533e-10	B	PSP	gDTU
ENSG00000100567.12	ENST00000554456.1	processed_transcript	0.107864	1.97333e-06	B	PSP	gDTU
ENSG00000100600.14	ENST00000334869.8	protein_coding	-0.185635	0.000764629	B	PSP	gDTU
ENSG00000100644.16	ENST00000323441.10	protein_coding	0.137064	0.000585946	B	PSP	gDTU
ENSG00000100650.15	ENST00000554465.5	retained_intron	0.13068	0.00110225	B	PSP	gDTU
ENSG00000100650.15	ENST00000557154.5	protein_coding	-0.158739	4.10077e-23	B	PSP	gDTU
ENSG00000100664.10	ENST00000558800.1	retained_intron	0.0971824	7.39961e-05	B	PSP	gDTU
ENSG00000100938.17	ENST00000399440.6	protein_coding	-0.0730678	0.0029719	B	PSP	gDTU
ENSG00000100938.17	ENST00000420554.6	protein_coding	0.0882255	0.0029719	B	PSP	gDTU
ENSG00000100997.18	ENST00000339157.9	protein_coding	-0.131327	1.15208e-05	B	PSP	gDTU
ENSG00000100997.18	ENST00000576316.5	protein_coding	0.062248	0.000362176	B	PSP	gDTU
ENSG00000101017.13	ENST00000461171.1	processed_transcript	0.101837	0.0013102	B	PSP	gDTU
ENSG00000101017.13	ENST00000620709.4	protein_coding	-0.0766802	0.00787541	B	PSP	gDTU
ENSG00000101150.17	ENST00000348257.9	protein_coding	0.13718	0.000849327	B	PSP	gDTU
ENSG00000101158.13	ENST00000474543.5	retained_intron	-0.067936	0.000923751	B	PSP	gDTU
ENSG00000101158.13	ENST00000602795.5	protein_coding	0.111089	0.00028829	B	PSP	gDTU
ENSG00000101191.16	ENST00000370371.8	protein_coding	-0.102135	0.000940044	B	PSP	gDTU
ENSG00000101191.16	ENST00000395340.5	protein_coding	0.245971	8.49347e-09	B	PSP	gDTU
ENSG00000101247.17	ENST00000463598.1	protein_coding	0.0527471	0.0068802	B	PSP	gDTU
ENSG00000101247.17	ENST00000487478.5	processed_transcript	-0.0536788	0.00475628	B	PSP	gDTU
ENSG00000101361.16	ENST00000415272.2	protein_coding	-0.0913349	3.48833e-14	B	PSP	gDTU
ENSG00000101473.16	ENST00000217455.8	protein_coding	-0.110091	6.21865e-05	B	PSP	gDTU
ENSG00000101473.16	ENST00000484975.5	retained_intron	0.0787919	0.00337439	B	PSP	gDTU
ENSG00000101489.19	ENST00000586009.5	protein_coding	-0.0567322	0.00514329	B	PSP	gDTU
ENSG00000102007.10	ENST00000376322.7	protein_coding	0.14153	0.000519384	B	PSP	gDTU
ENSG00000102007.10	ENST00000376327.5	protein_coding	-0.14153	0.000519384	B	PSP	gDTU
ENSG00000102038.15	ENST00000371122.8	protein_coding	0.125429	0.00307645	B	PSP	gDTU
ENSG00000102038.15	ENST00000371123.5	protein_coding	-0.136134	0.00307645	B	PSP	gDTU
ENSG00000102125.15	ENST00000494912.5	retained_intron	-0.0985329	9.36827e-10	B	PSP	gDTU
ENSG00000102125.15	ENST00000601016.5	protein_coding	-0.0523617	2.31488e-10	B	PSP	gDTU
ENSG00000102125.15	ENST00000612460.4	protein_coding	0.0770777	7.26034e-10	B	PSP	gDTU
ENSG00000102172.15	ENST00000379404.5	protein_coding	0.0686845	0.0029283	B	PSP	gDTU
ENSG00000102172.15	ENST00000404933.6	protein_coding	-0.0699518	0.0029283	B	PSP	gDTU
ENSG00000102409.9	ENST00000372691.3	protein_coding	0.156154	1.91733e-05	B	PSP	gDTU
ENSG00000102409.9	ENST00000372695.5	protein_coding	-0.156154	1.91733e-05	B	PSP	gDTU
ENSG00000102858.12	ENST00000262370.11	protein_coding	-0.107066	8.96214e-06	B	PSP	gDTU
ENSG00000102858.12	ENST00000415496.5	protein_coding	0.110118	4.16247e-05	B	PSP	gDTU
ENSG00000102878.16	ENST00000520528.1	nonsense_mediated_decay	0.0992579	9.72712e-07	B	PSP	gDTU
ENSG00000102878.16	ENST00000523562.5	nonsense_mediated_decay	-0.0525437	0.00208258	B	PSP	gDTU
ENSG00000102984.14	ENST00000313565.10	protein_coding	0.125046	0.00369871	B	PSP	gDTU
ENSG00000103024.7	ENST00000566600.1	retained_intron	-0.114212	8.25523e-06	B	PSP	gDTU
ENSG00000103024.7	ENST00000567271.1	retained_intron	0.103458	0.00720437	B	PSP	gDTU
ENSG00000103145.10	ENST00000248089.7	protein_coding	-0.0711	0.000439717	B	PSP	gDTU
ENSG00000103145.10	ENST00000574151.5	protein_coding	0.120041	0.000633908	B	PSP	gDTU
ENSG00000103254.9	ENST00000564000.5	protein_coding	-0.0503282	0.00388686	B	PSP	gDTU
ENSG00000103254.9	ENST00000566525.5	retained_intron	0.109181	0.000264799	B	PSP	gDTU
ENSG00000103260.8	ENST00000568223.6	protein_coding	0.0743709	0.00837739	B	PSP	gDTU
ENSG00000103264.17	ENST00000311635.11	protein_coding	0.116884	0.00691627	B	PSP	gDTU
ENSG00000103264.17	ENST00000565593.1	nonsense_mediated_decay	-0.116454	0.00165806	B	PSP	gDTU
ENSG00000103269.13	ENST00000352681.7	protein_coding	-0.0797351	0.00224195	B	PSP	gDTU
ENSG00000103269.13	ENST00000450775.2	retained_intron	0.102523	0.00250575	B	PSP	gDTU
ENSG00000103275.19	ENST00000397514.7	protein_coding	-0.0959113	5.22785e-05	B	PSP	gDTU
ENSG00000103363.14	ENST00000262306.11	protein_coding	-0.203331	1.32858e-17	B	PSP	gDTU
ENSG00000103363.14	ENST00000409906.8	protein_coding	0.132298	0.00354493	B	PSP	gDTU
ENSG00000103510.19	ENST00000543774.6	protein_coding	0.0734565	0.00288116	B	PSP	gDTU
ENSG00000104231.10	ENST00000220669.9	protein_coding	-0.0935372	0.00466489	B	PSP	gDTU
ENSG00000104613.11	ENST00000517546.1	retained_intron	-0.107668	2.26272e-05	B	PSP	gDTU
ENSG00000104660.18	ENST00000321250.12	protein_coding	-0.122027	0.000873927	B	PSP	gDTU
ENSG00000104660.18	ENST00000650149.1	nonsense_mediated_decay	0.0761944	0.00625094	B	PSP	gDTU
ENSG00000104863.11	ENST00000221459.6	protein_coding	-0.187364	0.00170414	B	PSP	gDTU
ENSG00000104863.11	ENST00000474252.1	retained_intron	0.0861243	0.00170414	B	PSP	gDTU
ENSG00000104886.11	ENST00000326631.6	protein_coding	-0.143139	0.000269688	B	PSP	gDTU
ENSG00000104886.11	ENST00000588450.1	retained_intron	0.0743905	0.00812989	B	PSP	gDTU
ENSG00000104969.9	ENST00000221566.6	protein_coding	-0.0875259	0.00393276	B	PSP	gDTU
ENSG00000104969.9	ENST00000591984.1	retained_intron	0.0851716	0.00393276	B	PSP	gDTU
ENSG00000105171.9	ENST00000221770.7	protein_coding	0.114296	0.00168882	B	PSP	gDTU
ENSG00000105171.9	ENST00000587232.1	retained_intron	-0.12375	0.00168882	B	PSP	gDTU
ENSG00000105220.15	ENST00000356487.10	protein_coding	0.0876119	0.000489625	B	PSP	gDTU
ENSG00000105223.19	ENST00000356508.9	protein_coding	-0.142381	3.19703e-05	B	PSP	gDTU
ENSG00000105223.19	ENST00000409419.5	protein_coding	0.128548	2.17798e-08	B	PSP	gDTU
ENSG00000105258.8	ENST00000221859.8	protein_coding	-0.104475	9.21979e-06	B	PSP	gDTU
ENSG00000105258.8	ENST00000589591.5	retained_intron	0.0903338	0.00508573	B	PSP	gDTU
ENSG00000105327.17	ENST00000601438.2	retained_intron	0.0860525	0.0096051	B	PSP	gDTU
ENSG00000105401.8	ENST00000222005.6	protein_coding	0.114862	3.56582e-05	B	PSP	gDTU
ENSG00000105401.8	ENST00000591248.5	retained_intron	-0.109109	1.12989e-05	B	PSP	gDTU
ENSG00000105429.12	ENST00000593647.1	protein_coding	0.105177	0.00610067	B	PSP	gDTU
ENSG00000105443.14	ENST00000391881.7	nonsense_mediated_decay	-0.224361	1.12294e-16	B	PSP	gDTU
ENSG00000105443.14	ENST00000427476.4	protein_coding	0.100251	0.0011615	B	PSP	gDTU
ENSG00000105518.13	ENST00000354882.9	protein_coding	0.0875766	0.000677554	B	PSP	gDTU
ENSG00000105669.13	ENST00000262812.8	protein_coding	-0.121238	1.86999e-07	B	PSP	gDTU
ENSG00000105669.13	ENST00000351079.8	protein_coding	0.0503962	8.63082e-06	B	PSP	gDTU
ENSG00000105696.8	ENST00000262817.7	protein_coding	-0.113286	0.000141342	B	PSP	gDTU
ENSG00000105696.8	ENST00000598660.1	retained_intron	0.116939	1.01282e-05	B	PSP	gDTU
ENSG00000105808.17	ENST00000522223.5	retained_intron	-0.0529146	7.26987e-13	B	PSP	gDTU
ENSG00000105993.14	ENST00000262177.8	protein_coding	0.0611191	2.65821e-05	B	PSP	gDTU
ENSG00000105993.14	ENST00000429029.6	protein_coding	-0.070205	0.000172077	B	PSP	gDTU
ENSG00000106089.11	ENST00000222812.7	protein_coding	-0.0517615	0.00357152	B	PSP	gDTU
ENSG00000106290.14	ENST00000344095.8	protein_coding	0.0520372	0.00809893	B	PSP	gDTU
ENSG00000106330.11	ENST00000393950.6	protein_coding	-0.106826	0.00991854	B	PSP	gDTU
ENSG00000106330.11	ENST00000497456.1	retained_intron	0.0778	0.00991854	B	PSP	gDTU
ENSG00000106351.12	ENST00000300176.8	protein_coding	0.114443	0.00220073	B	PSP	gDTU
ENSG00000106591.3	ENST00000413995.1	nonsense_mediated_decay	-0.0806876	0.000566952	B	PSP	gDTU
ENSG00000106992.18	ENST00000413016.5	processed_transcript	-0.0804097	0.00627635	B	PSP	gDTU
ENSG00000107551.20	ENST00000484477.2	protein_coding	0.125259	1.05209e-05	B	PSP	gDTU
ENSG00000107551.20	ENST00000489171.5	retained_intron	-0.106335	0.00164008	B	PSP	gDTU
ENSG00000107679.14	ENST00000368989.6	protein_coding	-0.127761	0.00223067	B	PSP	gDTU
ENSG00000107679.14	ENST00000433307.2	protein_coding	0.136051	0.00223067	B	PSP	gDTU
ENSG00000107949.16	ENST00000278100.10	protein_coding	-0.106601	0.00163092	B	PSP	gDTU
ENSG00000107949.16	ENST00000299130.7	protein_coding	0.150629	2.72298e-05	B	PSP	gDTU
ENSG00000108231.12	ENST00000636683.1	processed_transcript	0.0570065	0.00335302	B	PSP	gDTU
ENSG00000108474.16	ENST00000431149.5	processed_transcript	-0.0726507	0.00462349	B	PSP	gDTU
ENSG00000108474.16	ENST00000463810.2	protein_coding	0.204764	2.70058e-08	B	PSP	gDTU
ENSG00000108590.10	ENST00000225728.7	protein_coding	-0.108523	0.00594729	B	PSP	gDTU
ENSG00000108590.10	ENST00000575197.1	protein_coding	0.159173	0.00107009	B	PSP	gDTU
ENSG00000108961.13	ENST00000226105.10	protein_coding	-0.0684809	0.000557762	B	PSP	gDTU
ENSG00000109046.14	ENST00000348811.6	protein_coding	0.103586	0.000262906	B	PSP	gDTU
ENSG00000109046.14	ENST00000467843.6	retained_intron	-0.195484	4.20887e-05	B	PSP	gDTU
ENSG00000109103.11	ENST00000335765.8	protein_coding	-0.19343	1.73677e-16	B	PSP	gDTU
ENSG00000110237.4	ENST00000643371.1	protein_coding	-0.0657369	0.00449853	B	PSP	gDTU
ENSG00000110696.9	ENST00000228136.8	protein_coding	-0.122745	3.26941e-05	B	PSP	gDTU
ENSG00000110696.9	ENST00000525684.1	protein_coding	0.121141	3.51703e-09	B	PSP	gDTU
ENSG00000110713.16	ENST00000324932.11	protein_coding	-0.0998018	3.46021e-07	B	PSP	gDTU
ENSG00000110717.12	ENST00000313468.9	protein_coding	-0.0913405	0.000878916	B	PSP	gDTU
ENSG00000110717.12	ENST00000528492.1	protein_coding	0.0568223	1.80603e-05	B	PSP	gDTU
ENSG00000110881.11	ENST00000447966.6	protein_coding	-0.0783072	0.00088471	B	PSP	gDTU
ENSG00000111652.9	ENST00000229251.7	protein_coding	-0.059523	0.000173864	B	PSP	gDTU
ENSG00000112306.7	ENST00000230050.3	protein_coding	-0.0672734	0.00373818	B	PSP	gDTU
ENSG00000112306.7	ENST00000484616.2	retained_intron	0.0672734	0.00373818	B	PSP	gDTU
ENSG00000112695.11	ENST00000370089.6	protein_coding	-0.101226	0.00262687	B	PSP	gDTU
ENSG00000112695.11	ENST00000459637.2	nonsense_mediated_decay	0.065114	0.00316355	B	PSP	gDTU
ENSG00000112763.16	ENST00000377600.7	nonsense_mediated_decay	-0.065782	0.00577095	B	PSP	gDTU
ENSG00000112763.16	ENST00000469185.5	protein_coding	0.064398	0.00495368	B	PSP	gDTU
ENSG00000112877.7	ENST00000499639.2	processed_transcript	-0.139281	0.00154625	B	PSP	gDTU
ENSG00000112972.14	ENST00000325110.10	protein_coding	-0.121119	0.00603808	B	PSP	gDTU
ENSG00000113068.9	ENST00000261813.8	protein_coding	-0.114052	0.00917535	B	PSP	gDTU
ENSG00000113068.9	ENST00000510217.1	protein_coding	0.109883	0.00917535	B	PSP	gDTU
ENSG00000113761.11	ENST00000358149.7	protein_coding	-0.0968099	5.75332e-05	B	PSP	gDTU
ENSG00000114125.13	ENST00000393000.3	protein_coding	-0.207218	1.46144e-06	B	PSP	gDTU
ENSG00000114125.13	ENST00000480908.1	protein_coding	0.226615	1.6852e-10	B	PSP	gDTU
ENSG00000114646.9	ENST00000383738.6	protein_coding	0.078693	0.000280213	B	PSP	gDTU
ENSG00000114646.9	ENST00000456150.5	protein_coding	-0.140148	0.000280213	B	PSP	gDTU
ENSG00000115204.14	ENST00000617583.4	retained_intron	0.0798403	4.73618e-07	B	PSP	gDTU
ENSG00000115286.19	ENST00000233627.13	protein_coding	-0.0838002	0.00725428	B	PSP	gDTU
ENSG00000115286.19	ENST00000313408.11	protein_coding	0.0943644	0.000757022	B	PSP	gDTU
ENSG00000115310.17	ENST00000394609.6	protein_coding	-0.0830773	0.00224376	B	PSP	gDTU
ENSG00000115459.17	ENST00000414593.5	nonsense_mediated_decay	-0.0760149	0.00637904	B	PSP	gDTU
ENSG00000115525.17	ENST00000393808.8	protein_coding	-0.0599899	7.18449e-05	B	PSP	gDTU
ENSG00000115525.17	ENST00000639820.1	nonsense_mediated_decay	0.0658025	7.18449e-05	B	PSP	gDTU
ENSG00000115541.10	ENST00000233893.9	protein_coding	-0.122291	5.47238e-05	B	PSP	gDTU
ENSG00000115541.10	ENST00000409468.1	protein_coding	0.114933	0.000306971	B	PSP	gDTU
ENSG00000115947.13	ENST00000540442.5	protein_coding	0.107339	0.000890747	B	PSP	gDTU
ENSG00000116001.15	ENST00000433529.6	protein_coding	-0.0569732	8.68513e-07	B	PSP	gDTU
ENSG00000116001.15	ENST00000497672.5	retained_intron	0.0608991	7.37398e-05	B	PSP	gDTU
ENSG00000116044.15	ENST00000397063.8	protein_coding	0.0690191	0.00229473	B	PSP	gDTU
ENSG00000116151.13	ENST00000378529.7	protein_coding	0.0872741	0.000265483	B	PSP	gDTU
ENSG00000116151.13	ENST00000378531.7	protein_coding	-0.195165	9.4018e-11	B	PSP	gDTU
ENSG00000116161.17	ENST00000473925.1	retained_intron	0.0625854	0.00227156	B	PSP	gDTU
ENSG00000116251.10	ENST00000234875.8	protein_coding	-0.0927791	0.00164008	B	PSP	gDTU
ENSG00000116251.10	ENST00000497965.5	protein_coding	0.0766072	0.00111124	B	PSP	gDTU
ENSG00000116337.15	ENST00000393688.7	protein_coding	-0.0733432	0.000185883	B	PSP	gDTU
ENSG00000116353.15	ENST00000263702.10	protein_coding	-0.0861041	0.00462348	B	PSP	gDTU
ENSG00000116353.15	ENST00000373791.7	protein_coding	0.0598007	0.00462348	B	PSP	gDTU
ENSG00000116396.14	ENST00000438661.2	protein_coding	-0.0906282	0.00258136	B	PSP	gDTU
ENSG00000116752.5	ENST00000369541.3	protein_coding	-0.11816	0.0010727	B	PSP	gDTU
ENSG00000116752.5	ENST00000485021.1	processed_transcript	0.11816	0.0010727	B	PSP	gDTU
ENSG00000116786.12	ENST00000375799.7	protein_coding	-0.102566	3.07635e-06	B	PSP	gDTU
ENSG00000117054.13	ENST00000541113.5	protein_coding	0.0655209	0.000327683	B	PSP	gDTU
ENSG00000117335.19	ENST00000357714.5	protein_coding	0.147708	0.0038749	B	PSP	gDTU
ENSG00000117500.12	ENST00000370282.7	protein_coding	0.149826	0.000746437	B	PSP	gDTU
ENSG00000117500.12	ENST00000370290.7	nonsense_mediated_decay	-0.156073	0.000746437	B	PSP	gDTU
ENSG00000117616.17	ENST00000243189.11	protein_coding	0.233478	4.07817e-09	B	PSP	gDTU
ENSG00000117616.17	ENST00000498238.1	retained_intron	-0.124867	8.71764e-05	B	PSP	gDTU
ENSG00000117616.17	ENST00000566395.5	nonsense_mediated_decay	-0.124503	8.17792e-11	B	PSP	gDTU
ENSG00000117616.17	ENST00000569495.5	processed_transcript	-0.0829092	3.51703e-09	B	PSP	gDTU
ENSG00000117691.9	ENST00000366988.4	protein_coding	-0.127544	0.00102801	B	PSP	gDTU
ENSG00000117691.9	ENST00000479589.5	processed_transcript	0.156521	2.04763e-05	B	PSP	gDTU
ENSG00000118046.14	ENST00000589152.5	retained_intron	0.0667279	3.03307e-05	B	PSP	gDTU
ENSG00000118518.15	ENST00000610153.1	protein_coding	0.110601	0.00466365	B	PSP	gDTU
ENSG00000118705.16	ENST00000373622.9	protein_coding	-0.15919	7.36523e-05	B	PSP	gDTU
ENSG00000119048.7	ENST00000511807.1	processed_transcript	0.0669113	2.57778e-06	B	PSP	gDTU
ENSG00000119242.8	ENST00000545891.5	protein_coding	0.175317	3.36187e-05	B	PSP	gDTU
ENSG00000119523.9	ENST00000319033.7	protein_coding	0.135579	0.00510194	B	PSP	gDTU
ENSG00000119559.15	ENST00000436106.3	protein_coding	0.136647	9.48914e-05	B	PSP	gDTU
ENSG00000119559.15	ENST00000586564.5	protein_coding	-0.114077	0.000388997	B	PSP	gDTU
ENSG00000120533.12	ENST00000517311.5	nonsense_mediated_decay	0.126698	2.2301e-07	B	PSP	gDTU
ENSG00000120533.12	ENST00000521662.5	protein_coding	-0.1311	2.9677e-09	B	PSP	gDTU
ENSG00000120533.12	ENST00000521688.5	protein_coding	-0.133074	0.00119025	B	PSP	gDTU
ENSG00000120694.19	ENST00000380405.7	protein_coding	0.214602	7.85966e-06	B	PSP	gDTU
ENSG00000120694.19	ENST00000602786.5	nonsense_mediated_decay	-0.0864545	0.000746256	B	PSP	gDTU
ENSG00000120699.12	ENST00000495092.1	retained_intron	-0.069882	0.00977091	B	PSP	gDTU
ENSG00000120899.17	ENST00000346049.9	protein_coding	-0.0783863	0.00144929	B	PSP	gDTU
ENSG00000120910.14	ENST00000240139.9	protein_coding	-0.158927	0.000255742	B	PSP	gDTU
ENSG00000120910.14	ENST00000289963.12	protein_coding	0.122846	0.000255742	B	PSP	gDTU
ENSG00000121064.12	ENST00000573239.1	protein_coding	0.0927926	4.68423e-05	B	PSP	gDTU
ENSG00000121390.18	ENST00000338910.8	protein_coding	-0.114798	0.000658633	B	PSP	gDTU
ENSG00000121390.18	ENST00000492741.5	nonsense_mediated_decay	0.114692	0.00398798	B	PSP	gDTU
ENSG00000121766.15	ENST00000546109.5	protein_coding	-0.0622327	0.00742848	B	PSP	gDTU
ENSG00000121769.7	ENST00000373713.6	protein_coding	-0.112992	0.00194805	B	PSP	gDTU
ENSG00000121774.17	ENST00000327300.11	protein_coding	-0.11508	0.00203185	B	PSP	gDTU
ENSG00000121774.17	ENST00000484270.2	processed_transcript	0.0880761	0.00203185	B	PSP	gDTU
ENSG00000122378.13	ENST00000372187.9	protein_coding	-0.145863	0.000125346	B	PSP	gDTU
ENSG00000122378.13	ENST00000606162.5	protein_coding	0.10851	0.00906321	B	PSP	gDTU
ENSG00000122566.21	ENST00000356674.7	protein_coding	0.064073	0.00610675	B	PSP	gDTU
ENSG00000122566.21	ENST00000476233.1	processed_transcript	-0.0580273	0.000823092	B	PSP	gDTU
ENSG00000122643.19	ENST00000643244.1	protein_coding	-0.102939	0.0037937	B	PSP	gDTU
ENSG00000122705.16	ENST00000470744.5	protein_coding	0.153863	6.49959e-06	B	PSP	gDTU
ENSG00000122884.12	ENST00000307116.6	protein_coding	-0.140004	0.00787541	B	PSP	gDTU
ENSG00000122884.12	ENST00000373008.6	protein_coding	0.116631	0.00787541	B	PSP	gDTU
ENSG00000123159.15	ENST00000393033.8	protein_coding	-0.10574	0.000820524	B	PSP	gDTU
ENSG00000123159.15	ENST00000589497.5	nonsense_mediated_decay	0.0792468	0.00543513	B	PSP	gDTU
ENSG00000123560.13	ENST00000619236.1	protein_coding	-0.109778	0.00596005	B	PSP	gDTU
ENSG00000123560.13	ENST00000621218.4	protein_coding	0.111175	0.00596005	B	PSP	gDTU
ENSG00000123562.16	ENST00000360458.5	protein_coding	-0.152617	7.26987e-13	B	PSP	gDTU
ENSG00000123562.16	ENST00000451301.5	protein_coding	0.108551	8.63082e-06	B	PSP	gDTU
ENSG00000123737.12	ENST00000243498.9	protein_coding	-0.172035	7.85384e-05	B	PSP	gDTU
ENSG00000123737.12	ENST00000503236.1	processed_transcript	0.110921	0.000988269	B	PSP	gDTU
ENSG00000124194.16	ENST00000342560.9	protein_coding	-0.0593045	0.00420289	B	PSP	gDTU
ENSG00000124194.16	ENST00000438466.5	protein_coding	0.134664	0.00420289	B	PSP	gDTU
ENSG00000124562.9	ENST00000244520.9	protein_coding	-0.120598	3.99829e-06	B	PSP	gDTU
ENSG00000124562.9	ENST00000374018.5	protein_coding	0.115999	3.99829e-06	B	PSP	gDTU
ENSG00000125351.11	ENST00000276201.6	protein_coding	-0.0997923	0.000673405	B	PSP	gDTU
ENSG00000125351.11	ENST00000345865.6	protein_coding	0.114204	0.000673405	B	PSP	gDTU
ENSG00000125445.10	ENST00000245539.10	protein_coding	-0.0906856	0.00363478	B	PSP	gDTU
ENSG00000125445.10	ENST00000579002.5	protein_coding	0.115835	0.00363478	B	PSP	gDTU
ENSG00000125458.6	ENST00000245552.6	protein_coding	-0.0939354	0.000880526	B	PSP	gDTU
ENSG00000125534.9	ENST00000370179.7	protein_coding	-0.176918	2.50836e-11	B	PSP	gDTU
ENSG00000125534.9	ENST00000473620.1	processed_transcript	0.133409	3.33164e-08	B	PSP	gDTU
ENSG00000125744.11	ENST00000430715.6	protein_coding	-0.0920822	1.10055e-06	B	PSP	gDTU
ENSG00000125970.11	ENST00000481580.1	retained_intron	0.0728144	1.08554e-05	B	PSP	gDTU
ENSG00000126214.21	ENST00000553286.5	protein_coding	0.0859358	0.00141949	B	PSP	gDTU
ENSG00000126457.21	ENST00000391851.8	protein_coding	-0.0847565	0.000298692	B	PSP	gDTU
ENSG00000127125.8	ENST00000372556.3	protein_coding	-0.118238	0.00104522	B	PSP	gDTU
ENSG00000127337.6	ENST00000247843.6	protein_coding	-0.210541	0.000100854	B	PSP	gDTU
ENSG00000127337.6	ENST00000548020.5	protein_coding	0.19734	0.000100854	B	PSP	gDTU
ENSG00000127419.16	ENST00000264771.8	protein_coding	-0.054107	1.05867e-05	B	PSP	gDTU
ENSG00000127419.16	ENST00000438836.6	retained_intron	0.0928505	1.90433e-06	B	PSP	gDTU
ENSG00000127483.17	ENST00000312239.9	protein_coding	-0.102218	0.000277166	B	PSP	gDTU
ENSG00000127483.17	ENST00000375003.6	protein_coding	0.0709493	0.000929585	B	PSP	gDTU
ENSG00000127914.16	ENST00000486313.1	processed_transcript	0.113307	0.00906321	B	PSP	gDTU
ENSG00000127922.9	ENST00000417009.5	protein_coding	-0.204863	1.48942e-05	B	PSP	gDTU
ENSG00000127922.9	ENST00000444799.5	protein_coding	0.109887	2.58295e-11	B	PSP	gDTU
ENSG00000127952.16	ENST00000430497.5	nonsense_mediated_decay	0.126072	0.00761555	B	PSP	gDTU
ENSG00000127952.16	ENST00000438695.5	nonsense_mediated_decay	-0.130816	0.000119362	B	PSP	gDTU
ENSG00000127957.17	ENST00000394921.8	processed_transcript	0.119877	0.000414879	B	PSP	gDTU
ENSG00000128050.8	ENST00000399688.7	protein_coding	-0.065859	0.00793367	B	PSP	gDTU
ENSG00000128185.9	ENST00000248879.7	protein_coding	-0.20424	3.46519e-05	B	PSP	gDTU
ENSG00000128185.9	ENST00000443409.1	nonsense_mediated_decay	0.159081	3.46519e-05	B	PSP	gDTU
ENSG00000128596.16	ENST00000297788.8	protein_coding	0.0731018	2.65821e-05	B	PSP	gDTU
ENSG00000128596.16	ENST00000378685.8	protein_coding	-0.0828221	4.1903e-09	B	PSP	gDTU
ENSG00000128694.11	ENST00000264151.9	protein_coding	-0.101625	0.00653963	B	PSP	gDTU
ENSG00000128694.11	ENST00000519810.5	protein_coding	0.0547146	0.00653963	B	PSP	gDTU
ENSG00000128928.8	ENST00000491554.6	protein_coding	0.0816311	3.09466e-09	B	PSP	gDTU
ENSG00000129255.15	ENST00000582151.1	protein_coding	0.0774698	0.000214307	B	PSP	gDTU
ENSG00000129484.13	ENST00000429687.7	protein_coding	0.130523	0.000851676	B	PSP	gDTU
ENSG00000129538.13	ENST00000340900.3	protein_coding	0.154718	0.000285496	B	PSP	gDTU
ENSG00000129538.13	ENST00000412779.2	protein_coding	-0.213861	0.00230065	B	PSP	gDTU
ENSG00000129968.15	ENST00000588598.5	retained_intron	0.0964293	0.000184629	B	PSP	gDTU
ENSG00000130159.13	ENST00000592571.1	nonsense_mediated_decay	-0.0590142	4.55813e-05	B	PSP	gDTU
ENSG00000130204.12	ENST00000405636.6	protein_coding	-0.12665	8.43143e-05	B	PSP	gDTU
ENSG00000130244.12	ENST00000252530.9	protein_coding	-0.136939	3.66819e-08	B	PSP	gDTU
ENSG00000130244.12	ENST00000592992.1	retained_intron	0.0700842	0.00628716	B	PSP	gDTU
ENSG00000130305.16	ENST00000252594.10	protein_coding	0.161957	9.97057e-05	B	PSP	gDTU
ENSG00000130305.16	ENST00000438747.6	protein_coding	-0.138635	0.000114773	B	PSP	gDTU
ENSG00000130669.17	ENST00000321944.8	protein_coding	-0.0669331	0.00367916	B	PSP	gDTU
ENSG00000130669.17	ENST00000358301.7	protein_coding	0.0906338	0.00367916	B	PSP	gDTU
ENSG00000130724.8	ENST00000312547.6	protein_coding	-0.169438	1.3779e-06	B	PSP	gDTU
ENSG00000130724.8	ENST00000600118.5	protein_coding	0.187884	9.45641e-11	B	PSP	gDTU
ENSG00000130724.8	ENST00000601220.5	protein_coding	-0.0871259	6.93582e-14	B	PSP	gDTU
ENSG00000130731.15	ENST00000301686.12	protein_coding	-0.135181	3.46519e-05	B	PSP	gDTU
ENSG00000130731.15	ENST00000338401.8	protein_coding	0.103105	4.57869e-08	B	PSP	gDTU
ENSG00000130731.15	ENST00000397664.8	protein_coding	0.127247	2.309e-08	B	PSP	gDTU
ENSG00000130731.15	ENST00000397666.6	protein_coding	-0.11811	9.87773e-09	B	PSP	gDTU
ENSG00000130758.7	ENST00000594951.1	nonsense_mediated_decay	0.0532766	0.000200951	B	PSP	gDTU
ENSG00000130770.17	ENST00000335514.9	protein_coding	-0.208694	1.9796e-10	B	PSP	gDTU
ENSG00000130770.17	ENST00000465645.1	protein_coding	0.18518	3.51703e-09	B	PSP	gDTU
ENSG00000131459.12	ENST00000253778.12	protein_coding	-0.0860457	0.000541411	B	PSP	gDTU
ENSG00000131495.8	ENST00000252102.8	protein_coding	-0.118564	2.09276e-06	B	PSP	gDTU
ENSG00000131495.8	ENST00000510680.1	processed_transcript	0.0574676	0.00576027	B	PSP	gDTU
ENSG00000131876.16	ENST00000558036.5	retained_intron	-0.0827813	0.00722231	B	PSP	gDTU
ENSG00000131876.16	ENST00000559309.5	nonsense_mediated_decay	0.107592	0.000324728	B	PSP	gDTU
ENSG00000132207.17	ENST00000251303.10	protein_coding	-0.0663268	3.42056e-05	B	PSP	gDTU
ENSG00000132254.12	ENST00000531037.5	nonsense_mediated_decay	-0.106769	8.43143e-05	B	PSP	gDTU
ENSG00000132341.11	ENST00000543796.5	protein_coding	-0.157739	0.000179043	B	PSP	gDTU
ENSG00000132359.14	ENST00000366401.8	protein_coding	0.0933207	0.00237953	B	PSP	gDTU
ENSG00000132406.11	ENST00000254742.6	protein_coding	0.160974	0.000940573	B	PSP	gDTU
ENSG00000132406.11	ENST00000382753.4	protein_coding	-0.160974	0.000940573	B	PSP	gDTU
ENSG00000132463.13	ENST00000545193.5	protein_coding	-0.105459	0.00373818	B	PSP	gDTU
ENSG00000132507.17	ENST00000336458.12	protein_coding	-0.103086	2.92346e-05	B	PSP	gDTU
ENSG00000132541.10	ENST00000254878.7	protein_coding	-0.0940417	0.00178965	B	PSP	gDTU
ENSG00000132541.10	ENST00000521560.1	protein_coding	0.0888588	1.04188e-05	B	PSP	gDTU
ENSG00000132639.12	ENST00000254976.6	protein_coding	-0.0794032	4.15702e-05	B	PSP	gDTU
ENSG00000132639.12	ENST00000304886.6	protein_coding	0.052961	0.00240495	B	PSP	gDTU
ENSG00000132670.20	ENST00000399903.6	protein_coding	0.0895041	9.64893e-05	B	PSP	gDTU
ENSG00000133114.17	ENST00000379151.8	protein_coding	0.0591218	0.00183562	B	PSP	gDTU
ENSG00000133316.15	ENST00000538098.2	protein_coding	0.205955	7.24039e-05	B	PSP	gDTU
ENSG00000133318.13	ENST00000341307.6	protein_coding	0.112844	4.83871e-09	B	PSP	gDTU
ENSG00000133318.13	ENST00000537981.5	protein_coding	-0.0854259	0.000764629	B	PSP	gDTU
ENSG00000133641.17	ENST00000356891.3	protein_coding	-0.0986074	0.00938266	B	PSP	gDTU
ENSG00000133641.17	ENST00000550333.5	nonsense_mediated_decay	0.111664	0.00938266	B	PSP	gDTU
ENSG00000133983.14	ENST00000389912.6	protein_coding	-0.129916	0.00211376	B	PSP	gDTU
ENSG00000133983.14	ENST00000557612.5	processed_transcript	0.144464	0.00211376	B	PSP	gDTU
ENSG00000134001.12	ENST00000256383.8	protein_coding	-0.150142	0.00386241	B	PSP	gDTU
ENSG00000134121.9	ENST00000256509.6	protein_coding	-0.109425	0.00402108	B	PSP	gDTU
ENSG00000134121.9	ENST00000620033.4	protein_coding	0.151716	0.00402108	B	PSP	gDTU
ENSG00000134202.10	ENST00000540225.2	protein_coding	-0.093264	1.73673e-05	B	PSP	gDTU
ENSG00000134283.17	ENST00000449194.6	protein_coding	-0.0919718	2.67937e-05	B	PSP	gDTU
ENSG00000134291.11	ENST00000549288.5	protein_coding	0.0894009	4.2201e-06	B	PSP	gDTU
ENSG00000134480.14	ENST00000511207.5	retained_intron	-0.0868885	5.30087e-08	B	PSP	gDTU
ENSG00000134769.21	ENST00000348997.9	protein_coding	-0.0560077	0.00210475	B	PSP	gDTU
ENSG00000134874.17	ENST00000347108.7	protein_coding	-0.0866538	0.00577095	B	PSP	gDTU
ENSG00000135090.13	ENST00000419821.6	protein_coding	0.0841036	0.000527682	B	PSP	gDTU
ENSG00000135164.18	ENST00000447863.5	nonsense_mediated_decay	0.0636955	4.03351e-07	B	PSP	gDTU
ENSG00000135164.18	ENST00000579677.5	nonsense_mediated_decay	-0.0603106	1.15789e-07	B	PSP	gDTU
ENSG00000135299.16	ENST00000369408.9	protein_coding	0.0766633	0.00104996	B	PSP	gDTU
ENSG00000135452.9	ENST00000257910.7	protein_coding	-0.0935761	2.95983e-05	B	PSP	gDTU
ENSG00000135452.9	ENST00000546993.5	retained_intron	0.0539023	0.00948866	B	PSP	gDTU
ENSG00000135457.9	ENST00000257915.9	protein_coding	-0.118505	0.00164523	B	PSP	gDTU
ENSG00000135457.9	ENST00000549867.5	protein_coding	0.12945	0.00164523	B	PSP	gDTU
ENSG00000135486.17	ENST00000547276.5	protein_coding	-0.0613473	0.000184629	B	PSP	gDTU
ENSG00000135541.20	ENST00000457866.6	protein_coding	0.0776311	7.29766e-05	B	PSP	gDTU
ENSG00000135541.20	ENST00000533029.1	retained_intron	-0.0752532	0.00608849	B	PSP	gDTU
ENSG00000135930.13	ENST00000409098.5	protein_coding	0.129898	0.000916132	B	PSP	gDTU
ENSG00000135930.13	ENST00000409514.5	protein_coding	-0.11919	9.34185e-05	B	PSP	gDTU
ENSG00000136141.14	ENST00000389798.7	protein_coding	-0.0944664	0.00146554	B	PSP	gDTU
ENSG00000136280.16	ENST00000258781.10	protein_coding	0.161419	0.00171083	B	PSP	gDTU
ENSG00000136295.14	ENST00000258796.11	protein_coding	-0.111126	0.00230725	B	PSP	gDTU
ENSG00000136536.14	ENST00000420397.1	protein_coding	0.0951863	4.3852e-09	B	PSP	gDTU
ENSG00000136710.9	ENST00000259229.6	protein_coding	-0.0990529	0.00308542	B	PSP	gDTU
ENSG00000136710.9	ENST00000442217.5	nonsense_mediated_decay	0.081411	0.00308542	B	PSP	gDTU
ENSG00000136854.20	ENST00000373299.4	protein_coding	0.115325	1.10687e-06	B	PSP	gDTU
ENSG00000136854.20	ENST00000373302.7	protein_coding	-0.106131	0.000250121	B	PSP	gDTU
ENSG00000136861.17	ENST00000484546.1	retained_intron	-0.0879734	2.72266e-07	B	PSP	gDTU
ENSG00000136908.17	ENST00000314392.12	protein_coding	-0.0771935	0.00176373	B	PSP	gDTU
ENSG00000136908.17	ENST00000495270.1	retained_intron	0.073705	0.00388187	B	PSP	gDTU
ENSG00000136933.16	ENST00000259460.12	protein_coding	0.0736374	3.76809e-06	B	PSP	gDTU
ENSG00000136933.16	ENST00000394125.8	protein_coding	-0.206495	3.76809e-06	B	PSP	gDTU
ENSG00000136936.10	ENST00000375128.4	protein_coding	-0.14108	9.21979e-06	B	PSP	gDTU
ENSG00000137100.15	ENST00000259632.11	protein_coding	-0.191463	5.67652e-09	B	PSP	gDTU
ENSG00000137100.15	ENST00000378916.8	protein_coding	0.202611	4.8979e-13	B	PSP	gDTU
ENSG00000137478.14	ENST00000311172.11	protein_coding	-0.135552	0.00060325	B	PSP	gDTU
ENSG00000137478.14	ENST00000409853.5	protein_coding	0.126314	0.00196534	B	PSP	gDTU
ENSG00000137486.16	ENST00000420843.6	protein_coding	-0.0755764	0.00420711	B	PSP	gDTU
ENSG00000137486.16	ENST00000530086.1	retained_intron	0.0812703	0.00420711	B	PSP	gDTU
ENSG00000137692.11	ENST00000260247.9	protein_coding	-0.178161	0.00141312	B	PSP	gDTU
ENSG00000137692.11	ENST00000531543.1	protein_coding	0.145176	0.00141312	B	PSP	gDTU
ENSG00000137941.16	ENST00000260505.12	protein_coding	-0.116431	0.00837739	B	PSP	gDTU
ENSG00000138028.15	ENST00000402394.5	protein_coding	-0.0653655	0.00486074	B	PSP	gDTU
ENSG00000138035.14	ENST00000415374.5	nonsense_mediated_decay	0.0913124	0.00168832	B	PSP	gDTU
ENSG00000138050.14	ENST00000378727.8	nonsense_mediated_decay	-0.0809678	3.42527e-05	B	PSP	gDTU
ENSG00000138050.14	ENST00000505747.5	protein_coding	0.122147	0.00178063	B	PSP	gDTU
ENSG00000138069.17	ENST00000398529.7	protein_coding	0.115824	0.000285496	B	PSP	gDTU
ENSG00000138326.19	ENST00000372360.8	protein_coding	-0.0928541	0.000110794	B	PSP	gDTU
ENSG00000138382.14	ENST00000260953.9	protein_coding	0.0696392	0.00650459	B	PSP	gDTU
ENSG00000138382.14	ENST00000392640.6	protein_coding	-0.0969786	0.00181338	B	PSP	gDTU
ENSG00000138629.15	ENST00000567435.5	protein_coding	0.109298	4.61631e-06	B	PSP	gDTU
ENSG00000138641.16	ENST00000504994.1	processed_transcript	0.0942113	0.00398878	B	PSP	gDTU
ENSG00000138668.18	ENST00000353341.8	protein_coding	-0.0794552	0.00464703	B	PSP	gDTU
ENSG00000138668.18	ENST00000514671.5	nonsense_mediated_decay	0.0676245	1.44133e-05	B	PSP	gDTU
ENSG00000139218.17	ENST00000395453.2	protein_coding	-0.113259	5.03087e-12	B	PSP	gDTU
ENSG00000139218.17	ENST00000550893.2	protein_coding	0.0572759	4.76024e-05	B	PSP	gDTU
ENSG00000139579.12	ENST00000267023.8	protein_coding	-0.0990405	0.00230747	B	PSP	gDTU
ENSG00000139579.12	ENST00000380198.6	protein_coding	0.124593	0.00230747	B	PSP	gDTU
ENSG00000139597.17	ENST00000464470.1	protein_coding	0.229055	9.45641e-11	B	PSP	gDTU
ENSG00000139597.17	ENST00000530622.6	protein_coding	-0.1532	2.94769e-10	B	PSP	gDTU
ENSG00000139684.13	ENST00000378720.7	protein_coding	-0.0681018	0.00227156	B	PSP	gDTU
ENSG00000139684.13	ENST00000471867.2	protein_coding	0.0506732	0.00215027	B	PSP	gDTU
ENSG00000139998.15	ENST00000554593.2	protein_coding	-0.101264	1.05867e-05	B	PSP	gDTU
ENSG00000139998.15	ENST00000646728.1	protein_coding	0.0784318	0.00290998	B	PSP	gDTU
ENSG00000140044.12	ENST00000267569.5	protein_coding	-0.156677	6.12433e-05	B	PSP	gDTU
ENSG00000140044.12	ENST00000435893.6	protein_coding	0.08137	0.00574177	B	PSP	gDTU
ENSG00000140350.15	ENST00000465139.6	protein_coding	-0.107868	0.00863755	B	PSP	gDTU
ENSG00000140612.13	ENST00000455959.7	protein_coding	0.0514563	0.00193373	B	PSP	gDTU
ENSG00000140612.13	ENST00000560266.5	protein_coding	-0.123227	0.000432851	B	PSP	gDTU
ENSG00000140990.14	ENST00000268668.10	protein_coding	-0.145411	6.98201e-06	B	PSP	gDTU
ENSG00000140990.14	ENST00000543683.6	protein_coding	0.138153	3.0802e-05	B	PSP	gDTU
ENSG00000141428.16	ENST00000333234.5	protein_coding	-0.13379	0.00487084	B	PSP	gDTU
ENSG00000141428.16	ENST00000610527.4	protein_coding	0.151984	0.00487084	B	PSP	gDTU
ENSG00000141569.11	ENST00000269383.7	protein_coding	-0.0970838	0.00134716	B	PSP	gDTU
ENSG00000141741.11	ENST00000394231.7	protein_coding	-0.158426	0.00154238	B	PSP	gDTU
ENSG00000141741.11	ENST00000469568.5	retained_intron	0.144619	1.59126e-05	B	PSP	gDTU
ENSG00000142875.19	ENST00000610703.4	protein_coding	0.180166	0.00227156	B	PSP	gDTU
ENSG00000143198.12	ENST00000367885.5	protein_coding	-0.0935225	0.00515291	B	PSP	gDTU
ENSG00000143198.12	ENST00000495447.5	retained_intron	0.0540993	2.9358e-06	B	PSP	gDTU
ENSG00000143420.18	ENST00000369014.9	protein_coding	-0.0984392	4.00644e-05	B	PSP	gDTU
ENSG00000143499.13	ENST00000366957.9	protein_coding	-0.181317	0.00215027	B	PSP	gDTU
ENSG00000143612.20	ENST00000350592.7	protein_coding	-0.0772595	2.22641e-08	B	PSP	gDTU
ENSG00000143740.14	ENST00000366760.5	protein_coding	-0.0891432	0.00859249	B	PSP	gDTU
ENSG00000143793.12	ENST00000472617.5	processed_transcript	0.0615759	0.00173735	B	PSP	gDTU
ENSG00000143977.13	ENST00000272348.6	protein_coding	-0.123767	6.78763e-05	B	PSP	gDTU
ENSG00000143977.13	ENST00000429728.1	processed_transcript	0.122147	6.78763e-05	B	PSP	gDTU
ENSG00000144026.11	ENST00000447814.1	protein_coding	-0.101521	0.00461462	B	PSP	gDTU
ENSG00000144034.14	ENST00000272424.9	protein_coding	-0.0975313	0.000285496	B	PSP	gDTU
ENSG00000144406.18	ENST00000439458.5	protein_coding	-0.102464	0.00199781	B	PSP	gDTU
ENSG00000144647.5	ENST00000344697.2	protein_coding	0.149586	3.97983e-05	B	PSP	gDTU
ENSG00000144647.5	ENST00000441964.1	protein_coding	-0.149586	3.97983e-05	B	PSP	gDTU
ENSG00000145016.15	ENST00000472149.1	processed_transcript	-0.0882917	2.96775e-05	B	PSP	gDTU
ENSG00000145216.15	ENST00000306932.10	protein_coding	0.11179	2.68498e-07	B	PSP	gDTU
ENSG00000145217.13	ENST00000398520.6	protein_coding	0.218668	0.0098167	B	PSP	gDTU
ENSG00000145217.13	ENST00000513138.1	processed_transcript	-0.131716	0.0098167	B	PSP	gDTU
ENSG00000145335.15	ENST00000336904.7	protein_coding	-0.103567	0.00340824	B	PSP	gDTU
ENSG00000145348.16	ENST00000506384.1	processed_transcript	0.101613	3.97387e-05	B	PSP	gDTU
ENSG00000145348.16	ENST00000510927.5	retained_intron	-0.0858932	0.00522008	B	PSP	gDTU
ENSG00000145349.16	ENST00000513132.5	protein_coding	0.0805194	0.000677738	B	PSP	gDTU
ENSG00000146457.15	ENST00000337387.4	protein_coding	-0.0624655	0.0095607	B	PSP	gDTU
ENSG00000146540.14	ENST00000357429.10	protein_coding	0.0898396	0.00463608	B	PSP	gDTU
ENSG00000146540.14	ENST00000412051.5	protein_coding	-0.212052	2.15957e-06	B	PSP	gDTU
ENSG00000146826.16	ENST00000457641.5	protein_coding	-0.0769788	0.00557104	B	PSP	gDTU
ENSG00000146826.16	ENST00000470260.1	retained_intron	0.0632646	0.00487084	B	PSP	gDTU
ENSG00000146872.17	ENST00000343388.11	protein_coding	0.169529	0.00262089	B	PSP	gDTU
ENSG00000146963.17	ENST00000482860.1	processed_transcript	-0.0512354	0.00481372	B	PSP	gDTU
ENSG00000147155.10	ENST00000495186.5	protein_coding	0.11714	0.00708154	B	PSP	gDTU
ENSG00000147364.16	ENST00000350302.7	protein_coding	0.0579595	0.00556575	B	PSP	gDTU
ENSG00000147548.16	ENST00000317025.12	protein_coding	0.101384	0.000106526	B	PSP	gDTU
ENSG00000147601.13	ENST00000276602.10	protein_coding	0.17488	0.000285496	B	PSP	gDTU
ENSG00000147601.13	ENST00000276603.9	protein_coding	-0.118764	0.000285496	B	PSP	gDTU
ENSG00000147642.16	ENST00000533065.5	protein_coding	0.128795	0.00172953	B	PSP	gDTU
ENSG00000147854.16	ENST00000276893.9	protein_coding	0.129657	0.00227344	B	PSP	gDTU
ENSG00000148334.14	ENST00000277462.9	protein_coding	0.0538432	0.0071992	B	PSP	gDTU
ENSG00000148444.15	ENST00000444869.5	protein_coding	0.137341	4.17175e-12	B	PSP	gDTU
ENSG00000148444.15	ENST00000448361.5	protein_coding	-0.123799	3.66001e-07	B	PSP	gDTU
ENSG00000148484.17	ENST00000345264.9	protein_coding	-0.187025	0.00757301	B	PSP	gDTU
ENSG00000148484.17	ENST00000377911.1	processed_transcript	0.132617	0.00757301	B	PSP	gDTU
ENSG00000148634.15	ENST00000412272.6	protein_coding	0.0983002	0.000181136	B	PSP	gDTU
ENSG00000148660.20	ENST00000322680.7	protein_coding	-0.091668	0.00216525	B	PSP	gDTU
ENSG00000148834.12	ENST00000369713.9	protein_coding	-0.136033	2.43572e-05	B	PSP	gDTU
ENSG00000148834.12	ENST00000445155.5	protein_coding	0.129719	1.80603e-05	B	PSP	gDTU
ENSG00000149084.12	ENST00000278353.9	protein_coding	-0.103592	0.00608363	B	PSP	gDTU
ENSG00000149084.12	ENST00000533090.6	retained_intron	0.0813905	0.00608363	B	PSP	gDTU
ENSG00000149182.14	ENST00000524782.5	protein_coding	-0.144998	2.15957e-06	B	PSP	gDTU
ENSG00000149182.14	ENST00000627920.2	protein_coding	0.124566	4.42251e-06	B	PSP	gDTU
ENSG00000149231.13	ENST00000643839.1	protein_coding	0.112878	0.002095	B	PSP	gDTU
ENSG00000149582.15	ENST00000354064.11	protein_coding	-0.0748559	0.000224725	B	PSP	gDTU
ENSG00000149591.16	ENST00000392951.8	protein_coding	0.130473	0.000143361	B	PSP	gDTU
ENSG00000149591.16	ENST00000529792.5	protein_coding	-0.0616252	0.0095863	B	PSP	gDTU
ENSG00000149761.8	ENST00000279206.7	protein_coding	-0.0699002	0.00664818	B	PSP	gDTU
ENSG00000149761.8	ENST00000545184.1	retained_intron	0.084748	0.000301014	B	PSP	gDTU
ENSG00000149923.13	ENST00000279387.11	protein_coding	-0.189999	9.62346e-13	B	PSP	gDTU
ENSG00000149923.13	ENST00000561610.1	protein_coding	0.0948115	0.000104519	B	PSP	gDTU
ENSG00000149926.13	ENST00000279389.8	protein_coding	-0.0933498	0.000261655	B	PSP	gDTU
ENSG00000149932.16	ENST00000566848.5	protein_coding	0.0619113	0.00146882	B	PSP	gDTU
ENSG00000150316.11	ENST00000542907.5	retained_intron	0.0548056	0.000890747	B	PSP	gDTU
ENSG00000150779.11	ENST00000541231.1	protein_coding	-0.1789	1.50793e-05	B	PSP	gDTU
ENSG00000151500.14	ENST00000341541.7	protein_coding	0.119405	0.00628716	B	PSP	gDTU
ENSG00000151500.14	ENST00000392594.7	protein_coding	-0.102604	0.000159636	B	PSP	gDTU
ENSG00000151500.14	ENST00000392595.6	protein_coding	-0.0545626	4.95834e-05	B	PSP	gDTU
ENSG00000151967.18	ENST00000445224.6	protein_coding	-0.14625	0.000281345	B	PSP	gDTU
ENSG00000151967.18	ENST00000495954.5	nonsense_mediated_decay	0.169331	0.000281345	B	PSP	gDTU
ENSG00000152556.16	ENST00000547587.5	protein_coding	-0.1473	7.25797e-15	B	PSP	gDTU
ENSG00000152795.17	ENST00000602300.5	protein_coding	-0.0930619	0.00373818	B	PSP	gDTU
ENSG00000153037.14	ENST00000506997.2	nonsense_mediated_decay	0.123002	2.80806e-07	B	PSP	gDTU
ENSG00000153291.15	ENST00000371347.9	protein_coding	-0.136101	0.000252843	B	PSP	gDTU
ENSG00000153291.15	ENST00000411689.6	protein_coding	0.0768284	5.4268e-05	B	PSP	gDTU
ENSG00000153391.15	ENST00000441607.6	protein_coding	-0.0697628	0.00144414	B	PSP	gDTU
ENSG00000153391.15	ENST00000590757.1	protein_coding	0.0588966	0.00906321	B	PSP	gDTU
ENSG00000153443.12	ENST00000283474.11	protein_coding	-0.1955	2.33367e-10	B	PSP	gDTU
ENSG00000153443.12	ENST00000590891.1	protein_coding	0.129679	0.000537558	B	PSP	gDTU
ENSG00000153560.11	ENST00000283629.7	protein_coding	-0.0966414	0.00247889	B	PSP	gDTU
ENSG00000153560.11	ENST00000447368.6	protein_coding	0.129347	0.00247889	B	PSP	gDTU
ENSG00000153902.13	ENST00000392225.7	protein_coding	0.0897836	0.00539018	B	PSP	gDTU
ENSG00000154027.18	ENST00000354567.6	protein_coding	-0.14602	0.00856965	B	PSP	gDTU
ENSG00000154027.18	ENST00000478255.1	protein_coding	0.146218	0.00856965	B	PSP	gDTU
ENSG00000154265.15	ENST00000586601.1	retained_intron	0.103322	0.000179043	B	PSP	gDTU
ENSG00000154265.15	ENST00000591234.5	nonsense_mediated_decay	-0.0868432	4.29306e-05	B	PSP	gDTU
ENSG00000154803.12	ENST00000466317.1	retained_intron	0.0828552	1.09951e-05	B	PSP	gDTU
ENSG00000154803.12	ENST00000473853.1	retained_intron	-0.0550833	0.000606425	B	PSP	gDTU
ENSG00000155957.17	ENST00000542724.5	protein_coding	-0.0503822	0.00429731	B	PSP	gDTU
ENSG00000155975.9	ENST00000324849.8	protein_coding	-0.0884421	0.00531961	B	PSP	gDTU
ENSG00000155975.9	ENST00000521976.1	protein_coding	0.0634968	0.00531961	B	PSP	gDTU
ENSG00000155980.11	ENST00000455537.6	protein_coding	-0.0728266	0.000917544	B	PSP	gDTU
ENSG00000155980.11	ENST00000552227.1	retained_intron	0.073009	0.000917544	B	PSP	gDTU
ENSG00000156467.9	ENST00000287022.9	protein_coding	0.101999	1.61841e-06	B	PSP	gDTU
ENSG00000156873.15	ENST00000328273.11	protein_coding	-0.0768739	0.00227156	B	PSP	gDTU
ENSG00000156873.15	ENST00000569684.1	retained_intron	0.091682	1.59126e-05	B	PSP	gDTU
ENSG00000157593.18	ENST00000615337.4	protein_coding	0.113179	0.00919808	B	PSP	gDTU
ENSG00000157895.11	ENST00000445832.7	protein_coding	-0.125656	0.00111573	B	PSP	gDTU
ENSG00000157895.11	ENST00000508193.2	retained_intron	0.135033	0.00111573	B	PSP	gDTU
ENSG00000158234.12	ENST00000393034.6	protein_coding	-0.15013	0.00237953	B	PSP	gDTU
ENSG00000158411.11	ENST00000289359.6	protein_coding	-0.0909232	5.96337e-05	B	PSP	gDTU
ENSG00000158604.14	ENST00000457408.6	protein_coding	-0.16026	4.05581e-05	B	PSP	gDTU
ENSG00000158604.14	ENST00000481238.1	protein_coding	0.151114	1.1169e-05	B	PSP	gDTU
ENSG00000158806.13	ENST00000520456.5	retained_intron	-0.0785991	2.3174e-06	B	PSP	gDTU
ENSG00000158856.18	ENST00000265800.9	protein_coding	-0.0681651	0.00114427	B	PSP	gDTU
ENSG00000158863.21	ENST00000450006.7	nonsense_mediated_decay	0.0724982	2.38736e-06	B	PSP	gDTU
ENSG00000158864.12	ENST00000367993.7	protein_coding	-0.102594	7.59347e-05	B	PSP	gDTU
ENSG00000159086.14	ENST00000331923.8	protein_coding	0.124288	0.000160654	B	PSP	gDTU
ENSG00000159086.14	ENST00000445049.1	nonsense_mediated_decay	-0.101618	0.000191963	B	PSP	gDTU
ENSG00000160087.20	ENST00000488418.2	protein_coding	0.0600644	5.36992e-05	B	PSP	gDTU
ENSG00000160201.11	ENST00000291552.8	protein_coding	-0.164696	2.49637e-05	B	PSP	gDTU
ENSG00000160201.11	ENST00000380276.6	protein_coding	0.224427	0.00344125	B	PSP	gDTU
ENSG00000160271.15	ENST00000372047.7	protein_coding	-0.0685579	0.000673405	B	PSP	gDTU
ENSG00000160271.15	ENST00000372050.7	protein_coding	0.0744455	0.00258109	B	PSP	gDTU
ENSG00000160404.17	ENST00000373284.9	protein_coding	-0.143037	0.00192126	B	PSP	gDTU
ENSG00000160404.17	ENST00000463577.2	protein_coding	0.155461	0.00192126	B	PSP	gDTU
ENSG00000160679.12	ENST00000403433.5	protein_coding	0.0908957	0.00620079	B	PSP	gDTU
ENSG00000160679.12	ENST00000614256.4	protein_coding	-0.0705471	6.47223e-05	B	PSP	gDTU
ENSG00000160932.10	ENST00000523847.5	protein_coding	0.0965644	1.61841e-06	B	PSP	gDTU
ENSG00000160959.7	ENST00000292524.5	protein_coding	-0.0852205	0.000940044	B	PSP	gDTU
ENSG00000160991.15	ENST00000356387.6	protein_coding	0.066225	0.00324911	B	PSP	gDTU
ENSG00000160991.15	ENST00000478730.6	protein_coding	-0.210956	0.000250471	B	PSP	gDTU
ENSG00000161057.11	ENST00000292644.4	protein_coding	-0.0780489	0.00823902	B	PSP	gDTU
ENSG00000161203.13	ENST00000292807.9	protein_coding	-0.0837261	0.00705005	B	PSP	gDTU
ENSG00000161203.13	ENST00000442686.1	protein_coding	0.0939572	0.00176373	B	PSP	gDTU
ENSG00000161267.11	ENST00000479425.5	retained_intron	-0.0561669	0.000137605	B	PSP	gDTU
ENSG00000161267.11	ENST00000483920.1	processed_transcript	0.0703477	0.00016013	B	PSP	gDTU
ENSG00000161526.14	ENST00000355423.7	protein_coding	0.0924396	0.00037314	B	PSP	gDTU
ENSG00000161526.14	ENST00000580322.5	nonsense_mediated_decay	-0.0681216	1.80904e-05	B	PSP	gDTU
ENSG00000161526.14	ENST00000584667.5	protein_coding	-0.0667883	0.00720909	B	PSP	gDTU
ENSG00000161547.16	ENST00000585202.5	nonsense_mediated_decay	0.0583885	0.00923323	B	PSP	gDTU
ENSG00000162032.15	ENST00000567868.5	retained_intron	-0.149599	3.05286e-24	B	PSP	gDTU
ENSG00000162300.12	ENST00000294258.7	protein_coding	-0.151573	2.77723e-05	B	PSP	gDTU
ENSG00000162300.12	ENST00000525509.1	protein_coding	0.109013	0.00298742	B	PSP	gDTU
ENSG00000162384.13	ENST00000602807.1	retained_intron	0.0688723	1.08154e-05	B	PSP	gDTU
ENSG00000162385.10	ENST00000371466.4	protein_coding	0.183376	2.52774e-07	B	PSP	gDTU
ENSG00000162385.10	ENST00000371470.7	protein_coding	-0.152494	6.42891e-05	B	PSP	gDTU
ENSG00000162413.16	ENST00000377658.8	protein_coding	0.0511525	0.00922605	B	PSP	gDTU
ENSG00000162413.16	ENST00000377663.3	protein_coding	-0.0857921	0.00922605	B	PSP	gDTU
ENSG00000162437.14	ENST00000294428.7	protein_coding	0.216188	0.00442028	B	PSP	gDTU
ENSG00000162437.14	ENST00000371072.8	protein_coding	-0.23188	0.00442028	B	PSP	gDTU
ENSG00000162585.16	ENST00000378546.8	protein_coding	-0.183241	3.02287e-22	B	PSP	gDTU
ENSG00000162585.16	ENST00000414253.5	nonsense_mediated_decay	0.136041	0.00315748	B	PSP	gDTU
ENSG00000162604.12	ENST00000606498.5	protein_coding	-0.163018	0.0037472	B	PSP	gDTU
ENSG00000162735.18	ENST00000368072.9	protein_coding	-0.226469	3.50429e-07	B	PSP	gDTU
ENSG00000162735.18	ENST00000472750.5	nonsense_mediated_decay	0.212976	3.50429e-07	B	PSP	gDTU
ENSG00000162944.10	ENST00000454447.1	protein_coding	0.150165	0.00322099	B	PSP	gDTU
ENSG00000163319.10	ENST00000295491.8	protein_coding	-0.170556	0.000677554	B	PSP	gDTU
ENSG00000163319.10	ENST00000507019.5	protein_coding	0.200039	0.000677554	B	PSP	gDTU
ENSG00000163539.16	ENST00000480013.5	protein_coding	0.0987291	0.00608363	B	PSP	gDTU
ENSG00000163584.17	ENST00000463836.1	protein_coding	-0.0841541	0.00823902	B	PSP	gDTU
ENSG00000163584.17	ENST00000475836.5	nonsense_mediated_decay	0.0984426	0.00823902	B	PSP	gDTU
ENSG00000163714.17	ENST00000467348.1	protein_coding	0.0859149	0.00837739	B	PSP	gDTU
ENSG00000163938.16	ENST00000394799.6	protein_coding	0.0939203	0.000110794	B	PSP	gDTU
ENSG00000163938.16	ENST00000418458.5	protein_coding	-0.131424	0.00110548	B	PSP	gDTU
ENSG00000164038.14	ENST00000515424.5	processed_transcript	-0.110708	0.00385996	B	PSP	gDTU
ENSG00000164258.11	ENST00000296684.9	protein_coding	-0.0948236	0.00216271	B	PSP	gDTU
ENSG00000164733.20	ENST00000453527.6	protein_coding	0.0897376	0.000188038	B	PSP	gDTU
ENSG00000164885.12	ENST00000297518.4	protein_coding	0.117113	7.52364e-05	B	PSP	gDTU
ENSG00000164885.12	ENST00000485972.5	protein_coding	-0.122943	7.52364e-05	B	PSP	gDTU
ENSG00000164924.17	ENST00000353245.7	protein_coding	0.0650712	0.00251863	B	PSP	gDTU
ENSG00000165119.20	ENST00000351839.7	protein_coding	-0.117709	3.68796e-07	B	PSP	gDTU
ENSG00000165119.20	ENST00000360384.9	protein_coding	0.0734126	7.94749e-08	B	PSP	gDTU
ENSG00000165138.17	ENST00000634393.1	processed_transcript	-0.0928108	0.000675374	B	PSP	gDTU
ENSG00000165175.15	ENST00000614558.2	protein_coding	-0.0667541	0.00673799	B	PSP	gDTU
ENSG00000165359.15	ENST00000370752.4	protein_coding	0.242648	3.19703e-05	B	PSP	gDTU
ENSG00000165359.15	ENST00000481908.5	processed_transcript	-0.11657	0.00417129	B	PSP	gDTU
ENSG00000165626.17	ENST00000378605.3	protein_coding	0.0870306	0.0084844	B	PSP	gDTU
ENSG00000165626.17	ENST00000440282.5	protein_coding	-0.0653998	0.0084844	B	PSP	gDTU
ENSG00000165782.10	ENST00000557041.1	retained_intron	0.0744964	0.00509361	B	PSP	gDTU
ENSG00000165792.17	ENST00000553389.5	retained_intron	-0.0661676	8.4622e-07	B	PSP	gDTU
ENSG00000165898.13	ENST00000298818.12	protein_coding	-0.157734	0.00689887	B	PSP	gDTU
ENSG00000165898.13	ENST00000556816.5	protein_coding	0.178259	0.00689887	B	PSP	gDTU
ENSG00000166352.15	ENST00000334307.9	protein_coding	-0.119982	0.00130886	B	PSP	gDTU
ENSG00000166352.15	ENST00000347206.8	protein_coding	0.114309	0.00130886	B	PSP	gDTU
ENSG00000166595.11	ENST00000422424.6	protein_coding	-0.11564	0.000884752	B	PSP	gDTU
ENSG00000166595.11	ENST00000567511.1	protein_coding	0.075232	0.00647924	B	PSP	gDTU
ENSG00000166681.13	ENST00000372634.1	protein_coding	0.0681561	0.00223067	B	PSP	gDTU
ENSG00000166886.12	ENST00000300131.7	protein_coding	-0.200356	0.000283092	B	PSP	gDTU
ENSG00000166886.12	ENST00000342556.6	protein_coding	0.219679	0.000283092	B	PSP	gDTU
ENSG00000166900.16	ENST00000337979.8	protein_coding	0.104632	0.00175635	B	PSP	gDTU
ENSG00000167100.14	ENST00000330175.8	protein_coding	-0.111461	1.99123e-05	B	PSP	gDTU
ENSG00000167113.10	ENST00000300452.7	protein_coding	-0.108844	0.00111573	B	PSP	gDTU
ENSG00000167113.10	ENST00000609948.1	protein_coding	0.144025	1.83803e-05	B	PSP	gDTU
ENSG00000167232.13	ENST00000593645.5	processed_transcript	-0.104816	2.45104e-10	B	PSP	gDTU
ENSG00000167272.10	ENST00000357500.4	protein_coding	-0.126799	4.28603e-07	B	PSP	gDTU
ENSG00000167291.15	ENST00000576768.5	protein_coding	-0.0674721	0.00258136	B	PSP	gDTU
ENSG00000167397.14	ENST00000354895.4	protein_coding	0.158759	6.47223e-05	B	PSP	gDTU
ENSG00000167397.14	ENST00000394975.2	protein_coding	-0.115643	0.000629828	B	PSP	gDTU
ENSG00000167434.9	ENST00000300900.8	protein_coding	-0.124383	5.97246e-06	B	PSP	gDTU
ENSG00000167434.9	ENST00000585705.5	retained_intron	0.091739	3.42527e-05	B	PSP	gDTU
ENSG00000167548.15	ENST00000526209.1	protein_coding	0.100014	0.000171849	B	PSP	gDTU
ENSG00000167632.15	ENST00000520857.5	protein_coding	-0.0841248	0.000881879	B	PSP	gDTU
ENSG00000167863.11	ENST00000301587.8	protein_coding	-0.0701653	0.000940044	B	PSP	gDTU
ENSG00000167863.11	ENST00000344546.8	protein_coding	0.0635491	0.00012021	B	PSP	gDTU
ENSG00000167925.15	ENST00000585735.1	retained_intron	0.11135	0.000830887	B	PSP	gDTU
ENSG00000168005.8	ENST00000294244.8	protein_coding	-0.129239	3.8518e-05	B	PSP	gDTU
ENSG00000168116.13	ENST00000370733.4	protein_coding	-0.14993	0.000326878	B	PSP	gDTU
ENSG00000168116.13	ENST00000545356.5	protein_coding	0.140948	0.000326878	B	PSP	gDTU
ENSG00000168118.11	ENST00000473894.1	processed_transcript	0.0723766	0.00398083	B	PSP	gDTU
ENSG00000168264.10	ENST00000366609.3	protein_coding	0.153635	3.13337e-05	B	PSP	gDTU
ENSG00000168264.10	ENST00000366610.7	protein_coding	-0.134494	0.000180304	B	PSP	gDTU
ENSG00000168301.12	ENST00000404589.7	protein_coding	-0.10161	0.00171085	B	PSP	gDTU
ENSG00000168453.14	ENST00000312841.9	protein_coding	0.0809401	0.00997652	B	PSP	gDTU
ENSG00000168453.14	ENST00000381418.8	protein_coding	-0.0559721	0.000155788	B	PSP	gDTU
ENSG00000168490.13	ENST00000321613.7	protein_coding	-0.118984	0.00172496	B	PSP	gDTU
ENSG00000168490.13	ENST00000454243.6	protein_coding	0.107834	0.00765294	B	PSP	gDTU
ENSG00000168517.10	ENST00000307275.7	protein_coding	-0.0959277	0.000561974	B	PSP	gDTU
ENSG00000168517.10	ENST00000592695.1	protein_coding	0.17009	0.000561974	B	PSP	gDTU
ENSG00000168569.7	ENST00000527073.1	processed_transcript	0.0666619	0.000180304	B	PSP	gDTU
ENSG00000168575.9	ENST00000342228.7	protein_coding	-0.121667	5.23536e-05	B	PSP	gDTU
ENSG00000168575.9	ENST00000523340.1	processed_transcript	0.112838	1.59126e-05	B	PSP	gDTU
ENSG00000168724.16	ENST00000509626.1	retained_intron	0.0541327	0.00863755	B	PSP	gDTU
ENSG00000168724.16	ENST00000648817.1	protein_coding	-0.131584	1.69946e-05	B	PSP	gDTU
ENSG00000168765.16	ENST00000326729.9	protein_coding	0.150636	1.0752e-05	B	PSP	gDTU
ENSG00000168765.16	ENST00000369836.8	protein_coding	-0.101562	5.35799e-05	B	PSP	gDTU
ENSG00000168883.19	ENST00000323701.10	protein_coding	0.0870516	0.00528821	B	PSP	gDTU
ENSG00000168883.19	ENST00000465514.1	processed_transcript	-0.083218	0.003269	B	PSP	gDTU
ENSG00000168894.9	ENST00000306368.8	protein_coding	-0.11835	7.37398e-05	B	PSP	gDTU
ENSG00000168894.9	ENST00000456023.1	protein_coding	0.0681151	0.000124054	B	PSP	gDTU
ENSG00000168936.10	ENST00000382936.7	protein_coding	-0.115707	7.19732e-05	B	PSP	gDTU
ENSG00000168958.19	ENST00000349901.11	protein_coding	0.0626459	4.22261e-05	B	PSP	gDTU
ENSG00000168958.19	ENST00000490857.5	retained_intron	-0.0818367	1.24822e-07	B	PSP	gDTU
ENSG00000169689.14	ENST00000306704.10	protein_coding	0.189966	2.80806e-07	B	PSP	gDTU
ENSG00000169689.14	ENST00000392359.7	protein_coding	-0.12112	1.2054e-07	B	PSP	gDTU
ENSG00000169696.15	ENST00000306739.8	protein_coding	-0.0627414	0.00230641	B	PSP	gDTU
ENSG00000169696.15	ENST00000577733.5	retained_intron	0.0688705	0.00121138	B	PSP	gDTU
ENSG00000169750.8	ENST00000306897.8	protein_coding	-0.122762	0.00177373	B	PSP	gDTU
ENSG00000169862.18	ENST00000495388.6	processed_transcript	0.095948	0.00203185	B	PSP	gDTU
ENSG00000170035.15	ENST00000392415.6	protein_coding	-0.162083	8.37731e-05	B	PSP	gDTU
ENSG00000170035.15	ENST00000602837.1	processed_transcript	0.0702356	0.000654374	B	PSP	gDTU
ENSG00000170049.9	ENST00000303790.2	protein_coding	-0.0825383	0.00632529	B	PSP	gDTU
ENSG00000170049.9	ENST00000576981.1	retained_intron	0.0558572	0.000519201	B	PSP	gDTU
ENSG00000170234.12	ENST00000456329.7	protein_coding	-0.115885	0.00695582	B	PSP	gDTU
ENSG00000170234.12	ENST00000524050.5	nonsense_mediated_decay	0.0769059	0.00305407	B	PSP	gDTU
ENSG00000170638.9	ENST00000303434.8	protein_coding	-0.090723	3.42527e-05	B	PSP	gDTU
ENSG00000170638.9	ENST00000380909.8	protein_coding	0.0902421	0.000330802	B	PSP	gDTU
ENSG00000171097.13	ENST00000436267.6	protein_coding	0.108245	0.00231523	B	PSP	gDTU
ENSG00000171204.12	ENST00000526822.5	nonsense_mediated_decay	0.226734	5.4268e-05	B	PSP	gDTU
ENSG00000171204.12	ENST00000529197.1	nonsense_mediated_decay	-0.0760946	5.23245e-05	B	PSP	gDTU
ENSG00000171291.8	ENST00000455282.1	protein_coding	0.11353	0.00385684	B	PSP	gDTU
ENSG00000171425.9	ENST00000270451.5	protein_coding	0.107117	0.00720437	B	PSP	gDTU
ENSG00000171425.9	ENST00000587252.5	protein_coding	-0.120732	0.00720437	B	PSP	gDTU
ENSG00000171467.15	ENST00000361428.2	protein_coding	0.170455	4.29306e-05	B	PSP	gDTU
ENSG00000171772.16	ENST00000343131.6	protein_coding	-0.13153	0.000323089	B	PSP	gDTU
ENSG00000171772.16	ENST00000368517.7	protein_coding	0.14695	0.000323089	B	PSP	gDTU
ENSG00000171862.10	ENST00000371953.7	protein_coding	-0.0773723	0.000914584	B	PSP	gDTU
ENSG00000171862.10	ENST00000472832.2	protein_coding	0.110595	0.000914584	B	PSP	gDTU
ENSG00000172053.17	ENST00000637281.1	nonsense_mediated_decay	0.0626482	0.00200242	B	PSP	gDTU
ENSG00000172348.14	ENST00000330430.10	protein_coding	-0.150766	0.00335302	B	PSP	gDTU
ENSG00000172366.19	ENST00000491999.5	nonsense_mediated_decay	-0.110594	0.000121942	B	PSP	gDTU
ENSG00000172748.13	ENST00000521238.2	processed_transcript	0.171147	0.00262089	B	PSP	gDTU
ENSG00000172775.16	ENST00000309137.12	protein_coding	-0.0876347	0.00823902	B	PSP	gDTU
ENSG00000172775.16	ENST00000564424.1	protein_coding	0.075895	0.000312649	B	PSP	gDTU
ENSG00000173039.18	ENST00000406246.7	protein_coding	-0.189325	1.08521e-10	B	PSP	gDTU
ENSG00000173039.18	ENST00000525693.5	protein_coding	0.219643	2.51301e-08	B	PSP	gDTU
ENSG00000173221.13	ENST00000237858.10	protein_coding	-0.12193	0.000479447	B	PSP	gDTU
ENSG00000173221.13	ENST00000379979.8	protein_coding	0.116569	0.000132928	B	PSP	gDTU
ENSG00000173442.12	ENST00000531106.1	processed_transcript	0.100487	0.00135517	B	PSP	gDTU
ENSG00000173451.6	ENST00000308086.2	protein_coding	0.107623	0.00326695	B	PSP	gDTU
ENSG00000173451.6	ENST00000547843.1	protein_coding	-0.142044	0.00326695	B	PSP	gDTU
ENSG00000173653.7	ENST00000309657.7	protein_coding	-0.0975428	0.00409177	B	PSP	gDTU
ENSG00000173653.7	ENST00000524506.5	protein_coding	0.191791	1.14838e-07	B	PSP	gDTU
ENSG00000173933.20	ENST00000310092.11	protein_coding	0.135923	0.00192634	B	PSP	gDTU
ENSG00000174080.10	ENST00000310325.9	protein_coding	-0.107779	0.00161431	B	PSP	gDTU
ENSG00000174233.11	ENST00000357869.7	protein_coding	0.0835568	0.00154238	B	PSP	gDTU
ENSG00000174233.11	ENST00000548820.1	protein_coding	-0.0590786	0.00301219	B	PSP	gDTU
ENSG00000174428.16	ENST00000613786.4	processed_transcript	0.0821628	0.000351559	B	PSP	gDTU
ENSG00000174485.15	ENST00000562540.1	retained_intron	0.0872527	0.00063355	B	PSP	gDTU
ENSG00000174672.15	ENST00000526678.5	protein_coding	-0.070345	2.20968e-05	B	PSP	gDTU
ENSG00000174672.15	ENST00000526768.5	retained_intron	0.0633667	0.00847851	B	PSP	gDTU
ENSG00000174851.15	ENST00000376901.8	protein_coding	-0.0691441	0.00369432	B	PSP	gDTU
ENSG00000174939.10	ENST00000308748.9	protein_coding	-0.0927236	0.00288116	B	PSP	gDTU
ENSG00000174939.10	ENST00000566693.1	nonsense_mediated_decay	0.127027	7.11644e-07	B	PSP	gDTU
ENSG00000174943.10	ENST00000308768.9	nonsense_mediated_decay	-0.0674342	0.00793367	B	PSP	gDTU
ENSG00000175193.13	ENST00000317096.8	protein_coding	-0.165943	0.000733815	B	PSP	gDTU
ENSG00000175203.15	ENST00000550201.5	nonsense_mediated_decay	0.056668	0.000117866	B	PSP	gDTU
ENSG00000175575.12	ENST00000376384.9	protein_coding	-0.217238	1.32858e-17	B	PSP	gDTU
ENSG00000175575.12	ENST00000544552.5	protein_coding	0.161175	0.000178584	B	PSP	gDTU
ENSG00000176101.11	ENST00000322310.9	protein_coding	-0.125463	0.00136443	B	PSP	gDTU
ENSG00000176101.11	ENST00000459860.1	retained_intron	0.132634	0.00136443	B	PSP	gDTU
ENSG00000176209.11	ENST00000417410.6	protein_coding	0.0846399	0.00873293	B	PSP	gDTU
ENSG00000176248.8	ENST00000487917.1	retained_intron	0.0692432	0.00637904	B	PSP	gDTU
ENSG00000176248.8	ENST00000618649.1	retained_intron	-0.0530054	0.00694486	B	PSP	gDTU
ENSG00000176731.11	ENST00000611854.4	protein_coding	-0.0763509	0.00473745	B	PSP	gDTU
ENSG00000176834.13	ENST00000359236.9	protein_coding	0.0661709	0.00214474	B	PSP	gDTU
ENSG00000176884.14	ENST00000371550.8	protein_coding	0.0961426	4.17865e-07	B	PSP	gDTU
ENSG00000176884.14	ENST00000371555.8	protein_coding	-0.0757063	1.09517e-08	B	PSP	gDTU
ENSG00000176884.14	ENST00000371560.4	protein_coding	-0.102615	2.95115e-10	B	PSP	gDTU
ENSG00000176974.19	ENST00000352886.10	protein_coding	0.129751	0.00013535	B	PSP	gDTU
ENSG00000176978.13	ENST00000371579.6	protein_coding	-0.0657653	0.00492293	B	PSP	gDTU
ENSG00000176978.13	ENST00000482088.5	retained_intron	0.0655331	7.22885e-06	B	PSP	gDTU
ENSG00000177156.10	ENST00000319006.7	protein_coding	-0.0858592	0.00528112	B	PSP	gDTU
ENSG00000177156.10	ENST00000530666.1	retained_intron	0.0777694	0.00203126	B	PSP	gDTU
ENSG00000177576.11	ENST00000318240.7	protein_coding	-0.0916642	3.14309e-05	B	PSP	gDTU
ENSG00000177576.11	ENST00000613385.4	protein_coding	0.0590552	0.00443607	B	PSP	gDTU
ENSG00000177728.16	ENST00000314256.11	protein_coding	-0.0657489	0.000129934	B	PSP	gDTU
ENSG00000178053.17	ENST00000355893.9	protein_coding	-0.202813	3.6389e-05	B	PSP	gDTU
ENSG00000178053.17	ENST00000359117.9	protein_coding	0.120532	3.6389e-05	B	PSP	gDTU
ENSG00000178381.11	ENST00000401903.5	protein_coding	0.0670477	0.00889625	B	PSP	gDTU
ENSG00000178498.15	ENST00000550300.1	protein_coding	0.137902	1.00276e-09	B	PSP	gDTU
ENSG00000178809.11	ENST00000450434.5	protein_coding	-0.0572813	0.00182809	B	PSP	gDTU
ENSG00000178809.11	ENST00000483979.1	retained_intron	0.121878	0.00182809	B	PSP	gDTU
ENSG00000178988.10	ENST00000320848.6	protein_coding	-0.10997	0.00470662	B	PSP	gDTU
ENSG00000178988.10	ENST00000500563.2	retained_intron	0.10997	0.00470662	B	PSP	gDTU
ENSG00000180957.17	ENST00000320996.14	protein_coding	0.124355	0.0098167	B	PSP	gDTU
ENSG00000180957.17	ENST00000335272.9	protein_coding	-0.130963	0.0098167	B	PSP	gDTU
ENSG00000181029.8	ENST00000426877.2	protein_coding	-0.176966	0.00463176	B	PSP	gDTU
ENSG00000181029.8	ENST00000596148.2	protein_coding	0.201179	0.00122065	B	PSP	gDTU
ENSG00000181061.13	ENST00000321331.11	protein_coding	-0.0596155	0.00506158	B	PSP	gDTU
ENSG00000182087.13	ENST00000592052.1	retained_intron	0.0650903	0.000184629	B	PSP	gDTU
ENSG00000182149.20	ENST00000378798.9	protein_coding	0.0542399	0.00337536	B	PSP	gDTU
ENSG00000182180.13	ENST00000372945.7	protein_coding	-0.149245	0.000966437	B	PSP	gDTU
ENSG00000182831.11	ENST00000327827.11	protein_coding	0.151845	0.00016013	B	PSP	gDTU
ENSG00000182831.11	ENST00000574285.2	protein_coding	-0.151845	0.00016013	B	PSP	gDTU
ENSG00000182870.12	ENST00000397325.6	protein_coding	-0.0947151	0.00314841	B	PSP	gDTU
ENSG00000182870.12	ENST00000540493.1	retained_intron	0.0625516	0.00479821	B	PSP	gDTU
ENSG00000182870.12	ENST00000614360.1	processed_transcript	0.107748	1.96241e-06	B	PSP	gDTU
ENSG00000182901.16	ENST00000366563.5	protein_coding	-0.0622541	0.00223649	B	PSP	gDTU
ENSG00000183011.13	ENST00000575208.2	protein_coding	-0.0509338	0.00200396	B	PSP	gDTU
ENSG00000183011.13	ENST00000575771.5	protein_coding	0.113274	0.000163119	B	PSP	gDTU
ENSG00000183087.14	ENST00000610073.1	retained_intron	-0.0676872	0.00664671	B	PSP	gDTU
ENSG00000183624.13	ENST00000383463.8	protein_coding	-0.149147	0.000623274	B	PSP	gDTU
ENSG00000183624.13	ENST00000417226.6	protein_coding	0.145484	1.05209e-05	B	PSP	gDTU
ENSG00000183751.14	ENST00000567615.1	retained_intron	-0.0989543	0.00376935	B	PSP	gDTU
ENSG00000183751.14	ENST00000568546.5	protein_coding	0.206136	0.00037922	B	PSP	gDTU
ENSG00000183773.15	ENST00000399163.6	protein_coding	0.120012	1.17219e-08	B	PSP	gDTU
ENSG00000183785.14	ENST00000316027.10	protein_coding	-0.167028	2.5422e-07	B	PSP	gDTU
ENSG00000183785.14	ENST00000330423.7	protein_coding	0.152344	0.000181413	B	PSP	gDTU
ENSG00000184203.7	ENST00000418939.1	nonsense_mediated_decay	0.136762	0.000104887	B	PSP	gDTU
ENSG00000184203.7	ENST00000618156.4	protein_coding	-0.189595	0.000104887	B	PSP	gDTU
ENSG00000184277.12	ENST00000619579.1	processed_transcript	0.0654252	9.81709e-05	B	PSP	gDTU
ENSG00000184708.17	ENST00000330125.9	protein_coding	-0.0765056	0.000185631	B	PSP	gDTU
ENSG00000184708.17	ENST00000397523.5	protein_coding	0.0727374	0.00077652	B	PSP	gDTU
ENSG00000185222.9	ENST00000372656.5	protein_coding	0.118475	0.000355108	B	PSP	gDTU
ENSG00000185222.9	ENST00000372661.5	protein_coding	-0.106879	0.00334407	B	PSP	gDTU
ENSG00000185442.12	ENST00000327355.5	protein_coding	-0.120059	0.000531863	B	PSP	gDTU
ENSG00000185475.10	ENST00000333449.8	protein_coding	-0.102935	0.00391235	B	PSP	gDTU
ENSG00000185633.10	ENST00000393825.5	protein_coding	0.180348	3.91905e-07	B	PSP	gDTU
ENSG00000185658.13	ENST00000333229.6	protein_coding	0.114925	0.000173621	B	PSP	gDTU
ENSG00000185658.13	ENST00000341322.4	protein_coding	-0.157312	4.61454e-06	B	PSP	gDTU
ENSG00000185813.10	ENST00000538721.6	protein_coding	-0.123787	5.00857e-09	B	PSP	gDTU
ENSG00000185813.10	ENST00000538936.6	protein_coding	0.0997993	0.000850947	B	PSP	gDTU
ENSG00000185988.13	ENST00000588292.1	retained_intron	0.122757	0.0012377	B	PSP	gDTU
ENSG00000186010.18	ENST00000507754.8	protein_coding	-0.137363	0.000850947	B	PSP	gDTU
ENSG00000186010.18	ENST00000511180.4	retained_intron	0.111941	0.000149642	B	PSP	gDTU
ENSG00000186153.16	ENST00000561846.5	processed_transcript	0.0600914	0.00982719	B	PSP	gDTU
ENSG00000186352.8	ENST00000335174.5	protein_coding	0.13863	1.15208e-05	B	PSP	gDTU
ENSG00000186352.8	ENST00000511393.4	retained_intron	-0.107184	2.95983e-05	B	PSP	gDTU
ENSG00000186501.14	ENST00000608611.5	protein_coding	-0.174428	0.00127366	B	PSP	gDTU
ENSG00000186868.15	ENST00000446361.7	protein_coding	0.139487	0.00134247	B	PSP	gDTU
ENSG00000187147.17	ENST00000474064.5	processed_transcript	0.0896766	5.17729e-06	B	PSP	gDTU
ENSG00000187147.17	ENST00000484745.5	processed_transcript	-0.0786252	0.00559552	B	PSP	gDTU
ENSG00000187186.14	ENST00000421828.6	protein_coding	0.124788	0.000298692	B	PSP	gDTU
ENSG00000187186.14	ENST00000544078.2	protein_coding	-0.168826	0.000449127	B	PSP	gDTU
ENSG00000187555.14	ENST00000344836.8	protein_coding	-0.169204	3.29155e-05	B	PSP	gDTU
ENSG00000187555.14	ENST00000563961.5	nonsense_mediated_decay	0.0670135	0.00170525	B	PSP	gDTU
ENSG00000188092.14	ENST00000314163.11	protein_coding	-0.16345	1.3779e-06	B	PSP	gDTU
ENSG00000188092.14	ENST00000488165.5	nonsense_mediated_decay	0.284152	6.02424e-08	B	PSP	gDTU
ENSG00000188529.14	ENST00000344989.10	protein_coding	0.072816	0.00969161	B	PSP	gDTU
ENSG00000188811.13	ENST00000470258.5	protein_coding	-0.101304	0.00106998	B	PSP	gDTU
ENSG00000188895.11	ENST00000577454.5	protein_coding	-0.156737	6.66454e-11	B	PSP	gDTU
ENSG00000188976.10	ENST00000327044.6	protein_coding	-0.115128	0.00187679	B	PSP	gDTU
ENSG00000188976.10	ENST00000496938.1	processed_transcript	0.179407	2.95115e-10	B	PSP	gDTU
ENSG00000196132.12	ENST00000536311.5	protein_coding	0.110818	0.00922535	B	PSP	gDTU
ENSG00000196405.12	ENST00000392920.7	protein_coding	-0.0513205	6.48284e-11	B	PSP	gDTU
ENSG00000196428.12	ENST00000361875.7	protein_coding	0.144931	0.000206551	B	PSP	gDTU
ENSG00000196428.12	ENST00000466814.1	protein_coding	-0.159205	0.000206551	B	PSP	gDTU
ENSG00000196465.10	ENST00000550443.5	protein_coding	-0.0824968	0.000541411	B	PSP	gDTU
ENSG00000196465.10	ENST00000550550.5	retained_intron	0.0728932	0.00335302	B	PSP	gDTU
ENSG00000196502.11	ENST00000314752.11	protein_coding	-0.0667811	0.000294664	B	PSP	gDTU
ENSG00000197013.9	ENST00000596237.5	processed_transcript	-0.0804489	0.00525396	B	PSP	gDTU
ENSG00000197114.11	ENST00000369967.7	protein_coding	0.0998613	0.000109373	B	PSP	gDTU
ENSG00000197283.16	ENST00000636146.1	processed_transcript	0.0965133	0.00171755	B	PSP	gDTU
ENSG00000197283.16	ENST00000637671.1	processed_transcript	-0.0876218	2.73432e-07	B	PSP	gDTU
ENSG00000197498.12	ENST00000441448.6	protein_coding	-0.169686	0.00486074	B	PSP	gDTU
ENSG00000197498.12	ENST00000607388.1	nonsense_mediated_decay	0.162546	0.00486074	B	PSP	gDTU
ENSG00000197568.13	ENST00000359875.9	protein_coding	0.124589	0.000202142	B	PSP	gDTU
ENSG00000197568.13	ENST00000463058.5	nonsense_mediated_decay	-0.0796881	0.00453751	B	PSP	gDTU
ENSG00000197586.12	ENST00000354989.9	protein_coding	0.0865845	0.0018687	B	PSP	gDTU
ENSG00000197841.14	ENST00000392232.7	protein_coding	-0.0982369	0.00373884	B	PSP	gDTU
ENSG00000197971.14	ENST00000397865.9	protein_coding	0.157618	5.04732e-08	B	PSP	gDTU
ENSG00000197971.14	ENST00000397866.8	protein_coding	-0.147998	6.59837e-07	B	PSP	gDTU
ENSG00000197976.11	ENST00000313871.8	protein_coding	0.121597	0.00216271	B	PSP	gDTU
ENSG00000197976.11	ENST00000381261.8	protein_coding	-0.0850615	0.00216271	B	PSP	gDTU
ENSG00000198168.8	ENST00000354193.4	protein_coding	-0.117395	0.00168882	B	PSP	gDTU
ENSG00000198168.8	ENST00000525670.5	processed_transcript	0.158148	0.00168882	B	PSP	gDTU
ENSG00000198258.10	ENST00000358666.7	protein_coding	0.0704588	6.9004e-05	B	PSP	gDTU
ENSG00000198258.10	ENST00000586895.5	protein_coding	-0.0740225	6.37119e-05	B	PSP	gDTU
ENSG00000198546.14	ENST00000359035.4	protein_coding	0.168575	0.00163961	B	PSP	gDTU
ENSG00000198546.14	ENST00000463816.2	processed_transcript	-0.119947	0.00163961	B	PSP	gDTU
ENSG00000198556.13	ENST00000331410.9	protein_coding	-0.128225	4.88197e-08	B	PSP	gDTU
ENSG00000198753.11	ENST00000455214.1	protein_coding	0.0535486	0.00402108	B	PSP	gDTU
ENSG00000198753.11	ENST00000538966.5	protein_coding	-0.0619324	5.63276e-05	B	PSP	gDTU
ENSG00000198792.12	ENST00000361684.8	protein_coding	0.155144	4.89222e-07	B	PSP	gDTU
ENSG00000198792.12	ENST00000361906.7	protein_coding	-0.150001	8.9679e-06	B	PSP	gDTU
ENSG00000198858.9	ENST00000361574.9	protein_coding	-0.0829333	0.00621166	B	PSP	gDTU
ENSG00000198858.9	ENST00000590454.2	nonsense_mediated_decay	0.0673662	0.00621166	B	PSP	gDTU
ENSG00000198925.11	ENST00000396761.6	protein_coding	0.171608	1.01683e-08	B	PSP	gDTU
ENSG00000198925.11	ENST00000409033.7	nonsense_mediated_decay	-0.112819	4.09277e-06	B	PSP	gDTU
ENSG00000198931.10	ENST00000378364.7	protein_coding	0.0940266	0.000966437	B	PSP	gDTU
ENSG00000198931.10	ENST00000426324.6	protein_coding	-0.0961405	0.000966437	B	PSP	gDTU
ENSG00000198932.12	ENST00000537097.1	protein_coding	-0.125215	0.0029283	B	PSP	gDTU
ENSG00000198960.10	ENST00000361910.8	protein_coding	0.146941	0.000135745	B	PSP	gDTU
ENSG00000198960.10	ENST00000497931.5	processed_transcript	-0.18462	0.000135745	B	PSP	gDTU
ENSG00000203965.12	ENST00000461039.1	processed_transcript	0.0610363	0.00899689	B	PSP	gDTU
ENSG00000204152.10	ENST00000478381.5	nonsense_mediated_decay	-0.115436	0.00532153	B	PSP	gDTU
ENSG00000204152.10	ENST00000483296.5	nonsense_mediated_decay	0.124467	0.00532153	B	PSP	gDTU
ENSG00000204160.11	ENST00000374142.8	protein_coding	0.130309	0.00172666	B	PSP	gDTU
ENSG00000204160.11	ENST00000488397.3	protein_coding	-0.137114	3.05127e-05	B	PSP	gDTU
ENSG00000204564.11	ENST00000468785.1	protein_coding	0.193864	3.27749e-06	B	PSP	gDTU
ENSG00000204673.10	ENST00000344175.9	protein_coding	-0.144968	0.00163961	B	PSP	gDTU
ENSG00000204843.12	ENST00000409868.5	protein_coding	0.110617	0.00574177	B	PSP	gDTU
ENSG00000204869.8	ENST00000377697.1	protein_coding	-0.0938273	0.00463608	B	PSP	gDTU
ENSG00000204869.8	ENST00000596694.1	retained_intron	0.1528	8.17179e-05	B	PSP	gDTU
ENSG00000205581.10	ENST00000288344.14	nonsense_mediated_decay	-0.125357	0.000404106	B	PSP	gDTU
ENSG00000205581.10	ENST00000380749.9	protein_coding	0.199495	0.00010742	B	PSP	gDTU
ENSG00000206560.11	ENST00000412318.5	nonsense_mediated_decay	0.126412	1.69946e-05	B	PSP	gDTU
ENSG00000206560.11	ENST00000624145.3	protein_coding	-0.128679	0.000234636	B	PSP	gDTU
ENSG00000212719.11	ENST00000536958.2	lincRNA	-0.140551	2.65062e-07	B	PSP	gDTU
ENSG00000213246.6	ENST00000581540.5	protein_coding	0.0528757	0.00165576	B	PSP	gDTU
ENSG00000213337.8	ENST00000393537.4	protein_coding	-0.125957	0.00230056	B	PSP	gDTU
ENSG00000213337.8	ENST00000443120.5	nonsense_mediated_decay	0.125957	0.00230056	B	PSP	gDTU
ENSG00000213672.7	ENST00000294129.6	protein_coding	0.0910923	0.0013739	B	PSP	gDTU
ENSG00000213672.7	ENST00000416649.6	protein_coding	-0.148016	1.95874e-09	B	PSP	gDTU
ENSG00000213689.13	ENST00000492235.2	protein_coding	-0.0903475	0.00031307	B	PSP	gDTU
ENSG00000214253.8	ENST00000223136.4	protein_coding	-0.183755	2.32419e-12	B	PSP	gDTU
ENSG00000214253.8	ENST00000442303.1	protein_coding	0.0803115	5.29689e-06	B	PSP	gDTU
ENSG00000214253.8	ENST00000449367.5	nonsense_mediated_decay	0.0699171	0.000148897	B	PSP	gDTU
ENSG00000214413.7	ENST00000448814.5	protein_coding	-0.112091	0.000557762	B	PSP	gDTU
ENSG00000214736.7	ENST00000398881.3	protein_coding	-0.159769	2.18334e-05	B	PSP	gDTU
ENSG00000214736.7	ENST00000398884.7	protein_coding	0.159769	2.18334e-05	B	PSP	gDTU
ENSG00000215021.8	ENST00000535923.5	protein_coding	-0.226941	1.57897e-10	B	PSP	gDTU
ENSG00000215021.8	ENST00000537646.5	retained_intron	0.112226	0.000281921	B	PSP	gDTU
ENSG00000217555.12	ENST00000351137.8	protein_coding	-0.109738	0.00341446	B	PSP	gDTU
ENSG00000217555.12	ENST00000563092.1	processed_transcript	0.112482	0.00341446	B	PSP	gDTU
ENSG00000219626.8	ENST00000469867.1	processed_transcript	0.143191	4.54923e-06	B	PSP	gDTU
ENSG00000223959.8	ENST00000421780.5	retained_intron	0.068573	0.00105779	B	PSP	gDTU
ENSG00000225526.4	ENST00000564146.3	protein_coding	-0.0785613	0.00368945	B	PSP	gDTU
ENSG00000225648.5	ENST00000415772.5	processed_transcript	0.0979743	6.63981e-07	B	PSP	gDTU
ENSG00000225663.7	ENST00000538396.5	protein_coding	-0.146964	1.94722e-16	B	PSP	gDTU
ENSG00000225663.7	ENST00000573478.5	protein_coding	0.0639534	0.00185984	B	PSP	gDTU
ENSG00000225828.1	ENST00000432622.1	protein_coding	-0.080116	0.00621166	B	PSP	gDTU
ENSG00000225921.6	ENST00000451315.6	protein_coding	-0.0727829	0.0095863	B	PSP	gDTU
ENSG00000225921.6	ENST00000474485.1	processed_transcript	0.0682514	0.0095863	B	PSP	gDTU
ENSG00000228903.7	ENST00000424092.2	transcribed_unprocessed_pseudogene	-0.113072	0.00505316	B	PSP	gDTU
ENSG00000228903.7	ENST00000446874.5	processed_transcript	0.11584	0.00505316	B	PSP	gDTU
ENSG00000229833.9	ENST00000594797.5	protein_coding	-0.111572	4.51378e-05	B	PSP	gDTU
ENSG00000229833.9	ENST00000598540.6	nonsense_mediated_decay	0.107171	1.10696e-05	B	PSP	gDTU
ENSG00000237289.9	ENST00000437534.3	nonsense_mediated_decay	-0.130183	4.50708e-07	B	PSP	gDTU
ENSG00000237289.9	ENST00000441322.5	protein_coding	0.119318	1.96336e-07	B	PSP	gDTU
ENSG00000237651.6	ENST00000426997.5	protein_coding	-0.116304	0.00145061	B	PSP	gDTU
ENSG00000237651.6	ENST00000464909.2	protein_coding	0.17412	1.50793e-05	B	PSP	gDTU
ENSG00000239883.8	ENST00000610690.1	retained_intron	-0.0977198	0.000275312	B	PSP	gDTU
ENSG00000240038.6	ENST00000610648.1	protein_coding	-0.111764	0.00034963	B	PSP	gDTU
ENSG00000240771.6	ENST00000471370.5	retained_intron	0.0663173	0.00397757	B	PSP	gDTU
ENSG00000240771.6	ENST00000477314.1	processed_transcript	-0.0719164	0.000304069	B	PSP	gDTU
ENSG00000241127.7	ENST00000223273.6	protein_coding	-0.156122	2.3174e-06	B	PSP	gDTU
ENSG00000241127.7	ENST00000469737.1	processed_transcript	0.0709649	0.00278898	B	PSP	gDTU
ENSG00000241127.7	ENST00000474392.1	retained_intron	0.0669556	0.0090702	B	PSP	gDTU
ENSG00000242252.1	ENST00000368272.4	protein_coding	-0.219607	3.03307e-05	B	PSP	gDTU
ENSG00000242252.1	ENST00000471413.1	retained_intron	0.219607	3.03307e-05	B	PSP	gDTU
ENSG00000243147.7	ENST00000296102.7	protein_coding	-0.091616	3.75718e-05	B	PSP	gDTU
ENSG00000243147.7	ENST00000379666.7	protein_coding	0.0795635	0.00262687	B	PSP	gDTU
ENSG00000243970.3	ENST00000649920.1	processed_transcript	-0.0773966	0.00130886	B	PSP	gDTU
ENSG00000244754.8	ENST00000380121.7	processed_transcript	0.0654827	0.000495195	B	PSP	gDTU
ENSG00000244754.8	ENST00000503296.6	processed_transcript	0.118108	2.78828e-05	B	PSP	gDTU
ENSG00000244754.8	ENST00000504114.5	protein_coding	-0.0520345	1.05867e-05	B	PSP	gDTU
ENSG00000250317.8	ENST00000506197.2	protein_coding	-0.105077	0.000288782	B	PSP	gDTU
ENSG00000250317.8	ENST00000515764.2	processed_transcript	0.118357	0.000288782	B	PSP	gDTU
ENSG00000250571.6	ENST00000340042.1	protein_coding	-0.0788511	0.000553615	B	PSP	gDTU
ENSG00000250571.6	ENST00000523522.5	protein_coding	0.103087	0.00149506	B	PSP	gDTU
ENSG00000254505.9	ENST00000530996.5	protein_coding	-0.0739041	0.00530463	B	PSP	gDTU
ENSG00000255185.5	ENST00000529118.1	retained_intron	0.0905878	0.00515291	B	PSP	gDTU
ENSG00000258315.5	ENST00000439424.6	protein_coding	-0.107984	6.84028e-12	B	PSP	gDTU
ENSG00000258315.5	ENST00000552402.5	protein_coding	0.145865	4.75695e-05	B	PSP	gDTU
ENSG00000259431.5	ENST00000554789.1	protein_coding	-0.0525914	0.00376782	B	PSP	gDTU
ENSG00000260916.7	ENST00000310958.10	protein_coding	0.0608865	0.00035954	B	PSP	gDTU
ENSG00000262607.5	ENST00000571363.2	protein_coding	0.332856	9.8933e-08	B	PSP	gDTU
ENSG00000262919.7	ENST00000440428.5	protein_coding	-0.150704	0.000285496	B	PSP	gDTU
ENSG00000262919.7	ENST00000576892.7	protein_coding	0.161893	0.000285496	B	PSP	gDTU
ENSG00000263001.5	ENST00000573035.5	protein_coding	-0.0547921	0.00262089	B	PSP	gDTU
ENSG00000263001.5	ENST00000614048.1	retained_intron	0.095216	3.81025e-05	B	PSP	gDTU
ENSG00000264057.1	ENST00000585187.1	processed_transcript	0.153799	0.00619824	B	PSP	gDTU
ENSG00000266964.5	ENST00000588081.5	protein_coding	0.054736	0.000206669	B	PSP	gDTU
ENSG00000273899.4	ENST00000359114.8	protein_coding	0.163379	0.00164359	B	PSP	gDTU
ENSG00000273899.4	ENST00000611699.1	protein_coding	-0.154811	0.00164359	B	PSP	gDTU
ENSG00000274336.2	ENST00000632680.1	protein_coding	0.532122	4.72717e-05	B	PSP	gDTU
ENSG00000274891.3	ENST00000627360.1	processed_transcript	-0.0881038	0.00386677	B	PSP	gDTU
ENSG00000274891.3	ENST00000630734.1	processed_transcript	0.154254	0.00386677	B	PSP	gDTU
ENSG00000274939.2	ENST00000631669.1	protein_coding	-0.143493	0.00130886	B	PSP	gDTU
ENSG00000275131.3	ENST00000637601.1	processed_transcript	0.11865	0.000881879	B	PSP	gDTU
ENSG00000275544.4	ENST00000626126.1	processed_transcript	0.0691721	0.000700702	B	PSP	gDTU
ENSG00000275544.4	ENST00000626785.1	retained_intron	-0.0607484	1.54955e-05	B	PSP	gDTU
ENSG00000275565.4	ENST00000610656.4	protein_coding	-0.168835	0.000726227	B	PSP	gDTU
ENSG00000275565.4	ENST00000622021.4	protein_coding	0.0987721	0.000726227	B	PSP	gDTU
ENSG00000276230.4	ENST00000632954.1	protein_coding	-0.0891446	0.0013519	B	PSP	gDTU
ENSG00000277956.4	ENST00000622106.2	protein_coding	0.158686	0.00134228	B	PSP	gDTU
ENSG00000278032.2	ENST00000633551.1	protein_coding	0.0965644	1.61841e-06	B	PSP	gDTU
ENSG00000278243.2	ENST00000612580.2	protein_coding	-0.134718	0.00172666	B	PSP	gDTU
ENSG00000278243.2	ENST00000632529.1	retained_intron	0.104347	0.00172666	B	PSP	gDTU
ENSG00000280071.3	ENST00000620528.4	protein_coding	-0.0952088	0.0002215	B	PSP	gDTU
ENSG00000284752.1	ENST00000645781.1	protein_coding	0.0882255	0.0029719	B	PSP	gDTU
ENSG00000284752.1	ENST00000647320.1	protein_coding	-0.0730678	0.0029719	B	PSP	gDTU
ENSG00000284874.1	ENST00000431044.5	nonsense_mediated_decay	0.109716	0.00674735	B	PSP	gDTU
ENSG00000284874.1	ENST00000455843.5	nonsense_mediated_decay	-0.109716	0.00674735	B	PSP	gDTU
ENSG00000285302.1	ENST00000643482.1	protein_coding	-0.0739041	0.00530463	B	PSP	gDTU
ENSG00000285390.1	ENST00000647074.1	protein_coding	-0.208694	1.9796e-10	B	PSP	gDTU
ENSG00000285390.1	ENST00000647380.1	protein_coding	0.18518	3.51703e-09	B	PSP	gDTU
ENSG00000001631.15	ENST00000394503.6	protein_coding	-0.0743568	4.20274e-07	C	AD	gDTU
ENSG00000001631.15	ENST00000487168.1	retained_intron	0.10766	0.000270692	C	AD	gDTU
ENSG00000002586.19	ENST00000381187.8	protein_coding	-0.065785	3.35757e-05	C	AD	gDTU
ENSG00000002834.17	ENST00000318008.10	protein_coding	-0.150491	0.00538724	C	AD	gDTU
ENSG00000002834.17	ENST00000435347.7	protein_coding	0.146081	0.00538724	C	AD	gDTU
ENSG00000003056.7	ENST00000000412.7	protein_coding	-0.113836	6.8002e-07	C	AD	gDTU
ENSG00000003056.7	ENST00000541507.5	nonsense_mediated_decay	0.151289	1.47517e-05	C	AD	gDTU
ENSG00000003137.8	ENST00000412253.1	protein_coding	-0.105189	9.39081e-05	C	AD	gDTU
ENSG00000003137.8	ENST00000546307.5	protein_coding	0.220872	6.31796e-06	C	AD	gDTU
ENSG00000003147.18	ENST00000402384.7	protein_coding	0.0937421	0.000343012	C	AD	gDTU
ENSG00000003147.18	ENST00000455539.5	nonsense_mediated_decay	-0.0589479	9.09423e-05	C	AD	gDTU
ENSG00000004455.16	ENST00000354858.10	protein_coding	-0.0746615	2.04572e-06	C	AD	gDTU
ENSG00000004455.16	ENST00000373449.6	protein_coding	0.0721891	0.00118772	C	AD	gDTU
ENSG00000004487.16	ENST00000356634.7	protein_coding	-0.0692562	0.00832939	C	AD	gDTU
ENSG00000004534.14	ENST00000421682.1	protein_coding	0.117275	2.48439e-05	C	AD	gDTU
ENSG00000004660.14	ENST00000348335.6	protein_coding	-0.161674	2.48723e-06	C	AD	gDTU
ENSG00000004660.14	ENST00000381769.6	protein_coding	0.186931	3.33533e-06	C	AD	gDTU
ENSG00000004866.20	ENST00000393447.8	protein_coding	-0.131875	0.000111295	C	AD	gDTU
ENSG00000004961.14	ENST00000321143.8	protein_coding	0.111717	0.00026674	C	AD	gDTU
ENSG00000004961.14	ENST00000380762.4	protein_coding	-0.112456	0.00026674	C	AD	gDTU
ENSG00000005007.12	ENST00000599848.5	protein_coding	-0.0993394	0.00136756	C	AD	gDTU
ENSG00000005007.12	ENST00000600689.1	retained_intron	0.201353	1.97039e-05	C	AD	gDTU
ENSG00000005194.14	ENST00000567518.5	protein_coding	0.125204	0.000258105	C	AD	gDTU
ENSG00000005194.14	ENST00000569370.5	protein_coding	-0.0606644	0.00492872	C	AD	gDTU
ENSG00000005302.18	ENST00000312196.9	protein_coding	-0.0785818	0.00068714	C	AD	gDTU
ENSG00000005302.18	ENST00000647599.1	nonsense_mediated_decay	0.214251	0.00068714	C	AD	gDTU
ENSG00000005379.16	ENST00000268893.10	protein_coding	-0.0610453	0.000303866	C	AD	gDTU
ENSG00000005379.16	ENST00000581675.5	protein_coding	0.174514	6.20988e-18	C	AD	gDTU
ENSG00000005486.16	ENST00000006777.10	protein_coding	-0.187925	0.00829872	C	AD	gDTU
ENSG00000005486.16	ENST00000428119.1	protein_coding	0.24724	0.00255909	C	AD	gDTU
ENSG00000005810.17	ENST00000544440.6	protein_coding	-0.0839988	5.7342e-06	C	AD	gDTU
ENSG00000005810.17	ENST00000612956.4	protein_coding	0.221361	8.96633e-12	C	AD	gDTU
ENSG00000005893.15	ENST00000371335.4	protein_coding	0.148252	4.16239e-07	C	AD	gDTU
ENSG00000005893.15	ENST00000434600.6	protein_coding	-0.0932988	7.6612e-06	C	AD	gDTU
ENSG00000006007.11	ENST00000564172.1	nonsense_mediated_decay	-0.0902109	7.77775e-07	C	AD	gDTU
ENSG00000006118.14	ENST00000535480.1	protein_coding	0.0836544	1.20251e-07	C	AD	gDTU
ENSG00000006118.14	ENST00000537110.1	processed_transcript	-0.0629253	0.000401205	C	AD	gDTU
ENSG00000006118.14	ENST00000540112.1	protein_coding	0.0994624	0.00097936	C	AD	gDTU
ENSG00000006468.13	ENST00000399357.7	protein_coding	0.131102	5.45157e-09	C	AD	gDTU
ENSG00000006468.13	ENST00000405358.8	protein_coding	-0.0813082	2.6317e-06	C	AD	gDTU
ENSG00000006625.17	ENST00000440082.5	nonsense_mediated_decay	-0.0875988	0.0096666	C	AD	gDTU
ENSG00000006715.15	ENST00000395969.6	protein_coding	-0.116122	3.73514e-08	C	AD	gDTU
ENSG00000006744.18	ENST00000338034.8	protein_coding	-0.136194	0.0070654	C	AD	gDTU
ENSG00000006744.18	ENST00000480891.5	retained_intron	0.0514497	0.0070654	C	AD	gDTU
ENSG00000007237.18	ENST00000437099.6	protein_coding	0.0682318	4.59402e-05	C	AD	gDTU
ENSG00000007237.18	ENST00000580865.5	protein_coding	-0.0595491	2.48043e-13	C	AD	gDTU
ENSG00000007372.22	ENST00000379132.8	protein_coding	0.143951	0.00044853	C	AD	gDTU
ENSG00000007402.11	ENST00000424201.6	protein_coding	-0.122159	1.32963e-09	C	AD	gDTU
ENSG00000007402.11	ENST00000483620.1	retained_intron	0.173476	0.000270692	C	AD	gDTU
ENSG00000007545.15	ENST00000293925.9	protein_coding	0.101626	0.00382972	C	AD	gDTU
ENSG00000007545.15	ENST00000397412.7	protein_coding	-0.06833	0.000130032	C	AD	gDTU
ENSG00000008056.13	ENST00000295987.12	protein_coding	-0.064695	0.00316377	C	AD	gDTU
ENSG00000008056.13	ENST00000640721.1	protein_coding	0.0868476	8.00241e-05	C	AD	gDTU
ENSG00000008130.15	ENST00000341426.9	protein_coding	-0.117564	1.29413e-05	C	AD	gDTU
ENSG00000008130.15	ENST00000341991.7	protein_coding	0.235544	6.26678e-10	C	AD	gDTU
ENSG00000008277.14	ENST00000398204.8	protein_coding	-0.175075	4.6594e-06	C	AD	gDTU
ENSG00000008277.14	ENST00000398209.7	protein_coding	0.221888	4.6594e-06	C	AD	gDTU
ENSG00000008294.20	ENST00000510283.5	protein_coding	-0.0640191	2.01296e-06	C	AD	gDTU
ENSG00000008294.20	ENST00000618113.4	protein_coding	0.079995	4.45102e-05	C	AD	gDTU
ENSG00000008300.16	ENST00000164024.4	protein_coding	-0.151439	2.97815e-06	C	AD	gDTU
ENSG00000008300.16	ENST00000461362.5	retained_intron	0.244866	5.26101e-14	C	AD	gDTU
ENSG00000008382.15	ENST00000599840.5	protein_coding	0.146827	2.54365e-05	C	AD	gDTU
ENSG00000008952.16	ENST00000480708.5	protein_coding	-0.155699	2.06277e-08	C	AD	gDTU
ENSG00000009413.15	ENST00000358835.7	protein_coding	-0.0571153	0.00431526	C	AD	gDTU
ENSG00000009413.15	ENST00000462119.5	processed_transcript	0.197045	4.36255e-06	C	AD	gDTU
ENSG00000009694.13	ENST00000371130.7	protein_coding	0.228447	0.0031954	C	AD	gDTU
ENSG00000009694.13	ENST00000422452.2	protein_coding	-0.228447	0.0031954	C	AD	gDTU
ENSG00000009830.11	ENST00000261534.8	protein_coding	0.0619618	0.00846679	C	AD	gDTU
ENSG00000009844.15	ENST00000367621.1	protein_coding	-0.150271	6.31294e-09	C	AD	gDTU
ENSG00000009954.10	ENST00000339594.8	protein_coding	0.0647891	0.00997656	C	AD	gDTU
ENSG00000009954.10	ENST00000404251.1	protein_coding	-0.0636859	0.00997656	C	AD	gDTU
ENSG00000010270.13	ENST00000009041.11	protein_coding	0.0891568	0.00349249	C	AD	gDTU
ENSG00000010270.13	ENST00000434197.5	protein_coding	-0.0900462	0.00349249	C	AD	gDTU
ENSG00000010278.13	ENST00000009180.9	protein_coding	-0.145752	0.00280855	C	AD	gDTU
ENSG00000010278.13	ENST00000646407.1	protein_coding	0.179592	7.14455e-06	C	AD	gDTU
ENSG00000010282.14	ENST00000441594.5	protein_coding	-0.162443	5.73916e-06	C	AD	gDTU
ENSG00000010282.14	ENST00000466007.1	retained_intron	0.16477	1.50928e-07	C	AD	gDTU
ENSG00000010295.19	ENST00000356896.8	protein_coding	-0.0508521	0.00199714	C	AD	gDTU
ENSG00000010295.19	ENST00000396830.2	retained_intron	0.0959894	0.000385104	C	AD	gDTU
ENSG00000010322.15	ENST00000345716.8	protein_coding	-0.0637265	2.57387e-05	C	AD	gDTU
ENSG00000010322.15	ENST00000479054.5	protein_coding	0.158441	8.03915e-19	C	AD	gDTU
ENSG00000010361.13	ENST00000313777.8	protein_coding	-0.0650471	1.05861e-08	C	AD	gDTU
ENSG00000010361.13	ENST00000533418.5	protein_coding	0.068375	1.29874e-05	C	AD	gDTU
ENSG00000010810.17	ENST00000368682.7	protein_coding	-0.0658274	1.4021e-05	C	AD	gDTU
ENSG00000010810.17	ENST00000538466.5	protein_coding	0.0777624	0.000147536	C	AD	gDTU
ENSG00000011105.13	ENST00000537971.5	protein_coding	0.13497	1.12834e-09	C	AD	gDTU
ENSG00000011105.13	ENST00000640568.1	protein_coding	-0.0604844	9.56573e-05	C	AD	gDTU
ENSG00000011243.17	ENST00000397410.9	protein_coding	-0.123998	1.81957e-08	C	AD	gDTU
ENSG00000011258.15	ENST00000415868.5	protein_coding	0.155431	0.00190592	C	AD	gDTU
ENSG00000011258.15	ENST00000586178.5	protein_coding	-0.0960491	0.00190592	C	AD	gDTU
ENSG00000011304.19	ENST00000349038.8	protein_coding	-0.0743376	0.00139136	C	AD	gDTU
ENSG00000011304.19	ENST00000627714.2	protein_coding	0.194477	6.68099e-13	C	AD	gDTU
ENSG00000011426.10	ENST00000396068.6	protein_coding	-0.100082	0.00344116	C	AD	gDTU
ENSG00000011426.10	ENST00000491782.1	retained_intron	0.195269	0.000162693	C	AD	gDTU
ENSG00000011451.19	ENST00000545156.5	protein_coding	0.0653456	0.00308085	C	AD	gDTU
ENSG00000011451.19	ENST00000599686.3	protein_coding	-0.05541	0.00308085	C	AD	gDTU
ENSG00000011523.13	ENST00000260569.4	protein_coding	0.247919	0.00138561	C	AD	gDTU
ENSG00000011523.13	ENST00000377990.6	protein_coding	-0.222272	0.00138561	C	AD	gDTU
ENSG00000012171.19	ENST00000456560.6	protein_coding	0.0786344	0.000333783	C	AD	gDTU
ENSG00000012171.19	ENST00000621029.4	protein_coding	-0.0746982	1.45358e-05	C	AD	gDTU
ENSG00000012822.15	ENST00000546443.5	protein_coding	0.115518	5.12597e-08	C	AD	gDTU
ENSG00000013297.11	ENST00000064724.7	protein_coding	-0.165018	0.000586217	C	AD	gDTU
ENSG00000013297.11	ENST00000489485.5	processed_transcript	0.154495	0.000586217	C	AD	gDTU
ENSG00000013441.15	ENST00000321356.8	protein_coding	-0.0736332	5.57202e-05	C	AD	gDTU
ENSG00000013441.15	ENST00000409769.6	protein_coding	0.121694	0.00318806	C	AD	gDTU
ENSG00000013441.15	ENST00000473565.5	retained_intron	-0.140484	3.10212e-09	C	AD	gDTU
ENSG00000013561.17	ENST00000394514.6	protein_coding	0.0627229	0.000100012	C	AD	gDTU
ENSG00000013561.17	ENST00000507163.5	protein_coding	-0.0536432	0.00140252	C	AD	gDTU
ENSG00000014824.13	ENST00000264451.11	protein_coding	0.135696	0.000130482	C	AD	gDTU
ENSG00000014824.13	ENST00000513699.5	nonsense_mediated_decay	-0.0934432	0.000406252	C	AD	gDTU
ENSG00000014919.12	ENST00000016171.5	protein_coding	-0.0824897	0.00227147	C	AD	gDTU
ENSG00000015171.19	ENST00000381591.5	protein_coding	-0.0580597	1.15617e-06	C	AD	gDTU
ENSG00000015475.18	ENST00000399765.5	protein_coding	0.123889	0.000318815	C	AD	gDTU
ENSG00000015475.18	ENST00000622694.4	protein_coding	-0.0563626	0.00997553	C	AD	gDTU
ENSG00000015479.18	ENST00000620916.2	protein_coding	0.0719429	8.56488e-05	C	AD	gDTU
ENSG00000015676.17	ENST00000460110.5	processed_transcript	0.138463	1.76248e-07	C	AD	gDTU
ENSG00000015676.17	ENST00000464812.1	retained_intron	-0.0998185	6.48508e-09	C	AD	gDTU
ENSG00000017260.19	ENST00000514654.5	retained_intron	0.149586	0.000568741	C	AD	gDTU
ENSG00000018610.14	ENST00000469448.1	processed_transcript	0.0762809	0.00113273	C	AD	gDTU
ENSG00000018610.14	ENST00000644802.1	protein_coding	-0.118108	0.000255564	C	AD	gDTU
ENSG00000018625.14	ENST00000361216.7	protein_coding	-0.233621	2.48918e-09	C	AD	gDTU
ENSG00000018625.14	ENST00000447527.1	protein_coding	0.257711	7.47663e-11	C	AD	gDTU
ENSG00000018869.16	ENST00000301310.8	protein_coding	-0.087005	0.000333844	C	AD	gDTU
ENSG00000018869.16	ENST00000589143.5	protein_coding	0.133825	0.000333844	C	AD	gDTU
ENSG00000019582.14	ENST00000353334.10	protein_coding	-0.0956268	0.000701474	C	AD	gDTU
ENSG00000019582.14	ENST00000377795.7	protein_coding	0.127781	1.79932e-05	C	AD	gDTU
ENSG00000022267.16	ENST00000370690.7	protein_coding	-0.148616	6.09847e-12	C	AD	gDTU
ENSG00000022355.16	ENST00000428797.7	protein_coding	-0.0657862	0.000820984	C	AD	gDTU
ENSG00000022355.16	ENST00000636408.1	processed_transcript	0.141325	3.05815e-06	C	AD	gDTU
ENSG00000022840.15	ENST00000538254.1	protein_coding	0.123917	6.40945e-14	C	AD	gDTU
ENSG00000023041.11	ENST00000482410.5	processed_transcript	0.0733438	0.00364044	C	AD	gDTU
ENSG00000023041.11	ENST00000626395.2	protein_coding	-0.0625924	0.00378173	C	AD	gDTU
ENSG00000023171.17	ENST00000529750.5	protein_coding	-0.130578	5.2327e-05	C	AD	gDTU
ENSG00000023330.14	ENST00000484952.5	protein_coding	-0.148484	0.00121959	C	AD	gDTU
ENSG00000023572.9	ENST00000367439.7	protein_coding	-0.186326	0.00926303	C	AD	gDTU
ENSG00000023572.9	ENST00000608166.2	nonsense_mediated_decay	0.186884	0.00926303	C	AD	gDTU
ENSG00000023734.10	ENST00000419869.6	protein_coding	-0.235936	0.000295405	C	AD	gDTU
ENSG00000023734.10	ENST00000539887.1	retained_intron	0.235329	0.00189631	C	AD	gDTU
ENSG00000025039.14	ENST00000359203.3	protein_coding	0.247516	2.81051e-07	C	AD	gDTU
ENSG00000025039.14	ENST00000369415.8	protein_coding	-0.248684	2.81051e-07	C	AD	gDTU
ENSG00000025770.18	ENST00000395698.7	protein_coding	-0.0839526	8.95084e-09	C	AD	gDTU
ENSG00000025770.18	ENST00000420993.6	protein_coding	0.0848753	5.40828e-07	C	AD	gDTU
ENSG00000025796.13	ENST00000369002.8	protein_coding	-0.0963568	0.00132883	C	AD	gDTU
ENSG00000025796.13	ENST00000459782.1	retained_intron	0.143329	0.00132883	C	AD	gDTU
ENSG00000026652.13	ENST00000320285.8	protein_coding	-0.153975	5.35665e-05	C	AD	gDTU
ENSG00000026652.13	ENST00000366911.9	protein_coding	0.196074	5.35665e-05	C	AD	gDTU
ENSG00000027697.14	ENST00000367739.8	protein_coding	-0.191618	2.58199e-05	C	AD	gDTU
ENSG00000027697.14	ENST00000645753.1	protein_coding	0.203563	2.58199e-05	C	AD	gDTU
ENSG00000028310.17	ENST00000493082.5	retained_intron	-0.111586	3.10766e-05	C	AD	gDTU
ENSG00000028310.17	ENST00000495265.5	nonsense_mediated_decay	0.0966544	0.000562522	C	AD	gDTU
ENSG00000028528.14	ENST00000380285.7	nonsense_mediated_decay	0.124289	0.000208536	C	AD	gDTU
ENSG00000028528.14	ENST00000559844.5	protein_coding	-0.0753821	0.00763806	C	AD	gDTU
ENSG00000028839.9	ENST00000477527.1	processed_transcript	0.13312	5.09e-05	C	AD	gDTU
ENSG00000028839.9	ENST00000613034.4	protein_coding	-0.0579606	7.19389e-05	C	AD	gDTU
ENSG00000029534.20	ENST00000265709.13	protein_coding	-0.106132	0.000264272	C	AD	gDTU
ENSG00000029534.20	ENST00000289734.12	protein_coding	0.176688	6.19902e-09	C	AD	gDTU
ENSG00000029534.20	ENST00000520299.5	protein_coding	-0.0546797	8.85748e-14	C	AD	gDTU
ENSG00000032444.16	ENST00000595889.1	retained_intron	-0.0510026	0.00889341	C	AD	gDTU
ENSG00000032444.16	ENST00000597202.1	retained_intron	0.182423	2.10857e-13	C	AD	gDTU
ENSG00000032742.17	ENST00000351808.9	protein_coding	-0.160049	2.53924e-05	C	AD	gDTU
ENSG00000032742.17	ENST00000482172.5	processed_transcript	0.154479	2.53924e-05	C	AD	gDTU
ENSG00000033030.13	ENST00000538116.5	retained_intron	0.145193	1.50376e-05	C	AD	gDTU
ENSG00000033170.16	ENST00000557164.5	protein_coding	-0.0829894	3.4475e-08	C	AD	gDTU
ENSG00000033627.16	ENST00000343619.8	protein_coding	-0.18547	3.03826e-12	C	AD	gDTU
ENSG00000033627.16	ENST00000587797.1	processed_transcript	0.192424	7.22788e-11	C	AD	gDTU
ENSG00000034677.12	ENST00000341084.6	protein_coding	-0.068205	8.53057e-05	C	AD	gDTU
ENSG00000034677.12	ENST00000519449.5	protein_coding	0.0745585	8.53057e-05	C	AD	gDTU
ENSG00000035403.17	ENST00000211998.9	protein_coding	-0.191846	9.70537e-06	C	AD	gDTU
ENSG00000035403.17	ENST00000372755.7	protein_coding	0.241304	9.70537e-06	C	AD	gDTU
ENSG00000036054.12	ENST00000394144.8	protein_coding	-0.171555	2.96597e-05	C	AD	gDTU
ENSG00000036054.12	ENST00000471273.1	processed_transcript	0.230698	2.96597e-05	C	AD	gDTU
ENSG00000036257.12	ENST00000409096.5	protein_coding	-0.22758	2.26864e-13	C	AD	gDTU
ENSG00000036549.12	ENST00000370801.7	protein_coding	-0.115391	1.31956e-06	C	AD	gDTU
ENSG00000036672.15	ENST00000455332.6	protein_coding	0.113725	0.000443321	C	AD	gDTU
ENSG00000036672.15	ENST00000525735.1	protein_coding	-0.0579765	0.000443321	C	AD	gDTU
ENSG00000037042.8	ENST00000251412.7	protein_coding	0.102743	6.30833e-07	C	AD	gDTU
ENSG00000037042.8	ENST00000590396.1	retained_intron	-0.0718244	9.48227e-05	C	AD	gDTU
ENSG00000037474.14	ENST00000507888.1	retained_intron	-0.0678132	0.00356269	C	AD	gDTU
ENSG00000038358.14	ENST00000358933.9	protein_coding	-0.142611	8.14986e-08	C	AD	gDTU
ENSG00000038358.14	ENST00000573992.5	retained_intron	0.115811	3.45951e-05	C	AD	gDTU
ENSG00000038382.19	ENST00000344135.5	protein_coding	0.0954565	2.94585e-05	C	AD	gDTU
ENSG00000038382.19	ENST00000512070.6	nonsense_mediated_decay	-0.0690803	4.73478e-14	C	AD	gDTU
ENSG00000038532.15	ENST00000261657.5	protein_coding	0.22524	2.03026e-06	C	AD	gDTU
ENSG00000038532.15	ENST00000409790.5	protein_coding	-0.15544	2.03026e-06	C	AD	gDTU
ENSG00000040199.18	ENST00000393524.6	protein_coding	0.14466	0.00958701	C	AD	gDTU
ENSG00000040199.18	ENST00000568954.5	protein_coding	-0.101655	0.00958701	C	AD	gDTU
ENSG00000040275.16	ENST00000265295.8	protein_coding	0.102257	0.00494669	C	AD	gDTU
ENSG00000040275.16	ENST00000507232.5	nonsense_mediated_decay	-0.0715706	0.00494669	C	AD	gDTU
ENSG00000040487.12	ENST00000375153.7	protein_coding	-0.0829544	0.000171911	C	AD	gDTU
ENSG00000040487.12	ENST00000375155.7	protein_coding	0.0927197	2.83693e-05	C	AD	gDTU
ENSG00000040608.13	ENST00000416372.5	protein_coding	0.111045	1.26897e-05	C	AD	gDTU
ENSG00000040608.13	ENST00000425986.1	protein_coding	-0.0620162	0.000514027	C	AD	gDTU
ENSG00000041357.15	ENST00000557929.5	processed_transcript	-0.0589018	8.61802e-09	C	AD	gDTU
ENSG00000042445.13	ENST00000295802.8	protein_coding	-0.114003	0.00598377	C	AD	gDTU
ENSG00000042445.13	ENST00000429806.5	nonsense_mediated_decay	0.163199	0.00598377	C	AD	gDTU
ENSG00000043093.13	ENST00000292782.8	protein_coding	0.208651	4.16099e-05	C	AD	gDTU
ENSG00000043093.13	ENST00000632685.1	protein_coding	-0.228677	4.16099e-05	C	AD	gDTU
ENSG00000044090.8	ENST00000265348.7	protein_coding	0.156479	3.3786e-05	C	AD	gDTU
ENSG00000044090.8	ENST00000535468.1	protein_coding	-0.134529	3.3786e-05	C	AD	gDTU
ENSG00000044115.20	ENST00000522792.1	retained_intron	0.0955268	0.0037157	C	AD	gDTU
ENSG00000044446.11	ENST00000464455.1	processed_transcript	-0.0767197	5.79756e-05	C	AD	gDTU
ENSG00000044446.11	ENST00000469485.5	processed_transcript	0.148783	5.31843e-09	C	AD	gDTU
ENSG00000046653.14	ENST00000316715.8	protein_coding	0.135415	4.17976e-07	C	AD	gDTU
ENSG00000046653.14	ENST00000454189.6	protein_coding	-0.110391	3.10028e-05	C	AD	gDTU
ENSG00000047315.15	ENST00000314595.5	protein_coding	-0.154432	1.39185e-05	C	AD	gDTU
ENSG00000047315.15	ENST00000381227.5	protein_coding	-0.0558391	0.000160541	C	AD	gDTU
ENSG00000047315.15	ENST00000478188.5	retained_intron	0.200836	1.62299e-06	C	AD	gDTU
ENSG00000047346.12	ENST00000534964.6	nonsense_mediated_decay	-0.09459	1.41496e-05	C	AD	gDTU
ENSG00000047346.12	ENST00000568871.1	retained_intron	0.182829	1.68393e-09	C	AD	gDTU
ENSG00000048052.21	ENST00000405010.7	protein_coding	-0.0885541	0.000486441	C	AD	gDTU
ENSG00000048052.21	ENST00000406072.5	protein_coding	0.18504	0.000486441	C	AD	gDTU
ENSG00000048140.17	ENST00000514705.5	retained_intron	-0.0879138	0.0011534	C	AD	gDTU
ENSG00000048140.17	ENST00000515708.5	protein_coding	0.121612	3.66105e-05	C	AD	gDTU
ENSG00000048540.14	ENST00000447609.5	protein_coding	-0.152634	4.65362e-05	C	AD	gDTU
ENSG00000048540.14	ENST00000616247.4	protein_coding	0.24036	4.65362e-05	C	AD	gDTU
ENSG00000048707.15	ENST00000543766.2	protein_coding	0.280564	2.02711e-14	C	AD	gDTU
ENSG00000048707.15	ENST00000620676.6	protein_coding	-0.0850397	0.000109128	C	AD	gDTU
ENSG00000048740.18	ENST00000416382.6	protein_coding	-0.117141	6.25767e-07	C	AD	gDTU
ENSG00000048740.18	ENST00000542579.5	protein_coding	0.141005	0.000215234	C	AD	gDTU
ENSG00000048991.16	ENST00000264160.8	protein_coding	-0.114006	5.42743e-05	C	AD	gDTU
ENSG00000048991.16	ENST00000429703.6	protein_coding	0.213456	5.42743e-05	C	AD	gDTU
ENSG00000049618.23	ENST00000414678.7	protein_coding	-0.0740318	6.72665e-10	C	AD	gDTU
ENSG00000049656.13	ENST00000507807.3	protein_coding	0.190247	5.40004e-08	C	AD	gDTU
ENSG00000049769.12	ENST00000376188.1	protein_coding	0.0879812	0.00224439	C	AD	gDTU
ENSG00000049860.13	ENST00000261416.11	protein_coding	-0.157878	9.3627e-09	C	AD	gDTU
ENSG00000050130.17	ENST00000602482.5	retained_intron	0.128144	5.72094e-08	C	AD	gDTU
ENSG00000050165.17	ENST00000326932.8	protein_coding	-0.213247	8.25833e-12	C	AD	gDTU
ENSG00000050165.17	ENST00000527132.1	processed_transcript	0.25171	1.64178e-12	C	AD	gDTU
ENSG00000050344.8	ENST00000056233.3	protein_coding	-0.0527662	0.00504399	C	AD	gDTU
ENSG00000050344.8	ENST00000606261.1	retained_intron	0.0832126	0.00135673	C	AD	gDTU
ENSG00000050405.13	ENST00000341247.8	protein_coding	-0.135063	5.27946e-12	C	AD	gDTU
ENSG00000050405.13	ENST00000552491.5	protein_coding	0.237208	7.42824e-13	C	AD	gDTU
ENSG00000050748.17	ENST00000455781.5	protein_coding	0.103206	1.43305e-06	C	AD	gDTU
ENSG00000051009.10	ENST00000524416.1	protein_coding	-0.0985115	4.79111e-06	C	AD	gDTU
ENSG00000051009.10	ENST00000529360.1	processed_transcript	0.121992	0.000130032	C	AD	gDTU
ENSG00000051108.14	ENST00000300302.9	protein_coding	-0.149706	5.31486e-09	C	AD	gDTU
ENSG00000051382.8	ENST00000469284.6	nonsense_mediated_decay	0.231199	3.53966e-05	C	AD	gDTU
ENSG00000051382.8	ENST00000477593.5	protein_coding	-0.170466	4.20895e-05	C	AD	gDTU
ENSG00000051825.14	ENST00000544217.1	processed_transcript	0.17731	0.000732846	C	AD	gDTU
ENSG00000051825.14	ENST00000606320.5	protein_coding	-0.0545179	0.000265297	C	AD	gDTU
ENSG00000052841.14	ENST00000039989.8	protein_coding	-0.0886862	6.18673e-08	C	AD	gDTU
ENSG00000052841.14	ENST00000533072.1	retained_intron	0.111727	1.70721e-05	C	AD	gDTU
ENSG00000054523.17	ENST00000377086.5	protein_coding	-0.197453	9.56382e-07	C	AD	gDTU
ENSG00000054523.17	ENST00000622724.3	protein_coding	0.207657	7.28174e-08	C	AD	gDTU
ENSG00000054690.13	ENST00000329153.9	protein_coding	-0.0577835	0.000219713	C	AD	gDTU
ENSG00000054690.13	ENST00000558214.1	retained_intron	0.150369	6.87571e-12	C	AD	gDTU
ENSG00000054690.13	ENST00000559168.1	nonsense_mediated_decay	0.0711032	1.17469e-11	C	AD	gDTU
ENSG00000054793.13	ENST00000311637.9	protein_coding	0.187736	1.7863e-06	C	AD	gDTU
ENSG00000054793.13	ENST00000338821.5	protein_coding	-0.18034	1.7863e-06	C	AD	gDTU
ENSG00000055118.14	ENST00000262186.9	protein_coding	-0.160644	6.48219e-05	C	AD	gDTU
ENSG00000055118.14	ENST00000330883.8	protein_coding	0.18398	8.20297e-06	C	AD	gDTU
ENSG00000055163.19	ENST00000620254.4	protein_coding	-0.0675126	1.79793e-05	C	AD	gDTU
ENSG00000055609.17	ENST00000360104.7	protein_coding	0.169769	3.88738e-05	C	AD	gDTU
ENSG00000055609.17	ENST00000424877.5	protein_coding	-0.0772021	2.1392e-07	C	AD	gDTU
ENSG00000056097.15	ENST00000265069.12	protein_coding	-0.184525	0.000586039	C	AD	gDTU
ENSG00000056097.15	ENST00000514356.5	retained_intron	0.211794	1.22759e-05	C	AD	gDTU
ENSG00000057757.9	ENST00000246151.8	protein_coding	-0.200214	2.16943e-06	C	AD	gDTU
ENSG00000057757.9	ENST00000374524.1	protein_coding	0.211485	6.98991e-07	C	AD	gDTU
ENSG00000058091.16	ENST00000380050.7	protein_coding	-0.165341	9.56573e-05	C	AD	gDTU
ENSG00000058091.16	ENST00000436577.3	protein_coding	0.202643	1.9073e-06	C	AD	gDTU
ENSG00000058262.9	ENST00000243253.7	protein_coding	-0.247164	2.28582e-06	C	AD	gDTU
ENSG00000058262.9	ENST00000483956.1	processed_transcript	0.211374	0.000935106	C	AD	gDTU
ENSG00000058272.18	ENST00000261207.9	protein_coding	0.149467	0.00316701	C	AD	gDTU
ENSG00000058272.18	ENST00000450142.6	protein_coding	-0.0534006	0.00316701	C	AD	gDTU
ENSG00000058335.15	ENST00000419573.7	protein_coding	0.0550679	0.00557821	C	AD	gDTU
ENSG00000058668.14	ENST00000367218.7	protein_coding	-0.141523	5.00029e-07	C	AD	gDTU
ENSG00000058668.14	ENST00000484746.1	nonsense_mediated_decay	0.241948	5.00029e-07	C	AD	gDTU
ENSG00000058799.14	ENST00000072644.6	protein_coding	-0.119072	9.76147e-05	C	AD	gDTU
ENSG00000058799.14	ENST00000464950.6	nonsense_mediated_decay	0.109731	9.76147e-05	C	AD	gDTU
ENSG00000059122.16	ENST00000344592.9	protein_coding	0.0660259	0.000342669	C	AD	gDTU
ENSG00000059588.9	ENST00000040877.1	protein_coding	-0.113239	1.26189e-08	C	AD	gDTU
ENSG00000059588.9	ENST00000462259.5	processed_transcript	0.128423	7.28319e-06	C	AD	gDTU
ENSG00000059758.7	ENST00000261211.7	protein_coding	0.0986974	0.00154993	C	AD	gDTU
ENSG00000059758.7	ENST00000543119.6	protein_coding	-0.0720174	0.00154993	C	AD	gDTU
ENSG00000060138.12	ENST00000228251.8	protein_coding	-0.11864	1.17164e-05	C	AD	gDTU
ENSG00000060339.13	ENST00000480627.2	retained_intron	0.139385	1.35263e-06	C	AD	gDTU
ENSG00000060339.13	ENST00000543719.5	protein_coding	-0.0576824	6.51138e-12	C	AD	gDTU
ENSG00000060688.12	ENST00000263694.8	protein_coding	-0.106136	0.000431974	C	AD	gDTU
ENSG00000060688.12	ENST00000486941.1	processed_transcript	0.14828	7.61897e-06	C	AD	gDTU
ENSG00000062194.15	ENST00000264779.6	protein_coding	0.0828126	0.00353382	C	AD	gDTU
ENSG00000062194.15	ENST00000506184.6	protein_coding	-0.129561	2.673e-40	C	AD	gDTU
ENSG00000062485.18	ENST00000351328.7	protein_coding	-0.170023	0.000310915	C	AD	gDTU
ENSG00000062485.18	ENST00000549143.5	nonsense_mediated_decay	0.230709	1.71023e-05	C	AD	gDTU
ENSG00000062582.13	ENST00000317534.5	protein_coding	0.0778565	0.00231746	C	AD	gDTU
ENSG00000062582.13	ENST00000418740.5	protein_coding	-0.0757144	0.00231746	C	AD	gDTU
ENSG00000062598.17	ENST00000396391.5	protein_coding	-0.0544371	0.000261	C	AD	gDTU
ENSG00000062598.17	ENST00000452857.5	protein_coding	0.208554	4.82133e-11	C	AD	gDTU
ENSG00000062650.18	ENST00000298767.9	protein_coding	-0.215209	0.00110602	C	AD	gDTU
ENSG00000062650.18	ENST00000484070.1	retained_intron	0.281726	0.000139193	C	AD	gDTU
ENSG00000063015.19	ENST00000535262.1	protein_coding	0.19576	3.90002e-07	C	AD	gDTU
ENSG00000063015.19	ENST00000540419.5	nonsense_mediated_decay	0.0662435	0.00249307	C	AD	gDTU
ENSG00000063015.19	ENST00000540632.6	protein_coding	-0.124343	7.1364e-13	C	AD	gDTU
ENSG00000063978.15	ENST00000314289.12	protein_coding	-0.16107	0.0040701	C	AD	gDTU
ENSG00000063978.15	ENST00000541204.5	protein_coding	0.180004	0.0040701	C	AD	gDTU
ENSG00000064102.14	ENST00000261191.11	protein_coding	-0.161879	0.00196688	C	AD	gDTU
ENSG00000064102.14	ENST00000538155.5	protein_coding	0.100376	0.00196688	C	AD	gDTU
ENSG00000064651.13	ENST00000262461.6	protein_coding	0.157742	8.25985e-09	C	AD	gDTU
ENSG00000064651.13	ENST00000507791.5	processed_transcript	-0.0956029	4.49569e-06	C	AD	gDTU
ENSG00000064687.12	ENST00000525073.6	protein_coding	0.0963094	1.72514e-05	C	AD	gDTU
ENSG00000064687.12	ENST00000526885.5	retained_intron	-0.0733426	0.000104554	C	AD	gDTU
ENSG00000064692.18	ENST00000261368.12	protein_coding	-0.138758	0.000848451	C	AD	gDTU
ENSG00000064933.17	ENST00000441310.6	protein_coding	-0.0864441	1.1428e-08	C	AD	gDTU
ENSG00000064933.17	ENST00000452382.1	protein_coding	0.0890032	0.00949031	C	AD	gDTU
ENSG00000065000.17	ENST00000355272.10	protein_coding	-0.0771471	9.82266e-08	C	AD	gDTU
ENSG00000065000.17	ENST00000586370.6	protein_coding	0.199068	1.77567e-15	C	AD	gDTU
ENSG00000065150.18	ENST00000490680.5	protein_coding	-0.0556547	1.19448e-05	C	AD	gDTU
ENSG00000065268.10	ENST00000585809.5	protein_coding	0.0635574	0.00184084	C	AD	gDTU
ENSG00000065268.10	ENST00000586317.2	retained_intron	-0.0631497	0.00678945	C	AD	gDTU
ENSG00000065559.14	ENST00000415385.7	protein_coding	0.0737385	0.00428467	C	AD	gDTU
ENSG00000065559.14	ENST00000581941.5	processed_transcript	-0.0527318	7.98244e-05	C	AD	gDTU
ENSG00000065609.14	ENST00000369694.6	protein_coding	-0.106469	3.82118e-05	C	AD	gDTU
ENSG00000065609.14	ENST00000520302.5	protein_coding	0.153654	0.00129349	C	AD	gDTU
ENSG00000065717.14	ENST00000455444.6	protein_coding	0.136036	1.7133e-06	C	AD	gDTU
ENSG00000065802.11	ENST00000264607.8	protein_coding	-0.269525	0.00406462	C	AD	gDTU
ENSG00000065802.11	ENST00000473306.1	processed_transcript	0.315234	0.00406462	C	AD	gDTU
ENSG00000065809.13	ENST00000378470.5	protein_coding	0.0865329	0.00989198	C	AD	gDTU
ENSG00000065809.13	ENST00000468747.5	protein_coding	-0.0689694	2.88071e-05	C	AD	gDTU
ENSG00000065882.15	ENST00000261439.8	protein_coding	-0.0791779	1.41862e-06	C	AD	gDTU
ENSG00000065882.15	ENST00000406664.5	processed_transcript	0.0984582	1.30986e-08	C	AD	gDTU
ENSG00000065882.15	ENST00000407365.5	processed_transcript	0.0913809	0.000295373	C	AD	gDTU
ENSG00000065989.15	ENST00000344979.7	protein_coding	-0.0830676	3.77074e-06	C	AD	gDTU
ENSG00000065989.15	ENST00000380702.6	protein_coding	0.130085	2.23185e-05	C	AD	gDTU
ENSG00000066032.18	ENST00000496558.5	protein_coding	-0.241652	5.92652e-05	C	AD	gDTU
ENSG00000066032.18	ENST00000541047.5	protein_coding	0.212225	5.92652e-05	C	AD	gDTU
ENSG00000066468.22	ENST00000358487.9	protein_coding	-0.203522	3.05422e-16	C	AD	gDTU
ENSG00000066468.22	ENST00000369061.8	protein_coding	0.166048	3.38439e-09	C	AD	gDTU
ENSG00000066651.19	ENST00000334379.10	protein_coding	-0.0786403	0.00260147	C	AD	gDTU
ENSG00000066651.19	ENST00000479748.5	nonsense_mediated_decay	0.117044	0.00260147	C	AD	gDTU
ENSG00000066697.14	ENST00000395067.6	protein_coding	-0.0665235	0.0012669	C	AD	gDTU
ENSG00000066697.14	ENST00000622639.4	protein_coding	0.12246	0.0012669	C	AD	gDTU
ENSG00000066777.8	ENST00000262215.7	protein_coding	-0.166055	1.02034e-06	C	AD	gDTU
ENSG00000066777.8	ENST00000518290.1	retained_intron	0.183398	2.55511e-05	C	AD	gDTU
ENSG00000066923.17	ENST00000412190.5	protein_coding	0.118675	3.0112e-05	C	AD	gDTU
ENSG00000066923.17	ENST00000476057.1	retained_intron	0.0600197	0.00519468	C	AD	gDTU
ENSG00000066923.17	ENST00000492674.1	retained_intron	-0.182889	1.33514e-17	C	AD	gDTU
ENSG00000067057.16	ENST00000413079.1	protein_coding	-0.0598135	0.00370618	C	AD	gDTU
ENSG00000067064.11	ENST00000482091.1	retained_intron	0.0986203	0.000409267	C	AD	gDTU
ENSG00000067064.11	ENST00000491735.1	processed_transcript	-0.0654312	1.48287e-06	C	AD	gDTU
ENSG00000067141.16	ENST00000261908.10	protein_coding	-0.0739529	0.000379713	C	AD	gDTU
ENSG00000067141.16	ENST00000560328.1	protein_coding	0.170572	0.000379713	C	AD	gDTU
ENSG00000067225.17	ENST00000561609.5	protein_coding	-0.0677159	1.48679e-15	C	AD	gDTU
ENSG00000067225.17	ENST00000568883.5	protein_coding	0.151343	8.71197e-12	C	AD	gDTU
ENSG00000067334.13	ENST00000359208.6	nonsense_mediated_decay	-0.181441	5.00892e-07	C	AD	gDTU
ENSG00000067334.13	ENST00000496535.6	processed_transcript	0.222581	1.47043e-06	C	AD	gDTU
ENSG00000067369.13	ENST00000382044.8	protein_coding	0.0872991	0.00482153	C	AD	gDTU
ENSG00000067445.20	ENST00000173898.11	protein_coding	-0.0585097	1.19659e-09	C	AD	gDTU
ENSG00000067596.11	ENST00000587574.1	protein_coding	0.166063	7.17848e-07	C	AD	gDTU
ENSG00000067715.13	ENST00000261205.8	protein_coding	-0.300957	3.92451e-05	C	AD	gDTU
ENSG00000067715.13	ENST00000457153.6	protein_coding	0.310158	3.92451e-05	C	AD	gDTU
ENSG00000067840.12	ENST00000484792.5	processed_transcript	-0.0634209	1.38934e-06	C	AD	gDTU
ENSG00000067840.12	ENST00000544474.5	protein_coding	0.0974056	1.25889e-09	C	AD	gDTU
ENSG00000068078.18	ENST00000412135.6	protein_coding	0.165821	9.80028e-06	C	AD	gDTU
ENSG00000068078.18	ENST00000440486.7	protein_coding	-0.115128	0.000689197	C	AD	gDTU
ENSG00000068120.14	ENST00000393818.2	protein_coding	-0.180746	2.06447e-08	C	AD	gDTU
ENSG00000068120.14	ENST00000591583.1	retained_intron	0.146052	0.000113646	C	AD	gDTU
ENSG00000068305.17	ENST00000338042.10	protein_coding	-0.11921	0.000971518	C	AD	gDTU
ENSG00000068305.17	ENST00000449277.6	protein_coding	0.190639	0.000396632	C	AD	gDTU
ENSG00000068308.13	ENST00000376488.7	protein_coding	0.103622	1.37588e-09	C	AD	gDTU
ENSG00000068308.13	ENST00000428668.2	protein_coding	-0.0751259	2.28858e-06	C	AD	gDTU
ENSG00000068323.16	ENST00000315869.7	protein_coding	-0.0909318	0.000528482	C	AD	gDTU
ENSG00000068323.16	ENST00000493583.5	nonsense_mediated_decay	0.114743	0.000528482	C	AD	gDTU
ENSG00000068366.19	ENST00000348502.10	protein_coding	0.285039	6.95812e-05	C	AD	gDTU
ENSG00000068366.19	ENST00000469796.6	protein_coding	-0.265174	6.95812e-05	C	AD	gDTU
ENSG00000068745.14	ENST00000340879.8	protein_coding	0.0649497	0.000116533	C	AD	gDTU
ENSG00000068796.16	ENST00000381103.6	protein_coding	0.0820359	0.00123529	C	AD	gDTU
ENSG00000068796.16	ENST00000407818.7	protein_coding	-0.0845879	0.00123529	C	AD	gDTU
ENSG00000069329.17	ENST00000568784.6	nonsense_mediated_decay	-0.0814021	0.0023903	C	AD	gDTU
ENSG00000069345.11	ENST00000317089.9	protein_coding	0.0957988	0.000578534	C	AD	gDTU
ENSG00000069345.11	ENST00000563158.1	nonsense_mediated_decay	-0.0910438	1.14805e-09	C	AD	gDTU
ENSG00000069849.10	ENST00000286371.7	protein_coding	-0.0957388	2.63151e-06	C	AD	gDTU
ENSG00000069849.10	ENST00000462082.1	protein_coding	0.163822	4.40795e-10	C	AD	gDTU
ENSG00000069943.9	ENST00000562751.1	retained_intron	0.136013	3.28404e-05	C	AD	gDTU
ENSG00000069943.9	ENST00000565402.1	retained_intron	-0.065055	3.28404e-05	C	AD	gDTU
ENSG00000069966.18	ENST00000358784.11	protein_coding	-0.114048	2.13399e-15	C	AD	gDTU
ENSG00000069966.18	ENST00000396335.8	protein_coding	0.141402	4.9419e-05	C	AD	gDTU
ENSG00000069998.12	ENST00000155674.9	protein_coding	0.159923	4.95286e-05	C	AD	gDTU
ENSG00000069998.12	ENST00000336737.8	protein_coding	-0.110505	0.000244545	C	AD	gDTU
ENSG00000070061.14	ENST00000374647.9	protein_coding	-0.120178	0.00262783	C	AD	gDTU
ENSG00000070061.14	ENST00000495759.5	nonsense_mediated_decay	0.213512	1.56934e-05	C	AD	gDTU
ENSG00000070087.14	ENST00000239940.11	protein_coding	-0.154572	0.000107667	C	AD	gDTU
ENSG00000070182.20	ENST00000389722.7	protein_coding	0.178565	2.5213e-12	C	AD	gDTU
ENSG00000070182.20	ENST00000644917.1	protein_coding	-0.135474	8.86659e-09	C	AD	gDTU
ENSG00000070269.13	ENST00000261556.10	protein_coding	-0.0810309	0.00149652	C	AD	gDTU
ENSG00000070269.13	ENST00000556422.5	nonsense_mediated_decay	0.143731	0.00149652	C	AD	gDTU
ENSG00000070366.13	ENST00000263073.10	protein_coding	-0.182294	2.55948e-06	C	AD	gDTU
ENSG00000070366.13	ENST00000570756.5	processed_transcript	0.199989	0.000168966	C	AD	gDTU
ENSG00000070413.19	ENST00000263196.11	protein_coding	-0.223522	0.000851328	C	AD	gDTU
ENSG00000070413.19	ENST00000537045.5	protein_coding	0.261706	2.04821e-05	C	AD	gDTU
ENSG00000070476.14	ENST00000336332.5	protein_coding	-0.217794	6.81904e-05	C	AD	gDTU
ENSG00000070501.11	ENST00000520008.5	protein_coding	-0.0720271	1.54729e-15	C	AD	gDTU
ENSG00000070610.14	ENST00000378088.1	protein_coding	0.0975474	1.39786e-06	C	AD	gDTU
ENSG00000070610.14	ENST00000378103.7	protein_coding	-0.0927056	3.48993e-06	C	AD	gDTU
ENSG00000070756.15	ENST00000519004.5	protein_coding	-0.103826	0.000888546	C	AD	gDTU
ENSG00000070756.15	ENST00000520868.5	protein_coding	0.133293	0.000211156	C	AD	gDTU
ENSG00000070961.15	ENST00000261173.6	protein_coding	0.167056	2.32673e-08	C	AD	gDTU
ENSG00000071051.13	ENST00000233154.8	protein_coding	-0.315003	3.66977e-10	C	AD	gDTU
ENSG00000071073.12	ENST00000393487.5	protein_coding	-0.213961	1.8324e-05	C	AD	gDTU
ENSG00000071073.12	ENST00000414521.6	protein_coding	0.221454	1.8324e-05	C	AD	gDTU
ENSG00000071127.16	ENST00000382451.6	protein_coding	0.172618	0.00104562	C	AD	gDTU
ENSG00000071127.16	ENST00000382452.6	protein_coding	-0.0763776	1.97432e-07	C	AD	gDTU
ENSG00000071243.15	ENST00000315870.9	protein_coding	0.160854	3.82646e-06	C	AD	gDTU
ENSG00000071243.15	ENST00000427726.5	nonsense_mediated_decay	-0.171878	3.82646e-06	C	AD	gDTU
ENSG00000071462.11	ENST00000265758.6	protein_coding	0.116957	4.11282e-05	C	AD	gDTU
ENSG00000071575.11	ENST00000155926.8	protein_coding	-0.141731	5.38792e-06	C	AD	gDTU
ENSG00000071575.11	ENST00000381465.2	protein_coding	0.161745	5.38792e-06	C	AD	gDTU
ENSG00000072041.16	ENST00000266682.9	protein_coding	-0.175373	0.00124919	C	AD	gDTU
ENSG00000072041.16	ENST00000309283.11	protein_coding	0.203456	0.00124919	C	AD	gDTU
ENSG00000072062.13	ENST00000308677.8	protein_coding	0.107752	0.000571107	C	AD	gDTU
ENSG00000072062.13	ENST00000589994.5	protein_coding	-0.0980847	3.43224e-10	C	AD	gDTU
ENSG00000072210.18	ENST00000579855.5	protein_coding	0.108517	0.00314463	C	AD	gDTU
ENSG00000072274.12	ENST00000360110.8	protein_coding	-0.103661	0.000482287	C	AD	gDTU
ENSG00000072274.12	ENST00000420415.5	protein_coding	0.152167	0.00279334	C	AD	gDTU
ENSG00000072518.20	ENST00000350490.11	protein_coding	-0.0884326	7.78193e-07	C	AD	gDTU
ENSG00000072518.20	ENST00000377810.7	protein_coding	0.107308	0.000201344	C	AD	gDTU
ENSG00000072786.12	ENST00000517360.1	retained_intron	0.125835	6.67488e-13	C	AD	gDTU
ENSG00000072786.12	ENST00000522879.1	retained_intron	-0.0523262	2.64916e-05	C	AD	gDTU
ENSG00000072786.12	ENST00000523603.1	processed_transcript	-0.0509429	0.000109154	C	AD	gDTU
ENSG00000072952.18	ENST00000423302.6	protein_coding	-0.113238	0.000140539	C	AD	gDTU
ENSG00000072952.18	ENST00000424001.5	protein_coding	0.1919	0.000140539	C	AD	gDTU
ENSG00000073008.14	ENST00000403059.8	protein_coding	0.074405	0.00077505	C	AD	gDTU
ENSG00000073008.14	ENST00000425690.7	protein_coding	-0.131622	0.00077505	C	AD	gDTU
ENSG00000073060.15	ENST00000545305.1	processed_transcript	0.12769	5.50847e-05	C	AD	gDTU
ENSG00000073169.13	ENST00000380903.6	protein_coding	-0.108826	4.52404e-05	C	AD	gDTU
ENSG00000073169.13	ENST00000492092.1	processed_transcript	0.108861	4.52404e-05	C	AD	gDTU
ENSG00000073464.11	ENST00000380833.8	protein_coding	-0.275943	7.50081e-05	C	AD	gDTU
ENSG00000073464.11	ENST00000421085.6	protein_coding	0.27677	7.50081e-05	C	AD	gDTU
ENSG00000073578.16	ENST00000509082.1	processed_transcript	0.14139	3.00574e-05	C	AD	gDTU
ENSG00000073605.18	ENST00000477054.6	retained_intron	-0.0796356	9.70537e-06	C	AD	gDTU
ENSG00000073605.18	ENST00000479136.5	retained_intron	0.0567218	4.70043e-05	C	AD	gDTU
ENSG00000073712.14	ENST00000341590.7	protein_coding	-0.11416	0.000147198	C	AD	gDTU
ENSG00000073712.14	ENST00000555546.5	retained_intron	0.18377	3.05663e-05	C	AD	gDTU
ENSG00000074054.18	ENST00000397587.7	protein_coding	-0.0665288	0.00106333	C	AD	gDTU
ENSG00000074054.18	ENST00000409078.7	protein_coding	0.139701	0.00114624	C	AD	gDTU
ENSG00000074071.14	ENST00000397375.6	protein_coding	-0.117859	0.000134451	C	AD	gDTU
ENSG00000074071.14	ENST00000569585.1	retained_intron	0.118775	8.58699e-05	C	AD	gDTU
ENSG00000074266.19	ENST00000263360.10	protein_coding	-0.0574109	0.000205496	C	AD	gDTU
ENSG00000074266.19	ENST00000528250.1	retained_intron	0.0681771	0.00281665	C	AD	gDTU
ENSG00000074416.14	ENST00000265052.9	protein_coding	-0.0801429	6.39482e-14	C	AD	gDTU
ENSG00000074416.14	ENST00000398104.5	protein_coding	0.118999	0.00155159	C	AD	gDTU
ENSG00000074657.13	ENST00000589288.5	protein_coding	-0.0963332	3.88969e-28	C	AD	gDTU
ENSG00000074935.13	ENST00000368662.9	protein_coding	0.13954	3.80154e-06	C	AD	gDTU
ENSG00000074935.13	ENST00000604689.1	retained_intron	-0.05599	0.000375467	C	AD	gDTU
ENSG00000074964.16	ENST00000167825.5	nonsense_mediated_decay	0.0529532	0.00795025	C	AD	gDTU
ENSG00000075035.9	ENST00000547525.5	protein_coding	-0.148957	2.49065e-10	C	AD	gDTU
ENSG00000075035.9	ENST00000549903.1	protein_coding	0.187323	3.62668e-09	C	AD	gDTU
ENSG00000075142.13	ENST00000265729.6	protein_coding	0.111716	7.2154e-05	C	AD	gDTU
ENSG00000075142.13	ENST00000394641.7	protein_coding	-0.0693447	1.64742e-08	C	AD	gDTU
ENSG00000075239.13	ENST00000533597.1	retained_intron	0.128073	0.00183153	C	AD	gDTU
ENSG00000075407.18	ENST00000351773.7	protein_coding	-0.182788	5.30703e-11	C	AD	gDTU
ENSG00000075407.18	ENST00000361085.9	protein_coding	0.0951165	0.00922549	C	AD	gDTU
ENSG00000075413.17	ENST00000553942.5	protein_coding	-0.0872294	2.08824e-19	C	AD	gDTU
ENSG00000075413.17	ENST00000556744.1	protein_coding	0.0954862	0.000205887	C	AD	gDTU
ENSG00000075415.12	ENST00000188376.9	protein_coding	-0.0527356	0.000952535	C	AD	gDTU
ENSG00000075426.11	ENST00000264716.8	protein_coding	-0.199971	8.53526e-06	C	AD	gDTU
ENSG00000075426.11	ENST00000379619.5	protein_coding	0.176994	8.53526e-06	C	AD	gDTU
ENSG00000075711.20	ENST00000469371.5	retained_intron	0.126101	2.98743e-05	C	AD	gDTU
ENSG00000075790.10	ENST00000005259.8	protein_coding	-0.0617365	0.000239766	C	AD	gDTU
ENSG00000075945.12	ENST00000361580.6	protein_coding	-0.251571	0.000729072	C	AD	gDTU
ENSG00000075945.12	ENST00000367767.5	protein_coding	0.253409	0.000729072	C	AD	gDTU
ENSG00000076242.14	ENST00000231790.6	protein_coding	-0.0869435	0.00139372	C	AD	gDTU
ENSG00000076351.12	ENST00000578217.1	processed_transcript	-0.0519735	0.000396632	C	AD	gDTU
ENSG00000076351.12	ENST00000619923.1	retained_intron	0.132594	1.82125e-11	C	AD	gDTU
ENSG00000076685.18	ENST00000343289.9	protein_coding	-0.10027	1.05662e-06	C	AD	gDTU
ENSG00000076685.18	ENST00000404739.7	protein_coding	0.156619	7.45255e-11	C	AD	gDTU
ENSG00000077044.10	ENST00000264057.6	protein_coding	-0.0824641	2.53559e-05	C	AD	gDTU
ENSG00000077097.15	ENST00000413971.5	nonsense_mediated_decay	0.185674	3.16958e-10	C	AD	gDTU
ENSG00000077097.15	ENST00000435706.6	protein_coding	-0.116844	3.91354e-07	C	AD	gDTU
ENSG00000077235.17	ENST00000356183.8	protein_coding	-0.0776503	0.00012775	C	AD	gDTU
ENSG00000077235.17	ENST00000569653.1	protein_coding	0.105507	7.17798e-12	C	AD	gDTU
ENSG00000077254.14	ENST00000370794.7	protein_coding	-0.0672126	0.000373939	C	AD	gDTU
ENSG00000077254.14	ENST00000481579.5	protein_coding	0.225766	2.6905e-10	C	AD	gDTU
ENSG00000077380.15	ENST00000409317.5	protein_coding	-0.0607803	1.25757e-06	C	AD	gDTU
ENSG00000077380.15	ENST00000479806.1	retained_intron	0.182955	0.00713343	C	AD	gDTU
ENSG00000077458.12	ENST00000398187.6	nonsense_mediated_decay	0.160453	7.33361e-05	C	AD	gDTU
ENSG00000077549.17	ENST00000264202.7	protein_coding	-0.0939682	1.91012e-22	C	AD	gDTU
ENSG00000077684.15	ENST00000452328.6	protein_coding	0.232714	0.00149786	C	AD	gDTU
ENSG00000077684.15	ENST00000610919.4	protein_coding	-0.153309	6.42686e-09	C	AD	gDTU
ENSG00000077721.15	ENST00000630695.2	protein_coding	0.210546	0.000231096	C	AD	gDTU
ENSG00000078018.19	ENST00000360351.8	protein_coding	-0.12791	6.12048e-09	C	AD	gDTU
ENSG00000078018.19	ENST00000392194.5	protein_coding	0.181506	2.44821e-09	C	AD	gDTU
ENSG00000078053.16	ENST00000325590.9	protein_coding	0.193951	0.000342209	C	AD	gDTU
ENSG00000078053.16	ENST00000356264.6	protein_coding	-0.145596	0.000342209	C	AD	gDTU
ENSG00000078061.12	ENST00000470206.1	processed_transcript	0.185236	1.1448e-07	C	AD	gDTU
ENSG00000078070.12	ENST00000464601.5	retained_intron	0.188496	2.7225e-06	C	AD	gDTU
ENSG00000078142.12	ENST00000262039.8	protein_coding	-0.227672	0.00131633	C	AD	gDTU
ENSG00000078142.12	ENST00000398870.7	protein_coding	0.213755	0.00131633	C	AD	gDTU
ENSG00000078328.20	ENST00000620507.4	protein_coding	0.154611	0.000146662	C	AD	gDTU
ENSG00000078487.17	ENST00000464510.5	retained_intron	-0.0791179	0.00149786	C	AD	gDTU
ENSG00000078487.17	ENST00000479315.1	retained_intron	0.09776	0.00149786	C	AD	gDTU
ENSG00000078668.13	ENST00000022615.8	protein_coding	0.109194	0.00015114	C	AD	gDTU
ENSG00000078668.13	ENST00000521158.5	protein_coding	-0.0646188	3.38417e-12	C	AD	gDTU
ENSG00000078674.17	ENST00000519253.5	protein_coding	-0.0561435	2.26545e-10	C	AD	gDTU
ENSG00000078674.17	ENST00000519802.5	retained_intron	0.127167	1.6103e-11	C	AD	gDTU
ENSG00000078804.12	ENST00000374809.6	protein_coding	0.118967	0.00175043	C	AD	gDTU
ENSG00000078804.12	ENST00000374810.7	protein_coding	-0.116318	0.00175043	C	AD	gDTU
ENSG00000079215.13	ENST00000265113.8	protein_coding	-0.297407	1.39227e-11	C	AD	gDTU
ENSG00000079215.13	ENST00000381918.3	protein_coding	0.207995	6.78137e-05	C	AD	gDTU
ENSG00000079215.13	ENST00000612708.4	protein_coding	0.0943821	0.00175855	C	AD	gDTU
ENSG00000079337.15	ENST00000479866.5	retained_intron	-0.0509024	0.00267622	C	AD	gDTU
ENSG00000079337.15	ENST00000488250.5	retained_intron	0.0899235	9.20755e-07	C	AD	gDTU
ENSG00000079459.12	ENST00000220584.8	protein_coding	-0.0889924	0.00707231	C	AD	gDTU
ENSG00000079616.12	ENST00000160827.8	protein_coding	-0.0669176	0.00356734	C	AD	gDTU
ENSG00000079616.12	ENST00000568312.1	nonsense_mediated_decay	0.140734	1.50747e-05	C	AD	gDTU
ENSG00000079691.17	ENST00000329474.6	protein_coding	-0.215054	3.71431e-07	C	AD	gDTU
ENSG00000079691.17	ENST00000476458.1	processed_transcript	0.264497	3.3663e-09	C	AD	gDTU
ENSG00000079785.14	ENST00000233084.7	protein_coding	-0.0998862	7.33064e-06	C	AD	gDTU
ENSG00000079785.14	ENST00000621973.1	protein_coding	0.161859	4.81002e-07	C	AD	gDTU
ENSG00000079819.18	ENST00000392427.7	protein_coding	0.149316	2.82229e-07	C	AD	gDTU
ENSG00000079819.18	ENST00000628542.2	protein_coding	-0.0774482	0.00104129	C	AD	gDTU
ENSG00000079841.18	ENST00000264839.11	protein_coding	0.167342	4.19458e-10	C	AD	gDTU
ENSG00000079841.18	ENST00000414192.2	protein_coding	-0.0619668	2.16867e-05	C	AD	gDTU
ENSG00000079950.13	ENST00000367937.4	protein_coding	-0.177444	0.00026869	C	AD	gDTU
ENSG00000079950.13	ENST00000367941.6	protein_coding	0.177186	0.00026869	C	AD	gDTU
ENSG00000079999.13	ENST00000393623.6	protein_coding	-0.228721	2.32645e-06	C	AD	gDTU
ENSG00000079999.13	ENST00000592478.5	protein_coding	0.198136	0.000648229	C	AD	gDTU
ENSG00000080189.14	ENST00000372227.5	protein_coding	-0.0625791	0.000842885	C	AD	gDTU
ENSG00000080189.14	ENST00000372230.9	protein_coding	0.0888303	0.000842885	C	AD	gDTU
ENSG00000080546.13	ENST00000356644.7	protein_coding	0.116091	9.57248e-06	C	AD	gDTU
ENSG00000080546.13	ENST00000436639.6	protein_coding	-0.0856062	4.22412e-07	C	AD	gDTU
ENSG00000080603.16	ENST00000395059.6	protein_coding	-0.126434	1.28925e-12	C	AD	gDTU
ENSG00000080709.15	ENST00000264773.7	protein_coding	-0.147043	9.49223e-06	C	AD	gDTU
ENSG00000080709.15	ENST00000503706.5	protein_coding	0.171545	9.49223e-06	C	AD	gDTU
ENSG00000081087.14	ENST00000193322.7	protein_coding	-0.199214	0.00119681	C	AD	gDTU
ENSG00000081087.14	ENST00000492130.1	processed_transcript	0.243587	0.00119681	C	AD	gDTU
ENSG00000081154.11	ENST00000265260.7	protein_coding	-0.0786665	0.006798	C	AD	gDTU
ENSG00000081154.11	ENST00000469941.5	protein_coding	0.190733	2.04521e-09	C	AD	gDTU
ENSG00000081177.18	ENST00000409018.7	protein_coding	-0.0645985	4.79061e-06	C	AD	gDTU
ENSG00000081721.11	ENST00000367943.4	protein_coding	0.103754	1.23966e-06	C	AD	gDTU
ENSG00000081721.11	ENST00000464004.2	nonsense_mediated_decay	-0.0790126	1.49144e-05	C	AD	gDTU
ENSG00000081791.8	ENST00000506775.1	processed_transcript	-0.0654629	0.00133813	C	AD	gDTU
ENSG00000081791.8	ENST00000507481.2	protein_coding	0.122406	3.79712e-05	C	AD	gDTU
ENSG00000081803.15	ENST00000449022.6	protein_coding	-0.0775874	8.0628e-14	C	AD	gDTU
ENSG00000081803.15	ENST00000462699.5	protein_coding	0.156033	2.15742e-09	C	AD	gDTU
ENSG00000082014.16	ENST00000356800.6	protein_coding	0.0880059	0.000442805	C	AD	gDTU
ENSG00000082146.12	ENST00000194530.7	protein_coding	-0.139265	0.000100046	C	AD	gDTU
ENSG00000082153.17	ENST00000409226.5	protein_coding	-0.236756	1.90509e-06	C	AD	gDTU
ENSG00000082153.17	ENST00000409600.5	protein_coding	0.259875	1.90509e-06	C	AD	gDTU
ENSG00000082196.20	ENST00000231338.7	protein_coding	-0.170511	0.000971518	C	AD	gDTU
ENSG00000082196.20	ENST00000513471.5	retained_intron	0.209087	0.000971518	C	AD	gDTU
ENSG00000082212.12	ENST00000639115.1	nonsense_mediated_decay	-0.0610526	3.66265e-06	C	AD	gDTU
ENSG00000082258.12	ENST00000264157.9	protein_coding	0.216272	7.79198e-07	C	AD	gDTU
ENSG00000082258.12	ENST00000295238.10	protein_coding	-0.0980994	2.71165e-05	C	AD	gDTU
ENSG00000082397.17	ENST00000342933.7	protein_coding	-0.109621	1.80663e-11	C	AD	gDTU
ENSG00000082397.17	ENST00000542652.6	processed_transcript	0.209506	4.30954e-12	C	AD	gDTU
ENSG00000082397.17	ENST00000637651.1	nonsense_mediated_decay	-0.0594718	7.5238e-05	C	AD	gDTU
ENSG00000082458.11	ENST00000374360.7	protein_coding	-0.114339	0.000152967	C	AD	gDTU
ENSG00000082458.11	ENST00000542398.1	protein_coding	0.196427	0.000152967	C	AD	gDTU
ENSG00000082641.15	ENST00000357480.9	protein_coding	-0.1127	0.000337964	C	AD	gDTU
ENSG00000082641.15	ENST00000585291.5	protein_coding	0.172902	8.66951e-06	C	AD	gDTU
ENSG00000082898.16	ENST00000401558.6	protein_coding	-0.121043	4.22812e-06	C	AD	gDTU
ENSG00000082898.16	ENST00000481073.5	retained_intron	0.242735	1.54814e-17	C	AD	gDTU
ENSG00000082996.19	ENST00000361785.10	protein_coding	0.141926	0.000748005	C	AD	gDTU
ENSG00000082996.19	ENST00000392894.7	protein_coding	-0.0616571	0.000748005	C	AD	gDTU
ENSG00000083520.14	ENST00000545453.5	protein_coding	-0.12413	2.73897e-10	C	AD	gDTU
ENSG00000083814.13	ENST00000317398.10	protein_coding	0.0917591	0.00277416	C	AD	gDTU
ENSG00000083814.13	ENST00000600125.5	nonsense_mediated_decay	-0.0788335	0.00277416	C	AD	gDTU
ENSG00000083857.13	ENST00000441802.6	protein_coding	-0.116528	1.47922e-05	C	AD	gDTU
ENSG00000083857.13	ENST00000500085.2	retained_intron	0.115682	0.000216396	C	AD	gDTU
ENSG00000083896.12	ENST00000506175.1	retained_intron	-0.0572726	0.00026492	C	AD	gDTU
ENSG00000084070.11	ENST00000372708.5	protein_coding	0.22818	3.13989e-09	C	AD	gDTU
ENSG00000084070.11	ENST00000372718.7	protein_coding	-0.152086	6.5774e-06	C	AD	gDTU
ENSG00000084090.13	ENST00000337288.9	protein_coding	-0.189191	0.000894493	C	AD	gDTU
ENSG00000084090.13	ENST00000479456.1	retained_intron	0.208743	0.000894493	C	AD	gDTU
ENSG00000084112.14	ENST00000326495.9	protein_coding	0.196004	6.09374e-09	C	AD	gDTU
ENSG00000084112.14	ENST00000546433.5	nonsense_mediated_decay	-0.13814	6.09374e-09	C	AD	gDTU
ENSG00000084652.15	ENST00000373609.1	protein_coding	-0.0706621	0.000914009	C	AD	gDTU
ENSG00000084652.15	ENST00000373610.7	protein_coding	0.0706621	0.000914009	C	AD	gDTU
ENSG00000085063.15	ENST00000426650.6	protein_coding	-0.0663874	6.87438e-06	C	AD	gDTU
ENSG00000085063.15	ENST00000533403.6	protein_coding	-0.0838329	0.000104476	C	AD	gDTU
ENSG00000085224.22	ENST00000373344.10	protein_coding	0.167281	8.00543e-06	C	AD	gDTU
ENSG00000085224.22	ENST00000395603.7	protein_coding	-0.183809	8.00543e-06	C	AD	gDTU
ENSG00000085365.17	ENST00000320280.8	protein_coding	0.262698	0.000343413	C	AD	gDTU
ENSG00000085365.17	ENST00000621999.4	protein_coding	-0.252511	0.000343413	C	AD	gDTU
ENSG00000085382.11	ENST00000262903.8	protein_coding	-0.0759165	0.00158628	C	AD	gDTU
ENSG00000085382.11	ENST00000517995.5	processed_transcript	0.151037	2.13061e-05	C	AD	gDTU
ENSG00000085511.19	ENST00000366920.6	protein_coding	-0.0599629	9.7857e-07	C	AD	gDTU
ENSG00000085511.19	ENST00000536852.1	retained_intron	0.209807	2.96116e-10	C	AD	gDTU
ENSG00000085719.12	ENST00000517490.5	protein_coding	-0.106626	0.000709281	C	AD	gDTU
ENSG00000085719.12	ENST00000614678.1	retained_intron	0.1424	0.000709281	C	AD	gDTU
ENSG00000085788.13	ENST00000397166.6	protein_coding	-0.0762259	2.59964e-05	C	AD	gDTU
ENSG00000085788.13	ENST00000517385.5	protein_coding	0.149595	9.7942e-06	C	AD	gDTU
ENSG00000085832.16	ENST00000371730.6	protein_coding	0.277527	0.00681889	C	AD	gDTU
ENSG00000085998.13	ENST00000475642.1	processed_transcript	0.155586	0.000367018	C	AD	gDTU
ENSG00000086300.15	ENST00000338523.8	protein_coding	-0.198078	0.000237175	C	AD	gDTU
ENSG00000086300.15	ENST00000619420.4	protein_coding	0.220202	0.000461382	C	AD	gDTU
ENSG00000086475.14	ENST00000327347.9	protein_coding	-0.148255	0.0030707	C	AD	gDTU
ENSG00000086475.14	ENST00000545675.5	protein_coding	0.231885	4.00829e-07	C	AD	gDTU
ENSG00000086570.12	ENST00000261800.5	protein_coding	-0.235389	1.14747e-09	C	AD	gDTU
ENSG00000086570.12	ENST00000520200.5	protein_coding	0.235389	1.14747e-09	C	AD	gDTU
ENSG00000086589.11	ENST00000199814.8	protein_coding	-0.149544	8.79284e-05	C	AD	gDTU
ENSG00000086589.11	ENST00000520132.1	retained_intron	0.19549	8.79284e-05	C	AD	gDTU
ENSG00000086712.12	ENST00000380122.9	protein_coding	-0.253434	0.000951409	C	AD	gDTU
ENSG00000086712.12	ENST00000485153.1	processed_transcript	0.272871	0.000951409	C	AD	gDTU
ENSG00000086758.15	ENST00000262854.10	protein_coding	-0.0959562	2.97304e-08	C	AD	gDTU
ENSG00000086758.15	ENST00000426907.5	protein_coding	0.200909	1.7893e-13	C	AD	gDTU
ENSG00000087053.18	ENST00000352297.11	protein_coding	-0.0911156	0.000502933	C	AD	gDTU
ENSG00000087111.20	ENST00000268758.13	nonsense_mediated_decay	0.113115	0.00290237	C	AD	gDTU
ENSG00000087111.20	ENST00000395346.6	protein_coding	-0.0625832	2.59131e-05	C	AD	gDTU
ENSG00000087152.15	ENST00000591295.5	protein_coding	0.19797	3.88865e-08	C	AD	gDTU
ENSG00000087191.12	ENST00000585242.5	nonsense_mediated_decay	0.14011	6.62611e-09	C	AD	gDTU
ENSG00000087206.16	ENST00000510698.2	protein_coding	0.143376	5.8728e-06	C	AD	gDTU
ENSG00000087206.16	ENST00000511320.5	protein_coding	-0.0810497	1.21332e-07	C	AD	gDTU
ENSG00000087274.16	ENST00000264758.11	protein_coding	-0.0853368	1.43677e-08	C	AD	gDTU
ENSG00000087274.16	ENST00000538860.1	processed_transcript	0.281774	6.40945e-14	C	AD	gDTU
ENSG00000087365.15	ENST00000530981.1	protein_coding	0.132205	1.53904e-05	C	AD	gDTU
ENSG00000087460.24	ENST00000477931.5	processed_transcript	0.0699468	5.78401e-05	C	AD	gDTU
ENSG00000087460.24	ENST00000480975.5	processed_transcript	0.068385	0.00353486	C	AD	gDTU
ENSG00000087502.17	ENST00000552155.5	protein_coding	-0.116001	2.07662e-05	C	AD	gDTU
ENSG00000087995.15	ENST00000333483.14	retained_intron	-0.111471	6.45685e-05	C	AD	gDTU
ENSG00000087995.15	ENST00000616852.1	protein_coding	0.156739	6.45685e-05	C	AD	gDTU
ENSG00000088247.17	ENST00000595112.5	retained_intron	-0.069205	4.0836e-17	C	AD	gDTU
ENSG00000088367.21	ENST00000338074.6	protein_coding	-0.0506247	0.0058007	C	AD	gDTU
ENSG00000088367.21	ENST00000441639.5	protein_coding	0.11363	0.000601152	C	AD	gDTU
ENSG00000088387.18	ENST00000376460.5	protein_coding	-0.0548085	0.00146262	C	AD	gDTU
ENSG00000088387.18	ENST00000400228.6	protein_coding	0.181611	0.00146262	C	AD	gDTU
ENSG00000088543.14	ENST00000426034.5	protein_coding	-0.0687021	0.00120899	C	AD	gDTU
ENSG00000088543.14	ENST00000449241.5	protein_coding	0.172537	7.26143e-13	C	AD	gDTU
ENSG00000088682.13	ENST00000568790.5	retained_intron	-0.0719018	5.26208e-07	C	AD	gDTU
ENSG00000088682.13	ENST00000569980.1	retained_intron	0.112679	0.000750986	C	AD	gDTU
ENSG00000088766.11	ENST00000378868.4	protein_coding	-0.10839	1.14271e-06	C	AD	gDTU
ENSG00000088808.17	ENST00000202556.13	protein_coding	-0.0532335	0.00026869	C	AD	gDTU
ENSG00000088808.17	ENST00000647748.1	protein_coding	0.0619968	0.000475448	C	AD	gDTU
ENSG00000088833.17	ENST00000476071.5	protein_coding	0.140094	1.81449e-05	C	AD	gDTU
ENSG00000088833.17	ENST00000555568.5	nonsense_mediated_decay	-0.0969256	1.41627e-07	C	AD	gDTU
ENSG00000088970.15	ENST00000619189.4	protein_coding	-0.0928856	0.000202773	C	AD	gDTU
ENSG00000088970.15	ENST00000621366.1	protein_coding	0.106741	0.00167096	C	AD	gDTU
ENSG00000089006.16	ENST00000377759.8	protein_coding	-0.11838	2.00855e-07	C	AD	gDTU
ENSG00000089006.16	ENST00000484809.1	retained_intron	0.171888	3.96675e-07	C	AD	gDTU
ENSG00000089053.12	ENST00000261819.7	protein_coding	-0.112145	5.11798e-10	C	AD	gDTU
ENSG00000089053.12	ENST00000544314.5	processed_transcript	0.163301	7.4128e-13	C	AD	gDTU
ENSG00000089063.14	ENST00000202834.11	protein_coding	0.128327	2.82762e-07	C	AD	gDTU
ENSG00000089063.14	ENST00000379283.6	protein_coding	-0.0506712	3.43806e-06	C	AD	gDTU
ENSG00000089159.16	ENST00000323871.9	nonsense_mediated_decay	-0.0721188	0.000493326	C	AD	gDTU
ENSG00000089159.16	ENST00000424649.6	protein_coding	0.0658682	0.00228742	C	AD	gDTU
ENSG00000089169.14	ENST00000389385.8	protein_coding	-0.11411	5.69757e-08	C	AD	gDTU
ENSG00000089169.14	ENST00000415485.7	protein_coding	0.184043	9.40221e-11	C	AD	gDTU
ENSG00000089248.6	ENST00000261735.3	protein_coding	-0.0754535	0.000272952	C	AD	gDTU
ENSG00000089248.6	ENST00000455836.1	protein_coding	0.07377	0.0045516	C	AD	gDTU
ENSG00000089280.18	ENST00000564766.1	retained_intron	-0.0602891	0.000773097	C	AD	gDTU
ENSG00000089597.17	ENST00000532402.5	nonsense_mediated_decay	0.224856	1.63641e-10	C	AD	gDTU
ENSG00000089876.11	ENST00000284690.3	protein_coding	-0.204895	0.000119041	C	AD	gDTU
ENSG00000089876.11	ENST00000368721.5	protein_coding	0.252981	0.000119041	C	AD	gDTU
ENSG00000090054.14	ENST00000262554.6	protein_coding	-0.0832485	1.43886e-06	C	AD	gDTU
ENSG00000090097.21	ENST00000322099.11	protein_coding	0.152431	6.4003e-18	C	AD	gDTU
ENSG00000090097.21	ENST00000498822.5	retained_intron	-0.0659174	2.75801e-05	C	AD	gDTU
ENSG00000090487.10	ENST00000204566.6	protein_coding	-0.139612	8.64669e-09	C	AD	gDTU
ENSG00000090487.10	ENST00000433215.6	protein_coding	0.129554	1.77709e-05	C	AD	gDTU
ENSG00000090539.15	ENST00000348986.3	protein_coding	0.0722715	0.000410211	C	AD	gDTU
ENSG00000090539.15	ENST00000461120.1	retained_intron	-0.0528144	0.000354091	C	AD	gDTU
ENSG00000090565.15	ENST00000434585.5	protein_coding	-0.08365	0.000371536	C	AD	gDTU
ENSG00000090565.15	ENST00000450428.5	protein_coding	0.116335	7.59865e-06	C	AD	gDTU
ENSG00000090615.14	ENST00000450791.6	protein_coding	0.0938015	0.000175598	C	AD	gDTU
ENSG00000090615.14	ENST00000545875.4	protein_coding	-0.0586003	1.82041e-07	C	AD	gDTU
ENSG00000090686.15	ENST00000529637.5	protein_coding	-0.0555815	5.48343e-07	C	AD	gDTU
ENSG00000090863.11	ENST00000205061.9	protein_coding	0.085645	8.20867e-05	C	AD	gDTU
ENSG00000090863.11	ENST00000422840.6	protein_coding	-0.0737159	0.00022133	C	AD	gDTU
ENSG00000090905.18	ENST00000395799.7	protein_coding	-0.147232	4.68941e-28	C	AD	gDTU
ENSG00000090905.18	ENST00000491718.5	nonsense_mediated_decay	0.180661	6.68106e-07	C	AD	gDTU
ENSG00000090989.17	ENST00000381295.6	protein_coding	-0.0921503	7.05888e-05	C	AD	gDTU
ENSG00000091039.16	ENST00000393249.6	protein_coding	0.213638	3.16919e-05	C	AD	gDTU
ENSG00000091129.19	ENST00000351718.8	protein_coding	-0.103457	5.04981e-06	C	AD	gDTU
ENSG00000091129.19	ENST00000522550.2	processed_transcript	0.213991	7.87004e-11	C	AD	gDTU
ENSG00000091140.13	ENST00000205402.9	protein_coding	0.144129	0.000253502	C	AD	gDTU
ENSG00000091140.13	ENST00000415325.5	nonsense_mediated_decay	-0.0556929	0.000962477	C	AD	gDTU
ENSG00000091157.13	ENST00000357574.7	protein_coding	-0.216001	5.59955e-06	C	AD	gDTU
ENSG00000091157.13	ENST00000615645.4	protein_coding	0.216596	5.59955e-06	C	AD	gDTU
ENSG00000091428.17	ENST00000397081.7	protein_coding	-0.143034	3.08534e-07	C	AD	gDTU
ENSG00000091490.10	ENST00000399878.7	protein_coding	-0.146216	1.90894e-10	C	AD	gDTU
ENSG00000091490.10	ENST00000513416.5	retained_intron	0.183922	5.70666e-08	C	AD	gDTU
ENSG00000091513.15	ENST00000461695.1	nonsense_mediated_decay	0.148227	3.15811e-10	C	AD	gDTU
ENSG00000091513.15	ENST00000482271.5	protein_coding	-0.0689103	1.46676e-07	C	AD	gDTU
ENSG00000091527.15	ENST00000264993.7	protein_coding	0.162675	1.44602e-06	C	AD	gDTU
ENSG00000091527.15	ENST00000420115.6	protein_coding	-0.112628	0.000169288	C	AD	gDTU
ENSG00000091542.8	ENST00000399138.4	protein_coding	-0.271588	1.13448e-05	C	AD	gDTU
ENSG00000091542.8	ENST00000490106.1	retained_intron	0.277374	1.13448e-05	C	AD	gDTU
ENSG00000092051.16	ENST00000356300.8	protein_coding	-0.126412	2.9882e-08	C	AD	gDTU
ENSG00000092051.16	ENST00000622501.4	protein_coding	0.142684	1.39557e-09	C	AD	gDTU
ENSG00000092068.19	ENST00000316902.11	protein_coding	-0.14696	9.69011e-06	C	AD	gDTU
ENSG00000092094.10	ENST00000554249.5	retained_intron	0.121084	6.34103e-12	C	AD	gDTU
ENSG00000092098.16	ENST00000559491.1	retained_intron	0.0951006	0.00022936	C	AD	gDTU
ENSG00000092108.20	ENST00000544052.6	protein_coding	-0.142969	2.63429e-07	C	AD	gDTU
ENSG00000092108.20	ENST00000554437.5	nonsense_mediated_decay	0.188102	3.48538e-07	C	AD	gDTU
ENSG00000092148.12	ENST00000399332.5	protein_coding	-0.0540879	7.93714e-08	C	AD	gDTU
ENSG00000092148.12	ENST00000553700.5	protein_coding	-0.0508568	8.29017e-07	C	AD	gDTU
ENSG00000092199.17	ENST00000553300.5	protein_coding	-0.156964	1.93914e-18	C	AD	gDTU
ENSG00000092201.9	ENST00000216297.6	protein_coding	-0.24211	4.36832e-06	C	AD	gDTU
ENSG00000092201.9	ENST00000557394.5	retained_intron	0.266708	4.36832e-06	C	AD	gDTU
ENSG00000092439.14	ENST00000560955.5	protein_coding	-0.113861	7.16707e-06	C	AD	gDTU
ENSG00000092439.14	ENST00000646667.1	protein_coding	0.162417	7.16707e-06	C	AD	gDTU
ENSG00000092445.11	ENST00000559066.5	protein_coding	-0.109232	4.93833e-13	C	AD	gDTU
ENSG00000092445.11	ENST00000568490.1	retained_intron	0.163778	2.44201e-11	C	AD	gDTU
ENSG00000092841.18	ENST00000546845.1	nonsense_mediated_decay	0.0753129	4.36832e-06	C	AD	gDTU
ENSG00000092841.18	ENST00000547649.5	protein_coding	-0.0780209	2.9644e-05	C	AD	gDTU
ENSG00000093167.17	ENST00000440742.2	protein_coding	-0.0639559	3.2499e-07	C	AD	gDTU
ENSG00000094631.19	ENST00000477528.5	retained_intron	-0.0537459	4.20947e-06	C	AD	gDTU
ENSG00000094631.19	ENST00000645643.1	nonsense_mediated_decay	0.0836738	0.00290961	C	AD	gDTU
ENSG00000095139.13	ENST00000264028.4	protein_coding	-0.230974	3.68795e-06	C	AD	gDTU
ENSG00000095139.13	ENST00000534182.2	protein_coding	0.29135	6.56323e-08	C	AD	gDTU
ENSG00000095485.17	ENST00000354105.9	protein_coding	-0.0692829	0.000821131	C	AD	gDTU
ENSG00000095485.17	ENST00000468709.5	nonsense_mediated_decay	0.138815	0.000405627	C	AD	gDTU
ENSG00000095574.11	ENST00000479103.1	processed_transcript	-0.0636079	0.00175974	C	AD	gDTU
ENSG00000095713.13	ENST00000309155.3	protein_coding	0.125404	1.46272e-05	C	AD	gDTU
ENSG00000095713.13	ENST00000370591.6	protein_coding	-0.137489	1.46272e-05	C	AD	gDTU
ENSG00000095787.21	ENST00000354911.8	protein_coding	-0.185893	2.44236e-34	C	AD	gDTU
ENSG00000095787.21	ENST00000375664.8	protein_coding	0.210374	6.31544e-09	C	AD	gDTU
ENSG00000095906.16	ENST00000568834.5	nonsense_mediated_decay	0.134397	1.64178e-12	C	AD	gDTU
ENSG00000096070.19	ENST00000357641.10	protein_coding	-0.110392	1.03823e-06	C	AD	gDTU
ENSG00000096070.19	ENST00000441730.2	nonsense_mediated_decay	0.253099	5.91839e-10	C	AD	gDTU
ENSG00000096717.11	ENST00000212015.10	protein_coding	-0.173663	1.6844e-06	C	AD	gDTU
ENSG00000096717.11	ENST00000406900.5	protein_coding	0.225757	1.6844e-06	C	AD	gDTU
ENSG00000097033.14	ENST00000482504.1	protein_coding	-0.0820726	0.000497296	C	AD	gDTU
ENSG00000099204.19	ENST00000392952.7	protein_coding	0.193314	5.96081e-22	C	AD	gDTU
ENSG00000099204.19	ENST00000392955.7	protein_coding	-0.143171	9.28828e-17	C	AD	gDTU
ENSG00000099219.13	ENST00000214893.9	processed_transcript	0.10448	0.00893782	C	AD	gDTU
ENSG00000099219.13	ENST00000339450.9	protein_coding	-0.0851997	0.00893782	C	AD	gDTU
ENSG00000099246.16	ENST00000375802.7	protein_coding	-0.0585441	6.19278e-05	C	AD	gDTU
ENSG00000099246.16	ENST00000465772.5	processed_transcript	-0.0723441	8.88917e-05	C	AD	gDTU
ENSG00000099282.9	ENST00000373290.6	protein_coding	0.133357	7.27762e-08	C	AD	gDTU
ENSG00000099282.9	ENST00000475069.5	retained_intron	-0.0895582	1.69976e-09	C	AD	gDTU
ENSG00000099290.16	ENST00000351071.11	protein_coding	-0.157179	9.14027e-09	C	AD	gDTU
ENSG00000099326.8	ENST00000600004.1	retained_intron	0.0663932	5.55647e-06	C	AD	gDTU
ENSG00000099331.13	ENST00000595618.5	protein_coding	-0.0586103	3.07216e-07	C	AD	gDTU
ENSG00000099331.13	ENST00000597073.5	protein_coding	0.156654	5.23242e-16	C	AD	gDTU
ENSG00000099385.11	ENST00000215115.4	protein_coding	0.125545	2.1599e-05	C	AD	gDTU
ENSG00000099385.11	ENST00000572628.5	protein_coding	-0.0956818	0.00140896	C	AD	gDTU
ENSG00000099622.13	ENST00000586636.5	nonsense_mediated_decay	-0.0557268	0.00137056	C	AD	gDTU
ENSG00000099783.11	ENST00000348943.7	protein_coding	0.0826615	9.01364e-05	C	AD	gDTU
ENSG00000099783.11	ENST00000600092.5	protein_coding	-0.0852721	3.66537e-22	C	AD	gDTU
ENSG00000099804.8	ENST00000215574.8	protein_coding	-0.11128	5.10321e-06	C	AD	gDTU
ENSG00000099804.8	ENST00000606400.3	retained_intron	0.0846797	3.77902e-05	C	AD	gDTU
ENSG00000099821.13	ENST00000588649.6	protein_coding	-0.171543	1.548e-06	C	AD	gDTU
ENSG00000099821.13	ENST00000592633.5	retained_intron	0.139884	4.29679e-07	C	AD	gDTU
ENSG00000099875.14	ENST00000309340.11	protein_coding	-0.0894041	4.06532e-19	C	AD	gDTU
ENSG00000099991.17	ENST00000337989.11	protein_coding	0.0944979	1.36882e-06	C	AD	gDTU
ENSG00000100030.14	ENST00000215832.10	protein_coding	0.19166	1.58439e-10	C	AD	gDTU
ENSG00000100030.14	ENST00000398822.7	protein_coding	-0.0864526	3.39592e-05	C	AD	gDTU
ENSG00000100095.18	ENST00000360929.7	protein_coding	0.225249	6.56807e-06	C	AD	gDTU
ENSG00000100095.18	ENST00000529632.6	protein_coding	-0.203217	6.56807e-06	C	AD	gDTU
ENSG00000100109.16	ENST00000405938.5	protein_coding	-0.123104	5.95288e-05	C	AD	gDTU
ENSG00000100109.16	ENST00000492137.1	retained_intron	0.225983	5.67145e-06	C	AD	gDTU
ENSG00000100129.17	ENST00000477256.5	retained_intron	-0.109999	1.33732e-12	C	AD	gDTU
ENSG00000100201.20	ENST00000216019.11	retained_intron	-0.11284	2.10857e-13	C	AD	gDTU
ENSG00000100201.20	ENST00000396821.7	protein_coding	0.108723	1.19734e-07	C	AD	gDTU
ENSG00000100216.5	ENST00000216034.5	protein_coding	0.108223	0.000201344	C	AD	gDTU
ENSG00000100216.5	ENST00000492561.1	retained_intron	-0.108223	0.000201344	C	AD	gDTU
ENSG00000100225.17	ENST00000266087.11	protein_coding	-0.145211	4.83965e-11	C	AD	gDTU
ENSG00000100225.17	ENST00000397426.5	protein_coding	0.125298	0.00167905	C	AD	gDTU
ENSG00000100227.17	ENST00000252115.9	protein_coding	-0.188945	0.00245667	C	AD	gDTU
ENSG00000100227.17	ENST00000617178.4	protein_coding	0.217368	2.50455e-05	C	AD	gDTU
ENSG00000100241.20	ENST00000348911.10	protein_coding	-0.0786421	6.00186e-06	C	AD	gDTU
ENSG00000100241.20	ENST00000418590.3	protein_coding	0.106724	3.62054e-14	C	AD	gDTU
ENSG00000100280.16	ENST00000357586.6	protein_coding	-0.0871988	3.00185e-05	C	AD	gDTU
ENSG00000100288.19	ENST00000464225.5	processed_transcript	0.116389	4.03963e-06	C	AD	gDTU
ENSG00000100288.19	ENST00000465842.1	retained_intron	-0.0647768	0.00550183	C	AD	gDTU
ENSG00000100288.19	ENST00000481673.5	retained_intron	0.0573197	1.79421e-08	C	AD	gDTU
ENSG00000100288.19	ENST00000492582.5	retained_intron	-0.0639788	5.54565e-09	C	AD	gDTU
ENSG00000100299.17	ENST00000216124.9	protein_coding	-0.0896038	1.90556e-05	C	AD	gDTU
ENSG00000100299.17	ENST00000610191.1	processed_transcript	0.126924	2.80495e-06	C	AD	gDTU
ENSG00000100321.14	ENST00000328933.9	protein_coding	0.0684109	4.65043e-06	C	AD	gDTU
ENSG00000100321.14	ENST00000489206.1	retained_intron	-0.0535971	7.25509e-05	C	AD	gDTU
ENSG00000100330.15	ENST00000401950.6	protein_coding	-0.09379	9.23488e-12	C	AD	gDTU
ENSG00000100348.9	ENST00000416967.1	protein_coding	0.104364	0.000499786	C	AD	gDTU
ENSG00000100354.20	ENST00000301923.13	protein_coding	0.100254	0.00277385	C	AD	gDTU
ENSG00000100354.20	ENST00000335727.13	protein_coding	-0.0867226	0.00277385	C	AD	gDTU
ENSG00000100359.20	ENST00000469719.5	retained_intron	0.0697238	0.000363905	C	AD	gDTU
ENSG00000100372.14	ENST00000447566.5	nonsense_mediated_decay	-0.0760032	0.000224126	C	AD	gDTU
ENSG00000100380.13	ENST00000216218.7	protein_coding	0.0762059	0.00482621	C	AD	gDTU
ENSG00000100380.13	ENST00000455824.1	nonsense_mediated_decay	-0.0555274	3.75259e-05	C	AD	gDTU
ENSG00000100425.18	ENST00000404760.5	protein_coding	-0.166506	6.84213e-05	C	AD	gDTU
ENSG00000100425.18	ENST00000438393.5	nonsense_mediated_decay	0.254463	2.67042e-10	C	AD	gDTU
ENSG00000100445.17	ENST00000399395.7	protein_coding	0.108591	1.96842e-05	C	AD	gDTU
ENSG00000100445.17	ENST00000544691.6	retained_intron	-0.0789109	0.000232785	C	AD	gDTU
ENSG00000100445.17	ENST00000556262.5	retained_intron	-0.102365	2.27204e-07	C	AD	gDTU
ENSG00000100462.15	ENST00000397440.8	protein_coding	0.100254	0.00357891	C	AD	gDTU
ENSG00000100483.13	ENST00000395860.6	protein_coding	0.145643	0.000595493	C	AD	gDTU
ENSG00000100483.13	ENST00000491402.5	nonsense_mediated_decay	-0.0757515	0.00903212	C	AD	gDTU
ENSG00000100532.11	ENST00000216420.11	protein_coding	-0.106195	0.000483245	C	AD	gDTU
ENSG00000100532.11	ENST00000556172.1	protein_coding	0.159643	0.000483245	C	AD	gDTU
ENSG00000100603.13	ENST00000261531.11	protein_coding	-0.163796	0.000271754	C	AD	gDTU
ENSG00000100603.13	ENST00000554775.5	protein_coding	0.199039	0.000271754	C	AD	gDTU
ENSG00000100626.16	ENST00000337827.8	protein_coding	0.116596	1.05782e-06	C	AD	gDTU
ENSG00000100626.16	ENST00000553471.6	nonsense_mediated_decay	-0.0756479	0.000108625	C	AD	gDTU
ENSG00000100650.15	ENST00000554465.5	retained_intron	-0.143845	3.19885e-09	C	AD	gDTU
ENSG00000100650.15	ENST00000557154.5	protein_coding	0.149104	1.97306e-31	C	AD	gDTU
ENSG00000100664.10	ENST00000216554.7	protein_coding	0.133669	0.000517655	C	AD	gDTU
ENSG00000100664.10	ENST00000392715.6	protein_coding	-0.0548056	1.39191e-05	C	AD	gDTU
ENSG00000100697.14	ENST00000343455.7	protein_coding	-0.100919	0.00183321	C	AD	gDTU
ENSG00000100697.14	ENST00000526495.5	protein_coding	0.142493	1.01951e-05	C	AD	gDTU
ENSG00000100764.13	ENST00000555679.5	retained_intron	-0.0712029	8.50742e-05	C	AD	gDTU
ENSG00000100764.13	ENST00000555787.1	retained_intron	0.071005	0.0076568	C	AD	gDTU
ENSG00000100796.17	ENST00000554943.5	protein_coding	-0.0636488	1.3105e-09	C	AD	gDTU
ENSG00000100796.17	ENST00000557382.1	retained_intron	0.128891	0.000981789	C	AD	gDTU
ENSG00000100813.14	ENST00000338631.10	protein_coding	0.16652	4.8736e-17	C	AD	gDTU
ENSG00000100813.14	ENST00000605057.5	protein_coding	-0.0527262	0.00653934	C	AD	gDTU
ENSG00000100823.11	ENST00000216714.7	protein_coding	-0.106578	0.000936049	C	AD	gDTU
ENSG00000100823.11	ENST00000398030.8	protein_coding	0.0516926	0.000571107	C	AD	gDTU
ENSG00000100852.12	ENST00000345122.7	protein_coding	-0.146862	0.000111841	C	AD	gDTU
ENSG00000100852.12	ENST00000396582.6	protein_coding	0.301735	1.34266e-12	C	AD	gDTU
ENSG00000100852.12	ENST00000433497.5	protein_coding	-0.133815	6.98802e-10	C	AD	gDTU
ENSG00000100888.13	ENST00000557727.1	retained_intron	0.186032	2.25207e-05	C	AD	gDTU
ENSG00000100888.13	ENST00000646647.1	protein_coding	-0.07527	3.42731e-07	C	AD	gDTU
ENSG00000100908.13	ENST00000560403.5	protein_coding	0.0557035	0.00281595	C	AD	gDTU
ENSG00000100938.17	ENST00000420554.6	protein_coding	-0.0750882	0.00231786	C	AD	gDTU
ENSG00000100979.14	ENST00000372431.7	protein_coding	-0.195546	0.000142246	C	AD	gDTU
ENSG00000100987.14	ENST00000429762.7	protein_coding	0.123261	5.85013e-07	C	AD	gDTU
ENSG00000100987.14	ENST00000557285.1	retained_intron	-0.0727406	2.19991e-05	C	AD	gDTU
ENSG00000100991.11	ENST00000252015.2	protein_coding	-0.132532	0.000512527	C	AD	gDTU
ENSG00000100991.11	ENST00000451813.6	protein_coding	0.132532	0.000512527	C	AD	gDTU
ENSG00000100997.18	ENST00000339157.9	protein_coding	0.0776582	0.00427205	C	AD	gDTU
ENSG00000101019.21	ENST00000457259.5	nonsense_mediated_decay	0.125864	2.2584e-05	C	AD	gDTU
ENSG00000101040.19	ENST00000311275.11	protein_coding	-0.105574	0.00041569	C	AD	gDTU
ENSG00000101040.19	ENST00000360911.7	protein_coding	0.0512791	8.56053e-05	C	AD	gDTU
ENSG00000101052.12	ENST00000373030.7	protein_coding	-0.0565338	0.003804	C	AD	gDTU
ENSG00000101052.12	ENST00000373039.4	protein_coding	0.076625	0.003804	C	AD	gDTU
ENSG00000101084.17	ENST00000344795.7	protein_coding	-0.125209	1.22634e-05	C	AD	gDTU
ENSG00000101084.17	ENST00000494506.1	retained_intron	0.137231	1.22634e-05	C	AD	gDTU
ENSG00000101126.16	ENST00000349014.8	protein_coding	-0.0882406	0.000205242	C	AD	gDTU
ENSG00000101126.16	ENST00000644386.1	protein_coding	0.195609	1.6321e-07	C	AD	gDTU
ENSG00000101146.12	ENST00000371242.6	protein_coding	0.211166	6.68425e-07	C	AD	gDTU
ENSG00000101146.12	ENST00000395841.6	protein_coding	-0.0900488	0.00189296	C	AD	gDTU
ENSG00000101146.12	ENST00000527947.5	protein_coding	-0.0673853	0.000805383	C	AD	gDTU
ENSG00000101150.17	ENST00000474176.2	retained_intron	-0.0768876	0.00435706	C	AD	gDTU
ENSG00000101150.17	ENST00000611972.4	protein_coding	0.0900474	0.00474693	C	AD	gDTU
ENSG00000101158.13	ENST00000486263.1	retained_intron	0.0527182	2.97629e-06	C	AD	gDTU
ENSG00000101158.13	ENST00000602795.5	protein_coding	-0.0926959	3.89065e-05	C	AD	gDTU
ENSG00000101181.17	ENST00000370823.7	protein_coding	-0.074115	0.000665373	C	AD	gDTU
ENSG00000101181.17	ENST00000488748.1	processed_transcript	0.107564	0.000665373	C	AD	gDTU
ENSG00000101187.15	ENST00000217159.5	protein_coding	-0.15138	7.56797e-06	C	AD	gDTU
ENSG00000101187.15	ENST00000451793.1	protein_coding	0.204594	1.8384e-07	C	AD	gDTU
ENSG00000101216.10	ENST00000370069.5	protein_coding	0.261336	0.00785087	C	AD	gDTU
ENSG00000101216.10	ENST00000370077.1	protein_coding	-0.265354	0.00785087	C	AD	gDTU
ENSG00000101220.17	ENST00000399683.7	protein_coding	0.140805	0.000185015	C	AD	gDTU
ENSG00000101247.17	ENST00000487478.5	processed_transcript	0.0618226	0.000101229	C	AD	gDTU
ENSG00000101294.17	ENST00000340852.9	protein_coding	-0.0857491	2.89014e-16	C	AD	gDTU
ENSG00000101294.17	ENST00000468559.5	processed_transcript	0.0854129	6.7767e-05	C	AD	gDTU
ENSG00000101298.14	ENST00000381873.7	protein_coding	0.129477	0.00167387	C	AD	gDTU
ENSG00000101298.14	ENST00000614659.1	protein_coding	-0.0640582	0.00167387	C	AD	gDTU
ENSG00000101310.16	ENST00000643747.1	protein_coding	-0.0963424	1.86031e-05	C	AD	gDTU
ENSG00000101310.16	ENST00000650089.1	protein_coding	0.0808697	1.86031e-05	C	AD	gDTU
ENSG00000101347.9	ENST00000645033.1	nonsense_mediated_decay	-0.0955959	0.00260265	C	AD	gDTU
ENSG00000101347.9	ENST00000646673.1	protein_coding	0.0558529	0.00260265	C	AD	gDTU
ENSG00000101361.16	ENST00000329276.9	protein_coding	-0.0683888	3.05024e-05	C	AD	gDTU
ENSG00000101361.16	ENST00000415272.2	protein_coding	0.0594129	7.15362e-05	C	AD	gDTU
ENSG00000101391.20	ENST00000482967.5	processed_transcript	0.222028	5.27644e-13	C	AD	gDTU
ENSG00000101445.9	ENST00000299824.5	protein_coding	-0.189015	0.000454499	C	AD	gDTU
ENSG00000101445.9	ENST00000373331.2	protein_coding	0.194526	0.000454499	C	AD	gDTU
ENSG00000101489.19	ENST00000586009.5	protein_coding	0.184066	6.16058e-06	C	AD	gDTU
ENSG00000101489.19	ENST00000588591.5	protein_coding	-0.0735653	0.00512002	C	AD	gDTU
ENSG00000101546.12	ENST00000591612.1	retained_intron	-0.0574297	7.60469e-05	C	AD	gDTU
ENSG00000101654.17	ENST00000262173.7	protein_coding	-0.199687	0.00297855	C	AD	gDTU
ENSG00000101654.17	ENST00000591922.1	processed_transcript	0.255731	0.000301252	C	AD	gDTU
ENSG00000101665.9	ENST00000262158.7	protein_coding	-0.071325	0.000281643	C	AD	gDTU
ENSG00000101665.9	ENST00000545051.2	retained_intron	0.148031	0.000281643	C	AD	gDTU
ENSG00000101745.16	ENST00000262126.8	protein_coding	0.22743	5.02013e-07	C	AD	gDTU
ENSG00000101745.16	ENST00000400020.7	protein_coding	-0.262009	6.07013e-18	C	AD	gDTU
ENSG00000101782.14	ENST00000339486.7	protein_coding	-0.074035	0.00845618	C	AD	gDTU
ENSG00000101782.14	ENST00000581220.1	retained_intron	0.197178	4.59997e-06	C	AD	gDTU
ENSG00000101782.14	ENST00000581302.5	retained_intron	-0.0698082	4.06146e-07	C	AD	gDTU
ENSG00000101940.17	ENST00000482760.3	protein_coding	0.0610988	5.23589e-05	C	AD	gDTU
ENSG00000101972.18	ENST00000218089.13	protein_coding	-0.065165	0.000100497	C	AD	gDTU
ENSG00000101972.18	ENST00000371160.5	protein_coding	0.0771994	1.247e-05	C	AD	gDTU
ENSG00000102007.10	ENST00000376322.7	protein_coding	-0.101181	0.000820649	C	AD	gDTU
ENSG00000102007.10	ENST00000376327.5	protein_coding	0.101181	0.000820649	C	AD	gDTU
ENSG00000102054.17	ENST00000330735.7	retained_intron	0.196481	1.71011e-08	C	AD	gDTU
ENSG00000102054.17	ENST00000404022.5	protein_coding	-0.0540606	0.000116283	C	AD	gDTU
ENSG00000102125.15	ENST00000369776.8	protein_coding	0.0741871	3.00644e-05	C	AD	gDTU
ENSG00000102125.15	ENST00000476800.1	retained_intron	-0.0524321	0.000933489	C	AD	gDTU
ENSG00000102125.15	ENST00000614595.1	retained_intron	-0.0547956	8.55211e-06	C	AD	gDTU
ENSG00000102172.15	ENST00000404933.6	protein_coding	0.0579315	0.000152235	C	AD	gDTU
ENSG00000102225.15	ENST00000276052.10	protein_coding	0.127696	5.18649e-09	C	AD	gDTU
ENSG00000102225.15	ENST00000622098.4	protein_coding	0.0581091	0.000215127	C	AD	gDTU
ENSG00000102547.18	ENST00000347776.9	protein_coding	0.198475	7.67943e-06	C	AD	gDTU
ENSG00000102547.18	ENST00000355854.8	protein_coding	-0.112778	0.00493003	C	AD	gDTU
ENSG00000102547.18	ENST00000409308.5	protein_coding	-0.0757021	0.00136562	C	AD	gDTU
ENSG00000102606.18	ENST00000426073.6	protein_coding	0.0997359	4.87559e-08	C	AD	gDTU
ENSG00000102606.18	ENST00000544132.2	protein_coding	-0.0637018	1.11972e-05	C	AD	gDTU
ENSG00000102882.11	ENST00000395199.7	protein_coding	-0.0563591	6.94872e-10	C	AD	gDTU
ENSG00000102893.15	ENST00000566044.5	protein_coding	-0.123009	1.47061e-12	C	AD	gDTU
ENSG00000102893.15	ENST00000566319.2	retained_intron	0.121802	0.00113933	C	AD	gDTU
ENSG00000102897.9	ENST00000412082.6	protein_coding	0.120669	0.00187784	C	AD	gDTU
ENSG00000102897.9	ENST00000439021.5	protein_coding	-0.0714291	3.92451e-05	C	AD	gDTU
ENSG00000102900.12	ENST00000308159.9	protein_coding	-0.0695159	9.13829e-06	C	AD	gDTU
ENSG00000102900.12	ENST00000563465.1	retained_intron	0.133158	0.00089619	C	AD	gDTU
ENSG00000102910.13	ENST00000285737.8	protein_coding	-0.129083	1.13343e-07	C	AD	gDTU
ENSG00000102910.13	ENST00000566719.1	retained_intron	0.0901474	0.000111295	C	AD	gDTU
ENSG00000102934.9	ENST00000219207.9	protein_coding	0.139973	0.00254329	C	AD	gDTU
ENSG00000102934.9	ENST00000613167.4	protein_coding	-0.138259	0.00254329	C	AD	gDTU
ENSG00000102974.15	ENST00000642420.1	retained_intron	0.143123	0.00043521	C	AD	gDTU
ENSG00000102974.15	ENST00000644753.1	protein_coding	-0.110854	5.68484e-06	C	AD	gDTU
ENSG00000102984.14	ENST00000313565.10	protein_coding	-0.0676768	3.70441e-05	C	AD	gDTU
ENSG00000102984.14	ENST00000566987.5	nonsense_mediated_decay	0.169523	7.24613e-05	C	AD	gDTU
ENSG00000103024.7	ENST00000566600.1	retained_intron	0.0783865	0.0037234	C	AD	gDTU
ENSG00000103051.18	ENST00000526700.5	retained_intron	0.134919	3.61975e-06	C	AD	gDTU
ENSG00000103148.15	ENST00000473674.5	processed_transcript	-0.0636565	3.80748e-09	C	AD	gDTU
ENSG00000103160.11	ENST00000219439.8	protein_coding	-0.218581	0.000148871	C	AD	gDTU
ENSG00000103160.11	ENST00000619773.1	retained_intron	0.223843	0.000148871	C	AD	gDTU
ENSG00000103194.15	ENST00000219473.11	protein_coding	-0.148068	1.58247e-05	C	AD	gDTU
ENSG00000103194.15	ENST00000540269.6	nonsense_mediated_decay	0.158052	1.58247e-05	C	AD	gDTU
ENSG00000103249.17	ENST00000262318.12	protein_coding	-0.0554221	3.15493e-05	C	AD	gDTU
ENSG00000103249.17	ENST00000448525.5	protein_coding	0.0587494	9.21782e-05	C	AD	gDTU
ENSG00000103254.9	ENST00000566525.5	retained_intron	-0.0734021	0.00109642	C	AD	gDTU
ENSG00000103257.8	ENST00000261622.4	protein_coding	-0.232604	7.16208e-07	C	AD	gDTU
ENSG00000103257.8	ENST00000565644.5	protein_coding	0.235584	7.16208e-07	C	AD	gDTU
ENSG00000103260.8	ENST00000568223.6	protein_coding	-0.0719712	0.000353128	C	AD	gDTU
ENSG00000103260.8	ENST00000568415.1	protein_coding	0.112537	4.74473e-08	C	AD	gDTU
ENSG00000103264.17	ENST00000565593.1	nonsense_mediated_decay	0.117734	2.37601e-05	C	AD	gDTU
ENSG00000103319.11	ENST00000263026.9	protein_coding	0.179527	6.11967e-09	C	AD	gDTU
ENSG00000103319.11	ENST00000568269.5	nonsense_mediated_decay	-0.148944	8.73332e-06	C	AD	gDTU
ENSG00000103326.11	ENST00000565010.1	retained_intron	0.17148	8.55404e-08	C	AD	gDTU
ENSG00000103342.12	ENST00000434724.6	protein_coding	0.159116	2.15783e-07	C	AD	gDTU
ENSG00000103342.12	ENST00000563468.5	protein_coding	-0.124878	2.15783e-07	C	AD	gDTU
ENSG00000103479.15	ENST00000262133.10	protein_coding	-0.155278	2.23961e-06	C	AD	gDTU
ENSG00000103479.15	ENST00000379935.8	processed_transcript	0.165954	1.35263e-06	C	AD	gDTU
ENSG00000103510.19	ENST00000219797.8	protein_coding	0.0917118	3.29853e-06	C	AD	gDTU
ENSG00000103510.19	ENST00000543774.6	protein_coding	-0.0657259	0.000312047	C	AD	gDTU
ENSG00000103549.21	ENST00000563683.5	protein_coding	-0.130187	2.60515e-08	C	AD	gDTU
ENSG00000103549.21	ENST00000602784.1	nonsense_mediated_decay	0.184187	9.98801e-10	C	AD	gDTU
ENSG00000103647.12	ENST00000261861.9	protein_coding	-0.0661609	0.000685051	C	AD	gDTU
ENSG00000103647.12	ENST00000540068.5	protein_coding	0.0855938	0.000685051	C	AD	gDTU
ENSG00000103769.9	ENST00000566233.5	protein_coding	-0.0774315	2.71326e-08	C	AD	gDTU
ENSG00000103769.9	ENST00000569896.1	protein_coding	-0.0555718	3.36466e-07	C	AD	gDTU
ENSG00000103811.16	ENST00000525807.5	nonsense_mediated_decay	0.0958538	4.38912e-05	C	AD	gDTU
ENSG00000103811.16	ENST00000615999.4	protein_coding	-0.0643071	0.00327154	C	AD	gDTU
ENSG00000103932.11	ENST00000304330.8	protein_coding	-0.118203	0.00051262	C	AD	gDTU
ENSG00000103932.11	ENST00000565167.1	retained_intron	0.20059	0.00051262	C	AD	gDTU
ENSG00000104112.8	ENST00000220478.7	protein_coding	0.0809438	3.20021e-06	C	AD	gDTU
ENSG00000104112.8	ENST00000542355.6	protein_coding	-0.0809791	3.20021e-06	C	AD	gDTU
ENSG00000104177.17	ENST00000558395.1	protein_coding	-0.0704397	2.36265e-06	C	AD	gDTU
ENSG00000104177.17	ENST00000560157.1	processed_transcript	0.0783641	0.00391823	C	AD	gDTU
ENSG00000104231.10	ENST00000220669.9	protein_coding	0.10464	5.16683e-05	C	AD	gDTU
ENSG00000104231.10	ENST00000521287.5	protein_coding	-0.0650965	4.02545e-06	C	AD	gDTU
ENSG00000104231.10	ENST00000522520.5	protein_coding	-0.103251	1.67104e-09	C	AD	gDTU
ENSG00000104231.10	ENST00000524305.5	retained_intron	0.108499	7.00501e-05	C	AD	gDTU
ENSG00000104332.11	ENST00000220772.7	protein_coding	-0.211167	2.73999e-05	C	AD	gDTU
ENSG00000104332.11	ENST00000379845.3	protein_coding	0.211167	2.73999e-05	C	AD	gDTU
ENSG00000104343.19	ENST00000422906.6	nonsense_mediated_decay	-0.0818147	0.00959639	C	AD	gDTU
ENSG00000104343.19	ENST00000517608.5	protein_coding	0.140291	0.00959639	C	AD	gDTU
ENSG00000104388.14	ENST00000262646.11	protein_coding	0.101497	0.000252089	C	AD	gDTU
ENSG00000104388.14	ENST00000530071.5	processed_transcript	-0.0760621	0.000252089	C	AD	gDTU
ENSG00000104408.9	ENST00000220849.9	protein_coding	-0.278118	1.38284e-10	C	AD	gDTU
ENSG00000104408.9	ENST00000519030.5	protein_coding	0.1564	1.5683e-05	C	AD	gDTU
ENSG00000104419.14	ENST00000323851.11	protein_coding	-0.142059	0.000214817	C	AD	gDTU
ENSG00000104419.14	ENST00000521026.5	retained_intron	0.179493	7.93857e-05	C	AD	gDTU
ENSG00000104549.11	ENST00000265896.9	protein_coding	-0.143466	6.03631e-06	C	AD	gDTU
ENSG00000104549.11	ENST00000523430.5	protein_coding	0.159609	3.34352e-06	C	AD	gDTU
ENSG00000104613.11	ENST00000397977.7	protein_coding	-0.0779597	1.32727e-09	C	AD	gDTU
ENSG00000104613.11	ENST00000517546.1	retained_intron	0.0667559	0.00847795	C	AD	gDTU
ENSG00000104613.11	ENST00000523772.1	protein_coding	0.0752347	0.00845319	C	AD	gDTU
ENSG00000104660.18	ENST00000321250.12	protein_coding	0.0870018	0.00555514	C	AD	gDTU
ENSG00000104660.18	ENST00000650149.1	nonsense_mediated_decay	-0.065625	0.00106518	C	AD	gDTU
ENSG00000104679.10	ENST00000411463.2	protein_coding	-0.128262	9.29723e-13	C	AD	gDTU
ENSG00000104722.13	ENST00000437366.2	protein_coding	-0.107524	4.14005e-06	C	AD	gDTU
ENSG00000104738.17	ENST00000523944.5	protein_coding	-0.108561	0.00101304	C	AD	gDTU
ENSG00000104763.18	ENST00000520781.6	protein_coding	-0.0585782	0.000234533	C	AD	gDTU
ENSG00000104763.18	ENST00000636009.1	nonsense_mediated_decay	0.152582	0.00039717	C	AD	gDTU
ENSG00000104805.15	ENST00000405315.8	protein_coding	-0.113967	2.94886e-05	C	AD	gDTU
ENSG00000104805.15	ENST00000492367.1	retained_intron	0.139753	4.02893e-07	C	AD	gDTU
ENSG00000104823.8	ENST00000595470.1	protein_coding	-0.0941818	5.19883e-07	C	AD	gDTU
ENSG00000104880.17	ENST00000319670.13	protein_coding	-0.0795715	0.00278889	C	AD	gDTU
ENSG00000104880.17	ENST00000594665.1	protein_coding	0.125334	0.00278889	C	AD	gDTU
ENSG00000104946.12	ENST00000594984.1	nonsense_mediated_decay	0.0627112	0.000358181	C	AD	gDTU
ENSG00000104946.12	ENST00000596243.5	retained_intron	-0.0638235	0.000728882	C	AD	gDTU
ENSG00000104969.9	ENST00000221566.6	protein_coding	0.0899679	9.82082e-05	C	AD	gDTU
ENSG00000104969.9	ENST00000591984.1	retained_intron	-0.0714429	9.82082e-05	C	AD	gDTU
ENSG00000105127.8	ENST00000269701.6	protein_coding	-0.0798488	0.00209388	C	AD	gDTU
ENSG00000105127.8	ENST00000598597.6	nonsense_mediated_decay	0.124894	0.00209388	C	AD	gDTU
ENSG00000105143.12	ENST00000221742.7	protein_coding	-0.209078	5.09283e-14	C	AD	gDTU
ENSG00000105143.12	ENST00000430939.6	protein_coding	0.214951	3.1498e-06	C	AD	gDTU
ENSG00000105220.15	ENST00000356487.10	protein_coding	-0.162293	5.32273e-14	C	AD	gDTU
ENSG00000105223.19	ENST00000356508.9	protein_coding	0.151684	7.06627e-11	C	AD	gDTU
ENSG00000105223.19	ENST00000409419.5	protein_coding	-0.0810368	4.96718e-09	C	AD	gDTU
ENSG00000105245.9	ENST00000252891.8	protein_coding	0.14773	1.26391e-05	C	AD	gDTU
ENSG00000105254.11	ENST00000221855.7	protein_coding	-0.0736779	8.53174e-06	C	AD	gDTU
ENSG00000105290.11	ENST00000221891.8	protein_coding	-0.120236	3.38527e-07	C	AD	gDTU
ENSG00000105290.11	ENST00000591165.1	processed_transcript	0.100041	0.00233214	C	AD	gDTU
ENSG00000105357.16	ENST00000262269.12	protein_coding	0.152584	6.36447e-08	C	AD	gDTU
ENSG00000105357.16	ENST00000376970.6	protein_coding	-0.076885	1.48891e-05	C	AD	gDTU
ENSG00000105372.7	ENST00000221975.6	protein_coding	0.0940859	0.000263537	C	AD	gDTU
ENSG00000105372.7	ENST00000593863.5	protein_coding	-0.0895688	0.000203137	C	AD	gDTU
ENSG00000105393.15	ENST00000359435.8	protein_coding	-0.0683253	0.000674202	C	AD	gDTU
ENSG00000105393.15	ENST00000601043.5	protein_coding	0.0504041	0.00393199	C	AD	gDTU
ENSG00000105401.8	ENST00000222005.6	protein_coding	-0.0686412	0.00253505	C	AD	gDTU
ENSG00000105401.8	ENST00000591248.5	retained_intron	0.0741038	0.000725642	C	AD	gDTU
ENSG00000105409.18	ENST00000602133.5	protein_coding	0.228733	1.42964e-11	C	AD	gDTU
ENSG00000105409.18	ENST00000648268.1	protein_coding	-0.215453	6.08526e-11	C	AD	gDTU
ENSG00000105426.16	ENST00000588012.5	protein_coding	-0.0700538	3.16426e-10	C	AD	gDTU
ENSG00000105429.12	ENST00000378073.5	protein_coding	-0.103329	0.000125129	C	AD	gDTU
ENSG00000105443.14	ENST00000391881.7	nonsense_mediated_decay	0.109402	0.0093833	C	AD	gDTU
ENSG00000105447.12	ENST00000253237.9	protein_coding	0.134636	0.000232962	C	AD	gDTU
ENSG00000105447.12	ENST00000598711.1	protein_coding	-0.121041	0.000232962	C	AD	gDTU
ENSG00000105518.13	ENST00000354882.9	protein_coding	-0.0807409	6.06174e-07	C	AD	gDTU
ENSG00000105518.13	ENST00000585722.1	retained_intron	0.0706974	1.65371e-06	C	AD	gDTU
ENSG00000105576.15	ENST00000356861.9	protein_coding	0.152246	4.58532e-08	C	AD	gDTU
ENSG00000105576.15	ENST00000450764.6	protein_coding	-0.0521709	1.11526e-07	C	AD	gDTU
ENSG00000105726.16	ENST00000357324.10	protein_coding	-0.0932259	1.19507e-06	C	AD	gDTU
ENSG00000105726.16	ENST00000497556.5	retained_intron	0.120643	7.494e-05	C	AD	gDTU
ENSG00000105737.9	ENST00000454993.6	retained_intron	0.106871	0.00181735	C	AD	gDTU
ENSG00000105737.9	ENST00000593562.5	protein_coding	-0.0663376	0.000292857	C	AD	gDTU
ENSG00000105778.18	ENST00000318709.8	protein_coding	-0.131352	0.00041484	C	AD	gDTU
ENSG00000105778.18	ENST00000446718.1	protein_coding	0.185655	0.00041484	C	AD	gDTU
ENSG00000105784.15	ENST00000312373.12	retained_intron	0.141296	0.00134845	C	AD	gDTU
ENSG00000105784.15	ENST00000338056.7	protein_coding	-0.0800582	0.00134845	C	AD	gDTU
ENSG00000105953.14	ENST00000222673.5	protein_coding	0.0893209	2.37601e-05	C	AD	gDTU
ENSG00000105953.14	ENST00000447398.5	protein_coding	-0.0581629	2.37601e-05	C	AD	gDTU
ENSG00000105963.14	ENST00000478000.5	retained_intron	-0.0608703	0.000224145	C	AD	gDTU
ENSG00000105963.14	ENST00000611167.4	protein_coding	0.113885	0.000527163	C	AD	gDTU
ENSG00000105968.18	ENST00000222690.10	protein_coding	0.0826126	0.000182898	C	AD	gDTU
ENSG00000105968.18	ENST00000308153.8	protein_coding	-0.0889132	1.26918e-10	C	AD	gDTU
ENSG00000105993.14	ENST00000429029.6	protein_coding	0.0677159	0.000338393	C	AD	gDTU
ENSG00000106052.13	ENST00000265393.10	protein_coding	-0.0590306	1.677e-09	C	AD	gDTU
ENSG00000106052.13	ENST00000433216.6	protein_coding	0.120841	0.000807363	C	AD	gDTU
ENSG00000106070.18	ENST00000398810.6	protein_coding	-0.0748474	0.00011178	C	AD	gDTU
ENSG00000106070.18	ENST00000398812.6	protein_coding	0.189915	5.76879e-10	C	AD	gDTU
ENSG00000106078.18	ENST00000265136.11	protein_coding	-0.17819	0.000296448	C	AD	gDTU
ENSG00000106078.18	ENST00000395542.6	protein_coding	-0.0768759	1.28833e-05	C	AD	gDTU
ENSG00000106078.18	ENST00000445054.5	protein_coding	0.171174	2.98732e-06	C	AD	gDTU
ENSG00000106089.11	ENST00000222812.7	protein_coding	0.0868829	3.32915e-05	C	AD	gDTU
ENSG00000106244.12	ENST00000350498.7	protein_coding	0.115886	8.49752e-05	C	AD	gDTU
ENSG00000106244.12	ENST00000426447.3	nonsense_mediated_decay	-0.0966329	0.000418623	C	AD	gDTU
ENSG00000106261.16	ENST00000324306.10	protein_coding	-0.180977	0.000470593	C	AD	gDTU
ENSG00000106261.16	ENST00000535170.5	protein_coding	0.246066	0.000470593	C	AD	gDTU
ENSG00000106278.11	ENST00000449182.1	protein_coding	-0.0646191	0.000367518	C	AD	gDTU
ENSG00000106290.14	ENST00000344095.8	protein_coding	-0.0753341	2.03742e-11	C	AD	gDTU
ENSG00000106290.14	ENST00000452041.5	protein_coding	0.0828694	0.000515435	C	AD	gDTU
ENSG00000106344.8	ENST00000415472.6	protein_coding	-0.100315	4.70158e-06	C	AD	gDTU
ENSG00000106348.17	ENST00000348127.10	protein_coding	-0.06298	6.59559e-05	C	AD	gDTU
ENSG00000106415.12	ENST00000223145.9	protein_coding	-0.114147	1.37249e-05	C	AD	gDTU
ENSG00000106415.12	ENST00000482540.1	retained_intron	0.190151	6.79494e-08	C	AD	gDTU
ENSG00000106443.16	ENST00000634607.1	protein_coding	-0.0711465	0.00674501	C	AD	gDTU
ENSG00000106460.18	ENST00000396667.7	protein_coding	0.186248	1.26516e-05	C	AD	gDTU
ENSG00000106460.18	ENST00000396668.7	protein_coding	-0.111407	1.26516e-05	C	AD	gDTU
ENSG00000106554.12	ENST00000262570.9	protein_coding	0.0830291	0.00550501	C	AD	gDTU
ENSG00000106554.12	ENST00000448878.6	protein_coding	-0.0911241	0.00550501	C	AD	gDTU
ENSG00000106603.18	ENST00000415076.6	nonsense_mediated_decay	0.0769815	0.00349463	C	AD	gDTU
ENSG00000106610.15	ENST00000430244.1	processed_transcript	0.109117	0.00671071	C	AD	gDTU
ENSG00000106633.15	ENST00000336642.8	protein_coding	0.198318	0.000340883	C	AD	gDTU
ENSG00000106633.15	ENST00000459642.1	retained_intron	-0.0848574	0.000340883	C	AD	gDTU
ENSG00000106701.11	ENST00000374707.1	protein_coding	0.177614	0.000528492	C	AD	gDTU
ENSG00000106701.11	ENST00000374710.7	protein_coding	-0.1369	0.000528492	C	AD	gDTU
ENSG00000106772.17	ENST00000376717.6	protein_coding	-0.131599	0.000957852	C	AD	gDTU
ENSG00000106772.17	ENST00000466266.6	processed_transcript	0.245669	2.62002e-07	C	AD	gDTU
ENSG00000106799.12	ENST00000374990.6	protein_coding	0.100318	0.00052378	C	AD	gDTU
ENSG00000106799.12	ENST00000552516.5	protein_coding	-0.133162	0.00052378	C	AD	gDTU
ENSG00000106829.18	ENST00000265284.10	protein_coding	-0.0516482	7.56273e-07	C	AD	gDTU
ENSG00000106829.18	ENST00000376544.7	protein_coding	0.117956	0.00178747	C	AD	gDTU
ENSG00000106853.19	ENST00000538962.7	protein_coding	-0.148555	3.63954e-08	C	AD	gDTU
ENSG00000106992.18	ENST00000413016.5	processed_transcript	0.118489	2.22472e-07	C	AD	gDTU
ENSG00000107104.18	ENST00000382289.6	protein_coding	0.22569	2.18729e-10	C	AD	gDTU
ENSG00000107104.18	ENST00000382293.7	protein_coding	-0.115427	1.41715e-09	C	AD	gDTU
ENSG00000107105.14	ENST00000380110.8	protein_coding	0.172457	4.42111e-05	C	AD	gDTU
ENSG00000107105.14	ENST00000397312.6	protein_coding	-0.106838	4.42111e-05	C	AD	gDTU
ENSG00000107186.16	ENST00000381017.6	retained_intron	0.19893	2.56791e-09	C	AD	gDTU
ENSG00000107186.16	ENST00000381022.6	protein_coding	-0.0822941	4.47829e-08	C	AD	gDTU
ENSG00000107262.21	ENST00000379704.7	protein_coding	0.126771	0.00034082	C	AD	gDTU
ENSG00000107262.21	ENST00000641048.1	protein_coding	-0.103531	1.77728e-12	C	AD	gDTU
ENSG00000107290.13	ENST00000224140.5	protein_coding	-0.149774	1.04945e-05	C	AD	gDTU
ENSG00000107290.13	ENST00000477049.1	processed_transcript	0.270953	1.00686e-09	C	AD	gDTU
ENSG00000107331.16	ENST00000371605.7	protein_coding	-0.0685394	2.2695e-09	C	AD	gDTU
ENSG00000107331.16	ENST00000464520.1	retained_intron	0.130643	6.64323e-12	C	AD	gDTU
ENSG00000107362.13	ENST00000333421.6	protein_coding	0.130764	9.92233e-06	C	AD	gDTU
ENSG00000107362.13	ENST00000377041.6	protein_coding	-0.130764	9.92233e-06	C	AD	gDTU
ENSG00000107581.12	ENST00000369144.7	protein_coding	0.171937	1.86324e-07	C	AD	gDTU
ENSG00000107581.12	ENST00000541549.2	protein_coding	-0.170715	1.86324e-07	C	AD	gDTU
ENSG00000107669.17	ENST00000224652.10	protein_coding	-0.0592774	0.000997281	C	AD	gDTU
ENSG00000107731.12	ENST00000335350.10	protein_coding	-0.123984	6.56321e-05	C	AD	gDTU
ENSG00000107731.12	ENST00000373192.4	protein_coding	0.123984	6.56321e-05	C	AD	gDTU
ENSG00000107745.18	ENST00000361114.9	protein_coding	-0.173337	1.82274e-05	C	AD	gDTU
ENSG00000107745.18	ENST00000476605.7	nonsense_mediated_decay	0.181705	2.03855e-05	C	AD	gDTU
ENSG00000107771.16	ENST00000372088.7	protein_coding	-0.15174	7.72048e-07	C	AD	gDTU
ENSG00000107771.16	ENST00000543283.2	protein_coding	0.220493	1.05927e-06	C	AD	gDTU
ENSG00000107779.13	ENST00000372037.7	protein_coding	0.189132	0.00245317	C	AD	gDTU
ENSG00000107779.13	ENST00000636056.1	nonsense_mediated_decay	-0.0665535	0.00245317	C	AD	gDTU
ENSG00000107789.15	ENST00000371996.8	protein_coding	-0.185128	0.00555891	C	AD	gDTU
ENSG00000107789.15	ENST00000536010.1	protein_coding	0.162207	0.00555891	C	AD	gDTU
ENSG00000107798.17	ENST00000336233.9	protein_coding	-0.0859276	0.00211612	C	AD	gDTU
ENSG00000107798.17	ENST00000371837.5	protein_coding	0.0825447	0.00692342	C	AD	gDTU
ENSG00000107819.13	ENST00000470252.1	processed_transcript	0.171861	5.08998e-05	C	AD	gDTU
ENSG00000107872.12	ENST00000224862.7	protein_coding	-0.100185	0.0029401	C	AD	gDTU
ENSG00000107872.12	ENST00000369956.6	protein_coding	0.187281	0.000104855	C	AD	gDTU
ENSG00000107890.16	ENST00000376087.4	protein_coding	-0.110094	1.62381e-05	C	AD	gDTU
ENSG00000107890.16	ENST00000445828.5	protein_coding	0.0862932	1.62381e-05	C	AD	gDTU
ENSG00000107897.18	ENST00000375901.5	protein_coding	0.194562	0.00352507	C	AD	gDTU
ENSG00000107938.17	ENST00000337623.7	protein_coding	-0.0731194	2.06294e-07	C	AD	gDTU
ENSG00000107938.17	ENST00000368812.1	retained_intron	0.148304	2.45301e-06	C	AD	gDTU
ENSG00000107959.15	ENST00000224949.8	protein_coding	-0.122182	3.94346e-10	C	AD	gDTU
ENSG00000107959.15	ENST00000490510.5	processed_transcript	0.12601	6.24573e-06	C	AD	gDTU
ENSG00000108021.20	ENST00000328090.9	protein_coding	-0.120989	0.00123529	C	AD	gDTU
ENSG00000108021.20	ENST00000459693.1	retained_intron	0.211586	0.00123529	C	AD	gDTU
ENSG00000108061.11	ENST00000369452.8	protein_coding	-0.22608	0.00416786	C	AD	gDTU
ENSG00000108061.11	ENST00000451838.1	protein_coding	0.242477	0.00416786	C	AD	gDTU
ENSG00000108094.14	ENST00000374749.7	protein_coding	0.162226	5.48664e-07	C	AD	gDTU
ENSG00000108094.14	ENST00000421317.4	protein_coding	-0.174381	2.01531e-05	C	AD	gDTU
ENSG00000108231.12	ENST00000635804.1	processed_transcript	0.0987918	0.00691196	C	AD	gDTU
ENSG00000108231.12	ENST00000636683.1	processed_transcript	-0.0810535	3.77256e-06	C	AD	gDTU
ENSG00000108312.14	ENST00000436088.5	protein_coding	-0.0725021	1.77728e-12	C	AD	gDTU
ENSG00000108349.16	ENST00000264645.11	protein_coding	-0.154688	6.17484e-06	C	AD	gDTU
ENSG00000108349.16	ENST00000394114.2	retained_intron	0.185207	4.44929e-07	C	AD	gDTU
ENSG00000108352.12	ENST00000264644.10	protein_coding	0.160086	9.40516e-14	C	AD	gDTU
ENSG00000108352.12	ENST00000620260.5	protein_coding	-0.0702691	6.749e-05	C	AD	gDTU
ENSG00000108387.14	ENST00000317268.7	protein_coding	-0.116231	5.17081e-09	C	AD	gDTU
ENSG00000108387.14	ENST00000393086.5	protein_coding	0.124784	4.17802e-07	C	AD	gDTU
ENSG00000108389.9	ENST00000323456.9	protein_coding	-0.17034	4.55659e-05	C	AD	gDTU
ENSG00000108389.9	ENST00000579925.5	protein_coding	0.236458	1.09812e-07	C	AD	gDTU
ENSG00000108423.14	ENST00000325752.7	protein_coding	-0.0584615	0.00540195	C	AD	gDTU
ENSG00000108423.14	ENST00000346141.10	protein_coding	0.153631	0.00540195	C	AD	gDTU
ENSG00000108465.14	ENST00000578996.1	retained_intron	0.105465	3.09742e-06	C	AD	gDTU
ENSG00000108465.14	ENST00000584063.5	retained_intron	-0.0779629	0.00109084	C	AD	gDTU
ENSG00000108523.15	ENST00000262482.10	protein_coding	-0.102922	0.000414663	C	AD	gDTU
ENSG00000108523.15	ENST00000576965.1	protein_coding	0.151056	1.05736e-12	C	AD	gDTU
ENSG00000108557.18	ENST00000582514.1	processed_transcript	0.112356	1.50464e-05	C	AD	gDTU
ENSG00000108557.18	ENST00000583166.1	protein_coding	-0.0565015	0.0019407	C	AD	gDTU
ENSG00000108561.8	ENST00000225698.8	protein_coding	-0.175617	3.54456e-07	C	AD	gDTU
ENSG00000108561.8	ENST00000574444.5	protein_coding	0.235858	3.54456e-07	C	AD	gDTU
ENSG00000108590.10	ENST00000575519.1	retained_intron	-0.0943691	0.00492793	C	AD	gDTU
ENSG00000108604.15	ENST00000448276.6	protein_coding	-0.0568171	3.42488e-06	C	AD	gDTU
ENSG00000108604.15	ENST00000613943.4	protein_coding	0.161086	2.33626e-17	C	AD	gDTU
ENSG00000108651.9	ENST00000484661.1	retained_intron	0.0959979	0.00311044	C	AD	gDTU
ENSG00000108651.9	ENST00000583408.5	retained_intron	-0.08831	1.07209e-08	C	AD	gDTU
ENSG00000108654.14	ENST00000450599.6	protein_coding	0.145313	2.18079e-08	C	AD	gDTU
ENSG00000108654.14	ENST00000581230.5	retained_intron	-0.137115	4.30745e-05	C	AD	gDTU
ENSG00000108840.15	ENST00000225983.10	protein_coding	0.0828918	0.00443335	C	AD	gDTU
ENSG00000108840.15	ENST00000586802.5	protein_coding	-0.0842129	3.85398e-06	C	AD	gDTU
ENSG00000108848.15	ENST00000393227.6	protein_coding	-0.0695974	6.23799e-11	C	AD	gDTU
ENSG00000108852.14	ENST00000269095.8	protein_coding	-0.105591	0.00311593	C	AD	gDTU
ENSG00000108852.14	ENST00000377184.7	protein_coding	0.206523	6.5073e-05	C	AD	gDTU
ENSG00000108861.8	ENST00000226004.7	protein_coding	-0.246821	0.000294877	C	AD	gDTU
ENSG00000108861.8	ENST00000590753.1	protein_coding	0.264806	0.000294877	C	AD	gDTU
ENSG00000108953.16	ENST00000466227.6	nonsense_mediated_decay	0.237847	0.00103672	C	AD	gDTU
ENSG00000109046.14	ENST00000348811.6	protein_coding	-0.07606	7.13825e-08	C	AD	gDTU
ENSG00000109103.11	ENST00000335765.8	protein_coding	0.149377	1.15485e-11	C	AD	gDTU
ENSG00000109103.11	ENST00000484980.5	protein_coding	-0.0686344	0.0013263	C	AD	gDTU
ENSG00000109184.14	ENST00000334635.9	protein_coding	-0.118331	0.000162986	C	AD	gDTU
ENSG00000109184.14	ENST00000381441.7	protein_coding	0.12458	0.00922772	C	AD	gDTU
ENSG00000109189.12	ENST00000441222.7	protein_coding	0.0823659	0.00229991	C	AD	gDTU
ENSG00000109189.12	ENST00000451218.6	protein_coding	-0.0626135	0.00229991	C	AD	gDTU
ENSG00000109466.13	ENST00000226725.10	protein_coding	-0.183622	0.00233785	C	AD	gDTU
ENSG00000109466.13	ENST00000506824.5	nonsense_mediated_decay	0.158218	0.00233785	C	AD	gDTU
ENSG00000109572.13	ENST00000504131.6	protein_coding	0.165215	2.25856e-07	C	AD	gDTU
ENSG00000109572.13	ENST00000613795.4	protein_coding	-0.0992544	1.86183e-05	C	AD	gDTU
ENSG00000109586.11	ENST00000265000.8	protein_coding	0.117994	0.000713188	C	AD	gDTU
ENSG00000109586.11	ENST00000505308.5	protein_coding	-0.0562921	0.000713188	C	AD	gDTU
ENSG00000109606.12	ENST00000336812.4	protein_coding	-0.175144	1.19734e-07	C	AD	gDTU
ENSG00000109738.10	ENST00000509282.1	protein_coding	-0.0903994	2.45472e-05	C	AD	gDTU
ENSG00000109756.9	ENST00000644902.1	protein_coding	0.173236	6.53821e-07	C	AD	gDTU
ENSG00000109775.10	ENST00000264689.10	protein_coding	-0.181645	1.67034e-06	C	AD	gDTU
ENSG00000109775.10	ENST00000514247.5	nonsense_mediated_decay	0.0820753	0.0074278	C	AD	gDTU
ENSG00000109971.13	ENST00000534624.5	protein_coding	-0.101624	2.33756e-08	C	AD	gDTU
ENSG00000110013.12	ENST00000263593.7	protein_coding	0.21727	7.41614e-06	C	AD	gDTU
ENSG00000110013.12	ENST00000545756.5	protein_coding	-0.216958	7.41614e-06	C	AD	gDTU
ENSG00000110046.12	ENST00000377264.7	protein_coding	-0.165307	0.000249861	C	AD	gDTU
ENSG00000110046.12	ENST00000421419.3	protein_coding	0.236872	0.000107299	C	AD	gDTU
ENSG00000110076.18	ENST00000301894.6	protein_coding	0.0885374	2.23185e-05	C	AD	gDTU
ENSG00000110076.18	ENST00000409571.5	protein_coding	-0.067115	2.43786e-09	C	AD	gDTU
ENSG00000110171.19	ENST00000345851.7	protein_coding	-0.0614609	5.36454e-05	C	AD	gDTU
ENSG00000110172.11	ENST00000457199.6	protein_coding	-0.124473	0.00319157	C	AD	gDTU
ENSG00000110237.4	ENST00000643371.1	protein_coding	0.0986315	2.61559e-07	C	AD	gDTU
ENSG00000110321.16	ENST00000339995.9	protein_coding	-0.0890274	1.01971e-09	C	AD	gDTU
ENSG00000110321.16	ENST00000525681.5	protein_coding	0.0879759	2.4179e-05	C	AD	gDTU
ENSG00000110330.8	ENST00000227758.6	protein_coding	-0.167873	0.000318815	C	AD	gDTU
ENSG00000110330.8	ENST00000532672.5	protein_coding	0.225547	0.000318815	C	AD	gDTU
ENSG00000110436.12	ENST00000278379.8	protein_coding	-0.107345	4.0108e-05	C	AD	gDTU
ENSG00000110436.12	ENST00000642769.1	protein_coding	0.108091	4.0108e-05	C	AD	gDTU
ENSG00000110442.11	ENST00000533308.1	processed_transcript	0.124922	0.00050262	C	AD	gDTU
ENSG00000110651.11	ENST00000263645.9	protein_coding	0.133128	2.66989e-06	C	AD	gDTU
ENSG00000110651.11	ENST00000526072.5	protein_coding	-0.0839838	9.58213e-07	C	AD	gDTU
ENSG00000110675.12	ENST00000265840.11	protein_coding	0.0932115	7.6612e-06	C	AD	gDTU
ENSG00000110675.12	ENST00000443271.2	protein_coding	-0.0916576	7.6612e-06	C	AD	gDTU
ENSG00000110696.9	ENST00000228136.8	protein_coding	0.0858871	1.91412e-05	C	AD	gDTU
ENSG00000110696.9	ENST00000525684.1	protein_coding	-0.0925859	1.78137e-12	C	AD	gDTU
ENSG00000110811.19	ENST00000290510.9	protein_coding	-0.0902074	0.000181154	C	AD	gDTU
ENSG00000110811.19	ENST00000612048.4	retained_intron	0.16137	7.96745e-31	C	AD	gDTU
ENSG00000110881.11	ENST00000447966.6	protein_coding	0.113224	0.000138116	C	AD	gDTU
ENSG00000110881.11	ENST00000548350.1	retained_intron	-0.0605553	0.000138116	C	AD	gDTU
ENSG00000110888.17	ENST00000433722.6	protein_coding	0.0899785	1.83108e-05	C	AD	gDTU
ENSG00000110888.17	ENST00000454014.6	nonsense_mediated_decay	-0.093055	5.5261e-22	C	AD	gDTU
ENSG00000110888.17	ENST00000548676.5	nonsense_mediated_decay	0.0818021	0.00861635	C	AD	gDTU
ENSG00000110911.15	ENST00000262052.9	protein_coding	-0.128569	2.84896e-10	C	AD	gDTU
ENSG00000110911.15	ENST00000550782.5	retained_intron	0.176046	1.49774e-07	C	AD	gDTU
ENSG00000110987.8	ENST00000261822.4	protein_coding	-0.153271	0.000657835	C	AD	gDTU
ENSG00000111142.13	ENST00000323666.9	protein_coding	0.0899253	1.58897e-08	C	AD	gDTU
ENSG00000111142.13	ENST00000546753.5	protein_coding	-0.0962632	6.97451e-07	C	AD	gDTU
ENSG00000111142.13	ENST00000551840.5	protein_coding	-0.206779	0.000841774	C	AD	gDTU
ENSG00000111144.9	ENST00000552789.5	protein_coding	0.181071	8.39313e-05	C	AD	gDTU
ENSG00000111181.12	ENST00000359674.8	protein_coding	-0.0780944	0.000657092	C	AD	gDTU
ENSG00000111181.12	ENST00000545058.5	retained_intron	0.162027	0.000657092	C	AD	gDTU
ENSG00000111237.18	ENST00000548259.1	processed_transcript	-0.0547647	0.00107218	C	AD	gDTU
ENSG00000111262.6	ENST00000382545.5	protein_coding	-0.316331	7.84579e-06	C	AD	gDTU
ENSG00000111262.6	ENST00000543874.3	processed_transcript	0.120385	0.00351204	C	AD	gDTU
ENSG00000111262.6	ENST00000639680.1	protein_coding	0.195851	0.00697982	C	AD	gDTU
ENSG00000111361.12	ENST00000424014.6	protein_coding	0.127082	2.49563e-06	C	AD	gDTU
ENSG00000111361.12	ENST00000537073.1	protein_coding	-0.107175	2.49563e-06	C	AD	gDTU
ENSG00000111540.15	ENST00000549505.5	nonsense_mediated_decay	0.213015	5.26329e-07	C	AD	gDTU
ENSG00000111540.15	ENST00000553116.5	protein_coding	-0.186852	5.82242e-07	C	AD	gDTU
ENSG00000111642.15	ENST00000544040.6	protein_coding	-0.0506191	4.22331e-06	C	AD	gDTU
ENSG00000111642.15	ENST00000646806.1	protein_coding	-0.0521682	3.28009e-11	C	AD	gDTU
ENSG00000111642.15	ENST00000647112.1	processed_transcript	0.140529	4.18381e-05	C	AD	gDTU
ENSG00000111647.12	ENST00000279907.11	protein_coding	-0.132477	0.00183835	C	AD	gDTU
ENSG00000111647.12	ENST00000545232.6	protein_coding	0.115921	0.00183835	C	AD	gDTU
ENSG00000111652.9	ENST00000534877.5	protein_coding	0.15078	1.28779e-08	C	AD	gDTU
ENSG00000111652.9	ENST00000539735.5	protein_coding	-0.0620124	0.00204357	C	AD	gDTU
ENSG00000111664.10	ENST00000229264.7	protein_coding	0.0943826	1.67808e-07	C	AD	gDTU
ENSG00000111664.10	ENST00000540458.5	retained_intron	-0.143814	6.63485e-06	C	AD	gDTU
ENSG00000111664.10	ENST00000542751.1	retained_intron	0.176165	4.40073e-06	C	AD	gDTU
ENSG00000111667.13	ENST00000389231.9	protein_coding	-0.0833424	7.40082e-07	C	AD	gDTU
ENSG00000111674.8	ENST00000229277.5	protein_coding	-0.156508	4.78711e-05	C	AD	gDTU
ENSG00000111674.8	ENST00000545045.6	protein_coding	0.230171	1.62298e-09	C	AD	gDTU
ENSG00000111725.10	ENST00000229328.9	protein_coding	-0.0633938	0.00118762	C	AD	gDTU
ENSG00000111725.10	ENST00000537057.1	processed_transcript	0.166327	5.12206e-06	C	AD	gDTU
ENSG00000111752.10	ENST00000433083.6	protein_coding	0.14324	6.7952e-08	C	AD	gDTU
ENSG00000111752.10	ENST00000543824.5	protein_coding	-0.0629362	8.05365e-05	C	AD	gDTU
ENSG00000111783.12	ENST00000229387.6	protein_coding	0.225656	0.00038491	C	AD	gDTU
ENSG00000111783.12	ENST00000392842.5	protein_coding	-0.219394	0.00038491	C	AD	gDTU
ENSG00000111843.13	ENST00000467415.5	processed_transcript	0.165505	0.00294115	C	AD	gDTU
ENSG00000111879.19	ENST00000338891.11	protein_coding	-0.078105	1.24051e-07	C	AD	gDTU
ENSG00000111879.19	ENST00000517987.5	protein_coding	0.138917	9.88006e-05	C	AD	gDTU
ENSG00000111912.19	ENST00000368357.7	protein_coding	-0.0807056	0.00023751	C	AD	gDTU
ENSG00000111912.19	ENST00000444128.2	protein_coding	0.292231	1.60837e-06	C	AD	gDTU
ENSG00000112081.16	ENST00000373715.10	protein_coding	0.125328	4.54225e-06	C	AD	gDTU
ENSG00000112081.16	ENST00000620941.1	protein_coding	-0.0721574	4.62255e-06	C	AD	gDTU
ENSG00000112146.16	ENST00000244426.10	protein_coding	0.15326	2.20459e-06	C	AD	gDTU
ENSG00000112146.16	ENST00000323557.11	protein_coding	-0.0533624	0.00475081	C	AD	gDTU
ENSG00000112146.16	ENST00000480463.6	retained_intron	-0.0508344	0.00113538	C	AD	gDTU
ENSG00000112186.11	ENST00000229922.6	protein_coding	-0.126601	0.00111332	C	AD	gDTU
ENSG00000112186.11	ENST00000611958.4	protein_coding	0.167805	0.00111332	C	AD	gDTU
ENSG00000112282.17	ENST00000368068.7	protein_coding	-0.0935365	0.0021245	C	AD	gDTU
ENSG00000112282.17	ENST00000479213.1	processed_transcript	0.18889	9.00139e-06	C	AD	gDTU
ENSG00000112339.14	ENST00000527578.5	protein_coding	0.139316	0.00028215	C	AD	gDTU
ENSG00000112339.14	ENST00000533274.5	protein_coding	-0.0898497	1.59091e-09	C	AD	gDTU
ENSG00000112576.12	ENST00000414200.6	protein_coding	0.0650076	1.26516e-05	C	AD	gDTU
ENSG00000112659.13	ENST00000504647.1	retained_intron	0.164608	5.8623e-05	C	AD	gDTU
ENSG00000112796.9	ENST00000230565.3	protein_coding	-0.110607	0.00312922	C	AD	gDTU
ENSG00000112796.9	ENST00000371383.6	protein_coding	0.111494	0.00312922	C	AD	gDTU
ENSG00000112855.15	ENST00000503873.6	protein_coding	0.102945	0.00187002	C	AD	gDTU
ENSG00000112983.17	ENST00000230901.9	protein_coding	-0.0799588	0.00132949	C	AD	gDTU
ENSG00000112983.17	ENST00000512140.5	nonsense_mediated_decay	0.0510997	0.0072755	C	AD	gDTU
ENSG00000112992.16	ENST00000344920.8	protein_coding	-0.0850665	4.31465e-05	C	AD	gDTU
ENSG00000113048.16	ENST00000261413.9	protein_coding	-0.0900347	0.00872337	C	AD	gDTU
ENSG00000113048.16	ENST00000457646.8	protein_coding	0.151194	0.00733803	C	AD	gDTU
ENSG00000113108.19	ENST00000354402.9	protein_coding	0.0796256	1.67808e-07	C	AD	gDTU
ENSG00000113108.19	ENST00000506958.5	retained_intron	-0.0524421	0.00102692	C	AD	gDTU
ENSG00000113240.12	ENST00000519583.5	retained_intron	-0.0517747	0.000118225	C	AD	gDTU
ENSG00000113360.16	ENST00000513349.5	protein_coding	-0.0793571	1.4743e-09	C	AD	gDTU
ENSG00000113368.11	ENST00000261366.9	protein_coding	0.109495	2.26359e-06	C	AD	gDTU
ENSG00000113368.11	ENST00000504788.5	processed_transcript	-0.0906279	2.26359e-06	C	AD	gDTU
ENSG00000113407.13	ENST00000502553.5	protein_coding	-0.0723182	1.1571e-08	C	AD	gDTU
ENSG00000113407.13	ENST00000503422.1	retained_intron	0.227708	6.59152e-06	C	AD	gDTU
ENSG00000113407.13	ENST00000508361.5	nonsense_mediated_decay	-0.0706812	0.000132361	C	AD	gDTU
ENSG00000113558.18	ENST00000328392.10	protein_coding	-0.107094	8.281e-11	C	AD	gDTU
ENSG00000113558.18	ENST00000521216.5	protein_coding	0.0983209	0.000449509	C	AD	gDTU
ENSG00000113575.9	ENST00000231504.5	processed_transcript	-0.0816697	1.07542e-06	C	AD	gDTU
ENSG00000113575.9	ENST00000481195.5	protein_coding	0.104848	1.48943e-05	C	AD	gDTU
ENSG00000113597.17	ENST00000399438.7	protein_coding	0.163104	0.0088141	C	AD	gDTU
ENSG00000113621.14	ENST00000507024.5	nonsense_mediated_decay	0.0929797	2.24649e-05	C	AD	gDTU
ENSG00000113621.14	ENST00000508779.1	protein_coding	-0.0949024	2.35411e-11	C	AD	gDTU
ENSG00000113645.14	ENST00000393895.7	protein_coding	-0.0899171	0.00207567	C	AD	gDTU
ENSG00000113645.14	ENST00000524038.5	protein_coding	0.192745	1.42655e-06	C	AD	gDTU
ENSG00000113648.16	ENST00000451949.6	processed_transcript	0.115914	3.89065e-05	C	AD	gDTU
ENSG00000113649.11	ENST00000394421.6	protein_coding	-0.0555665	1.6416e-11	C	AD	gDTU
ENSG00000113649.11	ENST00000511077.1	retained_intron	0.137574	3.41189e-05	C	AD	gDTU
ENSG00000113712.17	ENST00000261798.9	protein_coding	0.157794	2.96359e-06	C	AD	gDTU
ENSG00000113712.17	ENST00000377843.6	protein_coding	-0.113129	1.39227e-11	C	AD	gDTU
ENSG00000113761.11	ENST00000358149.7	protein_coding	0.0572491	0.0046679	C	AD	gDTU
ENSG00000113761.11	ENST00000510933.1	retained_intron	-0.0575779	4.428e-06	C	AD	gDTU
ENSG00000113916.17	ENST00000406870.6	protein_coding	0.0769362	0.000193698	C	AD	gDTU
ENSG00000114098.17	ENST00000466762.1	retained_intron	0.126844	3.39828e-05	C	AD	gDTU
ENSG00000114098.17	ENST00000469044.5	protein_coding	-0.0998674	5.79756e-05	C	AD	gDTU
ENSG00000114125.13	ENST00000393000.3	protein_coding	0.106396	0.00898177	C	AD	gDTU
ENSG00000114125.13	ENST00000480908.1	protein_coding	-0.0574668	0.00317315	C	AD	gDTU
ENSG00000114126.17	ENST00000489671.5	protein_coding	-0.129318	0.000156354	C	AD	gDTU
ENSG00000114126.17	ENST00000499676.5	protein_coding	0.173719	0.000156354	C	AD	gDTU
ENSG00000114316.12	ENST00000265560.8	protein_coding	-0.0846529	1.10293e-07	C	AD	gDTU
ENSG00000114316.12	ENST00000351842.8	protein_coding	0.0650706	0.00250064	C	AD	gDTU
ENSG00000114354.13	ENST00000240851.8	protein_coding	-0.122076	0.000366414	C	AD	gDTU
ENSG00000114354.13	ENST00000476228.5	protein_coding	0.153403	4.36063e-07	C	AD	gDTU
ENSG00000114650.19	ENST00000648151.1	protein_coding	-0.115266	2.70293e-09	C	AD	gDTU
ENSG00000114698.14	ENST00000354952.6	protein_coding	-0.0883624	0.00669496	C	AD	gDTU
ENSG00000114698.14	ENST00000433593.6	protein_coding	0.160277	0.00669496	C	AD	gDTU
ENSG00000114742.13	ENST00000302313.9	protein_coding	-0.148145	5.18087e-05	C	AD	gDTU
ENSG00000114742.13	ENST00000420940.6	nonsense_mediated_decay	0.181292	5.18087e-05	C	AD	gDTU
ENSG00000114745.13	ENST00000422110.6	protein_coding	0.185766	5.62412e-06	C	AD	gDTU
ENSG00000114745.13	ENST00000452389.6	nonsense_mediated_decay	-0.0619297	6.5779e-08	C	AD	gDTU
ENSG00000114770.16	ENST00000334444.10	protein_coding	-0.0703115	0.000531533	C	AD	gDTU
ENSG00000114770.16	ENST00000392579.6	protein_coding	0.172087	2.85653e-08	C	AD	gDTU
ENSG00000114923.16	ENST00000317151.7	protein_coding	0.177575	1.22865e-06	C	AD	gDTU
ENSG00000114982.17	ENST00000354204.10	nonsense_mediated_decay	-0.0687241	1.58247e-05	C	AD	gDTU
ENSG00000114982.17	ENST00000447759.5	nonsense_mediated_decay	0.0890774	4.46074e-05	C	AD	gDTU
ENSG00000115073.7	ENST00000289228.6	protein_coding	0.109669	3.22399e-08	C	AD	gDTU
ENSG00000115073.7	ENST00000451664.1	retained_intron	-0.0705644	4.9793e-06	C	AD	gDTU
ENSG00000115091.11	ENST00000263238.6	protein_coding	0.204034	2.3644e-05	C	AD	gDTU
ENSG00000115091.11	ENST00000535589.3	protein_coding	-0.198439	2.3644e-05	C	AD	gDTU
ENSG00000115109.13	ENST00000263713.9	protein_coding	-0.141673	0.000114428	C	AD	gDTU
ENSG00000115109.13	ENST00000452780.1	protein_coding	0.141815	0.000114428	C	AD	gDTU
ENSG00000115137.11	ENST00000264711.6	protein_coding	-0.171066	0.00091933	C	AD	gDTU
ENSG00000115137.11	ENST00000534855.5	protein_coding	0.207136	0.00091933	C	AD	gDTU
ENSG00000115183.14	ENST00000263635.7	protein_coding	-0.221203	4.06755e-06	C	AD	gDTU
ENSG00000115183.14	ENST00000470074.1	retained_intron	0.239333	4.06755e-06	C	AD	gDTU
ENSG00000115275.12	ENST00000233616.8	protein_coding	-0.0802665	0.00243493	C	AD	gDTU
ENSG00000115275.12	ENST00000462189.1	retained_intron	0.142102	0.00243493	C	AD	gDTU
ENSG00000115306.15	ENST00000356805.8	protein_coding	-0.217467	3.83128e-09	C	AD	gDTU
ENSG00000115306.15	ENST00000467371.1	retained_intron	0.238115	1.42845e-11	C	AD	gDTU
ENSG00000115310.17	ENST00000394609.6	protein_coding	0.160095	7.69495e-18	C	AD	gDTU
ENSG00000115310.17	ENST00000405240.5	protein_coding	-0.0613426	1.09434e-10	C	AD	gDTU
ENSG00000115365.11	ENST00000441020.7	protein_coding	0.304767	1.677e-09	C	AD	gDTU
ENSG00000115365.11	ENST00000450366.6	protein_coding	-0.270932	2.01107e-06	C	AD	gDTU
ENSG00000115380.19	ENST00000355426.7	protein_coding	-0.120436	4.7321e-07	C	AD	gDTU
ENSG00000115421.12	ENST00000238714.7	protein_coding	-0.116638	0.000812137	C	AD	gDTU
ENSG00000115421.12	ENST00000412217.1	protein_coding	0.0815553	0.000812137	C	AD	gDTU
ENSG00000115446.11	ENST00000357765.6	protein_coding	-0.10872	0.000780597	C	AD	gDTU
ENSG00000115446.11	ENST00000393493.6	protein_coding	0.111144	0.000775199	C	AD	gDTU
ENSG00000115459.17	ENST00000414593.5	nonsense_mediated_decay	0.134813	8.16073e-05	C	AD	gDTU
ENSG00000115464.14	ENST00000398571.6	protein_coding	-0.0781447	3.43224e-10	C	AD	gDTU
ENSG00000115464.14	ENST00000436269.1	protein_coding	0.153248	1.01406e-09	C	AD	gDTU
ENSG00000115468.11	ENST00000264059.7	protein_coding	-0.109255	8.11949e-05	C	AD	gDTU
ENSG00000115468.11	ENST00000611312.1	protein_coding	0.109924	8.11949e-05	C	AD	gDTU
ENSG00000115484.14	ENST00000394440.7	protein_coding	-0.290035	6.8959e-07	C	AD	gDTU
ENSG00000115484.14	ENST00000544079.2	protein_coding	0.153077	0.000679346	C	AD	gDTU
ENSG00000115540.14	ENST00000233892.8	protein_coding	0.169536	0.002339	C	AD	gDTU
ENSG00000115652.14	ENST00000283148.11	protein_coding	0.0955394	0.000418149	C	AD	gDTU
ENSG00000115652.14	ENST00000409501.7	protein_coding	-0.0727662	0.000418149	C	AD	gDTU
ENSG00000115657.13	ENST00000443805.1	nonsense_mediated_decay	0.146001	3.20598e-10	C	AD	gDTU
ENSG00000115657.13	ENST00000497882.5	retained_intron	-0.0844532	0.00361214	C	AD	gDTU
ENSG00000115677.16	ENST00000310931.8	protein_coding	-0.0515429	3.87829e-08	C	AD	gDTU
ENSG00000115677.16	ENST00000391975.5	protein_coding	0.0878997	1.6605e-09	C	AD	gDTU
ENSG00000115685.14	ENST00000406106.7	protein_coding	-0.0607603	9.92233e-06	C	AD	gDTU
ENSG00000115756.12	ENST00000307845.7	protein_coding	-0.192334	8.78313e-15	C	AD	gDTU
ENSG00000115756.12	ENST00000622018.4	protein_coding	0.213475	1.1787e-17	C	AD	gDTU
ENSG00000115758.12	ENST00000234111.8	protein_coding	0.118423	0.00245219	C	AD	gDTU
ENSG00000115758.12	ENST00000405333.5	protein_coding	-0.116414	0.00245219	C	AD	gDTU
ENSG00000115760.14	ENST00000421745.6	protein_coding	-0.0743032	0.000123827	C	AD	gDTU
ENSG00000115760.14	ENST00000471232.5	retained_intron	0.0974318	0.000123827	C	AD	gDTU
ENSG00000115806.12	ENST00000234160.4	protein_coding	0.125534	5.64756e-06	C	AD	gDTU
ENSG00000115806.12	ENST00000442798.5	nonsense_mediated_decay	-0.105416	5.64756e-06	C	AD	gDTU
ENSG00000115942.8	ENST00000234296.6	protein_coding	0.0723256	0.000413836	C	AD	gDTU
ENSG00000115942.8	ENST00000464147.1	retained_intron	-0.0919638	0.000413836	C	AD	gDTU
ENSG00000115966.16	ENST00000264110.6	protein_coding	-0.181758	0.000617437	C	AD	gDTU
ENSG00000115966.16	ENST00000409437.5	protein_coding	0.267681	0.00294292	C	AD	gDTU
ENSG00000115998.7	ENST00000264434.6	protein_coding	-0.0813262	0.000570358	C	AD	gDTU
ENSG00000115998.7	ENST00000420306.1	protein_coding	0.156826	0.000570358	C	AD	gDTU
ENSG00000116016.13	ENST00000263734.4	protein_coding	-0.313635	3.84125e-05	C	AD	gDTU
ENSG00000116016.13	ENST00000466465.5	retained_intron	0.318362	3.84125e-05	C	AD	gDTU
ENSG00000116044.15	ENST00000397063.8	protein_coding	-0.163465	9.8824e-16	C	AD	gDTU
ENSG00000116044.15	ENST00000446151.6	protein_coding	0.0855044	0.00806763	C	AD	gDTU
ENSG00000116062.14	ENST00000234420.9	protein_coding	0.113162	0.00569158	C	AD	gDTU
ENSG00000116106.11	ENST00000281821.6	protein_coding	-0.184178	1.40338e-05	C	AD	gDTU
ENSG00000116106.11	ENST00000469354.1	processed_transcript	0.215865	1.40338e-05	C	AD	gDTU
ENSG00000116138.12	ENST00000375847.7	protein_coding	-0.169283	0.000133978	C	AD	gDTU
ENSG00000116138.12	ENST00000616884.4	protein_coding	0.257684	0.000133978	C	AD	gDTU
ENSG00000116151.13	ENST00000378529.7	protein_coding	-0.0891479	2.21877e-06	C	AD	gDTU
ENSG00000116151.13	ENST00000378531.7	protein_coding	0.163034	3.40271e-12	C	AD	gDTU
ENSG00000116161.17	ENST00000367679.6	protein_coding	0.141273	0.000475451	C	AD	gDTU
ENSG00000116161.17	ENST00000473925.1	retained_intron	-0.157857	1.8943e-23	C	AD	gDTU
ENSG00000116171.17	ENST00000408941.7	protein_coding	0.121835	0.00153872	C	AD	gDTU
ENSG00000116209.11	ENST00000371341.5	protein_coding	-0.0726068	0.00186697	C	AD	gDTU
ENSG00000116260.16	ENST00000367600.5	protein_coding	-0.190856	3.33511e-07	C	AD	gDTU
ENSG00000116260.16	ENST00000443059.1	protein_coding	0.2646	1.15458e-07	C	AD	gDTU
ENSG00000116337.15	ENST00000256578.7	protein_coding	-0.0551865	2.505e-06	C	AD	gDTU
ENSG00000116337.15	ENST00000393688.7	protein_coding	0.203035	1.91742e-18	C	AD	gDTU
ENSG00000116406.18	ENST00000367512.7	protein_coding	-0.259171	6.47907e-05	C	AD	gDTU
ENSG00000116406.18	ENST00000439962.1	nonsense_mediated_decay	0.248474	6.47907e-05	C	AD	gDTU
ENSG00000116514.16	ENST00000235150.4	protein_coding	-0.123027	2.43009e-07	C	AD	gDTU
ENSG00000116521.10	ENST00000478737.5	processed_transcript	0.163238	9.50981e-05	C	AD	gDTU
ENSG00000116539.12	ENST00000368346.7	protein_coding	0.100244	5.05109e-05	C	AD	gDTU
ENSG00000116539.12	ENST00000392403.7	protein_coding	-0.0953097	3.12248e-08	C	AD	gDTU
ENSG00000116544.11	ENST00000235180.4	protein_coding	0.173162	9.07028e-05	C	AD	gDTU
ENSG00000116544.11	ENST00000373347.5	protein_coding	-0.165863	9.07028e-05	C	AD	gDTU
ENSG00000116560.10	ENST00000357214.5	protein_coding	-0.0626129	0.0001141	C	AD	gDTU
ENSG00000116560.10	ENST00000466213.5	processed_transcript	0.112809	1.43998e-07	C	AD	gDTU
ENSG00000116580.18	ENST00000437809.5	protein_coding	-0.0632168	1.4342e-06	C	AD	gDTU
ENSG00000116580.18	ENST00000473267.1	retained_intron	0.176897	1.98128e-06	C	AD	gDTU
ENSG00000116679.15	ENST00000459929.5	processed_transcript	-0.0708468	4.92707e-06	C	AD	gDTU
ENSG00000116679.15	ENST00000480769.5	retained_intron	0.138468	0.000348064	C	AD	gDTU
ENSG00000116698.21	ENST00000515829.6	protein_coding	0.158761	0.00373926	C	AD	gDTU
ENSG00000116731.22	ENST00000235372.11	protein_coding	-0.0576538	0.00024066	C	AD	gDTU
ENSG00000116731.22	ENST00000376048.9	protein_coding	0.134043	0.00286297	C	AD	gDTU
ENSG00000116750.13	ENST00000367454.5	protein_coding	-0.0912759	8.94203e-09	C	AD	gDTU
ENSG00000116750.13	ENST00000367455.8	protein_coding	0.0934644	0.000935106	C	AD	gDTU
ENSG00000116752.5	ENST00000369541.3	protein_coding	0.118131	1.18906e-05	C	AD	gDTU
ENSG00000116752.5	ENST00000485021.1	processed_transcript	-0.118131	1.18906e-05	C	AD	gDTU
ENSG00000116783.14	ENST00000525480.2	protein_coding	0.118556	0.00242576	C	AD	gDTU
ENSG00000116783.14	ENST00000530184.1	processed_transcript	-0.07081	0.000115687	C	AD	gDTU
ENSG00000116786.12	ENST00000375799.7	protein_coding	-0.0653262	4.57778e-07	C	AD	gDTU
ENSG00000116871.15	ENST00000373148.5	processed_transcript	0.135875	1.01488e-09	C	AD	gDTU
ENSG00000116871.15	ENST00000373150.8	protein_coding	-0.0833441	6.32379e-05	C	AD	gDTU
ENSG00000116977.18	ENST00000416919.6	protein_coding	0.119894	0.000175702	C	AD	gDTU
ENSG00000116977.18	ENST00000450372.6	protein_coding	-0.0566621	5.59955e-06	C	AD	gDTU
ENSG00000116983.12	ENST00000372844.7	protein_coding	-0.135854	2.62614e-08	C	AD	gDTU
ENSG00000116983.12	ENST00000612703.3	protein_coding	0.184296	1.34831e-06	C	AD	gDTU
ENSG00000117139.17	ENST00000472822.6	retained_intron	0.0813015	0.000584737	C	AD	gDTU
ENSG00000117139.17	ENST00000649542.1	processed_transcript	-0.0894888	0.000584737	C	AD	gDTU
ENSG00000117143.13	ENST00000367926.8	protein_coding	-0.0909932	0.0059959	C	AD	gDTU
ENSG00000117143.13	ENST00000486089.1	retained_intron	0.134745	0.0059959	C	AD	gDTU
ENSG00000117153.15	ENST00000367259.1	protein_coding	0.260099	0.000246041	C	AD	gDTU
ENSG00000117153.15	ENST00000367261.7	protein_coding	-0.259316	0.000246041	C	AD	gDTU
ENSG00000117335.19	ENST00000357714.5	protein_coding	-0.188784	2.81901e-08	C	AD	gDTU
ENSG00000117335.19	ENST00000367041.5	protein_coding	0.0628068	0.00195542	C	AD	gDTU
ENSG00000117394.21	ENST00000426263.8	protein_coding	-0.0697662	0.00253505	C	AD	gDTU
ENSG00000117394.21	ENST00000630287.2	nonsense_mediated_decay	0.0732674	0.00253505	C	AD	gDTU
ENSG00000117410.13	ENST00000472174.6	protein_coding	-0.0619985	2.84107e-06	C	AD	gDTU
ENSG00000117410.13	ENST00000498664.1	protein_coding	0.115502	0.000558995	C	AD	gDTU
ENSG00000117411.16	ENST00000309519.8	protein_coding	0.0707976	9.32777e-05	C	AD	gDTU
ENSG00000117411.16	ENST00000372324.5	protein_coding	-0.137587	9.32777e-05	C	AD	gDTU
ENSG00000117461.14	ENST00000262741.9	protein_coding	-0.209328	7.17163e-08	C	AD	gDTU
ENSG00000117461.14	ENST00000372006.5	protein_coding	0.240612	7.17163e-08	C	AD	gDTU
ENSG00000117505.12	ENST00000370267.1	protein_coding	-0.307756	6.28373e-10	C	AD	gDTU
ENSG00000117505.12	ENST00000370272.8	protein_coding	0.302426	6.28373e-10	C	AD	gDTU
ENSG00000117519.15	ENST00000370206.8	protein_coding	-0.195736	1.34035e-06	C	AD	gDTU
ENSG00000117519.15	ENST00000545882.5	protein_coding	0.19929	8.2128e-08	C	AD	gDTU
ENSG00000117523.16	ENST00000367742.7	protein_coding	-0.09154	5.09e-05	C	AD	gDTU
ENSG00000117523.16	ENST00000647382.1	protein_coding	0.0769015	0.000206198	C	AD	gDTU
ENSG00000117595.11	ENST00000367021.7	protein_coding	-0.122568	0.00336653	C	AD	gDTU
ENSG00000117595.11	ENST00000542854.5	protein_coding	0.161179	0.00336653	C	AD	gDTU
ENSG00000117616.17	ENST00000243189.11	protein_coding	-0.152911	1.8905e-07	C	AD	gDTU
ENSG00000117616.17	ENST00000566395.5	nonsense_mediated_decay	0.170696	8.78313e-15	C	AD	gDTU
ENSG00000117616.17	ENST00000569495.5	processed_transcript	0.0852188	2.16302e-13	C	AD	gDTU
ENSG00000117632.22	ENST00000374291.5	protein_coding	-0.0997468	4.43085e-10	C	AD	gDTU
ENSG00000117697.14	ENST00000366976.3	protein_coding	-0.0733074	0.000347666	C	AD	gDTU
ENSG00000117697.14	ENST00000366978.5	protein_coding	0.136994	0.000927832	C	AD	gDTU
ENSG00000117713.19	ENST00000324856.12	protein_coding	-0.0706838	0.000206499	C	AD	gDTU
ENSG00000117713.19	ENST00000636219.1	protein_coding	0.0705597	0.000206499	C	AD	gDTU
ENSG00000117859.18	ENST00000486942.5	protein_coding	0.15219	0.00159255	C	AD	gDTU
ENSG00000117859.18	ENST00000495776.5	nonsense_mediated_decay	-0.0665038	0.00113293	C	AD	gDTU
ENSG00000117906.13	ENST00000320963.9	protein_coding	-0.194942	5.56433e-08	C	AD	gDTU
ENSG00000117906.13	ENST00000394883.3	protein_coding	0.219596	6.35701e-07	C	AD	gDTU
ENSG00000117984.13	ENST00000236671.6	protein_coding	-0.202217	5.40726e-07	C	AD	gDTU
ENSG00000117984.13	ENST00000637937.1	processed_transcript	0.25391	4.11569e-10	C	AD	gDTU
ENSG00000118046.14	ENST00000326873.11	protein_coding	0.0857244	6.11625e-06	C	AD	gDTU
ENSG00000118197.13	ENST00000331314.10	protein_coding	-0.178904	0.000478737	C	AD	gDTU
ENSG00000118197.13	ENST00000429498.5	protein_coding	0.184177	0.000478737	C	AD	gDTU
ENSG00000118263.14	ENST00000309446.10	protein_coding	-0.129519	0.00134073	C	AD	gDTU
ENSG00000118263.14	ENST00000412414.6	protein_coding	0.131295	0.00134073	C	AD	gDTU
ENSG00000118276.11	ENST00000306851.9	protein_coding	-0.105077	3.53469e-08	C	AD	gDTU
ENSG00000118276.11	ENST00000578114.1	retained_intron	0.147112	2.72036e-06	C	AD	gDTU
ENSG00000118363.11	ENST00000528265.1	processed_transcript	0.104325	0.00156839	C	AD	gDTU
ENSG00000118363.11	ENST00000532972.5	protein_coding	-0.0730956	9.08507e-07	C	AD	gDTU
ENSG00000118369.12	ENST00000526425.1	protein_coding	0.148323	0.00283545	C	AD	gDTU
ENSG00000118369.12	ENST00000529308.5	protein_coding	-0.0607091	0.00283545	C	AD	gDTU
ENSG00000118412.12	ENST00000237177.10	processed_transcript	-0.134959	0.000580305	C	AD	gDTU
ENSG00000118412.12	ENST00000548224.2	processed_transcript	0.249424	3.38574e-07	C	AD	gDTU
ENSG00000118507.16	ENST00000342266.4	protein_coding	-0.0778459	0.00178619	C	AD	gDTU
ENSG00000118515.11	ENST00000477460.6	retained_intron	0.236021	4.205e-06	C	AD	gDTU
ENSG00000118564.14	ENST00000412094.6	protein_coding	-0.0653497	6.38752e-08	C	AD	gDTU
ENSG00000118564.14	ENST00000513163.5	protein_coding	0.136623	0.000125094	C	AD	gDTU
ENSG00000118705.16	ENST00000237530.10	protein_coding	-0.13905	0.000176367	C	AD	gDTU
ENSG00000119139.19	ENST00000648042.1	protein_coding	0.118868	0.00544447	C	AD	gDTU
ENSG00000119139.19	ENST00000649783.1	processed_transcript	-0.063765	6.94872e-10	C	AD	gDTU
ENSG00000119227.7	ENST00000238138.2	retained_intron	-0.114962	0.00012643	C	AD	gDTU
ENSG00000119227.7	ENST00000412723.5	protein_coding	0.112271	0.00012643	C	AD	gDTU
ENSG00000119318.12	ENST00000358015.7	protein_coding	-0.265818	3.22038e-06	C	AD	gDTU
ENSG00000119318.12	ENST00000416373.6	protein_coding	0.267595	3.22038e-06	C	AD	gDTU
ENSG00000119383.19	ENST00000347048.8	protein_coding	0.216879	6.51434e-06	C	AD	gDTU
ENSG00000119383.19	ENST00000393370.6	protein_coding	-0.220135	1.66461e-10	C	AD	gDTU
ENSG00000119383.19	ENST00000452489.6	protein_coding	0.100147	1.31081e-08	C	AD	gDTU
ENSG00000119487.16	ENST00000265960.7	protein_coding	-0.0611785	0.000169291	C	AD	gDTU
ENSG00000119537.17	ENST00000644624.1	nonsense_mediated_decay	-0.0580218	0.00460985	C	AD	gDTU
ENSG00000119537.17	ENST00000645214.2	protein_coding	0.137875	0.00151795	C	AD	gDTU
ENSG00000119559.15	ENST00000586564.5	protein_coding	0.0619674	4.38495e-06	C	AD	gDTU
ENSG00000119596.17	ENST00000325680.11	protein_coding	-0.112735	7.18757e-10	C	AD	gDTU
ENSG00000119596.17	ENST00000549197.1	retained_intron	0.0696382	1.27811e-05	C	AD	gDTU
ENSG00000119616.11	ENST00000341162.8	protein_coding	0.190848	1.27493e-07	C	AD	gDTU
ENSG00000119616.11	ENST00000534938.6	protein_coding	-0.11238	8.99712e-05	C	AD	gDTU
ENSG00000119616.11	ENST00000553615.5	protein_coding	-0.0777482	1.70685e-05	C	AD	gDTU
ENSG00000119638.12	ENST00000555405.5	retained_intron	0.186033	1.01185e-07	C	AD	gDTU
ENSG00000119638.12	ENST00000557026.5	retained_intron	-0.086675	1.53095e-06	C	AD	gDTU
ENSG00000119673.14	ENST00000613168.1	protein_coding	-0.10598	0.000298308	C	AD	gDTU
ENSG00000119682.16	ENST00000356357.8	protein_coding	-0.108719	4.31465e-05	C	AD	gDTU
ENSG00000119682.16	ENST00000555330.5	nonsense_mediated_decay	0.209909	2.85927e-05	C	AD	gDTU
ENSG00000119707.13	ENST00000527449.1	retained_intron	0.111035	0.000689879	C	AD	gDTU
ENSG00000119707.13	ENST00000532683.5	retained_intron	-0.0722488	0.000139629	C	AD	gDTU
ENSG00000119711.12	ENST00000553458.5	protein_coding	0.104766	3.83085e-05	C	AD	gDTU
ENSG00000119711.12	ENST00000554501.5	retained_intron	-0.05316	7.13485e-07	C	AD	gDTU
ENSG00000119760.15	ENST00000406540.5	protein_coding	-0.131973	6.95563e-07	C	AD	gDTU
ENSG00000119787.13	ENST00000378954.8	protein_coding	0.0993529	6.80218e-05	C	AD	gDTU
ENSG00000119801.12	ENST00000261353.8	protein_coding	0.05387	0.000417408	C	AD	gDTU
ENSG00000119844.15	ENST00000238855.11	protein_coding	-0.108938	3.00085e-05	C	AD	gDTU
ENSG00000119844.15	ENST00000422803.2	protein_coding	0.232776	1.41409e-09	C	AD	gDTU
ENSG00000119862.12	ENST00000238875.9	protein_coding	-0.134951	0.0009608	C	AD	gDTU
ENSG00000119862.12	ENST00000409537.2	protein_coding	0.175098	0.0009608	C	AD	gDTU
ENSG00000119900.8	ENST00000370435.4	protein_coding	0.171621	4.54317e-05	C	AD	gDTU
ENSG00000119900.8	ENST00000650315.1	protein_coding	-0.168366	4.54317e-05	C	AD	gDTU
ENSG00000119906.12	ENST00000649226.1	nonsense_mediated_decay	-0.0976362	3.34336e-06	C	AD	gDTU
ENSG00000119912.16	ENST00000265986.10	protein_coding	-0.113039	0.00569152	C	AD	gDTU
ENSG00000119912.16	ENST00000371581.9	protein_coding	0.186902	0.00569152	C	AD	gDTU
ENSG00000119950.20	ENST00000239007.11	protein_coding	-0.156735	4.10696e-08	C	AD	gDTU
ENSG00000119950.20	ENST00000361248.8	protein_coding	0.115729	0.00058778	C	AD	gDTU
ENSG00000119953.12	ENST00000369592.1	protein_coding	-0.0980124	1.43305e-06	C	AD	gDTU
ENSG00000119953.12	ENST00000369603.9	protein_coding	0.117227	0.00131217	C	AD	gDTU
ENSG00000119965.12	ENST00000368891.9	processed_transcript	0.131322	0.0072755	C	AD	gDTU
ENSG00000119965.12	ENST00000481909.1	protein_coding	-0.107383	0.0072755	C	AD	gDTU
ENSG00000119979.17	ENST00000489988.5	processed_transcript	0.127642	0.000366694	C	AD	gDTU
ENSG00000120437.8	ENST00000472052.1	processed_transcript	0.111935	0.00562157	C	AD	gDTU
ENSG00000120438.11	ENST00000392168.6	protein_coding	-0.0869103	5.9711e-16	C	AD	gDTU
ENSG00000120438.11	ENST00000544255.5	protein_coding	0.132012	0.000189638	C	AD	gDTU
ENSG00000120616.15	ENST00000319778.10	protein_coding	-0.0812991	0.000181044	C	AD	gDTU
ENSG00000120616.15	ENST00000375110.6	protein_coding	0.176202	4.16159e-10	C	AD	gDTU
ENSG00000120685.19	ENST00000484434.3	processed_transcript	0.184283	0.000569113	C	AD	gDTU
ENSG00000120685.19	ENST00000625998.2	protein_coding	-0.100468	0.000881154	C	AD	gDTU
ENSG00000120693.13	ENST00000350148.9	protein_coding	-0.220726	5.36394e-07	C	AD	gDTU
ENSG00000120693.13	ENST00000399275.6	protein_coding	0.233547	5.36394e-07	C	AD	gDTU
ENSG00000120694.19	ENST00000380405.7	protein_coding	-0.157897	0.000100085	C	AD	gDTU
ENSG00000120694.19	ENST00000435381.5	protein_coding	0.25836	1.71011e-08	C	AD	gDTU
ENSG00000120697.8	ENST00000239891.3	protein_coding	-0.10987	0.000830528	C	AD	gDTU
ENSG00000120697.8	ENST00000486410.1	processed_transcript	0.125907	0.000830528	C	AD	gDTU
ENSG00000120699.12	ENST00000488108.5	processed_transcript	-0.0754697	7.17163e-08	C	AD	gDTU
ENSG00000120699.12	ENST00000495092.1	retained_intron	0.0672738	0.000201993	C	AD	gDTU
ENSG00000120733.13	ENST00000314358.9	protein_coding	-0.139695	3.00919e-07	C	AD	gDTU
ENSG00000120733.13	ENST00000542866.2	protein_coding	0.154692	4.79069e-07	C	AD	gDTU
ENSG00000120802.13	ENST00000393053.6	protein_coding	-0.112615	1.76722e-08	C	AD	gDTU
ENSG00000120802.13	ENST00000556029.5	protein_coding	0.136606	0.000140707	C	AD	gDTU
ENSG00000120885.21	ENST00000522098.1	protein_coding	-0.0514732	4.45367e-26	C	AD	gDTU
ENSG00000120885.21	ENST00000523589.5	protein_coding	-0.0509979	2.16163e-05	C	AD	gDTU
ENSG00000120899.17	ENST00000346049.9	protein_coding	0.105616	1.43492e-11	C	AD	gDTU
ENSG00000120915.13	ENST00000517536.5	protein_coding	0.136404	1.17164e-05	C	AD	gDTU
ENSG00000120915.13	ENST00000518379.5	protein_coding	-0.0554709	0.00612639	C	AD	gDTU
ENSG00000120948.17	ENST00000611008.4	processed_transcript	0.0594706	0.00369462	C	AD	gDTU
ENSG00000120948.17	ENST00000639083.1	protein_coding	-0.12362	1.10664e-22	C	AD	gDTU
ENSG00000120992.17	ENST00000316963.7	protein_coding	-0.254298	0.00334306	C	AD	gDTU
ENSG00000120992.17	ENST00000618741.1	protein_coding	0.165383	0.00334306	C	AD	gDTU
ENSG00000121064.12	ENST00000573239.1	protein_coding	0.11073	0.000671799	C	AD	gDTU
ENSG00000121067.17	ENST00000347630.6	protein_coding	0.106011	3.57804e-05	C	AD	gDTU
ENSG00000121067.17	ENST00000504102.5	protein_coding	-0.0866659	7.23547e-17	C	AD	gDTU
ENSG00000121390.18	ENST00000492741.5	nonsense_mediated_decay	-0.1239	1.11755e-06	C	AD	gDTU
ENSG00000121390.18	ENST00000635562.1	nonsense_mediated_decay	0.0844909	0.000770796	C	AD	gDTU
ENSG00000121410.11	ENST00000598345.1	retained_intron	0.176677	1.05366e-05	C	AD	gDTU
ENSG00000121579.12	ENST00000493900.5	protein_coding	-0.0937268	2.18527e-09	C	AD	gDTU
ENSG00000121749.15	ENST00000485960.6	protein_coding	-0.141602	2.36171e-08	C	AD	gDTU
ENSG00000121749.15	ENST00000550746.5	protein_coding	0.138446	0.000942884	C	AD	gDTU
ENSG00000121753.12	ENST00000527361.5	protein_coding	-0.102295	1.56857e-15	C	AD	gDTU
ENSG00000121753.12	ENST00000530999.1	retained_intron	0.181958	7.43043e-13	C	AD	gDTU
ENSG00000121766.15	ENST00000373714.5	protein_coding	-0.0630518	0.000289033	C	AD	gDTU
ENSG00000121864.9	ENST00000621687.1	protein_coding	-0.0683574	3.90621e-05	C	AD	gDTU
ENSG00000122026.10	ENST00000311549.10	protein_coding	-0.242852	1.0581e-07	C	AD	gDTU
ENSG00000122033.14	ENST00000381120.7	protein_coding	-0.11888	5.0637e-07	C	AD	gDTU
ENSG00000122033.14	ENST00000405591.3	protein_coding	0.171439	1.19035e-10	C	AD	gDTU
ENSG00000122034.14	ENST00000381140.8	protein_coding	-0.118598	2.52249e-07	C	AD	gDTU
ENSG00000122034.14	ENST00000482655.2	retained_intron	0.142185	4.07885e-05	C	AD	gDTU
ENSG00000122085.16	ENST00000391980.6	protein_coding	-0.0709376	3.34616e-17	C	AD	gDTU
ENSG00000122085.16	ENST00000488567.5	processed_transcript	0.0622603	0.00445048	C	AD	gDTU
ENSG00000122126.16	ENST00000371113.8	protein_coding	-0.203267	0.00184084	C	AD	gDTU
ENSG00000122126.16	ENST00000646010.1	nonsense_mediated_decay	0.164961	0.00184084	C	AD	gDTU
ENSG00000122218.15	ENST00000241704.7	protein_coding	-0.0655435	1.84217e-14	C	AD	gDTU
ENSG00000122218.15	ENST00000648280.1	protein_coding	0.17123	9.23931e-06	C	AD	gDTU
ENSG00000122299.11	ENST00000355758.8	protein_coding	-0.0524559	0.000309764	C	AD	gDTU
ENSG00000122482.20	ENST00000337393.9	protein_coding	-0.0871538	0.00264322	C	AD	gDTU
ENSG00000122482.20	ENST00000347275.9	protein_coding	0.266799	9.91113e-09	C	AD	gDTU
ENSG00000122482.20	ENST00000370440.5	protein_coding	-0.12765	0.0011081	C	AD	gDTU
ENSG00000122545.19	ENST00000432293.2	protein_coding	0.13779	8.99017e-10	C	AD	gDTU
ENSG00000122545.19	ENST00000635175.1	nonsense_mediated_decay	-0.137051	1.77079e-14	C	AD	gDTU
ENSG00000122550.17	ENST00000521082.5	nonsense_mediated_decay	-0.137218	2.12814e-07	C	AD	gDTU
ENSG00000122565.18	ENST00000409747.5	protein_coding	0.148332	1.46013e-09	C	AD	gDTU
ENSG00000122566.21	ENST00000356674.7	protein_coding	-0.0725279	0.000830528	C	AD	gDTU
ENSG00000122566.21	ENST00000476233.1	processed_transcript	0.0776753	1.15078e-05	C	AD	gDTU
ENSG00000122642.10	ENST00000242209.8	protein_coding	-0.118353	0.000242851	C	AD	gDTU
ENSG00000122642.10	ENST00000490776.3	protein_coding	0.194085	0.000242851	C	AD	gDTU
ENSG00000122756.14	ENST00000378980.7	protein_coding	-0.140766	1.37276e-06	C	AD	gDTU
ENSG00000122756.14	ENST00000610543.4	protein_coding	0.122859	6.4049e-05	C	AD	gDTU
ENSG00000122884.12	ENST00000307116.6	protein_coding	0.100046	0.00682007	C	AD	gDTU
ENSG00000122884.12	ENST00000373008.6	protein_coding	-0.0828521	0.00682007	C	AD	gDTU
ENSG00000122965.10	ENST00000553232.1	processed_transcript	0.141824	5.28534e-06	C	AD	gDTU
ENSG00000123064.12	ENST00000306014.9	protein_coding	-0.0797882	0.00121542	C	AD	gDTU
ENSG00000123064.12	ENST00000549271.1	processed_transcript	0.115641	5.52619e-05	C	AD	gDTU
ENSG00000123066.8	ENST00000648762.1	retained_intron	0.207205	1.89844e-10	C	AD	gDTU
ENSG00000123066.8	ENST00000650226.1	protein_coding	-0.0990341	2.43236e-11	C	AD	gDTU
ENSG00000123124.13	ENST00000265428.4	protein_coding	-0.105494	1.67104e-09	C	AD	gDTU
ENSG00000123352.17	ENST00000552918.5	protein_coding	-0.0912974	6.50995e-05	C	AD	gDTU
ENSG00000123384.13	ENST00000243077.7	protein_coding	-0.190124	1.08038e-12	C	AD	gDTU
ENSG00000123384.13	ENST00000556356.1	retained_intron	0.239107	2.25112e-17	C	AD	gDTU
ENSG00000123472.12	ENST00000574428.5	protein_coding	-0.172736	1.81827e-13	C	AD	gDTU
ENSG00000123472.12	ENST00000576409.5	protein_coding	0.130056	0.00132245	C	AD	gDTU
ENSG00000123505.15	ENST00000368885.7	protein_coding	-0.239443	4.86324e-07	C	AD	gDTU
ENSG00000123560.13	ENST00000619236.1	protein_coding	0.119082	8.49184e-05	C	AD	gDTU
ENSG00000123560.13	ENST00000621218.4	protein_coding	-0.108396	8.49184e-05	C	AD	gDTU
ENSG00000123562.16	ENST00000360458.5	protein_coding	0.111525	1.70366e-09	C	AD	gDTU
ENSG00000123572.16	ENST00000243300.13	protein_coding	0.19966	0.000132801	C	AD	gDTU
ENSG00000123572.16	ENST00000540278.1	protein_coding	-0.226781	0.000132801	C	AD	gDTU
ENSG00000123933.16	ENST00000337190.6	protein_coding	0.122738	1.64481e-12	C	AD	gDTU
ENSG00000123933.16	ENST00000513372.5	retained_intron	-0.0505026	0.000114509	C	AD	gDTU
ENSG00000123983.13	ENST00000357430.7	protein_coding	0.0862388	4.25242e-05	C	AD	gDTU
ENSG00000123983.13	ENST00000392066.7	protein_coding	-0.0602756	4.25242e-05	C	AD	gDTU
ENSG00000123989.13	ENST00000243776.10	protein_coding	-0.155545	0.00602673	C	AD	gDTU
ENSG00000123989.13	ENST00000535926.2	protein_coding	0.180946	0.00602673	C	AD	gDTU
ENSG00000124126.13	ENST00000371941.3	protein_coding	-0.266992	7.14105e-06	C	AD	gDTU
ENSG00000124126.13	ENST00000482556.5	nonsense_mediated_decay	0.27456	7.14105e-06	C	AD	gDTU
ENSG00000124140.13	ENST00000243964.6	protein_coding	-0.0995509	1.43614e-07	C	AD	gDTU
ENSG00000124140.13	ENST00000616202.4	protein_coding	0.125527	1.95702e-07	C	AD	gDTU
ENSG00000124155.17	ENST00000279036.11	protein_coding	-0.0519244	0.000680734	C	AD	gDTU
ENSG00000124155.17	ENST00000638691.1	protein_coding	0.14374	0.000680734	C	AD	gDTU
ENSG00000124193.14	ENST00000244020.4	protein_coding	0.153262	7.40082e-07	C	AD	gDTU
ENSG00000124193.14	ENST00000483871.6	nonsense_mediated_decay	-0.153262	7.40082e-07	C	AD	gDTU
ENSG00000124207.16	ENST00000262982.2	protein_coding	-0.263188	4.77541e-07	C	AD	gDTU
ENSG00000124207.16	ENST00000469700.1	processed_transcript	0.230322	5.44529e-05	C	AD	gDTU
ENSG00000124214.19	ENST00000360426.8	protein_coding	-0.0947806	8.89871e-09	C	AD	gDTU
ENSG00000124214.19	ENST00000614381.4	protein_coding	0.254501	0.000626391	C	AD	gDTU
ENSG00000124228.14	ENST00000371764.8	protein_coding	-0.143589	0.000143341	C	AD	gDTU
ENSG00000124228.14	ENST00000618172.4	protein_coding	0.179836	3.59253e-08	C	AD	gDTU
ENSG00000124275.14	ENST00000440940.6	protein_coding	-0.0747103	0.0053715	C	AD	gDTU
ENSG00000124275.14	ENST00000511461.5	nonsense_mediated_decay	0.121299	0.0053715	C	AD	gDTU
ENSG00000124299.13	ENST00000244137.11	protein_coding	-0.221309	0.00078449	C	AD	gDTU
ENSG00000124299.13	ENST00000589598.5	processed_transcript	0.191976	0.000984752	C	AD	gDTU
ENSG00000124406.16	ENST00000381668.9	protein_coding	-0.141062	7.77873e-06	C	AD	gDTU
ENSG00000124406.16	ENST00000514372.5	nonsense_mediated_decay	0.212162	7.77873e-06	C	AD	gDTU
ENSG00000124422.11	ENST00000261497.8	protein_coding	-0.201235	4.42091e-16	C	AD	gDTU
ENSG00000124422.11	ENST00000537526.6	protein_coding	0.24198	4.62849e-19	C	AD	gDTU
ENSG00000124459.11	ENST00000269973.9	protein_coding	-0.0952112	0.00464887	C	AD	gDTU
ENSG00000124479.9	ENST00000378062.5	protein_coding	-0.165098	0.00548635	C	AD	gDTU
ENSG00000124479.9	ENST00000642620.1	protein_coding	0.170192	0.00548635	C	AD	gDTU
ENSG00000124486.12	ENST00000324545.8	protein_coding	0.0568603	0.00198428	C	AD	gDTU
ENSG00000124486.12	ENST00000378308.6	protein_coding	-0.0717232	0.00198428	C	AD	gDTU
ENSG00000124532.14	ENST00000274747.11	protein_coding	0.172257	5.07879e-05	C	AD	gDTU
ENSG00000124532.14	ENST00000378353.5	protein_coding	-0.0822041	5.07879e-05	C	AD	gDTU
ENSG00000124535.15	ENST00000380764.1	protein_coding	0.122889	0.000153228	C	AD	gDTU
ENSG00000124535.15	ENST00000380773.8	protein_coding	-0.109967	1.10777e-05	C	AD	gDTU
ENSG00000124562.9	ENST00000244520.9	protein_coding	0.07634	0.000381824	C	AD	gDTU
ENSG00000124562.9	ENST00000374018.5	protein_coding	-0.0673662	0.000381824	C	AD	gDTU
ENSG00000124574.14	ENST00000443426.2	processed_transcript	-0.06117	0.000249242	C	AD	gDTU
ENSG00000124574.14	ENST00000505344.1	protein_coding	0.179753	2.57512e-08	C	AD	gDTU
ENSG00000124613.8	ENST00000244576.8	protein_coding	0.112901	0.000584161	C	AD	gDTU
ENSG00000124613.8	ENST00000477999.5	processed_transcript	-0.102	0.000584161	C	AD	gDTU
ENSG00000124749.16	ENST00000244728.9	protein_coding	-0.16937	9.53075e-05	C	AD	gDTU
ENSG00000124749.16	ENST00000467045.5	processed_transcript	0.204371	9.53075e-05	C	AD	gDTU
ENSG00000124783.13	ENST00000397511.6	protein_coding	-0.162403	1.12834e-09	C	AD	gDTU
ENSG00000124783.13	ENST00000474597.5	protein_coding	0.115308	0.00421789	C	AD	gDTU
ENSG00000124786.11	ENST00000644923.1	protein_coding	-0.0601271	0.00325646	C	AD	gDTU
ENSG00000124786.11	ENST00000648987.1	protein_coding	0.12482	0.00325646	C	AD	gDTU
ENSG00000124788.18	ENST00000244769.8	protein_coding	0.0659012	0.00243333	C	AD	gDTU
ENSG00000124788.18	ENST00000436367.5	protein_coding	-0.10928	0.00243333	C	AD	gDTU
ENSG00000125037.12	ENST00000470827.2	protein_coding	-0.0700076	2.46889e-07	C	AD	gDTU
ENSG00000125107.17	ENST00000317147.9	protein_coding	-0.0730718	1.99041e-09	C	AD	gDTU
ENSG00000125107.17	ENST00000563130.5	retained_intron	0.0561168	0.00723383	C	AD	gDTU
ENSG00000125124.11	ENST00000245157.9	protein_coding	-0.0998056	6.85387e-06	C	AD	gDTU
ENSG00000125124.11	ENST00000564459.5	protein_coding	0.134121	1.10396e-06	C	AD	gDTU
ENSG00000125445.10	ENST00000245539.10	protein_coding	0.0663176	0.00598377	C	AD	gDTU
ENSG00000125445.10	ENST00000579002.5	protein_coding	-0.0693403	0.00598377	C	AD	gDTU
ENSG00000125492.9	ENST00000263610.6	protein_coding	0.0655821	0.000127004	C	AD	gDTU
ENSG00000125492.9	ENST00000542090.1	protein_coding	-0.0655821	0.000127004	C	AD	gDTU
ENSG00000125534.9	ENST00000370179.7	protein_coding	0.0860335	7.93599e-05	C	AD	gDTU
ENSG00000125534.9	ENST00000473620.1	processed_transcript	-0.0714038	0.000416402	C	AD	gDTU
ENSG00000125629.14	ENST00000245787.8	protein_coding	-0.127414	0.00103672	C	AD	gDTU
ENSG00000125629.14	ENST00000485520.5	processed_transcript	0.131797	0.00103672	C	AD	gDTU
ENSG00000125652.7	ENST00000245812.7	protein_coding	-0.0713829	0.00247428	C	AD	gDTU
ENSG00000125652.7	ENST00000599849.1	protein_coding	0.0827465	0.000263183	C	AD	gDTU
ENSG00000125676.19	ENST00000245838.12	protein_coding	-0.111226	0.00013056	C	AD	gDTU
ENSG00000125676.19	ENST00000448128.5	protein_coding	0.189153	0.00013056	C	AD	gDTU
ENSG00000125686.11	ENST00000300651.10	protein_coding	-0.126247	0.000201049	C	AD	gDTU
ENSG00000125686.11	ENST00000394287.7	protein_coding	0.120636	0.000201049	C	AD	gDTU
ENSG00000125703.14	ENST00000317868.8	protein_coding	-0.126364	0.00616884	C	AD	gDTU
ENSG00000125703.14	ENST00000371120.7	protein_coding	0.154744	0.00616884	C	AD	gDTU
ENSG00000125744.11	ENST00000430715.6	protein_coding	0.124706	1.52783e-12	C	AD	gDTU
ENSG00000125772.12	ENST00000379019.5	protein_coding	-0.154469	0.000140539	C	AD	gDTU
ENSG00000125772.12	ENST00000418646.5	protein_coding	0.262452	1.95036e-07	C	AD	gDTU
ENSG00000125814.17	ENST00000377026.4	protein_coding	-0.225044	2.93614e-06	C	AD	gDTU
ENSG00000125814.17	ENST00000432543.6	protein_coding	0.239589	2.93614e-06	C	AD	gDTU
ENSG00000125818.17	ENST00000333082.7	protein_coding	0.0690894	0.0038096	C	AD	gDTU
ENSG00000125818.17	ENST00000335877.10	protein_coding	-0.0850141	1.37894e-05	C	AD	gDTU
ENSG00000125826.20	ENST00000415942.5	nonsense_mediated_decay	-0.0573506	7.94772e-07	C	AD	gDTU
ENSG00000125826.20	ENST00000468272.1	retained_intron	0.0851079	0.00143823	C	AD	gDTU
ENSG00000125846.15	ENST00000377671.7	protein_coding	-0.1428	0.000395659	C	AD	gDTU
ENSG00000125846.15	ENST00000630056.1	protein_coding	0.250709	2.4429e-10	C	AD	gDTU
ENSG00000125868.15	ENST00000449141.2	nonsense_mediated_decay	-0.0932068	2.10295e-10	C	AD	gDTU
ENSG00000125868.15	ENST00000474024.5	protein_coding	0.0860585	0.000360109	C	AD	gDTU
ENSG00000125870.10	ENST00000377943.9	protein_coding	0.0830132	6.84499e-06	C	AD	gDTU
ENSG00000125870.10	ENST00000478522.1	processed_transcript	-0.0963379	6.84499e-06	C	AD	gDTU
ENSG00000125912.10	ENST00000246117.8	protein_coding	-0.13998	2.1248e-05	C	AD	gDTU
ENSG00000125912.10	ENST00000592737.5	protein_coding	0.10558	2.1248e-05	C	AD	gDTU
ENSG00000125944.19	ENST00000476660.1	processed_transcript	0.292048	2.40215e-05	C	AD	gDTU
ENSG00000125952.18	ENST00000555932.5	protein_coding	0.183928	1.40191e-06	C	AD	gDTU
ENSG00000126107.14	ENST00000372168.7	protein_coding	0.107749	5.06212e-05	C	AD	gDTU
ENSG00000126107.14	ENST00000372172.4	protein_coding	-0.104301	0.000310745	C	AD	gDTU
ENSG00000126214.21	ENST00000380038.7	protein_coding	-0.0649479	2.81969e-08	C	AD	gDTU
ENSG00000126214.21	ENST00000553286.5	protein_coding	-0.0680853	0.00122563	C	AD	gDTU
ENSG00000126214.21	ENST00000553325.5	protein_coding	0.169718	7.93342e-11	C	AD	gDTU
ENSG00000126226.21	ENST00000491548.5	processed_transcript	-0.0942518	3.35613e-07	C	AD	gDTU
ENSG00000126226.21	ENST00000493650.5	processed_transcript	-0.0676585	0.00506672	C	AD	gDTU
ENSG00000126464.13	ENST00000418929.6	protein_coding	-0.163331	2.90203e-06	C	AD	gDTU
ENSG00000126464.13	ENST00000615927.1	protein_coding	0.177811	2.90203e-06	C	AD	gDTU
ENSG00000126705.14	ENST00000374011.6	protein_coding	-0.0600803	0.000819081	C	AD	gDTU
ENSG00000126705.14	ENST00000644989.1	protein_coding	0.08656	5.34207e-07	C	AD	gDTU
ENSG00000126746.17	ENST00000319770.7	protein_coding	0.117631	0.000951409	C	AD	gDTU
ENSG00000126767.17	ENST00000247161.7	protein_coding	0.0668521	1.93164e-06	C	AD	gDTU
ENSG00000126767.17	ENST00000376983.7	protein_coding	-0.0671347	1.93164e-06	C	AD	gDTU
ENSG00000126773.12	ENST00000406854.5	protein_coding	-0.0788071	1.07206e-06	C	AD	gDTU
ENSG00000126775.8	ENST00000247178.5	protein_coding	-0.212764	0.00384541	C	AD	gDTU
ENSG00000126775.8	ENST00000558189.1	retained_intron	0.212764	0.00384541	C	AD	gDTU
ENSG00000126777.17	ENST00000438792.6	protein_coding	-0.0825306	0.00220197	C	AD	gDTU
ENSG00000126777.17	ENST00000555573.5	protein_coding	0.225991	5.24984e-11	C	AD	gDTU
ENSG00000126822.16	ENST00000247226.12	protein_coding	0.160178	0.00210615	C	AD	gDTU
ENSG00000126822.16	ENST00000471182.6	protein_coding	-0.100251	0.00210615	C	AD	gDTU
ENSG00000126858.17	ENST00000333942.10	protein_coding	-0.103749	0.000194408	C	AD	gDTU
ENSG00000126858.17	ENST00000394692.6	protein_coding	-0.0930738	5.53288e-05	C	AD	gDTU
ENSG00000126858.17	ENST00000646284.1	nonsense_mediated_decay	0.263876	8.57689e-13	C	AD	gDTU
ENSG00000126883.16	ENST00000359428.9	protein_coding	-0.0895797	0.000792444	C	AD	gDTU
ENSG00000126883.16	ENST00000483497.6	protein_coding	0.0950094	0.000792444	C	AD	gDTU
ENSG00000127080.9	ENST00000486841.1	processed_transcript	0.220863	3.77866e-06	C	AD	gDTU
ENSG00000127125.8	ENST00000372556.3	protein_coding	0.15447	7.44163e-08	C	AD	gDTU
ENSG00000127125.8	ENST00000372561.3	protein_coding	-0.0622312	0.000665082	C	AD	gDTU
ENSG00000127419.16	ENST00000264771.8	protein_coding	0.0526421	0.000251641	C	AD	gDTU
ENSG00000127483.17	ENST00000312239.9	protein_coding	0.172752	1.1041e-15	C	AD	gDTU
ENSG00000127603.25	ENST00000372925.6	protein_coding	-0.0713362	3.92115e-05	C	AD	gDTU
ENSG00000127603.25	ENST00000442046.5	protein_coding	0.129613	4.22195e-05	C	AD	gDTU
ENSG00000127804.12	ENST00000263092.10	protein_coding	-0.141581	9.56573e-05	C	AD	gDTU
ENSG00000127804.12	ENST00000574623.1	processed_transcript	0.174113	5.73883e-05	C	AD	gDTU
ENSG00000127824.13	ENST00000498660.1	processed_transcript	-0.0584485	0.000109493	C	AD	gDTU
ENSG00000127914.16	ENST00000356239.7	protein_coding	-0.0896706	2.23569e-07	C	AD	gDTU
ENSG00000127914.16	ENST00000486313.1	processed_transcript	0.111898	0.00289812	C	AD	gDTU
ENSG00000127914.16	ENST00000487258.5	retained_intron	0.0966356	0.00154095	C	AD	gDTU
ENSG00000127952.16	ENST00000438695.5	nonsense_mediated_decay	0.10288	0.000160583	C	AD	gDTU
ENSG00000127955.16	ENST00000351004.8	protein_coding	-0.0854482	0.00596905	C	AD	gDTU
ENSG00000127955.16	ENST00000648097.1	processed_transcript	0.0949676	0.00912777	C	AD	gDTU
ENSG00000127955.16	ENST00000648449.1	processed_transcript	-0.115474	2.33956e-05	C	AD	gDTU
ENSG00000127995.16	ENST00000297273.8	protein_coding	-0.195924	2.38967e-05	C	AD	gDTU
ENSG00000127995.16	ENST00000489196.1	retained_intron	0.145171	0.00773183	C	AD	gDTU
ENSG00000128050.8	ENST00000514888.5	protein_coding	-0.0966468	0.00015345	C	AD	gDTU
ENSG00000128159.11	ENST00000439308.6	protein_coding	-0.107275	9.84182e-09	C	AD	gDTU
ENSG00000128185.9	ENST00000248879.7	protein_coding	0.104971	1.39185e-05	C	AD	gDTU
ENSG00000128185.9	ENST00000443409.1	nonsense_mediated_decay	-0.139556	1.39185e-05	C	AD	gDTU
ENSG00000128191.15	ENST00000351989.7	protein_coding	-0.0629568	5.97391e-06	C	AD	gDTU
ENSG00000128191.15	ENST00000498171.5	retained_intron	0.155953	1.51198e-12	C	AD	gDTU
ENSG00000128512.20	ENST00000423057.6	protein_coding	0.143338	0.000220281	C	AD	gDTU
ENSG00000128512.20	ENST00000428084.5	protein_coding	-0.0869206	3.32427e-09	C	AD	gDTU
ENSG00000128563.13	ENST00000482465.5	processed_transcript	0.0708491	0.00310954	C	AD	gDTU
ENSG00000128563.13	ENST00000496391.5	protein_coding	-0.0681524	0.00237674	C	AD	gDTU
ENSG00000128595.16	ENST00000535011.6	protein_coding	0.119477	0.000595242	C	AD	gDTU
ENSG00000128596.16	ENST00000378685.8	protein_coding	0.0616226	5.39707e-09	C	AD	gDTU
ENSG00000128596.16	ENST00000464832.5	protein_coding	0.0890491	4.18118e-06	C	AD	gDTU
ENSG00000128596.16	ENST00000528772.1	retained_intron	-0.0561912	3.09158e-07	C	AD	gDTU
ENSG00000128609.14	ENST00000378795.8	protein_coding	-0.145775	4.94944e-16	C	AD	gDTU
ENSG00000128656.13	ENST00000295497.11	protein_coding	-0.25037	5.37577e-06	C	AD	gDTU
ENSG00000128656.13	ENST00000409597.5	protein_coding	0.236074	2.10012e-07	C	AD	gDTU
ENSG00000128699.13	ENST00000442547.5	protein_coding	-0.0696897	7.49911e-06	C	AD	gDTU
ENSG00000128699.13	ENST00000496543.1	processed_transcript	0.118476	7.48591e-06	C	AD	gDTU
ENSG00000128731.16	ENST00000261609.11	protein_coding	-0.163889	0.000914909	C	AD	gDTU
ENSG00000128829.11	ENST00000263791.9	protein_coding	-0.0953938	2.23552e-06	C	AD	gDTU
ENSG00000128833.12	ENST00000261839.11	protein_coding	0.147218	0.00074196	C	AD	gDTU
ENSG00000128833.12	ENST00000560809.5	nonsense_mediated_decay	-0.0721385	0.00074196	C	AD	gDTU
ENSG00000128915.11	ENST00000558121.5	retained_intron	0.174831	0.000423904	C	AD	gDTU
ENSG00000128928.8	ENST00000479013.6	protein_coding	0.102758	2.41963e-05	C	AD	gDTU
ENSG00000128973.12	ENST00000249806.10	protein_coding	0.152884	0.0051243	C	AD	gDTU
ENSG00000128989.10	ENST00000566423.5	protein_coding	0.116624	0.000342881	C	AD	gDTU
ENSG00000128989.10	ENST00000567669.5	protein_coding	-0.0864121	1.17644e-07	C	AD	gDTU
ENSG00000129116.18	ENST00000507699.1	retained_intron	0.148674	0.00049492	C	AD	gDTU
ENSG00000129116.18	ENST00000507735.6	protein_coding	-0.0890294	0.00049492	C	AD	gDTU
ENSG00000129128.12	ENST00000503362.1	protein_coding	0.0706865	4.2205e-05	C	AD	gDTU
ENSG00000129128.12	ENST00000507678.5	retained_intron	-0.0636465	4.2205e-05	C	AD	gDTU
ENSG00000129159.7	ENST00000265969.7	protein_coding	-0.0883606	4.37263e-12	C	AD	gDTU
ENSG00000129159.7	ENST00000526029.1	retained_intron	0.151831	1.21036e-10	C	AD	gDTU
ENSG00000129255.15	ENST00000582151.1	protein_coding	-0.0585897	7.53203e-05	C	AD	gDTU
ENSG00000129315.10	ENST00000261900.7	protein_coding	-0.274906	3.99052e-07	C	AD	gDTU
ENSG00000129315.10	ENST00000618666.4	protein_coding	0.277639	3.99052e-07	C	AD	gDTU
ENSG00000129351.17	ENST00000449870.5	protein_coding	-0.0808997	3.1498e-06	C	AD	gDTU
ENSG00000129351.17	ENST00000586544.1	processed_transcript	0.122581	1.37404e-05	C	AD	gDTU
ENSG00000129353.14	ENST00000407327.8	protein_coding	-0.0745765	0.000419058	C	AD	gDTU
ENSG00000129353.14	ENST00000589561.5	retained_intron	0.12444	0.00145484	C	AD	gDTU
ENSG00000129422.14	ENST00000381861.7	protein_coding	-0.05652	2.09865e-05	C	AD	gDTU
ENSG00000129422.14	ENST00000544260.3	protein_coding	0.185245	7.64552e-13	C	AD	gDTU
ENSG00000129515.18	ENST00000362031.8	protein_coding	-0.164523	7.84296e-06	C	AD	gDTU
ENSG00000129515.18	ENST00000396526.7	protein_coding	0.188332	7.84296e-06	C	AD	gDTU
ENSG00000129636.12	ENST00000542691.5	processed_transcript	-0.114292	2.23761e-05	C	AD	gDTU
ENSG00000129636.12	ENST00000568047.5	processed_transcript	0.228199	8.84359e-05	C	AD	gDTU
ENSG00000129646.14	ENST00000636395.1	protein_coding	-0.142384	4.14046e-05	C	AD	gDTU
ENSG00000129910.7	ENST00000289746.2	protein_coding	0.122031	2.94839e-07	C	AD	gDTU
ENSG00000129910.7	ENST00000524089.1	retained_intron	-0.110254	2.7474e-07	C	AD	gDTU
ENSG00000129968.15	ENST00000588598.5	retained_intron	-0.0535556	0.00538957	C	AD	gDTU
ENSG00000130066.16	ENST00000379253.7	protein_coding	-0.0623856	1.81449e-05	C	AD	gDTU
ENSG00000130066.16	ENST00000462639.1	processed_transcript	0.0659129	0.000853132	C	AD	gDTU
ENSG00000130159.13	ENST00000270517.11	protein_coding	-0.107038	0.00468186	C	AD	gDTU
ENSG00000130159.13	ENST00000592571.1	nonsense_mediated_decay	0.0920312	2.49695e-05	C	AD	gDTU
ENSG00000130294.16	ENST00000460788.5	retained_intron	0.255001	1.64771e-29	C	AD	gDTU
ENSG00000130294.16	ENST00000649096.1	protein_coding	-0.0960126	1.31812e-07	C	AD	gDTU
ENSG00000130312.6	ENST00000252602.1	protein_coding	-0.114035	0.0026853	C	AD	gDTU
ENSG00000130312.6	ENST00000602206.1	protein_coding	0.116701	4.86318e-06	C	AD	gDTU
ENSG00000130414.11	ENST00000476216.5	retained_intron	0.176163	2.61877e-05	C	AD	gDTU
ENSG00000130479.10	ENST00000597000.1	protein_coding	0.115824	0.00440993	C	AD	gDTU
ENSG00000130540.13	ENST00000330884.8	protein_coding	-0.234633	1.99091e-08	C	AD	gDTU
ENSG00000130540.13	ENST00000432404.5	nonsense_mediated_decay	0.245162	6.39011e-09	C	AD	gDTU
ENSG00000130558.19	ENST00000277415.15	protein_coding	0.101899	1.30549e-05	C	AD	gDTU
ENSG00000130640.13	ENST00000477923.1	processed_transcript	0.212086	2.04532e-06	C	AD	gDTU
ENSG00000130640.13	ENST00000482278.5	nonsense_mediated_decay	-0.083525	0.000123758	C	AD	gDTU
ENSG00000130649.9	ENST00000480558.1	processed_transcript	-0.0790906	0.000456575	C	AD	gDTU
ENSG00000130669.17	ENST00000321944.8	protein_coding	0.101145	0.00114182	C	AD	gDTU
ENSG00000130717.12	ENST00000372210.7	protein_coding	0.177166	9.52516e-08	C	AD	gDTU
ENSG00000130723.19	ENST00000320547.7	protein_coding	0.247667	2.02383e-18	C	AD	gDTU
ENSG00000130723.19	ENST00000357304.8	protein_coding	-0.1567	7.05913e-11	C	AD	gDTU
ENSG00000130726.11	ENST00000253024.9	protein_coding	-0.120666	2.55219e-09	C	AD	gDTU
ENSG00000130726.11	ENST00000597136.1	protein_coding	0.107084	0.000111577	C	AD	gDTU
ENSG00000130731.15	ENST00000397664.8	protein_coding	-0.0543662	0.00932177	C	AD	gDTU
ENSG00000130733.10	ENST00000253031.6	protein_coding	0.106782	0.000239499	C	AD	gDTU
ENSG00000130733.10	ENST00000586748.5	protein_coding	-0.0594744	4.14759e-05	C	AD	gDTU
ENSG00000130749.9	ENST00000253048.9	protein_coding	-0.115926	0.00355434	C	AD	gDTU
ENSG00000130749.9	ENST00000601973.1	protein_coding	0.160282	0.00355434	C	AD	gDTU
ENSG00000130770.17	ENST00000335514.9	protein_coding	0.0822797	0.000545423	C	AD	gDTU
ENSG00000130770.17	ENST00000465645.1	protein_coding	-0.0685229	0.00208879	C	AD	gDTU
ENSG00000130779.20	ENST00000358808.6	protein_coding	-0.0522282	1.10638e-06	C	AD	gDTU
ENSG00000130779.20	ENST00000545889.6	protein_coding	0.163099	1.15468e-08	C	AD	gDTU
ENSG00000130779.20	ENST00000648993.1	protein_coding	-0.0611562	0.00194684	C	AD	gDTU
ENSG00000130821.15	ENST00000253122.9	protein_coding	0.135217	4.11887e-11	C	AD	gDTU
ENSG00000130821.15	ENST00000430077.6	protein_coding	-0.0593088	1.31081e-08	C	AD	gDTU
ENSG00000130939.18	ENST00000253251.12	protein_coding	-0.0639565	7.40082e-07	C	AD	gDTU
ENSG00000130939.18	ENST00000343090.10	protein_coding	0.0839018	0.00456117	C	AD	gDTU
ENSG00000130985.16	ENST00000335972.10	protein_coding	-0.123174	6.04496e-05	C	AD	gDTU
ENSG00000130985.16	ENST00000377269.3	protein_coding	0.123627	9.51395e-06	C	AD	gDTU
ENSG00000130988.12	ENST00000397180.5	protein_coding	-0.0895453	1.46393e-07	C	AD	gDTU
ENSG00000131016.16	ENST00000354675.10	protein_coding	-0.156292	4.31156e-10	C	AD	gDTU
ENSG00000131016.16	ENST00000402676.6	protein_coding	0.197631	2.63464e-12	C	AD	gDTU
ENSG00000131018.22	ENST00000367255.9	protein_coding	-0.0844621	4.59928e-05	C	AD	gDTU
ENSG00000131018.22	ENST00000539504.5	protein_coding	0.225223	2.74593e-21	C	AD	gDTU
ENSG00000131051.22	ENST00000361162.10	protein_coding	-0.0670647	2.51609e-19	C	AD	gDTU
ENSG00000131051.22	ENST00000461283.5	retained_intron	0.108958	2.8548e-10	C	AD	gDTU
ENSG00000131069.19	ENST00000360596.6	protein_coding	-0.0710921	9.03114e-08	C	AD	gDTU
ENSG00000131069.19	ENST00000476922.5	processed_transcript	0.115777	0.000472957	C	AD	gDTU
ENSG00000131089.15	ENST00000638021.1	protein_coding	0.0924885	0.00796258	C	AD	gDTU
ENSG00000131127.13	ENST00000240499.7	protein_coding	-0.0650715	3.29914e-07	C	AD	gDTU
ENSG00000131127.13	ENST00000512994.5	protein_coding	0.0860562	0.0055605	C	AD	gDTU
ENSG00000131236.16	ENST00000340450.7	protein_coding	0.0877415	0.00035074	C	AD	gDTU
ENSG00000131236.16	ENST00000372805.7	protein_coding	-0.0626212	1.91905e-09	C	AD	gDTU
ENSG00000131238.17	ENST00000433473.8	protein_coding	-0.118823	9.40229e-14	C	AD	gDTU
ENSG00000131238.17	ENST00000439754.6	protein_coding	-0.0614874	6.04963e-05	C	AD	gDTU
ENSG00000131238.17	ENST00000530076.6	protein_coding	0.239126	2.57371e-05	C	AD	gDTU
ENSG00000131269.16	ENST00000373394.7	protein_coding	-0.118509	3.67031e-05	C	AD	gDTU
ENSG00000131269.16	ENST00000645829.1	protein_coding	0.0762903	3.67031e-05	C	AD	gDTU
ENSG00000131323.14	ENST00000347662.8	protein_coding	-0.05564	0.00542942	C	AD	gDTU
ENSG00000131323.14	ENST00000560371.5	protein_coding	0.108022	0.00542942	C	AD	gDTU
ENSG00000131368.7	ENST00000447299.1	nonsense_mediated_decay	-0.0525553	0.000421067	C	AD	gDTU
ENSG00000131368.7	ENST00000496484.1	processed_transcript	0.0988641	0.00107509	C	AD	gDTU
ENSG00000131375.9	ENST00000253693.6	protein_coding	-0.0856988	0.000940888	C	AD	gDTU
ENSG00000131375.9	ENST00000463417.5	retained_intron	0.14072	8.20731e-06	C	AD	gDTU
ENSG00000131378.13	ENST00000334133.8	protein_coding	-0.144189	0.00123072	C	AD	gDTU
ENSG00000131378.13	ENST00000432519.5	protein_coding	0.173722	0.00123072	C	AD	gDTU
ENSG00000131386.18	ENST00000339732.9	protein_coding	-0.211787	2.13196e-05	C	AD	gDTU
ENSG00000131386.18	ENST00000617544.3	protein_coding	0.184887	6.27717e-05	C	AD	gDTU
ENSG00000131389.17	ENST00000649500.1	nonsense_mediated_decay	-0.153317	2.57403e-07	C	AD	gDTU
ENSG00000131398.13	ENST00000376959.6	protein_coding	-0.0711112	6.83105e-07	C	AD	gDTU
ENSG00000131398.13	ENST00000474951.1	protein_coding	0.0984271	0.00129862	C	AD	gDTU
ENSG00000131437.15	ENST00000378735.5	protein_coding	-0.072485	6.1706e-07	C	AD	gDTU
ENSG00000131437.15	ENST00000378746.8	protein_coding	0.141412	1.53998e-07	C	AD	gDTU
ENSG00000131459.12	ENST00000253778.12	protein_coding	0.158767	1.00686e-09	C	AD	gDTU
ENSG00000131459.12	ENST00000518158.5	retained_intron	-0.0583579	2.26986e-05	C	AD	gDTU
ENSG00000131459.12	ENST00000518185.1	processed_transcript	-0.0680347	5.45341e-05	C	AD	gDTU
ENSG00000131467.10	ENST00000590720.5	protein_coding	-0.100261	4.10388e-08	C	AD	gDTU
ENSG00000131473.16	ENST00000353196.5	protein_coding	-0.127219	6.10472e-07	C	AD	gDTU
ENSG00000131495.8	ENST00000252102.8	protein_coding	0.0756135	3.90621e-05	C	AD	gDTU
ENSG00000131503.20	ENST00000431508.5	protein_coding	0.0969762	3.70734e-06	C	AD	gDTU
ENSG00000131503.20	ENST00000433049.5	protein_coding	-0.0522559	2.58113e-14	C	AD	gDTU
ENSG00000131504.16	ENST00000389054.7	protein_coding	-0.146257	4.40007e-09	C	AD	gDTU
ENSG00000131504.16	ENST00000448451.6	protein_coding	0.204308	2.20211e-07	C	AD	gDTU
ENSG00000131591.17	ENST00000421241.6	protein_coding	0.0659915	0.00100635	C	AD	gDTU
ENSG00000131591.17	ENST00000480643.1	protein_coding	-0.0923091	0.00100635	C	AD	gDTU
ENSG00000131771.13	ENST00000254079.8	protein_coding	-0.140279	2.41402e-05	C	AD	gDTU
ENSG00000131771.13	ENST00000394265.5	protein_coding	0.166199	3.00291e-08	C	AD	gDTU
ENSG00000131779.10	ENST00000369306.7	protein_coding	-0.209693	0.000891815	C	AD	gDTU
ENSG00000131779.10	ENST00000537888.1	protein_coding	0.10551	0.00388032	C	AD	gDTU
ENSG00000131876.16	ENST00000559309.5	nonsense_mediated_decay	-0.0920026	2.35296e-05	C	AD	gDTU
ENSG00000131876.16	ENST00000560307.5	retained_intron	0.146512	0.000159016	C	AD	gDTU
ENSG00000131943.17	ENST00000323670.13	protein_coding	-0.0534621	0.000368701	C	AD	gDTU
ENSG00000131943.17	ENST00000623113.1	protein_coding	0.120636	1.89571e-05	C	AD	gDTU
ENSG00000132153.14	ENST00000457607.1	protein_coding	-0.0988112	0.000574399	C	AD	gDTU
ENSG00000132153.14	ENST00000619982.4	protein_coding	0.177648	2.07543e-06	C	AD	gDTU
ENSG00000132207.17	ENST00000251303.10	protein_coding	0.05573	0.00109109	C	AD	gDTU
ENSG00000132254.12	ENST00000396777.7	protein_coding	-0.0549197	0.00194039	C	AD	gDTU
ENSG00000132254.12	ENST00000531037.5	nonsense_mediated_decay	0.102585	1.39166e-05	C	AD	gDTU
ENSG00000132294.14	ENST00000254624.9	protein_coding	-0.0866671	1.46157e-06	C	AD	gDTU
ENSG00000132294.14	ENST00000519656.1	protein_coding	0.150988	4.94369e-09	C	AD	gDTU
ENSG00000132305.20	ENST00000419070.6	protein_coding	0.206257	0.000104554	C	AD	gDTU
ENSG00000132305.20	ENST00000442664.6	protein_coding	-0.0653841	4.42627e-05	C	AD	gDTU
ENSG00000132359.14	ENST00000366401.8	protein_coding	-0.0810132	6.89794e-05	C	AD	gDTU
ENSG00000132359.14	ENST00000571555.1	retained_intron	0.193049	1.78137e-12	C	AD	gDTU
ENSG00000132382.14	ENST00000381556.6	protein_coding	-0.0783312	4.68163e-15	C	AD	gDTU
ENSG00000132388.12	ENST00000396981.6	protein_coding	0.19183	2.17912e-07	C	AD	gDTU
ENSG00000132388.12	ENST00000572484.5	protein_coding	-0.119535	0.000105308	C	AD	gDTU
ENSG00000132405.18	ENST00000446947.6	protein_coding	0.234382	1.94344e-07	C	AD	gDTU
ENSG00000132405.18	ENST00000451522.6	protein_coding	-0.110714	5.16065e-05	C	AD	gDTU
ENSG00000132406.11	ENST00000254742.6	protein_coding	-0.122648	0.000102787	C	AD	gDTU
ENSG00000132406.11	ENST00000382753.4	protein_coding	0.122648	0.000102787	C	AD	gDTU
ENSG00000132423.11	ENST00000254759.7	protein_coding	-0.136289	0.00107492	C	AD	gDTU
ENSG00000132423.11	ENST00000369240.5	protein_coding	0.145616	0.00107492	C	AD	gDTU
ENSG00000132424.15	ENST00000369239.9	protein_coding	0.0978885	0.00393204	C	AD	gDTU
ENSG00000132424.15	ENST00000438806.5	protein_coding	-0.0790853	1.6605e-09	C	AD	gDTU
ENSG00000132463.13	ENST00000499044.6	protein_coding	-0.0892379	2.23803e-07	C	AD	gDTU
ENSG00000132466.18	ENST00000358602.8	protein_coding	0.147701	0.000316982	C	AD	gDTU
ENSG00000132466.18	ENST00000558247.5	protein_coding	-0.127081	0.00011782	C	AD	gDTU
ENSG00000132470.13	ENST00000450894.7	protein_coding	-0.0593824	0.00263663	C	AD	gDTU
ENSG00000132470.13	ENST00000578318.1	protein_coding	0.186491	6.65994e-07	C	AD	gDTU
ENSG00000132581.9	ENST00000247020.8	protein_coding	-0.152487	8.69735e-05	C	AD	gDTU
ENSG00000132581.9	ENST00000592250.5	processed_transcript	0.0984609	8.69735e-05	C	AD	gDTU
ENSG00000132589.15	ENST00000577789.5	processed_transcript	0.115256	0.00160483	C	AD	gDTU
ENSG00000132612.15	ENST00000254950.12	protein_coding	-0.138695	3.90621e-05	C	AD	gDTU
ENSG00000132612.15	ENST00000566354.1	retained_intron	0.146093	3.90621e-05	C	AD	gDTU
ENSG00000132640.14	ENST00000378226.6	protein_coding	-0.184394	3.00891e-10	C	AD	gDTU
ENSG00000132640.14	ENST00000618296.4	protein_coding	-0.0536624	0.000592115	C	AD	gDTU
ENSG00000132640.14	ENST00000618918.4	protein_coding	0.263231	5.56433e-08	C	AD	gDTU
ENSG00000132664.11	ENST00000377603.4	protein_coding	-0.0561524	0.00369677	C	AD	gDTU
ENSG00000132664.11	ENST00000462997.5	processed_transcript	0.146591	0.00015142	C	AD	gDTU
ENSG00000132670.20	ENST00000356147.3	protein_coding	0.181169	8.57102e-05	C	AD	gDTU
ENSG00000132670.20	ENST00000399903.6	protein_coding	-0.194031	1.84397e-20	C	AD	gDTU
ENSG00000132694.18	ENST00000361409.2	protein_coding	-0.0626306	1.65282e-05	C	AD	gDTU
ENSG00000132740.8	ENST00000544521.1	retained_intron	0.129587	1.247e-05	C	AD	gDTU
ENSG00000132792.18	ENST00000361383.10	protein_coding	-0.290884	0.000622057	C	AD	gDTU
ENSG00000132819.16	ENST00000344785.10	nonsense_mediated_decay	0.119689	0.007152	C	AD	gDTU
ENSG00000132819.16	ENST00000356208.9	protein_coding	-0.0779924	0.007152	C	AD	gDTU
ENSG00000132842.13	ENST00000519295.5	protein_coding	-0.189421	3.32665e-05	C	AD	gDTU
ENSG00000132842.13	ENST00000522901.1	protein_coding	0.261889	3.32665e-05	C	AD	gDTU
ENSG00000132912.12	ENST00000424236.5	protein_coding	0.212955	1.48004e-05	C	AD	gDTU
ENSG00000132912.12	ENST00000447998.6	protein_coding	-0.128061	0.00054355	C	AD	gDTU
ENSG00000132952.11	ENST00000255304.8	protein_coding	-0.160961	0.000382686	C	AD	gDTU
ENSG00000132952.11	ENST00000614860.1	protein_coding	0.201033	0.000382686	C	AD	gDTU
ENSG00000132964.11	ENST00000536792.5	nonsense_mediated_decay	-0.0981662	5.07006e-05	C	AD	gDTU
ENSG00000133030.20	ENST00000313485.10	protein_coding	-0.0649997	0.00137004	C	AD	gDTU
ENSG00000133030.20	ENST00000579361.1	protein_coding	0.112282	6.49324e-06	C	AD	gDTU
ENSG00000133048.12	ENST00000255409.7	protein_coding	0.0900962	0.00114566	C	AD	gDTU
ENSG00000133048.12	ENST00000472064.1	retained_intron	-0.0736159	0.000723178	C	AD	gDTU
ENSG00000133065.10	ENST00000367137.3	protein_coding	-0.194135	9.39211e-07	C	AD	gDTU
ENSG00000133065.10	ENST00000468057.5	processed_transcript	0.212876	9.39211e-07	C	AD	gDTU
ENSG00000133069.16	ENST00000358024.7	protein_coding	-0.171289	2.25759e-06	C	AD	gDTU
ENSG00000133069.16	ENST00000481950.2	processed_transcript	0.248	1.72643e-10	C	AD	gDTU
ENSG00000133104.13	ENST00000438666.6	protein_coding	0.0881385	0.0010004	C	AD	gDTU
ENSG00000133104.13	ENST00000494062.2	protein_coding	-0.132904	0.000574176	C	AD	gDTU
ENSG00000133114.17	ENST00000379151.8	protein_coding	-0.0652797	0.000176316	C	AD	gDTU
ENSG00000133114.17	ENST00000473119.1	processed_transcript	0.134217	5.48214e-08	C	AD	gDTU
ENSG00000133226.16	ENST00000447431.6	protein_coding	0.0942374	0.000106576	C	AD	gDTU
ENSG00000133226.16	ENST00000462710.5	retained_intron	-0.0524371	0.000176367	C	AD	gDTU
ENSG00000133313.14	ENST00000579624.1	protein_coding	0.211684	3.59567e-06	C	AD	gDTU
ENSG00000133313.14	ENST00000579847.5	protein_coding	-0.107476	0.00855431	C	AD	gDTU
ENSG00000133401.15	ENST00000438447.1	protein_coding	-0.175681	7.35627e-05	C	AD	gDTU
ENSG00000133401.15	ENST00000513490.1	processed_transcript	0.226601	7.35627e-05	C	AD	gDTU
ENSG00000133424.20	ENST00000354992.6	protein_coding	0.0781285	0.000603329	C	AD	gDTU
ENSG00000133424.20	ENST00000397394.6	protein_coding	-0.206814	0.000603329	C	AD	gDTU
ENSG00000133606.10	ENST00000443720.6	protein_coding	-0.0819503	4.54839e-07	C	AD	gDTU
ENSG00000133606.10	ENST00000480552.5	protein_coding	0.137733	0.000974764	C	AD	gDTU
ENSG00000133627.17	ENST00000397282.2	protein_coding	-0.0684126	0.000111577	C	AD	gDTU
ENSG00000133706.17	ENST00000274562.13	protein_coding	0.122647	3.93057e-05	C	AD	gDTU
ENSG00000133706.17	ENST00000510191.5	protein_coding	-0.05285	2.08332e-13	C	AD	gDTU
ENSG00000133773.11	ENST00000548126.1	processed_transcript	0.0752724	0.00112339	C	AD	gDTU
ENSG00000133773.11	ENST00000552377.5	protein_coding	-0.0777435	0.00112339	C	AD	gDTU
ENSG00000133794.17	ENST00000403290.5	protein_coding	-0.0709329	5.17833e-06	C	AD	gDTU
ENSG00000133794.17	ENST00000524392.5	nonsense_mediated_decay	0.210517	6.11124e-05	C	AD	gDTU
ENSG00000133812.15	ENST00000525040.5	retained_intron	0.118589	1.96384e-05	C	AD	gDTU
ENSG00000133835.15	ENST00000509606.1	retained_intron	0.183735	0.000105974	C	AD	gDTU
ENSG00000133835.15	ENST00000510025.6	protein_coding	-0.16767	1.7451e-06	C	AD	gDTU
ENSG00000133858.15	ENST00000550963.1	retained_intron	0.111889	3.27724e-05	C	AD	gDTU
ENSG00000133858.15	ENST00000552994.5	nonsense_mediated_decay	-0.0725756	0.000895666	C	AD	gDTU
ENSG00000133872.13	ENST00000256255.10	protein_coding	-0.145031	5.79988e-05	C	AD	gDTU
ENSG00000133884.9	ENST00000531989.1	protein_coding	0.159882	1.5323e-06	C	AD	gDTU
ENSG00000134001.12	ENST00000256383.8	protein_coding	0.13439	8.35225e-05	C	AD	gDTU
ENSG00000134001.12	ENST00000555876.1	protein_coding	-0.0642221	3.63467e-07	C	AD	gDTU
ENSG00000134001.12	ENST00000556724.1	retained_intron	-0.0609315	1.56853e-07	C	AD	gDTU
ENSG00000134057.14	ENST00000506572.5	protein_coding	-0.0909809	0.00298069	C	AD	gDTU
ENSG00000134072.10	ENST00000411972.1	protein_coding	-0.0779479	0.00922549	C	AD	gDTU
ENSG00000134077.15	ENST00000464045.1	retained_intron	0.0785876	0.00179886	C	AD	gDTU
ENSG00000134077.15	ENST00000484006.1	retained_intron	-0.0621576	0.00188484	C	AD	gDTU
ENSG00000134086.7	ENST00000345392.2	protein_coding	0.0738926	0.00178895	C	AD	gDTU
ENSG00000134086.7	ENST00000477538.1	processed_transcript	-0.0868432	1.26409e-05	C	AD	gDTU
ENSG00000134115.12	ENST00000350110.2	protein_coding	-0.118222	2.49795e-06	C	AD	gDTU
ENSG00000134255.13	ENST00000357172.8	protein_coding	-0.158471	9.80635e-05	C	AD	gDTU
ENSG00000134255.13	ENST00000478042.5	processed_transcript	0.240313	2.80885e-06	C	AD	gDTU
ENSG00000134262.12	ENST00000460653.1	processed_transcript	-0.0515206	0.0025373	C	AD	gDTU
ENSG00000134283.17	ENST00000449194.6	protein_coding	0.110121	3.69074e-07	C	AD	gDTU
ENSG00000134283.17	ENST00000624028.1	TEC	-0.0723468	5.23821e-06	C	AD	gDTU
ENSG00000134287.9	ENST00000256682.8	protein_coding	0.09184	9.61003e-17	C	AD	gDTU
ENSG00000134287.9	ENST00000541959.5	protein_coding	-0.0902659	9.61003e-17	C	AD	gDTU
ENSG00000134291.11	ENST00000256686.10	protein_coding	0.110294	6.66896e-08	C	AD	gDTU
ENSG00000134313.15	ENST00000256707.7	protein_coding	-0.130607	2.29291e-06	C	AD	gDTU
ENSG00000134313.15	ENST00000473731.5	protein_coding	0.136607	1.7162e-09	C	AD	gDTU
ENSG00000134330.18	ENST00000470914.5	protein_coding	0.160948	1.74603e-05	C	AD	gDTU
ENSG00000134330.18	ENST00000497473.5	protein_coding	-0.0714726	0.00178189	C	AD	gDTU
ENSG00000134333.13	ENST00000379412.9	protein_coding	0.0924688	1.0691e-05	C	AD	gDTU
ENSG00000134333.13	ENST00000430553.6	protein_coding	-0.0842106	1.70352e-07	C	AD	gDTU
ENSG00000134352.19	ENST00000381287.8	protein_coding	0.280863	0.000395321	C	AD	gDTU
ENSG00000134352.19	ENST00000381298.6	protein_coding	-0.173492	0.0059221	C	AD	gDTU
ENSG00000134376.15	ENST00000367400.7	protein_coding	-0.118323	1.9693e-05	C	AD	gDTU
ENSG00000134376.15	ENST00000448952.1	protein_coding	0.217652	1.9693e-05	C	AD	gDTU
ENSG00000134480.14	ENST00000511207.5	retained_intron	0.0587682	5.40004e-08	C	AD	gDTU
ENSG00000134504.13	ENST00000417602.5	protein_coding	0.109441	0.00082095	C	AD	gDTU
ENSG00000134504.13	ENST00000580059.6	protein_coding	-0.0913235	0.00082095	C	AD	gDTU
ENSG00000134569.9	ENST00000378623.5	protein_coding	-0.175019	6.65051e-06	C	AD	gDTU
ENSG00000134569.9	ENST00000529604.1	retained_intron	0.17736	6.65051e-06	C	AD	gDTU
ENSG00000134644.15	ENST00000257075.9	protein_coding	-0.10573	2.68917e-05	C	AD	gDTU
ENSG00000134644.15	ENST00000424085.6	protein_coding	0.265596	4.81091e-07	C	AD	gDTU
ENSG00000134684.10	ENST00000616261.1	protein_coding	-0.0675632	1.73941e-09	C	AD	gDTU
ENSG00000134758.13	ENST00000257190.9	protein_coding	-0.0962921	0.00102463	C	AD	gDTU
ENSG00000134758.13	ENST00000261593.7	protein_coding	0.135035	0.00102463	C	AD	gDTU
ENSG00000134769.21	ENST00000592449.1	processed_transcript	0.0890976	0.000672803	C	AD	gDTU
ENSG00000134769.21	ENST00000595022.5	protein_coding	-0.0934147	5.28958e-07	C	AD	gDTU
ENSG00000134874.17	ENST00000376829.6	protein_coding	-0.13407	7.79128e-10	C	AD	gDTU
ENSG00000134874.17	ENST00000485031.5	processed_transcript	0.153514	6.47907e-05	C	AD	gDTU
ENSG00000134884.14	ENST00000400198.7	protein_coding	0.170449	1.03173e-05	C	AD	gDTU
ENSG00000134884.14	ENST00000472226.2	retained_intron	-0.170864	1.03173e-05	C	AD	gDTU
ENSG00000134897.13	ENST00000257336.5	protein_coding	-0.0755291	0.000219477	C	AD	gDTU
ENSG00000134897.13	ENST00000448849.2	protein_coding	0.250322	3.30772e-13	C	AD	gDTU
ENSG00000134899.19	ENST00000472247.1	processed_transcript	0.183241	8.06029e-07	C	AD	gDTU
ENSG00000134899.19	ENST00000602836.2	protein_coding	-0.0777397	0.000453329	C	AD	gDTU
ENSG00000134900.11	ENST00000376065.8	protein_coding	-0.0799891	0.000356442	C	AD	gDTU
ENSG00000134905.16	ENST00000257347.8	protein_coding	-0.0918341	2.46756e-08	C	AD	gDTU
ENSG00000134905.16	ENST00000481787.6	retained_intron	0.0663797	0.00258767	C	AD	gDTU
ENSG00000134910.13	ENST00000525946.5	retained_intron	0.17239	0.00024653	C	AD	gDTU
ENSG00000134910.13	ENST00000531491.5	protein_coding	-0.0991691	1.96807e-05	C	AD	gDTU
ENSG00000134982.16	ENST00000257430.8	protein_coding	0.11634	7.6488e-06	C	AD	gDTU
ENSG00000134982.16	ENST00000508376.6	protein_coding	-0.116648	7.6488e-06	C	AD	gDTU
ENSG00000135048.13	ENST00000377044.8	protein_coding	-0.100807	3.00291e-08	C	AD	gDTU
ENSG00000135048.13	ENST00000377057.5	retained_intron	0.202911	1.42263e-10	C	AD	gDTU
ENSG00000135049.15	ENST00000357081.7	protein_coding	-0.135809	1.97537e-08	C	AD	gDTU
ENSG00000135049.15	ENST00000376083.7	protein_coding	0.137754	0.000381824	C	AD	gDTU
ENSG00000135083.15	ENST00000541762.5	protein_coding	0.116229	0.000252089	C	AD	gDTU
ENSG00000135093.12	ENST00000257548.9	protein_coding	-0.153034	3.72264e-05	C	AD	gDTU
ENSG00000135093.12	ENST00000479219.5	retained_intron	0.203126	3.72264e-05	C	AD	gDTU
ENSG00000135108.14	ENST00000427718.6	protein_coding	-0.126745	0.000982107	C	AD	gDTU
ENSG00000135108.14	ENST00000622495.4	protein_coding	0.173222	0.000982107	C	AD	gDTU
ENSG00000135144.7	ENST00000257600.3	protein_coding	-0.0665603	0.00674663	C	AD	gDTU
ENSG00000135144.7	ENST00000547974.5	processed_transcript	0.110825	1.84887e-06	C	AD	gDTU
ENSG00000135241.16	ENST00000436062.5	protein_coding	-0.197643	7.69477e-06	C	AD	gDTU
ENSG00000135241.16	ENST00000453144.5	protein_coding	0.16471	0.00361357	C	AD	gDTU
ENSG00000135249.7	ENST00000257700.6	protein_coding	-0.156046	0.00403972	C	AD	gDTU
ENSG00000135249.7	ENST00000497979.5	nonsense_mediated_decay	0.211058	7.48591e-06	C	AD	gDTU
ENSG00000135250.16	ENST00000357311.7	protein_coding	-0.08286	6.29663e-05	C	AD	gDTU
ENSG00000135250.16	ENST00000393651.7	protein_coding	0.132221	1.56622e-06	C	AD	gDTU
ENSG00000135298.13	ENST00000238918.12	protein_coding	0.182832	0.000342209	C	AD	gDTU
ENSG00000135298.13	ENST00000370598.5	protein_coding	-0.15083	0.000342209	C	AD	gDTU
ENSG00000135314.12	ENST00000257765.9	protein_coding	-0.0787529	0.000287738	C	AD	gDTU
ENSG00000135317.12	ENST00000314673.7	protein_coding	-0.0621726	0.000362478	C	AD	gDTU
ENSG00000135336.14	ENST00000392844.7	protein_coding	-0.0873594	0.000280841	C	AD	gDTU
ENSG00000135336.14	ENST00000546266.5	protein_coding	0.0923718	0.00154855	C	AD	gDTU
ENSG00000135341.17	ENST00000369320.1	protein_coding	-0.0853038	0.00153006	C	AD	gDTU
ENSG00000135387.20	ENST00000341394.8	protein_coding	-0.190092	1.88017e-07	C	AD	gDTU
ENSG00000135387.20	ENST00000533657.5	processed_transcript	0.223744	1.21716e-05	C	AD	gDTU
ENSG00000135390.18	ENST00000602871.6	protein_coding	-0.0548079	1.29139e-13	C	AD	gDTU
ENSG00000135404.11	ENST00000257857.8	protein_coding	-0.0797168	0.00291916	C	AD	gDTU
ENSG00000135404.11	ENST00000552067.5	protein_coding	0.0995871	2.40363e-07	C	AD	gDTU
ENSG00000135423.12	ENST00000390288.6	retained_intron	0.1248	0.00113941	C	AD	gDTU
ENSG00000135423.12	ENST00000491880.1	retained_intron	-0.0752544	0.00091148	C	AD	gDTU
ENSG00000135424.16	ENST00000257879.10	protein_coding	-0.0738394	0.000619307	C	AD	gDTU
ENSG00000135424.16	ENST00000554327.5	nonsense_mediated_decay	0.19412	9.93383e-10	C	AD	gDTU
ENSG00000135437.9	ENST00000551444.1	retained_intron	0.16287	0.000245412	C	AD	gDTU
ENSG00000135437.9	ENST00000553160.1	processed_transcript	-0.110499	0.000245412	C	AD	gDTU
ENSG00000135439.11	ENST00000328568.9	protein_coding	0.085185	0.00118789	C	AD	gDTU
ENSG00000135439.11	ENST00000547588.5	protein_coding	-0.102083	5.86301e-07	C	AD	gDTU
ENSG00000135486.17	ENST00000340913.10	protein_coding	-0.0786403	0.00611956	C	AD	gDTU
ENSG00000135486.17	ENST00000547276.5	protein_coding	0.0641765	0.000330809	C	AD	gDTU
ENSG00000135535.16	ENST00000324953.9	protein_coding	-0.108224	9.70537e-06	C	AD	gDTU
ENSG00000135535.16	ENST00000413644.6	protein_coding	0.220299	1.26042e-05	C	AD	gDTU
ENSG00000135541.20	ENST00000457866.6	protein_coding	-0.0792282	3.99562e-08	C	AD	gDTU
ENSG00000135549.14	ENST00000368452.6	protein_coding	-0.0743018	0.000754849	C	AD	gDTU
ENSG00000135597.18	ENST00000483468.5	nonsense_mediated_decay	-0.0574988	3.19144e-05	C	AD	gDTU
ENSG00000135597.18	ENST00000484164.6	retained_intron	0.109655	0.000322435	C	AD	gDTU
ENSG00000135624.15	ENST00000258091.9	protein_coding	-0.172598	0.000125228	C	AD	gDTU
ENSG00000135624.15	ENST00000398422.2	protein_coding	0.192206	4.29269e-07	C	AD	gDTU
ENSG00000135631.16	ENST00000258098.6	protein_coding	-0.16855	2.97832e-07	C	AD	gDTU
ENSG00000135631.16	ENST00000482554.5	processed_transcript	0.225527	2.49398e-10	C	AD	gDTU
ENSG00000135677.10	ENST00000258145.7	protein_coding	-0.229728	7.71888e-05	C	AD	gDTU
ENSG00000135677.10	ENST00000418919.6	protein_coding	0.244408	7.71888e-05	C	AD	gDTU
ENSG00000135801.9	ENST00000258281.6	protein_coding	-0.166383	0.000431359	C	AD	gDTU
ENSG00000135801.9	ENST00000366676.5	protein_coding	0.184536	0.000431359	C	AD	gDTU
ENSG00000135821.18	ENST00000339526.8	protein_coding	0.151536	0.000108391	C	AD	gDTU
ENSG00000135821.18	ENST00000461447.1	processed_transcript	-0.0524068	2.03752e-06	C	AD	gDTU
ENSG00000135821.18	ENST00000463851.6	processed_transcript	-0.0741721	1.67104e-09	C	AD	gDTU
ENSG00000135821.18	ENST00000489818.5	processed_transcript	-0.0501115	0.000314956	C	AD	gDTU
ENSG00000135829.16	ENST00000367549.3	protein_coding	-0.216733	4.47829e-08	C	AD	gDTU
ENSG00000135829.16	ENST00000473076.1	processed_transcript	0.252131	8.84729e-08	C	AD	gDTU
ENSG00000136045.11	ENST00000412830.7	protein_coding	0.110576	0.000429944	C	AD	gDTU
ENSG00000136045.11	ENST00000541166.1	protein_coding	-0.101404	0.000429944	C	AD	gDTU
ENSG00000136068.14	ENST00000358537.7	protein_coding	-0.0689962	1.14886e-08	C	AD	gDTU
ENSG00000136068.14	ENST00000419752.3	protein_coding	0.203273	1.47125e-07	C	AD	gDTU
ENSG00000136108.14	ENST00000258607.9	protein_coding	-0.0814876	0.00193456	C	AD	gDTU
ENSG00000136108.14	ENST00000378037.9	protein_coding	0.133541	0.00193456	C	AD	gDTU
ENSG00000136156.13	ENST00000647800.1	protein_coding	-0.118509	0.00077505	C	AD	gDTU
ENSG00000136156.13	ENST00000648898.1	processed_transcript	-0.102491	8.28815e-10	C	AD	gDTU
ENSG00000136156.13	ENST00000649266.1	protein_coding	0.223283	6.39011e-09	C	AD	gDTU
ENSG00000136205.16	ENST00000311160.13	protein_coding	-0.188919	9.28165e-06	C	AD	gDTU
ENSG00000136205.16	ENST00000428457.1	protein_coding	0.19408	9.28165e-06	C	AD	gDTU
ENSG00000136213.9	ENST00000258711.7	protein_coding	-0.107623	0.0038529	C	AD	gDTU
ENSG00000136213.9	ENST00000618655.1	protein_coding	0.11664	0.0038529	C	AD	gDTU
ENSG00000136237.18	ENST00000344041.10	protein_coding	-0.150094	0.00743078	C	AD	gDTU
ENSG00000136237.18	ENST00000620335.4	protein_coding	0.238686	0.000210448	C	AD	gDTU
ENSG00000136271.10	ENST00000421223.5	nonsense_mediated_decay	-0.119063	1.06387e-05	C	AD	gDTU
ENSG00000136280.16	ENST00000258781.10	protein_coding	-0.17083	1.88811e-06	C	AD	gDTU
ENSG00000136280.16	ENST00000541586.5	protein_coding	0.16188	3.3734e-05	C	AD	gDTU
ENSG00000136451.8	ENST00000258963.7	protein_coding	0.13127	0.000364522	C	AD	gDTU
ENSG00000136451.8	ENST00000581208.1	protein_coding	-0.0630035	0.000364522	C	AD	gDTU
ENSG00000136478.7	ENST00000258991.7	protein_coding	0.167382	6.33988e-05	C	AD	gDTU
ENSG00000136478.7	ENST00000584379.5	protein_coding	-0.174321	1.36584e-08	C	AD	gDTU
ENSG00000136521.12	ENST00000259037.7	protein_coding	-0.11905	0.00127186	C	AD	gDTU
ENSG00000136527.17	ENST00000456380.5	nonsense_mediated_decay	-0.0602832	2.5013e-09	C	AD	gDTU
ENSG00000136531.15	ENST00000375437.6	protein_coding	-0.127049	9.18021e-07	C	AD	gDTU
ENSG00000136631.14	ENST00000611412.4	protein_coding	0.190875	1.94554e-06	C	AD	gDTU
ENSG00000136631.14	ENST00000644510.2	protein_coding	-0.164573	4.77541e-07	C	AD	gDTU
ENSG00000136636.12	ENST00000259154.8	protein_coding	-0.176045	4.0313e-06	C	AD	gDTU
ENSG00000136636.12	ENST00000495537.1	processed_transcript	0.181588	1.06382e-06	C	AD	gDTU
ENSG00000136709.11	ENST00000409658.7	protein_coding	-0.0684838	0.00394601	C	AD	gDTU
ENSG00000136718.9	ENST00000259239.7	protein_coding	-0.0600418	8.56996e-05	C	AD	gDTU
ENSG00000136718.9	ENST00000460766.5	retained_intron	0.0505597	8.56996e-05	C	AD	gDTU
ENSG00000136754.17	ENST00000376140.3	protein_coding	-0.0590944	0.000450897	C	AD	gDTU
ENSG00000136802.11	ENST00000372599.7	protein_coding	0.205684	1.89718e-07	C	AD	gDTU
ENSG00000136802.11	ENST00000372600.8	protein_coding	-0.185334	1.89718e-07	C	AD	gDTU
ENSG00000136828.18	ENST00000259351.9	protein_coding	-0.061135	1.76069e-06	C	AD	gDTU
ENSG00000136828.18	ENST00000438723.1	protein_coding	0.130455	3.83178e-09	C	AD	gDTU
ENSG00000136842.13	ENST00000259365.8	protein_coding	-0.237706	0.000760511	C	AD	gDTU
ENSG00000136842.13	ENST00000375175.1	protein_coding	0.181466	0.000760511	C	AD	gDTU
ENSG00000136854.20	ENST00000373299.4	protein_coding	-0.0950044	1.78423e-06	C	AD	gDTU
ENSG00000136854.20	ENST00000628768.1	processed_transcript	0.180675	5.54756e-11	C	AD	gDTU
ENSG00000136859.9	ENST00000373417.1	protein_coding	0.177626	0.0013668	C	AD	gDTU
ENSG00000136859.9	ENST00000373425.7	protein_coding	-0.1348	0.00624421	C	AD	gDTU
ENSG00000136878.12	ENST00000372429.7	protein_coding	-0.139306	2.45822e-06	C	AD	gDTU
ENSG00000136878.12	ENST00000472108.1	processed_transcript	0.209527	1.42507e-08	C	AD	gDTU
ENSG00000136895.18	ENST00000496711.5	processed_transcript	0.157556	4.6671e-13	C	AD	gDTU
ENSG00000136936.10	ENST00000462523.5	nonsense_mediated_decay	-0.0674703	0.000244556	C	AD	gDTU
ENSG00000137070.17	ENST00000555003.5	protein_coding	-0.0533532	0.000228147	C	AD	gDTU
ENSG00000137070.17	ENST00000555247.5	nonsense_mediated_decay	0.0683635	1.23162e-09	C	AD	gDTU
ENSG00000137073.21	ENST00000379238.5	protein_coding	-0.0684668	0.00770984	C	AD	gDTU
ENSG00000137073.21	ENST00000379239.8	protein_coding	0.186482	0.00770984	C	AD	gDTU
ENSG00000137074.18	ENST00000309615.7	protein_coding	0.0589021	0.006953	C	AD	gDTU
ENSG00000137074.18	ENST00000379825.6	protein_coding	-0.0587838	0.006953	C	AD	gDTU
ENSG00000137075.17	ENST00000350199.8	protein_coding	-0.115864	0.00839634	C	AD	gDTU
ENSG00000137075.17	ENST00000353739.8	protein_coding	0.130393	0.00333126	C	AD	gDTU
ENSG00000137100.15	ENST00000259632.11	protein_coding	0.0666632	0.00470729	C	AD	gDTU
ENSG00000137100.15	ENST00000378916.8	protein_coding	-0.0841938	0.000221593	C	AD	gDTU
ENSG00000137145.20	ENST00000361024.6	protein_coding	0.130283	6.26317e-05	C	AD	gDTU
ENSG00000137145.20	ENST00000434457.6	protein_coding	-0.0801515	6.26317e-05	C	AD	gDTU
ENSG00000137168.7	ENST00000373699.5	protein_coding	-0.207918	0.00055087	C	AD	gDTU
ENSG00000137168.7	ENST00000483552.1	processed_transcript	0.207918	0.00055087	C	AD	gDTU
ENSG00000137177.19	ENST00000378814.9	protein_coding	-0.212689	3.97207e-06	C	AD	gDTU
ENSG00000137177.19	ENST00000502297.5	protein_coding	0.203626	3.97207e-06	C	AD	gDTU
ENSG00000137185.12	ENST00000252207.9	protein_coding	-0.100551	0.00274266	C	AD	gDTU
ENSG00000137185.12	ENST00000531979.5	protein_coding	0.12875	0.00274266	C	AD	gDTU
ENSG00000137216.18	ENST00000371893.6	protein_coding	0.107476	6.00384e-06	C	AD	gDTU
ENSG00000137216.18	ENST00000534326.5	retained_intron	-0.0859841	6.00384e-06	C	AD	gDTU
ENSG00000137274.12	ENST00000464040.1	processed_transcript	0.0775676	0.000999815	C	AD	gDTU
ENSG00000137274.12	ENST00000488487.2	retained_intron	-0.0556715	0.00749348	C	AD	gDTU
ENSG00000137275.13	ENST00000259808.8	protein_coding	-0.111435	0.00119316	C	AD	gDTU
ENSG00000137275.13	ENST00000380409.2	protein_coding	0.155403	0.00119316	C	AD	gDTU
ENSG00000137478.14	ENST00000311172.11	protein_coding	0.149654	0.00270066	C	AD	gDTU
ENSG00000137497.17	ENST00000540626.5	retained_intron	0.165353	1.15376e-13	C	AD	gDTU
ENSG00000137497.17	ENST00000620566.4	protein_coding	-0.0605024	0.000312612	C	AD	gDTU
ENSG00000137504.13	ENST00000490820.2	nonsense_mediated_decay	0.102446	9.79862e-05	C	AD	gDTU
ENSG00000137504.13	ENST00000527447.1	protein_coding	-0.0729579	5.0979e-05	C	AD	gDTU
ENSG00000137601.16	ENST00000439128.6	protein_coding	-0.0932109	0.00135716	C	AD	gDTU
ENSG00000137601.16	ENST00000638824.1	processed_transcript	0.192081	0.00135716	C	AD	gDTU
ENSG00000137710.15	ENST00000532461.5	retained_intron	0.117867	0.00100139	C	AD	gDTU
ENSG00000137710.15	ENST00000645495.1	protein_coding	-0.206534	7.19951e-11	C	AD	gDTU
ENSG00000137817.16	ENST00000566844.1	protein_coding	-0.0752203	2.68864e-07	C	AD	gDTU
ENSG00000137821.11	ENST00000260382.9	protein_coding	-0.152216	1.31332e-09	C	AD	gDTU
ENSG00000137821.11	ENST00000561131.2	processed_transcript	0.18437	6.42766e-07	C	AD	gDTU
ENSG00000137842.6	ENST00000563859.5	retained_intron	0.173899	2.38297e-06	C	AD	gDTU
ENSG00000137842.6	ENST00000564494.1	protein_coding	-0.0628106	0.000240727	C	AD	gDTU
ENSG00000137843.11	ENST00000260404.8	protein_coding	0.145642	0.0036831	C	AD	gDTU
ENSG00000137843.11	ENST00000560346.5	protein_coding	-0.0686426	0.0036831	C	AD	gDTU
ENSG00000137845.14	ENST00000260408.7	protein_coding	0.11862	0.00372499	C	AD	gDTU
ENSG00000137845.14	ENST00000396136.6	nonsense_mediated_decay	-0.07388	1.12625e-06	C	AD	gDTU
ENSG00000137871.20	ENST00000267807.11	protein_coding	-0.109222	1.96118e-06	C	AD	gDTU
ENSG00000137871.20	ENST00000558067.5	nonsense_mediated_decay	0.22804	3.26152e-06	C	AD	gDTU
ENSG00000137936.17	ENST00000260502.10	protein_coding	-0.132501	0.00927809	C	AD	gDTU
ENSG00000137936.17	ENST00000538653.1	retained_intron	0.0575129	0.0048893	C	AD	gDTU
ENSG00000137941.16	ENST00000260505.12	protein_coding	-0.0735315	0.00799586	C	AD	gDTU
ENSG00000137941.16	ENST00000474957.5	nonsense_mediated_decay	0.159483	1.1279e-05	C	AD	gDTU
ENSG00000137942.16	ENST00000370253.6	protein_coding	0.134659	0.000335942	C	AD	gDTU
ENSG00000137996.12	ENST00000260563.4	protein_coding	-0.115416	6.41817e-05	C	AD	gDTU
ENSG00000137996.12	ENST00000370128.8	protein_coding	0.147561	6.41817e-05	C	AD	gDTU
ENSG00000138031.14	ENST00000405392.5	protein_coding	-0.0747847	0.000820984	C	AD	gDTU
ENSG00000138031.14	ENST00000498288.1	protein_coding	0.203111	6.38662e-12	C	AD	gDTU
ENSG00000138032.20	ENST00000282412.8	protein_coding	-0.140441	4.08238e-09	C	AD	gDTU
ENSG00000138032.20	ENST00000345249.8	protein_coding	0.172016	0.00172532	C	AD	gDTU
ENSG00000138035.14	ENST00000415374.5	nonsense_mediated_decay	-0.141491	2.29104e-12	C	AD	gDTU
ENSG00000138035.14	ENST00000447944.6	protein_coding	0.146553	0.00209305	C	AD	gDTU
ENSG00000138073.13	ENST00000260643.6	protein_coding	-0.0978421	0.000980305	C	AD	gDTU
ENSG00000138073.13	ENST00000456259.5	protein_coding	0.160169	3.0937e-06	C	AD	gDTU
ENSG00000138078.15	ENST00000409411.5	protein_coding	-0.139634	4.33936e-08	C	AD	gDTU
ENSG00000138078.15	ENST00000409957.5	protein_coding	0.168002	2.5013e-09	C	AD	gDTU
ENSG00000138081.20	ENST00000403359.7	protein_coding	-0.116936	6.37061e-06	C	AD	gDTU
ENSG00000138081.20	ENST00000465204.5	retained_intron	0.139662	1.62852e-05	C	AD	gDTU
ENSG00000138085.16	ENST00000380171.7	protein_coding	-0.0585553	7.44044e-05	C	AD	gDTU
ENSG00000138134.11	ENST00000371922.1	protein_coding	0.0933532	0.00950247	C	AD	gDTU
ENSG00000138134.11	ENST00000371926.7	protein_coding	-0.119533	0.00950247	C	AD	gDTU
ENSG00000138138.13	ENST00000328142.3	protein_coding	-0.182319	8.69735e-05	C	AD	gDTU
ENSG00000138311.16	ENST00000395254.7	protein_coding	-0.269223	3.61993e-05	C	AD	gDTU
ENSG00000138311.16	ENST00000466727.1	processed_transcript	0.277924	3.61993e-05	C	AD	gDTU
ENSG00000138326.19	ENST00000372360.8	protein_coding	0.0729915	0.000256444	C	AD	gDTU
ENSG00000138363.14	ENST00000435675.5	protein_coding	-0.0824676	0.000473567	C	AD	gDTU
ENSG00000138363.14	ENST00000479093.5	retained_intron	0.148622	7.3791e-05	C	AD	gDTU
ENSG00000138382.14	ENST00000260953.9	protein_coding	-0.0833826	0.000498268	C	AD	gDTU
ENSG00000138382.14	ENST00000392640.6	protein_coding	0.06629	0.002069	C	AD	gDTU
ENSG00000138398.15	ENST00000448752.6	protein_coding	-0.0856465	3.56466e-05	C	AD	gDTU
ENSG00000138399.17	ENST00000445210.1	protein_coding	-0.0727997	3.27627e-06	C	AD	gDTU
ENSG00000138399.17	ENST00000490590.5	processed_transcript	0.152807	0.000120535	C	AD	gDTU
ENSG00000138413.13	ENST00000345146.6	protein_coding	-0.162745	0.00123864	C	AD	gDTU
ENSG00000138413.13	ENST00000446179.5	protein_coding	0.183512	0.000314506	C	AD	gDTU
ENSG00000138434.16	ENST00000409136.5	protein_coding	0.212828	1.88897e-09	C	AD	gDTU
ENSG00000138434.16	ENST00000440623.5	nonsense_mediated_decay	-0.0877106	0.00321046	C	AD	gDTU
ENSG00000138443.15	ENST00000261017.9	protein_coding	0.0805953	0.00367474	C	AD	gDTU
ENSG00000138448.11	ENST00000261023.7	protein_coding	-0.180094	0.000708218	C	AD	gDTU
ENSG00000138448.11	ENST00000374907.7	protein_coding	0.190556	0.000708218	C	AD	gDTU
ENSG00000138459.8	ENST00000460713.5	processed_transcript	-0.0896318	9.06117e-09	C	AD	gDTU
ENSG00000138592.13	ENST00000307179.8	protein_coding	-0.111324	9.34535e-06	C	AD	gDTU
ENSG00000138593.8	ENST00000261847.7	protein_coding	-0.177588	8.31726e-11	C	AD	gDTU
ENSG00000138593.8	ENST00000559471.5	protein_coding	0.184439	8.31726e-11	C	AD	gDTU
ENSG00000138604.9	ENST00000261858.6	protein_coding	-0.134606	4.73901e-07	C	AD	gDTU
ENSG00000138604.9	ENST00000559420.2	protein_coding	0.101309	0.00569152	C	AD	gDTU
ENSG00000138617.15	ENST00000261888.10	protein_coding	-0.0577056	0.00733803	C	AD	gDTU
ENSG00000138623.10	ENST00000261918.9	protein_coding	0.0922871	0.00173588	C	AD	gDTU
ENSG00000138623.10	ENST00000542748.6	protein_coding	-0.0625629	1.69637e-07	C	AD	gDTU
ENSG00000138629.15	ENST00000361351.8	protein_coding	0.0602288	0.00238427	C	AD	gDTU
ENSG00000138629.15	ENST00000567435.5	protein_coding	-0.0794635	1.83003e-06	C	AD	gDTU
ENSG00000138640.14	ENST00000509478.5	retained_intron	0.0825809	0.000101004	C	AD	gDTU
ENSG00000138640.14	ENST00000511573.5	retained_intron	-0.108832	5.09283e-14	C	AD	gDTU
ENSG00000138641.16	ENST00000264345.7	protein_coding	0.215628	5.23143e-09	C	AD	gDTU
ENSG00000138641.16	ENST00000402738.5	protein_coding	-0.124042	0.000204311	C	AD	gDTU
ENSG00000138641.16	ENST00000504994.1	processed_transcript	-0.0872662	4.45872e-06	C	AD	gDTU
ENSG00000138660.11	ENST00000274000.9	protein_coding	0.154303	0.000212722	C	AD	gDTU
ENSG00000138660.11	ENST00000309703.10	protein_coding	-0.110049	0.000212722	C	AD	gDTU
ENSG00000138674.16	ENST00000503937.5	protein_coding	0.185698	4.63173e-07	C	AD	gDTU
ENSG00000138674.16	ENST00000506495.5	protein_coding	-0.0626015	5.1229e-05	C	AD	gDTU
ENSG00000138688.15	ENST00000306802.8	protein_coding	0.147716	5.74715e-11	C	AD	gDTU
ENSG00000138688.15	ENST00000419325.5	protein_coding	-0.0538753	9.02169e-06	C	AD	gDTU
ENSG00000138698.14	ENST00000408900.7	protein_coding	-0.0973179	7.48407e-10	C	AD	gDTU
ENSG00000138698.14	ENST00000408927.7	protein_coding	0.128553	0.000275317	C	AD	gDTU
ENSG00000138735.15	ENST00000502912.1	processed_transcript	-0.0532362	0.00142545	C	AD	gDTU
ENSG00000138735.15	ENST00000508914.1	retained_intron	0.127393	0.00137056	C	AD	gDTU
ENSG00000138757.14	ENST00000357854.7	protein_coding	-0.0844388	1.31812e-10	C	AD	gDTU
ENSG00000138757.14	ENST00000395719.7	protein_coding	0.0973732	9.31642e-08	C	AD	gDTU
ENSG00000138758.11	ENST00000502584.5	protein_coding	-0.0619594	5.18428e-06	C	AD	gDTU
ENSG00000138758.11	ENST00000515671.1	processed_transcript	0.115299	1.98398e-05	C	AD	gDTU
ENSG00000138760.9	ENST00000264896.7	protein_coding	-0.145227	3.863e-06	C	AD	gDTU
ENSG00000138760.9	ENST00000639715.1	nonsense_mediated_decay	0.166477	2.78239e-05	C	AD	gDTU
ENSG00000138764.14	ENST00000316355.9	protein_coding	0.17271	8.94967e-09	C	AD	gDTU
ENSG00000138764.14	ENST00000502280.5	protein_coding	-0.0973529	6.10503e-20	C	AD	gDTU
ENSG00000138814.16	ENST00000394854.7	protein_coding	-0.211098	0.00466325	C	AD	gDTU
ENSG00000138814.16	ENST00000512215.5	protein_coding	0.310647	0.000135581	C	AD	gDTU
ENSG00000138834.12	ENST00000250894.8	protein_coding	0.0563632	3.066e-05	C	AD	gDTU
ENSG00000138834.12	ENST00000564098.5	retained_intron	-0.0551041	1.59023e-08	C	AD	gDTU
ENSG00000138867.16	ENST00000435822.5	protein_coding	-0.116769	0.000891602	C	AD	gDTU
ENSG00000138867.16	ENST00000490922.1	processed_transcript	0.198547	0.000891602	C	AD	gDTU
ENSG00000138942.15	ENST00000266252.8	protein_coding	0.189336	8.37734e-06	C	AD	gDTU
ENSG00000138942.15	ENST00000326132.10	protein_coding	-0.179879	0.000382686	C	AD	gDTU
ENSG00000139116.18	ENST00000361961.7	protein_coding	-0.0524491	0.00108261	C	AD	gDTU
ENSG00000139116.18	ENST00000551264.5	protein_coding	0.196642	1.41627e-07	C	AD	gDTU
ENSG00000139116.18	ENST00000552961.5	protein_coding	-0.0818135	5.95288e-05	C	AD	gDTU
ENSG00000139116.18	ENST00000636569.1	protein_coding	-0.0754571	0.00017402	C	AD	gDTU
ENSG00000139154.14	ENST00000266508.13	protein_coding	-0.0820318	0.000899163	C	AD	gDTU
ENSG00000139154.14	ENST00000398864.7	protein_coding	0.0990174	0.000454499	C	AD	gDTU
ENSG00000139180.10	ENST00000540688.1	protein_coding	0.185549	5.2279e-05	C	AD	gDTU
ENSG00000139190.16	ENST00000400911.7	protein_coding	0.156936	0.00374569	C	AD	gDTU
ENSG00000139218.17	ENST00000395453.2	protein_coding	0.0514965	0.000520682	C	AD	gDTU
ENSG00000139266.5	ENST00000548358.1	protein_coding	0.0575403	0.00955502	C	AD	gDTU
ENSG00000139370.11	ENST00000266771.9	protein_coding	-0.0515724	0.00131652	C	AD	gDTU
ENSG00000139370.11	ENST00000376744.8	nonsense_mediated_decay	0.125771	0.00131652	C	AD	gDTU
ENSG00000139438.5	ENST00000358906.3	protein_coding	0.261769	3.08534e-07	C	AD	gDTU
ENSG00000139438.5	ENST00000538780.1	protein_coding	-0.261566	3.08534e-07	C	AD	gDTU
ENSG00000139579.12	ENST00000267023.8	protein_coding	0.0989059	0.000828088	C	AD	gDTU
ENSG00000139579.12	ENST00000380198.6	protein_coding	-0.0921153	0.000828088	C	AD	gDTU
ENSG00000139597.17	ENST00000530622.6	protein_coding	0.100478	2.74171e-05	C	AD	gDTU
ENSG00000139620.12	ENST00000420613.6	protein_coding	-0.150469	1.62617e-05	C	AD	gDTU
ENSG00000139620.12	ENST00000548147.5	nonsense_mediated_decay	0.198776	2.50595e-07	C	AD	gDTU
ENSG00000139625.12	ENST00000547488.5	protein_coding	-0.104327	1.21413e-11	C	AD	gDTU
ENSG00000139625.12	ENST00000551511.5	retained_intron	0.162461	1.08291e-10	C	AD	gDTU
ENSG00000139651.10	ENST00000552593.1	retained_intron	-0.0825415	4.06075e-05	C	AD	gDTU
ENSG00000139697.13	ENST00000267176.8	protein_coding	-0.140634	0.000651481	C	AD	gDTU
ENSG00000139697.13	ENST00000420886.6	protein_coding	0.141521	0.000651481	C	AD	gDTU
ENSG00000139737.21	ENST00000358679.3	protein_coding	0.117015	0.00211781	C	AD	gDTU
ENSG00000139737.21	ENST00000418532.5	protein_coding	-0.0560606	0.00450579	C	AD	gDTU
ENSG00000139737.21	ENST00000446759.5	protein_coding	-0.0566888	0.00181437	C	AD	gDTU
ENSG00000139767.9	ENST00000267260.4	protein_coding	0.0999644	7.12391e-08	C	AD	gDTU
ENSG00000139793.18	ENST00000343600.8	protein_coding	-0.187919	0.0062681	C	AD	gDTU
ENSG00000139793.18	ENST00000397601.5	protein_coding	0.353548	0.00028215	C	AD	gDTU
ENSG00000139880.19	ENST00000485922.2	processed_transcript	0.179455	8.56053e-05	C	AD	gDTU
ENSG00000139880.19	ENST00000487137.6	protein_coding	-0.103809	8.56053e-05	C	AD	gDTU
ENSG00000139921.12	ENST00000457354.6	protein_coding	0.2337	5.95179e-07	C	AD	gDTU
ENSG00000139921.12	ENST00000556683.1	nonsense_mediated_decay	-0.187962	5.95179e-07	C	AD	gDTU
ENSG00000139970.16	ENST00000342503.8	protein_coding	-0.0876897	0.000431931	C	AD	gDTU
ENSG00000139970.16	ENST00000474911.5	retained_intron	0.125389	1.76911e-05	C	AD	gDTU
ENSG00000139971.15	ENST00000554218.1	processed_transcript	0.130615	1.56036e-05	C	AD	gDTU
ENSG00000139971.15	ENST00000556788.1	processed_transcript	-0.0954018	5.17787e-05	C	AD	gDTU
ENSG00000139990.17	ENST00000341516.9	protein_coding	0.158782	8.14812e-06	C	AD	gDTU
ENSG00000139990.17	ENST00000554215.5	protein_coding	-0.0891815	8.14812e-06	C	AD	gDTU
ENSG00000139998.15	ENST00000267512.9	protein_coding	-0.0996435	0.000493609	C	AD	gDTU
ENSG00000139998.15	ENST00000554593.2	protein_coding	0.218762	1.56857e-15	C	AD	gDTU
ENSG00000139998.15	ENST00000642782.1	retained_intron	-0.0727665	0.000238894	C	AD	gDTU
ENSG00000140044.12	ENST00000267569.5	protein_coding	0.132485	0.00016424	C	AD	gDTU
ENSG00000140105.17	ENST00000557239.5	processed_transcript	-0.0586697	2.85398e-06	C	AD	gDTU
ENSG00000140262.17	ENST00000333725.9	protein_coding	-0.0651444	1.42189e-07	C	AD	gDTU
ENSG00000140326.13	ENST00000356231.4	protein_coding	-0.0995179	0.000192697	C	AD	gDTU
ENSG00000140326.13	ENST00000562465.5	nonsense_mediated_decay	0.121595	7.48941e-07	C	AD	gDTU
ENSG00000140350.15	ENST00000560303.1	protein_coding	-0.0683891	3.159e-10	C	AD	gDTU
ENSG00000140367.11	ENST00000426727.6	protein_coding	0.17272	4.55461e-05	C	AD	gDTU
ENSG00000140367.11	ENST00000569423.5	protein_coding	-0.130648	4.02457e-05	C	AD	gDTU
ENSG00000140382.14	ENST00000336216.8	protein_coding	-0.106883	3.97329e-05	C	AD	gDTU
ENSG00000140382.14	ENST00000558288.1	retained_intron	0.138282	2.14619e-06	C	AD	gDTU
ENSG00000140386.12	ENST00000324767.11	protein_coding	-0.121731	2.46122e-06	C	AD	gDTU
ENSG00000140391.14	ENST00000424443.7	protein_coding	0.182926	0.00238731	C	AD	gDTU
ENSG00000140403.12	ENST00000394852.7	protein_coding	-0.114421	2.73671e-10	C	AD	gDTU
ENSG00000140479.16	ENST00000398185.6	protein_coding	0.0758426	0.000394027	C	AD	gDTU
ENSG00000140479.16	ENST00000618548.4	protein_coding	-0.0693841	0.000394027	C	AD	gDTU
ENSG00000140521.13	ENST00000530292.2	nonsense_mediated_decay	0.156238	8.43591e-13	C	AD	gDTU
ENSG00000140521.13	ENST00000636937.1	processed_transcript	-0.0945882	0.000147723	C	AD	gDTU
ENSG00000140521.13	ENST00000637711.1	processed_transcript	-0.0595935	0.000376693	C	AD	gDTU
ENSG00000140575.12	ENST00000268182.9	protein_coding	-0.0833956	0.000264801	C	AD	gDTU
ENSG00000140575.12	ENST00000561086.1	retained_intron	0.158385	0.000264801	C	AD	gDTU
ENSG00000140632.16	ENST00000321919.13	protein_coding	-0.0694021	1.44043e-12	C	AD	gDTU
ENSG00000140632.16	ENST00000436648.9	protein_coding	0.0880188	7.33095e-07	C	AD	gDTU
ENSG00000140718.20	ENST00000268349.7	protein_coding	0.114618	0.00822724	C	AD	gDTU
ENSG00000140718.20	ENST00000637562.1	nonsense_mediated_decay	-0.112791	1.96823e-18	C	AD	gDTU
ENSG00000140740.10	ENST00000561553.5	protein_coding	-0.0618994	0.000224107	C	AD	gDTU
ENSG00000140829.11	ENST00000268482.7	protein_coding	-0.162038	9.33845e-06	C	AD	gDTU
ENSG00000140829.11	ENST00000579387.5	nonsense_mediated_decay	0.127413	2.06251e-06	C	AD	gDTU
ENSG00000140848.16	ENST00000566910.1	processed_transcript	0.201407	3.23318e-10	C	AD	gDTU
ENSG00000140943.16	ENST00000343411.7	protein_coding	-0.160739	2.81901e-08	C	AD	gDTU
ENSG00000140943.16	ENST00000570064.5	retained_intron	0.13472	1.39185e-05	C	AD	gDTU
ENSG00000140987.19	ENST00000571285.1	retained_intron	0.0959906	0.00554936	C	AD	gDTU
ENSG00000140987.19	ENST00000618425.4	protein_coding	-0.0503647	0.00554936	C	AD	gDTU
ENSG00000141084.10	ENST00000317506.7	protein_coding	0.194552	3.84139e-11	C	AD	gDTU
ENSG00000141084.10	ENST00000630626.2	protein_coding	-0.0858776	1.02436e-05	C	AD	gDTU
ENSG00000141232.4	ENST00000268957.3	protein_coding	-0.0703109	0.0087483	C	AD	gDTU
ENSG00000141232.4	ENST00000499247.2	protein_coding	0.0788362	0.0087483	C	AD	gDTU
ENSG00000141258.12	ENST00000572925.1	protein_coding	0.0894271	2.49177e-11	C	AD	gDTU
ENSG00000141367.11	ENST00000269122.7	protein_coding	-0.161869	3.34509e-08	C	AD	gDTU
ENSG00000141367.11	ENST00000498711.1	retained_intron	0.22854	2.365e-09	C	AD	gDTU
ENSG00000141424.12	ENST00000269187.9	protein_coding	0.06176	0.000174415	C	AD	gDTU
ENSG00000141424.12	ENST00000590986.5	protein_coding	-0.0550879	0.000174415	C	AD	gDTU
ENSG00000141425.17	ENST00000399022.8	protein_coding	-0.141839	0.00037608	C	AD	gDTU
ENSG00000141425.17	ENST00000590898.5	protein_coding	0.112962	1.52467e-05	C	AD	gDTU
ENSG00000141446.10	ENST00000269214.9	protein_coding	-0.14104	3.40963e-05	C	AD	gDTU
ENSG00000141446.10	ENST00000622333.1	protein_coding	0.190636	2.0792e-05	C	AD	gDTU
ENSG00000141551.14	ENST00000314028.10	protein_coding	0.124725	7.42824e-13	C	AD	gDTU
ENSG00000141551.14	ENST00000584377.5	retained_intron	-0.0503159	3.06945e-08	C	AD	gDTU
ENSG00000141564.14	ENST00000306801.7	protein_coding	-0.126396	4.41223e-07	C	AD	gDTU
ENSG00000141564.14	ENST00000575542.5	processed_transcript	0.199264	4.41223e-07	C	AD	gDTU
ENSG00000141569.11	ENST00000269383.7	protein_coding	0.116847	3.27001e-07	C	AD	gDTU
ENSG00000141569.11	ENST00000540812.1	retained_intron	-0.0513676	0.00462537	C	AD	gDTU
ENSG00000141569.11	ENST00000648382.1	processed_transcript	-0.06423	0.000162467	C	AD	gDTU
ENSG00000141576.15	ENST00000269391.10	protein_coding	-0.0800694	0.00593016	C	AD	gDTU
ENSG00000141576.15	ENST00000647930.1	protein_coding	0.0768206	0.00593016	C	AD	gDTU
ENSG00000141577.13	ENST00000269392.8	protein_coding	-0.141181	3.9884e-06	C	AD	gDTU
ENSG00000141577.13	ENST00000573053.5	protein_coding	0.126256	3.9884e-06	C	AD	gDTU
ENSG00000141639.11	ENST00000400384.6	protein_coding	-0.136284	0.00267301	C	AD	gDTU
ENSG00000141639.11	ENST00000592595.5	protein_coding	0.144824	0.00267301	C	AD	gDTU
ENSG00000141646.13	ENST00000398417.6	protein_coding	0.216871	1.35111e-09	C	AD	gDTU
ENSG00000141646.13	ENST00000611848.1	nonsense_mediated_decay	-0.0638412	8.23742e-07	C	AD	gDTU
ENSG00000141698.16	ENST00000517701.5	retained_intron	0.168472	7.68749e-10	C	AD	gDTU
ENSG00000141698.16	ENST00000523903.5	retained_intron	-0.131945	2.98062e-15	C	AD	gDTU
ENSG00000142185.16	ENST00000300482.9	protein_coding	-0.120811	0.000301138	C	AD	gDTU
ENSG00000142185.16	ENST00000621064.1	protein_coding	0.187076	0.000301138	C	AD	gDTU
ENSG00000142188.16	ENST00000542230.6	protein_coding	-0.129618	6.77922e-11	C	AD	gDTU
ENSG00000142192.20	ENST00000348990.9	protein_coding	-0.213894	8.18852e-05	C	AD	gDTU
ENSG00000142192.20	ENST00000354192.7	protein_coding	0.275721	5.0113e-07	C	AD	gDTU
ENSG00000142235.9	ENST00000648216.1	protein_coding	0.152088	0.00136095	C	AD	gDTU
ENSG00000142252.10	ENST00000591607.1	protein_coding	0.11448	3.0766e-05	C	AD	gDTU
ENSG00000142327.12	ENST00000437406.1	protein_coding	0.172021	0.000247276	C	AD	gDTU
ENSG00000142327.12	ENST00000486058.5	retained_intron	-0.111341	0.000247276	C	AD	gDTU
ENSG00000142444.6	ENST00000270502.6	protein_coding	-0.0942382	0.000199776	C	AD	gDTU
ENSG00000142676.14	ENST00000374550.8	protein_coding	0.118126	3.94197e-05	C	AD	gDTU
ENSG00000142676.14	ENST00000482370.2	retained_intron	-0.112509	1.82041e-07	C	AD	gDTU
ENSG00000142765.17	ENST00000473280.1	protein_coding	-0.0514856	0.00701504	C	AD	gDTU
ENSG00000142765.17	ENST00000615284.1	retained_intron	0.120443	0.000107992	C	AD	gDTU
ENSG00000142784.15	ENST00000447062.2	nonsense_mediated_decay	-0.0783038	3.3663e-09	C	AD	gDTU
ENSG00000142864.14	ENST00000361219.10	protein_coding	-0.0502106	3.35699e-07	C	AD	gDTU
ENSG00000142864.14	ENST00000370990.5	protein_coding	-0.0627544	3.46802e-05	C	AD	gDTU
ENSG00000142875.19	ENST00000394839.6	protein_coding	0.207834	4.00863e-09	C	AD	gDTU
ENSG00000142875.19	ENST00000610457.1	protein_coding	0.13805	6.03692e-06	C	AD	gDTU
ENSG00000142875.19	ENST00000610703.4	protein_coding	-0.195911	1.86324e-09	C	AD	gDTU
ENSG00000142949.16	ENST00000359947.8	protein_coding	-0.135707	3.96675e-07	C	AD	gDTU
ENSG00000142949.16	ENST00000372407.4	protein_coding	0.193462	3.96675e-07	C	AD	gDTU
ENSG00000143033.17	ENST00000370298.8	protein_coding	-0.143834	0.00154843	C	AD	gDTU
ENSG00000143033.17	ENST00000540243.5	protein_coding	0.239769	0.000152894	C	AD	gDTU
ENSG00000143093.14	ENST00000369795.7	protein_coding	-0.0882406	7.00501e-05	C	AD	gDTU
ENSG00000143093.14	ENST00000369796.5	protein_coding	0.213405	5.28898e-17	C	AD	gDTU
ENSG00000143110.11	ENST00000464591.1	processed_transcript	-0.0874521	0.00349272	C	AD	gDTU
ENSG00000143126.7	ENST00000271332.3	protein_coding	-0.139016	0.00177596	C	AD	gDTU
ENSG00000143126.7	ENST00000498157.1	processed_transcript	0.163921	0.00177596	C	AD	gDTU
ENSG00000143164.15	ENST00000312263.10	protein_coding	-0.129372	0.00487946	C	AD	gDTU
ENSG00000143164.15	ENST00000489398.1	retained_intron	0.222156	4.52338e-05	C	AD	gDTU
ENSG00000143179.15	ENST00000367879.8	protein_coding	-0.0921326	0.000407816	C	AD	gDTU
ENSG00000143179.15	ENST00000479872.5	retained_intron	0.11028	0.0011606	C	AD	gDTU
ENSG00000143190.22	ENST00000367866.6	protein_coding	-0.161876	0.00140252	C	AD	gDTU
ENSG00000143190.22	ENST00000429375.6	protein_coding	0.107809	0.00140252	C	AD	gDTU
ENSG00000143198.12	ENST00000367885.5	protein_coding	0.113468	2.36533e-06	C	AD	gDTU
ENSG00000143207.20	ENST00000367669.7	protein_coding	-0.0698279	0.000204162	C	AD	gDTU
ENSG00000143207.20	ENST00000482305.1	retained_intron	0.185946	0.00019318	C	AD	gDTU
ENSG00000143248.12	ENST00000313961.9	protein_coding	-0.222268	0.00169653	C	AD	gDTU
ENSG00000143248.12	ENST00000618415.4	protein_coding	0.234779	0.00169653	C	AD	gDTU
ENSG00000143294.14	ENST00000271526.8	protein_coding	-0.1595	7.08454e-06	C	AD	gDTU
ENSG00000143294.14	ENST00000454659.1	protein_coding	0.16945	3.49021e-05	C	AD	gDTU
ENSG00000143321.18	ENST00000357325.9	protein_coding	-0.173359	1.53158e-06	C	AD	gDTU
ENSG00000143321.18	ENST00000537739.5	protein_coding	0.0654515	0.00584598	C	AD	gDTU
ENSG00000143337.18	ENST00000435319.8	protein_coding	0.0931665	0.0046243	C	AD	gDTU
ENSG00000143337.18	ENST00000528443.6	protein_coding	-0.0655626	0.0046243	C	AD	gDTU
ENSG00000143363.16	ENST00000271620.7	protein_coding	-0.101289	0.00605709	C	AD	gDTU
ENSG00000143375.14	ENST00000473377.5	retained_intron	0.091445	0.000809068	C	AD	gDTU
ENSG00000143376.13	ENST00000368843.8	protein_coding	-0.199162	3.01831e-09	C	AD	gDTU
ENSG00000143376.13	ENST00000458013.6	protein_coding	0.22399	3.01831e-09	C	AD	gDTU
ENSG00000143384.12	ENST00000369026.2	protein_coding	-0.263312	4.54839e-07	C	AD	gDTU
ENSG00000143384.12	ENST00000620947.4	protein_coding	0.28009	4.54839e-07	C	AD	gDTU
ENSG00000143393.16	ENST00000368872.5	protein_coding	-0.0516188	3.71858e-06	C	AD	gDTU
ENSG00000143393.16	ENST00000529142.5	protein_coding	0.164406	4.06455e-07	C	AD	gDTU
ENSG00000143401.14	ENST00000629042.2	protein_coding	0.236722	3.69785e-06	C	AD	gDTU
ENSG00000143409.15	ENST00000361936.9	protein_coding	-0.0508209	0.000312133	C	AD	gDTU
ENSG00000143420.18	ENST00000271690.12	protein_coding	-0.0712403	0.000824349	C	AD	gDTU
ENSG00000143420.18	ENST00000369014.9	protein_coding	0.06448	0.000472374	C	AD	gDTU
ENSG00000143436.10	ENST00000368830.7	protein_coding	-0.126151	0.000491231	C	AD	gDTU
ENSG00000143436.10	ENST00000468006.1	processed_transcript	0.127137	7.29587e-05	C	AD	gDTU
ENSG00000143543.14	ENST00000356648.5	protein_coding	0.147748	0.000741621	C	AD	gDTU
ENSG00000143543.14	ENST00000368589.5	protein_coding	-0.107622	0.000254819	C	AD	gDTU
ENSG00000143575.14	ENST00000328703.11	protein_coding	-0.159379	4.66328e-05	C	AD	gDTU
ENSG00000143575.14	ENST00000532105.1	protein_coding	0.0622318	1.2942e-05	C	AD	gDTU
ENSG00000143612.20	ENST00000350592.7	protein_coding	0.0569865	8.56973e-07	C	AD	gDTU
ENSG00000143612.20	ENST00000368521.9	protein_coding	-0.0630274	0.00939008	C	AD	gDTU
ENSG00000143669.13	ENST00000389793.6	protein_coding	-0.191538	4.71001e-08	C	AD	gDTU
ENSG00000143669.13	ENST00000473037.5	processed_transcript	0.204682	1.25827e-05	C	AD	gDTU
ENSG00000143702.15	ENST00000366542.5	protein_coding	-0.095655	1.49554e-05	C	AD	gDTU
ENSG00000143702.15	ENST00000468254.5	processed_transcript	0.229428	9.61739e-10	C	AD	gDTU
ENSG00000143740.14	ENST00000366760.5	protein_coding	0.184341	3.23754e-05	C	AD	gDTU
ENSG00000143772.9	ENST00000272117.7	protein_coding	0.0996753	6.4289e-07	C	AD	gDTU
ENSG00000143772.9	ENST00000429204.5	protein_coding	-0.0779703	2.505e-06	C	AD	gDTU
ENSG00000143776.18	ENST00000334218.9	protein_coding	-0.0757156	1.79793e-05	C	AD	gDTU
ENSG00000143776.18	ENST00000366769.7	protein_coding	-0.0637041	0.000761727	C	AD	gDTU
ENSG00000143776.18	ENST00000448940.5	protein_coding	0.258567	4.55157e-09	C	AD	gDTU
ENSG00000143793.12	ENST00000272139.4	protein_coding	0.0791141	0.00110678	C	AD	gDTU
ENSG00000143793.12	ENST00000472617.5	processed_transcript	-0.0693103	6.37061e-06	C	AD	gDTU
ENSG00000143850.14	ENST00000272203.7	protein_coding	0.116548	9.05456e-06	C	AD	gDTU
ENSG00000143850.14	ENST00000637508.1	protein_coding	-0.0817118	1.52496e-05	C	AD	gDTU
ENSG00000143889.15	ENST00000272249.7	nonsense_mediated_decay	-0.0681182	2.07099e-05	C	AD	gDTU
ENSG00000143889.15	ENST00000409636.5	protein_coding	0.240609	3.6103e-09	C	AD	gDTU
ENSG00000143889.15	ENST00000449105.7	protein_coding	-0.0659544	0.00158694	C	AD	gDTU
ENSG00000144021.2	ENST00000272402.2	retained_intron	0.0801962	0.00142545	C	AD	gDTU
ENSG00000144021.2	ENST00000488633.1	protein_coding	-0.0821682	7.72564e-05	C	AD	gDTU
ENSG00000144026.11	ENST00000411425.1	protein_coding	-0.0810841	0.00117844	C	AD	gDTU
ENSG00000144026.11	ENST00000447814.1	protein_coding	0.122511	7.96561e-05	C	AD	gDTU
ENSG00000144028.14	ENST00000323853.9	protein_coding	-0.139467	5.23088e-11	C	AD	gDTU
ENSG00000144028.14	ENST00000497539.5	retained_intron	0.207489	3.60786e-17	C	AD	gDTU
ENSG00000144029.11	ENST00000345084.9	nonsense_mediated_decay	0.0527059	0.000578826	C	AD	gDTU
ENSG00000144029.11	ENST00000475895.5	retained_intron	-0.0779244	1.97537e-08	C	AD	gDTU
ENSG00000144040.12	ENST00000461352.5	processed_transcript	0.124439	2.56766e-06	C	AD	gDTU
ENSG00000144040.12	ENST00000474528.5	processed_transcript	-0.0664076	9.99844e-05	C	AD	gDTU
ENSG00000144136.10	ENST00000490674.1	retained_intron	0.121022	0.000114715	C	AD	gDTU
ENSG00000144224.16	ENST00000272638.13	protein_coding	-0.132747	5.72271e-05	C	AD	gDTU
ENSG00000144224.16	ENST00000490163.5	processed_transcript	0.192358	6.47117e-07	C	AD	gDTU
ENSG00000144283.21	ENST00000389759.7	protein_coding	-0.118504	2.6547e-05	C	AD	gDTU
ENSG00000144283.21	ENST00000480171.7	retained_intron	0.181617	1.41205e-07	C	AD	gDTU
ENSG00000144331.19	ENST00000336917.9	protein_coding	0.200547	0.00112445	C	AD	gDTU
ENSG00000144331.19	ENST00000410066.6	protein_coding	-0.196269	0.00112445	C	AD	gDTU
ENSG00000144357.16	ENST00000272793.9	protein_coding	-0.126536	0.000614345	C	AD	gDTU
ENSG00000144357.16	ENST00000392632.6	protein_coding	-0.0776418	0.00096021	C	AD	gDTU
ENSG00000144357.16	ENST00000444475.5	nonsense_mediated_decay	0.253065	5.60381e-07	C	AD	gDTU
ENSG00000144485.10	ENST00000409002.7	protein_coding	0.107085	0.0027782	C	AD	gDTU
ENSG00000144567.10	ENST00000420189.1	protein_coding	0.161666	8.83511e-11	C	AD	gDTU
ENSG00000144567.10	ENST00000458520.5	protein_coding	-0.0673094	2.53384e-08	C	AD	gDTU
ENSG00000144580.13	ENST00000273064.10	protein_coding	0.159542	9.6004e-05	C	AD	gDTU
ENSG00000144580.13	ENST00000542068.5	protein_coding	-0.0673909	9.3465e-05	C	AD	gDTU
ENSG00000144647.5	ENST00000344697.2	protein_coding	-0.0953653	0.00241171	C	AD	gDTU
ENSG00000144647.5	ENST00000441964.1	protein_coding	0.0953653	0.00241171	C	AD	gDTU
ENSG00000144674.16	ENST00000437131.1	protein_coding	-0.166306	0.000109161	C	AD	gDTU
ENSG00000144674.16	ENST00000444882.5	protein_coding	0.260975	1.26897e-05	C	AD	gDTU
ENSG00000144711.15	ENST00000273221.8	protein_coding	0.108898	1.53215e-08	C	AD	gDTU
ENSG00000144711.15	ENST00000618604.4	protein_coding	-0.0558432	3.28404e-05	C	AD	gDTU
ENSG00000144749.13	ENST00000273261.7	protein_coding	-0.217937	2.505e-06	C	AD	gDTU
ENSG00000144749.13	ENST00000496559.6	processed_transcript	0.272055	2.505e-06	C	AD	gDTU
ENSG00000144895.11	ENST00000460851.5	protein_coding	-0.232178	3.56085e-14	C	AD	gDTU
ENSG00000144895.11	ENST00000477551.5	nonsense_mediated_decay	0.149966	0.00322161	C	AD	gDTU
ENSG00000144908.13	ENST00000393434.6	protein_coding	-0.0641729	3.17543e-07	C	AD	gDTU
ENSG00000144908.13	ENST00000452905.6	protein_coding	0.109695	0.00552112	C	AD	gDTU
ENSG00000144959.9	ENST00000538775.5	protein_coding	-0.132727	5.50886e-06	C	AD	gDTU
ENSG00000144959.9	ENST00000543711.5	protein_coding	0.245751	2.37382e-06	C	AD	gDTU
ENSG00000145016.15	ENST00000472149.1	processed_transcript	0.0664879	0.000158717	C	AD	gDTU
ENSG00000145041.15	ENST00000335891.5	protein_coding	0.141451	0.000133207	C	AD	gDTU
ENSG00000145041.15	ENST00000423656.5	protein_coding	-0.127089	0.000133207	C	AD	gDTU
ENSG00000145216.15	ENST00000306932.10	protein_coding	-0.119705	9.66414e-10	C	AD	gDTU
ENSG00000145293.15	ENST00000610545.1	protein_coding	0.17429	0.00709889	C	AD	gDTU
ENSG00000145335.15	ENST00000336904.7	protein_coding	0.104864	1.35504e-05	C	AD	gDTU
ENSG00000145348.16	ENST00000510927.5	retained_intron	0.112339	0.00921568	C	AD	gDTU
ENSG00000145349.16	ENST00000394524.7	protein_coding	0.227633	2.84163e-10	C	AD	gDTU
ENSG00000145349.16	ENST00000511664.5	protein_coding	-0.0652976	0.00113941	C	AD	gDTU
ENSG00000145349.16	ENST00000513132.5	protein_coding	-0.0948353	3.29876e-09	C	AD	gDTU
ENSG00000145362.17	ENST00000357077.8	protein_coding	-0.0765165	1.91407e-06	C	AD	gDTU
ENSG00000145362.17	ENST00000505342.5	protein_coding	0.117798	6.50606e-05	C	AD	gDTU
ENSG00000145476.15	ENST00000502665.1	processed_transcript	0.155786	1.09647e-05	C	AD	gDTU
ENSG00000145495.15	ENST00000274140.9	protein_coding	-0.0991847	0.000408105	C	AD	gDTU
ENSG00000145495.15	ENST00000606497.1	processed_transcript	0.158296	5.97033e-06	C	AD	gDTU
ENSG00000145526.11	ENST00000382275.5	protein_coding	-0.118601	9.18021e-07	C	AD	gDTU
ENSG00000145526.11	ENST00000510297.1	processed_transcript	0.168682	1.84715e-06	C	AD	gDTU
ENSG00000145730.20	ENST00000348126.6	protein_coding	-0.0526738	0.000338393	C	AD	gDTU
ENSG00000145730.20	ENST00000504691.1	protein_coding	0.183992	9.01055e-08	C	AD	gDTU
ENSG00000145740.18	ENST00000396591.7	protein_coding	-0.0860697	0.00158469	C	AD	gDTU
ENSG00000145740.18	ENST00000511158.1	protein_coding	0.0936303	0.00158469	C	AD	gDTU
ENSG00000145819.16	ENST00000274498.9	protein_coding	-0.153891	9.52997e-08	C	AD	gDTU
ENSG00000145819.16	ENST00000378004.8	protein_coding	0.170523	9.40118e-06	C	AD	gDTU
ENSG00000145833.15	ENST00000354283.8	protein_coding	-0.11805	2.47318e-07	C	AD	gDTU
ENSG00000145833.15	ENST00000452510.6	protein_coding	0.174273	1.97597e-08	C	AD	gDTU
ENSG00000145860.11	ENST00000274542.6	protein_coding	-0.0944668	0.000596759	C	AD	gDTU
ENSG00000145860.11	ENST00000518284.1	processed_transcript	0.22787	0.000130482	C	AD	gDTU
ENSG00000145860.11	ENST00000611185.4	protein_coding	-0.104811	0.000265112	C	AD	gDTU
ENSG00000145863.10	ENST00000274545.9	protein_coding	-0.116569	5.67855e-09	C	AD	gDTU
ENSG00000145863.10	ENST00000521520.1	retained_intron	0.15892	0.000302074	C	AD	gDTU
ENSG00000145864.12	ENST00000274547.6	protein_coding	-0.0778209	0.000114459	C	AD	gDTU
ENSG00000145864.12	ENST00000393959.5	protein_coding	0.119132	0.000114459	C	AD	gDTU
ENSG00000145901.15	ENST00000389378.6	protein_coding	-0.052885	0.000391313	C	AD	gDTU
ENSG00000145901.15	ENST00000520931.5	protein_coding	0.124788	3.85522e-05	C	AD	gDTU
ENSG00000145907.14	ENST00000356245.7	protein_coding	-0.163609	0.00018405	C	AD	gDTU
ENSG00000145907.14	ENST00000394123.7	protein_coding	0.0929459	0.00018405	C	AD	gDTU
ENSG00000145990.10	ENST00000379284.1	protein_coding	0.156481	2.81988e-05	C	AD	gDTU
ENSG00000145990.10	ENST00000379287.3	protein_coding	-0.163736	2.81988e-05	C	AD	gDTU
ENSG00000146007.10	ENST00000274712.7	protein_coding	0.0566	0.003558	C	AD	gDTU
ENSG00000146007.10	ENST00000506644.3	nonsense_mediated_decay	-0.0538412	8.7126e-05	C	AD	gDTU
ENSG00000146021.14	ENST00000309755.8	protein_coding	-0.0790959	0.000455834	C	AD	gDTU
ENSG00000146021.14	ENST00000506491.5	protein_coding	0.13234	0.000455834	C	AD	gDTU
ENSG00000146457.15	ENST00000621533.4	protein_coding	0.0822618	0.00198672	C	AD	gDTU
ENSG00000146457.15	ENST00000650096.1	nonsense_mediated_decay	-0.0720559	6.99792e-07	C	AD	gDTU
ENSG00000146463.11	ENST00000314607.10	protein_coding	-0.264727	7.13997e-05	C	AD	gDTU
ENSG00000146463.11	ENST00000457946.1	protein_coding	0.270491	7.13997e-05	C	AD	gDTU
ENSG00000146540.14	ENST00000412051.5	protein_coding	0.117078	3.53256e-05	C	AD	gDTU
ENSG00000146540.14	ENST00000465681.1	retained_intron	-0.0512915	0.00183637	C	AD	gDTU
ENSG00000146556.14	ENST00000453662.6	transcribed_unprocessed_pseudogene	0.109916	0.00143346	C	AD	gDTU
ENSG00000146556.14	ENST00000538033.2	retained_intron	-0.109916	0.00143346	C	AD	gDTU
ENSG00000146826.16	ENST00000316937.7	protein_coding	-0.0588824	0.0023963	C	AD	gDTU
ENSG00000146826.16	ENST00000457641.5	protein_coding	0.0525874	0.00300851	C	AD	gDTU
ENSG00000146833.15	ENST00000349062.6	protein_coding	-0.127741	0.00066405	C	AD	gDTU
ENSG00000146833.15	ENST00000355947.6	protein_coding	0.13739	0.00066405	C	AD	gDTU
ENSG00000146834.13	ENST00000310512.3	protein_coding	-0.0734521	0.00627444	C	AD	gDTU
ENSG00000146834.13	ENST00000414441.5	protein_coding	0.128825	4.40893e-06	C	AD	gDTU
ENSG00000146872.17	ENST00000343388.11	protein_coding	-0.105434	0.000709695	C	AD	gDTU
ENSG00000146872.17	ENST00000346027.9	protein_coding	-0.0509094	0.000551375	C	AD	gDTU
ENSG00000146872.17	ENST00000580203.1	retained_intron	0.11211	0.000102353	C	AD	gDTU
ENSG00000146963.17	ENST00000263545.7	protein_coding	0.177532	2.27143e-07	C	AD	gDTU
ENSG00000146963.17	ENST00000354926.8	protein_coding	-0.187859	2.05326e-10	C	AD	gDTU
ENSG00000147099.20	ENST00000650477.1	processed_transcript	0.174875	1.98185e-08	C	AD	gDTU
ENSG00000147099.20	ENST00000650636.1	protein_coding	-0.0853944	0.00457093	C	AD	gDTU
ENSG00000147121.15	ENST00000298190.10	protein_coding	-0.0763982	0.000276389	C	AD	gDTU
ENSG00000147121.15	ENST00000344302.8	protein_coding	0.1381	0.000398445	C	AD	gDTU
ENSG00000147155.10	ENST00000276096.10	processed_transcript	0.152597	9.91959e-07	C	AD	gDTU
ENSG00000147155.10	ENST00000495186.5	protein_coding	-0.121276	1.98772e-05	C	AD	gDTU
ENSG00000147162.13	ENST00000373719.7	protein_coding	0.13478	1.08199e-09	C	AD	gDTU
ENSG00000147162.13	ENST00000488174.5	retained_intron	-0.139914	1.08199e-09	C	AD	gDTU
ENSG00000147274.14	ENST00000496459.2	processed_transcript	0.136411	9.3511e-06	C	AD	gDTU
ENSG00000147364.16	ENST00000350302.7	protein_coding	-0.0754371	0.000211753	C	AD	gDTU
ENSG00000147421.17	ENST00000522468.1	nonsense_mediated_decay	0.155447	5.32125e-07	C	AD	gDTU
ENSG00000147421.17	ENST00000561377.1	processed_transcript	-0.0743918	5.32125e-07	C	AD	gDTU
ENSG00000147454.13	ENST00000519973.5	protein_coding	0.140749	0.00024813	C	AD	gDTU
ENSG00000147454.13	ENST00000520654.1	retained_intron	-0.0863882	0.00024813	C	AD	gDTU
ENSG00000147509.13	ENST00000276500.4	protein_coding	-0.0996212	0.000336462	C	AD	gDTU
ENSG00000147509.13	ENST00000517659.5	nonsense_mediated_decay	0.120083	0.000336462	C	AD	gDTU
ENSG00000147526.19	ENST00000317827.8	protein_coding	-0.0782679	4.03901e-06	C	AD	gDTU
ENSG00000147548.16	ENST00000525081.1	processed_transcript	0.0838215	2.92416e-05	C	AD	gDTU
ENSG00000147601.13	ENST00000276602.10	protein_coding	-0.0993618	0.00221642	C	AD	gDTU
ENSG00000147601.13	ENST00000276603.9	protein_coding	0.0689659	0.00681924	C	AD	gDTU
ENSG00000147642.16	ENST00000276646.13	protein_coding	-0.084285	9.86336e-05	C	AD	gDTU
ENSG00000147642.16	ENST00000528331.5	protein_coding	0.281191	5.24984e-11	C	AD	gDTU
ENSG00000147642.16	ENST00000533065.5	protein_coding	-0.111833	3.08721e-05	C	AD	gDTU
ENSG00000147649.9	ENST00000336273.7	protein_coding	0.167701	4.55415e-07	C	AD	gDTU
ENSG00000147649.9	ENST00000519934.5	protein_coding	-0.0780526	4.55415e-07	C	AD	gDTU
ENSG00000147789.15	ENST00000528130.1	protein_coding	0.112811	2.90271e-07	C	AD	gDTU
ENSG00000147789.15	ENST00000528372.5	protein_coding	-0.0656006	0.00119824	C	AD	gDTU
ENSG00000147854.16	ENST00000276893.9	protein_coding	-0.126274	8.47832e-05	C	AD	gDTU
ENSG00000147854.16	ENST00000492853.1	processed_transcript	0.171873	3.43108e-07	C	AD	gDTU
ENSG00000147862.16	ENST00000380959.7	protein_coding	-0.175207	1.22628e-06	C	AD	gDTU
ENSG00000147862.16	ENST00000543693.5	protein_coding	0.186392	1.22628e-06	C	AD	gDTU
ENSG00000147894.15	ENST00000380003.7	protein_coding	0.21734	7.72973e-12	C	AD	gDTU
ENSG00000147894.15	ENST00000488117.5	processed_transcript	-0.08444	1.18906e-05	C	AD	gDTU
ENSG00000148110.15	ENST00000375344.7	protein_coding	-0.251586	0.000295575	C	AD	gDTU
ENSG00000148110.15	ENST00000428393.3	protein_coding	0.251586	0.000295575	C	AD	gDTU
ENSG00000148180.19	ENST00000373818.8	protein_coding	-0.0873238	0.00591997	C	AD	gDTU
ENSG00000148219.16	ENST00000288520.9	protein_coding	0.201644	0.00105684	C	AD	gDTU
ENSG00000148334.14	ENST00000338961.10	protein_coding	-0.106039	0.000218676	C	AD	gDTU
ENSG00000148334.14	ENST00000617202.4	protein_coding	0.116836	0.000219477	C	AD	gDTU
ENSG00000148339.12	ENST00000373069.9	protein_coding	0.177597	0.00266186	C	AD	gDTU
ENSG00000148356.13	ENST00000323301.8	protein_coding	-0.0747891	0.00294015	C	AD	gDTU
ENSG00000148356.13	ENST00000483302.5	processed_transcript	0.177381	6.77044e-10	C	AD	gDTU
ENSG00000148396.18	ENST00000290037.10	protein_coding	-0.0671112	0.000256446	C	AD	gDTU
ENSG00000148396.18	ENST00000313050.11	protein_coding	-0.0926868	1.18594e-06	C	AD	gDTU
ENSG00000148396.18	ENST00000467838.2	processed_transcript	0.205972	2.786e-12	C	AD	gDTU
ENSG00000148411.7	ENST00000277554.3	protein_coding	-0.152352	8.83417e-07	C	AD	gDTU
ENSG00000148411.7	ENST00000371753.5	protein_coding	0.154721	8.83417e-07	C	AD	gDTU
ENSG00000148444.15	ENST00000448361.5	protein_coding	0.0650568	0.000840333	C	AD	gDTU
ENSG00000148484.17	ENST00000377911.1	processed_transcript	-0.150872	0.00133299	C	AD	gDTU
ENSG00000148516.21	ENST00000320985.14	protein_coding	-0.115175	0.00014581	C	AD	gDTU
ENSG00000148516.21	ENST00000361642.9	protein_coding	0.11432	0.00014581	C	AD	gDTU
ENSG00000148634.15	ENST00000492996.6	protein_coding	0.0553579	6.83526e-05	C	AD	gDTU
ENSG00000148634.15	ENST00000515753.1	processed_transcript	-0.0597276	0.00188891	C	AD	gDTU
ENSG00000148688.13	ENST00000413330.5	protein_coding	-0.0522859	3.7032e-11	C	AD	gDTU
ENSG00000148688.13	ENST00000470933.1	processed_transcript	0.0599815	0.0087297	C	AD	gDTU
ENSG00000148834.12	ENST00000369713.9	protein_coding	0.077455	0.000126217	C	AD	gDTU
ENSG00000148834.12	ENST00000445155.5	protein_coding	-0.0801726	0.000112946	C	AD	gDTU
ENSG00000149091.15	ENST00000421244.6	protein_coding	-0.106587	5.81804e-20	C	AD	gDTU
ENSG00000149100.12	ENST00000323213.9	protein_coding	-0.0875285	2.10648e-13	C	AD	gDTU
ENSG00000149100.12	ENST00000524896.5	protein_coding	0.101701	0.000852833	C	AD	gDTU
ENSG00000149131.15	ENST00000528996.1	nonsense_mediated_decay	0.101406	5.87842e-05	C	AD	gDTU
ENSG00000149196.15	ENST00000278483.7	protein_coding	-0.178669	0.00105393	C	AD	gDTU
ENSG00000149231.13	ENST00000643839.1	protein_coding	-0.0846276	0.000991208	C	AD	gDTU
ENSG00000149262.16	ENST00000534064.5	protein_coding	-0.0586971	5.18471e-05	C	AD	gDTU
ENSG00000149262.16	ENST00000535943.1	protein_coding	0.154493	1.85221e-05	C	AD	gDTU
ENSG00000149273.14	ENST00000524851.5	protein_coding	-0.0906626	6.69414e-05	C	AD	gDTU
ENSG00000149273.14	ENST00000530721.5	nonsense_mediated_decay	0.0844629	7.10138e-05	C	AD	gDTU
ENSG00000149428.18	ENST00000614668.4	protein_coding	0.181561	0.00136095	C	AD	gDTU
ENSG00000149474.13	ENST00000377681.7	protein_coding	0.0512774	0.00209538	C	AD	gDTU
ENSG00000149474.13	ENST00000435364.7	protein_coding	-0.144511	0.00209538	C	AD	gDTU
ENSG00000149480.6	ENST00000278823.6	protein_coding	-0.132095	1.6334e-06	C	AD	gDTU
ENSG00000149480.6	ENST00000524902.5	protein_coding	0.22329	2.43937e-13	C	AD	gDTU
ENSG00000149489.8	ENST00000278833.3	protein_coding	-0.0873644	0.00701504	C	AD	gDTU
ENSG00000149489.8	ENST00000534093.5	protein_coding	0.0859847	0.00701504	C	AD	gDTU
ENSG00000149527.17	ENST00000278878.6	protein_coding	-0.0997709	0.000224671	C	AD	gDTU
ENSG00000149527.17	ENST00000462379.1	retained_intron	0.161839	7.80945e-06	C	AD	gDTU
ENSG00000149547.14	ENST00000278903.10	protein_coding	0.134492	2.99932e-07	C	AD	gDTU
ENSG00000149547.14	ENST00000620753.4	protein_coding	-0.0513647	2.99932e-07	C	AD	gDTU
ENSG00000149571.11	ENST00000525144.6	protein_coding	-0.0619256	0.00941777	C	AD	gDTU
ENSG00000149571.11	ENST00000529097.6	protein_coding	0.129097	0.00941777	C	AD	gDTU
ENSG00000149582.15	ENST00000313236.9	protein_coding	-0.0870197	0.00579169	C	AD	gDTU
ENSG00000149582.15	ENST00000354064.11	protein_coding	0.217591	2.75406e-14	C	AD	gDTU
ENSG00000149591.16	ENST00000392951.8	protein_coding	-0.151999	1.29826e-06	C	AD	gDTU
ENSG00000149591.16	ENST00000532870.5	protein_coding	0.0538076	0.00505243	C	AD	gDTU
ENSG00000149600.11	ENST00000278980.10	protein_coding	-0.0704356	0.000400093	C	AD	gDTU
ENSG00000149654.9	ENST00000372262.7	protein_coding	0.241019	2.96116e-10	C	AD	gDTU
ENSG00000149654.9	ENST00000537909.2	protein_coding	-0.209062	1.47628e-08	C	AD	gDTU
ENSG00000149782.11	ENST00000279230.10	protein_coding	-0.0842697	0.00565801	C	AD	gDTU
ENSG00000149782.11	ENST00000325234.5	protein_coding	0.162694	0.00565801	C	AD	gDTU
ENSG00000149926.13	ENST00000279389.8	protein_coding	0.135171	6.18886e-14	C	AD	gDTU
ENSG00000149926.13	ENST00000380495.8	protein_coding	-0.101602	0.00743699	C	AD	gDTU
ENSG00000149929.15	ENST00000279392.7	protein_coding	-0.0909544	0.000107587	C	AD	gDTU
ENSG00000149929.15	ENST00000564026.1	protein_coding	0.113091	0.000107587	C	AD	gDTU
ENSG00000149932.16	ENST00000279396.10	protein_coding	0.0859591	5.41927e-05	C	AD	gDTU
ENSG00000149932.16	ENST00000566848.5	protein_coding	-0.0597318	5.2585e-05	C	AD	gDTU
ENSG00000150401.14	ENST00000332592.7	protein_coding	0.164144	4.92521e-09	C	AD	gDTU
ENSG00000150401.14	ENST00000465938.5	protein_coding	-0.0539847	3.84221e-08	C	AD	gDTU
ENSG00000150540.13	ENST00000410115.5	protein_coding	-0.152806	1.62779e-08	C	AD	gDTU
ENSG00000150627.15	ENST00000443118.3	protein_coding	0.122688	7.99074e-05	C	AD	gDTU
ENSG00000150627.15	ENST00000508596.5	protein_coding	-0.0942694	7.99074e-05	C	AD	gDTU
ENSG00000150656.14	ENST00000358821.7	protein_coding	-0.150451	3.75751e-06	C	AD	gDTU
ENSG00000150656.14	ENST00000584004.5	retained_intron	0.114921	0.00216819	C	AD	gDTU
ENSG00000150753.11	ENST00000508451.1	retained_intron	-0.0596106	2.34567e-07	C	AD	gDTU
ENSG00000150779.11	ENST00000509359.6	nonsense_mediated_decay	-0.13877	8.08516e-07	C	AD	gDTU
ENSG00000150779.11	ENST00000541231.1	protein_coding	0.162409	4.24412e-07	C	AD	gDTU
ENSG00000150787.7	ENST00000524931.1	protein_coding	0.0630509	0.0044424	C	AD	gDTU
ENSG00000150995.19	ENST00000648266.1	protein_coding	-0.0838994	2.57676e-06	C	AD	gDTU
ENSG00000150995.19	ENST00000649430.1	retained_intron	0.234633	1.5696e-14	C	AD	gDTU
ENSG00000151025.10	ENST00000376351.3	protein_coding	-0.0984953	1.86832e-05	C	AD	gDTU
ENSG00000151025.10	ENST00000490549.1	processed_transcript	0.17079	1.9117e-09	C	AD	gDTU
ENSG00000151025.10	ENST00000650135.1	protein_coding	-0.0731268	0.000363325	C	AD	gDTU
ENSG00000151239.13	ENST00000395510.6	protein_coding	-0.143867	0.00865776	C	AD	gDTU
ENSG00000151239.13	ENST00000552521.5	protein_coding	0.18359	0.00865776	C	AD	gDTU
ENSG00000151240.16	ENST00000280886.11	protein_coding	-0.164104	4.31465e-05	C	AD	gDTU
ENSG00000151240.16	ENST00000381496.7	protein_coding	0.185587	4.31465e-05	C	AD	gDTU
ENSG00000151247.12	ENST00000280892.10	protein_coding	-0.114969	1.46444e-10	C	AD	gDTU
ENSG00000151247.12	ENST00000450253.6	protein_coding	0.13114	0.000942008	C	AD	gDTU
ENSG00000151292.17	ENST00000345990.8	protein_coding	-0.142876	2.78536e-06	C	AD	gDTU
ENSG00000151292.17	ENST00000360683.6	protein_coding	0.197016	2.78536e-06	C	AD	gDTU
ENSG00000151327.12	ENST00000382406.7	protein_coding	-0.0895129	0.00113729	C	AD	gDTU
ENSG00000151470.12	ENST00000425929.5	protein_coding	0.131636	5.07006e-05	C	AD	gDTU
ENSG00000151470.12	ENST00000502887.5	protein_coding	-0.0955088	5.07006e-05	C	AD	gDTU
ENSG00000151500.14	ENST00000341541.7	protein_coding	-0.118446	5.12206e-06	C	AD	gDTU
ENSG00000151500.14	ENST00000392595.6	protein_coding	0.12988	1.05868e-08	C	AD	gDTU
ENSG00000151532.13	ENST00000393077.2	protein_coding	-0.123065	5.17554e-06	C	AD	gDTU
ENSG00000151532.13	ENST00000483122.1	processed_transcript	0.118708	5.17554e-06	C	AD	gDTU
ENSG00000151726.13	ENST00000281455.6	protein_coding	-0.148421	0.000819081	C	AD	gDTU
ENSG00000151726.13	ENST00000503407.5	protein_coding	0.169699	0.000819081	C	AD	gDTU
ENSG00000151748.14	ENST00000324679.4	protein_coding	-0.0834432	0.00515322	C	AD	gDTU
ENSG00000151748.14	ENST00000555720.5	protein_coding	0.0981318	0.00515322	C	AD	gDTU
ENSG00000151779.12	ENST00000281513.9	protein_coding	-0.153723	3.19193e-07	C	AD	gDTU
ENSG00000151806.13	ENST00000511493.1	processed_transcript	0.216523	1.17008e-05	C	AD	gDTU
ENSG00000151849.14	ENST00000381884.8	protein_coding	0.0988421	0.000500025	C	AD	gDTU
ENSG00000151849.14	ENST00000418179.1	protein_coding	-0.0512179	1.11314e-05	C	AD	gDTU
ENSG00000151914.19	ENST00000244364.10	protein_coding	-0.0587521	3.55339e-10	C	AD	gDTU
ENSG00000151914.19	ENST00000523292.5	protein_coding	0.159028	9.78147e-14	C	AD	gDTU
ENSG00000152061.23	ENST00000392064.6	protein_coding	0.0879524	6.83341e-05	C	AD	gDTU
ENSG00000152133.14	ENST00000281932.5	protein_coding	0.321418	5.65083e-07	C	AD	gDTU
ENSG00000152133.14	ENST00000409774.5	protein_coding	-0.269351	5.65083e-07	C	AD	gDTU
ENSG00000152234.15	ENST00000590665.5	protein_coding	0.139711	0.000657587	C	AD	gDTU
ENSG00000152332.15	ENST00000489294.1	protein_coding	-0.150721	5.64756e-06	C	AD	gDTU
ENSG00000152332.15	ENST00000545294.5	protein_coding	0.154448	5.64756e-06	C	AD	gDTU
ENSG00000152359.14	ENST00000428202.6	protein_coding	-0.0998056	0.00328131	C	AD	gDTU
ENSG00000152359.14	ENST00000514838.6	protein_coding	0.259274	0.00328131	C	AD	gDTU
ENSG00000152377.13	ENST00000282223.11	protein_coding	0.10664	1.67875e-07	C	AD	gDTU
ENSG00000152377.13	ENST00000394945.5	protein_coding	-0.0759494	2.13061e-05	C	AD	gDTU
ENSG00000152464.14	ENST00000378202.5	protein_coding	0.0954574	0.00270903	C	AD	gDTU
ENSG00000152556.16	ENST00000547587.5	protein_coding	0.167532	2.61965e-19	C	AD	gDTU
ENSG00000152556.16	ENST00000551339.6	protein_coding	-0.0656124	5.56119e-05	C	AD	gDTU
ENSG00000152558.14	ENST00000361236.7	protein_coding	0.163904	0.00396336	C	AD	gDTU
ENSG00000152558.14	ENST00000398136.6	protein_coding	-0.163623	0.00396336	C	AD	gDTU
ENSG00000152601.17	ENST00000324210.9	protein_coding	-0.122634	3.19396e-12	C	AD	gDTU
ENSG00000152620.12	ENST00000381937.8	protein_coding	-0.110549	1.05431e-10	C	AD	gDTU
ENSG00000152620.12	ENST00000404560.7	retained_intron	0.15547	0.00517254	C	AD	gDTU
ENSG00000152642.10	ENST00000282541.9	protein_coding	-0.245946	0.000110696	C	AD	gDTU
ENSG00000152642.10	ENST00000474846.5	retained_intron	0.257611	0.000110696	C	AD	gDTU
ENSG00000152661.8	ENST00000282561.4	protein_coding	-0.249866	1.5916e-06	C	AD	gDTU
ENSG00000152661.8	ENST00000650427.1	protein_coding	0.251051	1.5916e-06	C	AD	gDTU
ENSG00000152700.13	ENST00000402673.6	protein_coding	0.104054	0.00859181	C	AD	gDTU
ENSG00000152700.13	ENST00000509730.5	protein_coding	-0.0508894	0.0014121	C	AD	gDTU
ENSG00000152782.16	ENST00000322191.10	protein_coding	0.162673	2.80535e-06	C	AD	gDTU
ENSG00000152782.16	ENST00000342512.3	protein_coding	-0.210666	2.83246e-07	C	AD	gDTU
ENSG00000152952.11	ENST00000282903.9	protein_coding	-0.119039	0.00113274	C	AD	gDTU
ENSG00000152952.11	ENST00000360060.7	protein_coding	-0.162766	0.00113274	C	AD	gDTU
ENSG00000153037.14	ENST00000506997.2	nonsense_mediated_decay	-0.0586341	4.30745e-05	C	AD	gDTU
ENSG00000153130.17	ENST00000338517.8	protein_coding	0.205525	0.0010191	C	AD	gDTU
ENSG00000153130.17	ENST00000394201.8	protein_coding	-0.183384	4.5186e-10	C	AD	gDTU
ENSG00000153187.19	ENST00000283179.14	protein_coding	-0.0690012	2.16059e-16	C	AD	gDTU
ENSG00000153187.19	ENST00000638716.1	protein_coding	0.13531	6.31294e-09	C	AD	gDTU
ENSG00000153207.15	ENST00000470300.5	processed_transcript	0.142998	5.30403e-05	C	AD	gDTU
ENSG00000153233.12	ENST00000283228.6	protein_coding	-0.130923	4.78711e-05	C	AD	gDTU
ENSG00000153233.12	ENST00000537619.6	processed_transcript	0.143883	0.00725606	C	AD	gDTU
ENSG00000153253.16	ENST00000638473.1	nonsense_mediated_decay	-0.0702918	0.00401155	C	AD	gDTU
ENSG00000153253.16	ENST00000640652.1	nonsense_mediated_decay	0.142609	0.00401155	C	AD	gDTU
ENSG00000153395.9	ENST00000283415.3	protein_coding	-0.179202	1.99928e-05	C	AD	gDTU
ENSG00000153443.12	ENST00000283474.11	protein_coding	0.111509	1.4432e-05	C	AD	gDTU
ENSG00000153707.16	ENST00000356435.9	protein_coding	-0.0609279	7.78193e-07	C	AD	gDTU
ENSG00000153814.12	ENST00000283928.9	protein_coding	-0.175587	0.000160541	C	AD	gDTU
ENSG00000153814.12	ENST00000427814.5	protein_coding	0.1664	0.000160541	C	AD	gDTU
ENSG00000153815.16	ENST00000537098.7	protein_coding	-0.141345	0.000242433	C	AD	gDTU
ENSG00000153815.16	ENST00000621537.4	protein_coding	0.206345	0.000242433	C	AD	gDTU
ENSG00000153827.13	ENST00000283943.9	protein_coding	0.119269	3.55596e-05	C	AD	gDTU
ENSG00000153827.13	ENST00000389045.7	protein_coding	-0.0800921	9.49577e-12	C	AD	gDTU
ENSG00000153879.8	ENST00000284000.8	protein_coding	-0.109384	0.00154506	C	AD	gDTU
ENSG00000153879.8	ENST00000585933.2	protein_coding	0.109384	0.00154506	C	AD	gDTU
ENSG00000153902.13	ENST00000392225.7	protein_coding	-0.0613424	0.00114059	C	AD	gDTU
ENSG00000153914.15	ENST00000284041.7	processed_transcript	-0.119532	2.96064e-09	C	AD	gDTU
ENSG00000153914.15	ENST00000334121.10	protein_coding	0.216969	2.96064e-09	C	AD	gDTU
ENSG00000153922.10	ENST00000284049.7	protein_coding	-0.0787065	2.18647e-14	C	AD	gDTU
ENSG00000153922.10	ENST00000514344.5	retained_intron	0.213411	5.35209e-10	C	AD	gDTU
ENSG00000153975.9	ENST00000368576.7	protein_coding	-0.180643	0.000957591	C	AD	gDTU
ENSG00000153975.9	ENST00000485498.1	processed_transcript	0.197501	0.000957591	C	AD	gDTU
ENSG00000154096.13	ENST00000284240.9	protein_coding	0.154914	6.37061e-06	C	AD	gDTU
ENSG00000154096.13	ENST00000528295.5	nonsense_mediated_decay	-0.12435	3.67649e-10	C	AD	gDTU
ENSG00000154144.12	ENST00000284290.8	nonsense_mediated_decay	0.153511	6.39075e-08	C	AD	gDTU
ENSG00000154144.12	ENST00000441174.7	protein_coding	-0.0989721	1.20073e-05	C	AD	gDTU
ENSG00000154265.15	ENST00000591234.5	nonsense_mediated_decay	0.0560385	0.00365167	C	AD	gDTU
ENSG00000154328.15	ENST00000284503.6	protein_coding	-0.127465	9.54799e-05	C	AD	gDTU
ENSG00000154328.15	ENST00000403422.7	protein_coding	0.254984	3.06995e-08	C	AD	gDTU
ENSG00000154358.20	ENST00000474237.1	protein_coding	0.13841	1.12095e-05	C	AD	gDTU
ENSG00000154358.20	ENST00000483539.2	protein_coding	-0.0591194	3.00059e-06	C	AD	gDTU
ENSG00000154473.17	ENST00000368865.8	protein_coding	0.0994659	0.000173394	C	AD	gDTU
ENSG00000154473.17	ENST00000481952.1	processed_transcript	-0.0811379	2.19243e-05	C	AD	gDTU
ENSG00000154511.11	ENST00000370310.4	protein_coding	-0.257887	7.33095e-07	C	AD	gDTU
ENSG00000154511.11	ENST00000613902.4	protein_coding	0.147093	0.000212482	C	AD	gDTU
ENSG00000154654.14	ENST00000284894.8	protein_coding	-0.210691	5.79756e-05	C	AD	gDTU
ENSG00000154654.14	ENST00000400546.5	protein_coding	0.206084	5.79756e-05	C	AD	gDTU
ENSG00000154710.17	ENST00000284957.9	protein_coding	-0.0557674	0.00073766	C	AD	gDTU
ENSG00000154710.17	ENST00000484547.7	nonsense_mediated_decay	-0.0834853	8.94967e-09	C	AD	gDTU
ENSG00000154822.17	ENST00000432376.5	protein_coding	0.149396	0.00271975	C	AD	gDTU
ENSG00000154845.15	ENST00000400555.7	protein_coding	0.08659	0.00178841	C	AD	gDTU
ENSG00000154845.15	ENST00000400556.7	protein_coding	-0.0632506	0.00178841	C	AD	gDTU
ENSG00000154917.10	ENST00000285208.8	protein_coding	-0.17985	0.00143291	C	AD	gDTU
ENSG00000154917.10	ENST00000543906.5	protein_coding	0.201843	0.00143291	C	AD	gDTU
ENSG00000154930.14	ENST00000323482.8	protein_coding	-0.201514	5.90509e-05	C	AD	gDTU
ENSG00000154930.14	ENST00000537502.5	protein_coding	0.199782	3.29814e-05	C	AD	gDTU
ENSG00000154975.13	ENST00000451037.6	protein_coding	-0.140402	1.07829e-06	C	AD	gDTU
ENSG00000154975.13	ENST00000570565.5	protein_coding	0.197842	2.25853e-10	C	AD	gDTU
ENSG00000154978.12	ENST00000285279.9	protein_coding	-0.151725	0.00190615	C	AD	gDTU
ENSG00000154978.12	ENST00000428648.5	protein_coding	0.186125	0.00190615	C	AD	gDTU
ENSG00000155096.13	ENST00000337198.9	protein_coding	0.168377	1.35087e-06	C	AD	gDTU
ENSG00000155096.13	ENST00000347770.8	protein_coding	-0.131214	4.63021e-09	C	AD	gDTU
ENSG00000155097.11	ENST00000395862.7	protein_coding	0.1883	9.83208e-09	C	AD	gDTU
ENSG00000155097.11	ENST00000518738.1	protein_coding	-0.158852	9.83208e-09	C	AD	gDTU
ENSG00000155111.14	ENST00000368911.7	protein_coding	-0.16528	1.52837e-06	C	AD	gDTU
ENSG00000155111.14	ENST00000413605.6	protein_coding	0.113763	0.000139807	C	AD	gDTU
ENSG00000155256.17	ENST00000370613.7	protein_coding	0.149914	1.61929e-06	C	AD	gDTU
ENSG00000155275.18	ENST00000531038.5	retained_intron	0.0717232	0.000456655	C	AD	gDTU
ENSG00000155511.17	ENST00000285900.9	protein_coding	0.0945568	4.91166e-09	C	AD	gDTU
ENSG00000155511.17	ENST00000340592.9	protein_coding	-0.0885035	1.46924e-07	C	AD	gDTU
ENSG00000155561.14	ENST00000285968.10	protein_coding	-0.177482	3.97573e-08	C	AD	gDTU
ENSG00000155816.19	ENST00000319653.13	protein_coding	-0.0990371	0.00307515	C	AD	gDTU
ENSG00000155816.19	ENST00000545751.2	protein_coding	0.136219	5.04534e-05	C	AD	gDTU
ENSG00000155957.17	ENST00000633367.1	nonsense_mediated_decay	-0.0592709	0.00347027	C	AD	gDTU
ENSG00000155959.10	ENST00000286428.5	protein_coding	-0.224059	0.0014964	C	AD	gDTU
ENSG00000155959.10	ENST00000625964.2	protein_coding	0.229776	0.0014964	C	AD	gDTU
ENSG00000155975.9	ENST00000324849.8	protein_coding	0.0730491	0.00021939	C	AD	gDTU
ENSG00000155975.9	ENST00000521976.1	protein_coding	-0.0604379	0.00021939	C	AD	gDTU
ENSG00000156011.16	ENST00000428502.6	protein_coding	-0.0556353	0.000365109	C	AD	gDTU
ENSG00000156026.14	ENST00000373053.7	protein_coding	-0.176551	2.51644e-05	C	AD	gDTU
ENSG00000156026.14	ENST00000605416.1	processed_transcript	0.236991	2.51644e-05	C	AD	gDTU
ENSG00000156030.13	ENST00000286523.9	protein_coding	-0.0680009	8.28413e-05	C	AD	gDTU
ENSG00000156030.13	ENST00000476562.5	retained_intron	0.149064	5.5938e-09	C	AD	gDTU
ENSG00000156110.13	ENST00000286621.6	protein_coding	-0.127713	0.000611256	C	AD	gDTU
ENSG00000156110.13	ENST00000372734.3	protein_coding	0.0560459	0.000611256	C	AD	gDTU
ENSG00000156113.22	ENST00000481070.1	protein_coding	0.0512865	0.00403047	C	AD	gDTU
ENSG00000156113.22	ENST00000638991.1	protein_coding	-0.0884141	0.00403047	C	AD	gDTU
ENSG00000156171.14	ENST00000484310.5	processed_transcript	0.111191	0.000173466	C	AD	gDTU
ENSG00000156219.16	ENST00000513494.5	processed_transcript	-0.0842897	0.00072924	C	AD	gDTU
ENSG00000156261.12	ENST00000286788.8	protein_coding	-0.205227	3.55064e-09	C	AD	gDTU
ENSG00000156298.12	ENST00000378482.6	protein_coding	-0.178666	0.00141729	C	AD	gDTU
ENSG00000156298.12	ENST00000419600.3	retained_intron	0.179488	0.00141729	C	AD	gDTU
ENSG00000156299.13	ENST00000286827.7	protein_coding	-0.222052	2.73006e-09	C	AD	gDTU
ENSG00000156299.13	ENST00000423206.5	protein_coding	0.170356	3.14633e-05	C	AD	gDTU
ENSG00000156467.9	ENST00000287022.9	protein_coding	-0.074215	1.6844e-06	C	AD	gDTU
ENSG00000156469.8	ENST00000287025.3	protein_coding	-0.133978	0.000138916	C	AD	gDTU
ENSG00000156469.8	ENST00000522822.5	protein_coding	0.155128	0.000138916	C	AD	gDTU
ENSG00000156471.12	ENST00000337004.8	nonsense_mediated_decay	0.109204	5.24997e-05	C	AD	gDTU
ENSG00000156471.12	ENST00000518776.1	processed_transcript	-0.0613324	5.24997e-05	C	AD	gDTU
ENSG00000156531.16	ENST00000332070.7	protein_coding	-0.276211	3.00294e-05	C	AD	gDTU
ENSG00000156531.16	ENST00000625464.2	protein_coding	0.240267	3.00294e-05	C	AD	gDTU
ENSG00000156599.10	ENST00000287169.7	protein_coding	-0.289428	0.000336287	C	AD	gDTU
ENSG00000156599.10	ENST00000529480.1	retained_intron	0.312549	0.000336287	C	AD	gDTU
ENSG00000156639.11	ENST00000373389.5	protein_coding	-0.0729176	1.66888e-05	C	AD	gDTU
ENSG00000156639.11	ENST00000373391.6	protein_coding	0.11302	0.00851462	C	AD	gDTU
ENSG00000156642.16	ENST00000345330.8	protein_coding	0.0942629	0.000173566	C	AD	gDTU
ENSG00000156642.16	ENST00000562924.5	protein_coding	-0.0884309	3.85763e-08	C	AD	gDTU
ENSG00000156860.15	ENST00000287468.5	protein_coding	0.132431	1.15515e-09	C	AD	gDTU
ENSG00000156860.15	ENST00000356166.10	protein_coding	-0.0577641	0.000152894	C	AD	gDTU
ENSG00000156873.15	ENST00000569684.1	retained_intron	-0.0512676	4.07185e-06	C	AD	gDTU
ENSG00000156931.15	ENST00000446204.6	protein_coding	0.173243	4.0313e-06	C	AD	gDTU
ENSG00000156931.15	ENST00000625842.2	protein_coding	-0.0959159	0.000697295	C	AD	gDTU
ENSG00000156976.16	ENST00000323963.9	protein_coding	-0.203264	4.47408e-06	C	AD	gDTU
ENSG00000156976.16	ENST00000443963.5	nonsense_mediated_decay	0.220088	1.4941e-06	C	AD	gDTU
ENSG00000156983.15	ENST00000424362.5	protein_coding	-0.0811965	0.00599034	C	AD	gDTU
ENSG00000156983.15	ENST00000457855.1	protein_coding	0.0952685	0.00599034	C	AD	gDTU
ENSG00000157014.10	ENST00000287652.8	protein_coding	-0.0884026	0.000112999	C	AD	gDTU
ENSG00000157014.10	ENST00000448281.6	protein_coding	0.111655	4.31911e-05	C	AD	gDTU
ENSG00000157064.10	ENST00000287713.6	protein_coding	-0.256593	0.000599342	C	AD	gDTU
ENSG00000157064.10	ENST00000294868.8	protein_coding	0.258964	0.000599342	C	AD	gDTU
ENSG00000157077.14	ENST00000287727.7	protein_coding	-0.10351	0.00175769	C	AD	gDTU
ENSG00000157077.14	ENST00000357206.6	protein_coding	-0.129916	1.20148e-05	C	AD	gDTU
ENSG00000157077.14	ENST00000371591.1	protein_coding	0.228643	7.38366e-09	C	AD	gDTU
ENSG00000157087.18	ENST00000352432.9	protein_coding	-0.0937512	6.94121e-09	C	AD	gDTU
ENSG00000157087.18	ENST00000383800.8	protein_coding	-0.0564691	5.09684e-05	C	AD	gDTU
ENSG00000157087.18	ENST00000397077.6	protein_coding	0.178678	1.62195e-07	C	AD	gDTU
ENSG00000157214.13	ENST00000394622.6	protein_coding	-0.109779	0.000136733	C	AD	gDTU
ENSG00000157214.13	ENST00000394632.5	protein_coding	0.256017	0.000136733	C	AD	gDTU
ENSG00000157224.15	ENST00000287916.8	protein_coding	-0.147234	5.94391e-08	C	AD	gDTU
ENSG00000157224.15	ENST00000394605.2	protein_coding	0.212096	1.36584e-08	C	AD	gDTU
ENSG00000157350.12	ENST00000342907.2	protein_coding	-0.0698832	0.000936175	C	AD	gDTU
ENSG00000157350.12	ENST00000393640.8	protein_coding	0.118131	0.000936175	C	AD	gDTU
ENSG00000157450.15	ENST00000561186.5	protein_coding	-0.0966812	2.82207e-08	C	AD	gDTU
ENSG00000157514.16	ENST00000372390.8	protein_coding	0.195905	6.6414e-09	C	AD	gDTU
ENSG00000157514.16	ENST00000372397.6	protein_coding	-0.153245	5.65042e-06	C	AD	gDTU
ENSG00000157540.20	ENST00000338785.8	protein_coding	0.127025	0.00390061	C	AD	gDTU
ENSG00000157540.20	ENST00000647504.1	protein_coding	-0.107636	0.00390061	C	AD	gDTU
ENSG00000157637.12	ENST00000374759.7	protein_coding	-0.0735853	2.28087e-05	C	AD	gDTU
ENSG00000157637.12	ENST00000539643.1	retained_intron	0.0764594	0.00423114	C	AD	gDTU
ENSG00000157778.8	ENST00000288607.2	protein_coding	-0.0834088	0.00136095	C	AD	gDTU
ENSG00000157778.8	ENST00000404674.7	protein_coding	0.119	8.43273e-06	C	AD	gDTU
ENSG00000157800.17	ENST00000326232.13	protein_coding	-0.0747906	0.000126644	C	AD	gDTU
ENSG00000157800.17	ENST00000469636.1	protein_coding	0.1283	0.000126644	C	AD	gDTU
ENSG00000157827.19	ENST00000288670.13	protein_coding	-0.13578	5.3025e-06	C	AD	gDTU
ENSG00000157827.19	ENST00000475377.2	protein_coding	0.137159	5.3025e-06	C	AD	gDTU
ENSG00000157851.16	ENST00000614712.4	protein_coding	0.194018	2.72036e-06	C	AD	gDTU
ENSG00000157890.17	ENST00000288745.7	protein_coding	0.117695	4.25242e-05	C	AD	gDTU
ENSG00000157890.17	ENST00000422354.5	protein_coding	-0.102614	1.25409e-09	C	AD	gDTU
ENSG00000157916.19	ENST00000443438.5	protein_coding	-0.0826197	5.65717e-09	C	AD	gDTU
ENSG00000157916.19	ENST00000605895.5	protein_coding	0.150581	5.30703e-11	C	AD	gDTU
ENSG00000157927.16	ENST00000399583.3	protein_coding	-0.151039	0.000411699	C	AD	gDTU
ENSG00000157927.16	ENST00000473130.5	retained_intron	0.16233	0.000411699	C	AD	gDTU
ENSG00000157954.14	ENST00000288828.8	protein_coding	0.108389	0.0001218	C	AD	gDTU
ENSG00000157954.14	ENST00000382384.6	protein_coding	-0.082255	0.000171376	C	AD	gDTU
ENSG00000157978.11	ENST00000374338.4	protein_coding	0.181289	4.86198e-19	C	AD	gDTU
ENSG00000158109.14	ENST00000344579.5	protein_coding	0.22595	4.06974e-07	C	AD	gDTU
ENSG00000158109.14	ENST00000378344.6	protein_coding	-0.22595	4.06974e-07	C	AD	gDTU
ENSG00000158161.15	ENST00000373871.7	protein_coding	-0.131305	0.00167781	C	AD	gDTU
ENSG00000158161.15	ENST00000540618.5	protein_coding	0.130366	0.00167781	C	AD	gDTU
ENSG00000158220.13	ENST00000460133.1	processed_transcript	0.0580012	0.000844127	C	AD	gDTU
ENSG00000158220.13	ENST00000468103.1	retained_intron	-0.132665	1.97885e-11	C	AD	gDTU
ENSG00000158417.10	ENST00000289371.10	protein_coding	0.13225	1.02026e-06	C	AD	gDTU
ENSG00000158417.10	ENST00000617677.1	protein_coding	-0.168599	1.02026e-06	C	AD	gDTU
ENSG00000158457.5	ENST00000486685.2	protein_coding	-0.125157	0.00162401	C	AD	gDTU
ENSG00000158457.5	ENST00000614309.1	retained_intron	0.127475	0.00162401	C	AD	gDTU
ENSG00000158560.14	ENST00000324972.10	protein_coding	-0.0572565	0.00529489	C	AD	gDTU
ENSG00000158560.14	ENST00000359388.8	protein_coding	0.168426	0.00126265	C	AD	gDTU
ENSG00000158604.14	ENST00000457408.6	protein_coding	0.0713315	0.00540989	C	AD	gDTU
ENSG00000158604.14	ENST00000481238.1	protein_coding	-0.06658	0.00309413	C	AD	gDTU
ENSG00000158669.11	ENST00000396987.7	protein_coding	0.0813791	9.92763e-05	C	AD	gDTU
ENSG00000158669.11	ENST00000519921.5	retained_intron	-0.051515	0.00133637	C	AD	gDTU
ENSG00000158669.11	ENST00000521806.5	nonsense_mediated_decay	-0.0522594	3.01564e-08	C	AD	gDTU
ENSG00000158717.10	ENST00000537718.6	protein_coding	0.142477	3.82338e-07	C	AD	gDTU
ENSG00000158717.10	ENST00000541206.6	protein_coding	-0.0672206	4.14046e-05	C	AD	gDTU
ENSG00000158773.14	ENST00000368021.7	protein_coding	-0.0960653	0.000219477	C	AD	gDTU
ENSG00000158773.14	ENST00000472217.1	retained_intron	0.142805	1.02678e-06	C	AD	gDTU
ENSG00000158805.11	ENST00000289816.9	protein_coding	0.0759903	9.82832e-07	C	AD	gDTU
ENSG00000158805.11	ENST00000443381.6	protein_coding	-0.0522003	8.05365e-05	C	AD	gDTU
ENSG00000158828.7	ENST00000321556.4	protein_coding	-0.175739	2.02549e-06	C	AD	gDTU
ENSG00000158828.7	ENST00000400490.2	processed_transcript	0.176347	2.02549e-06	C	AD	gDTU
ENSG00000158856.18	ENST00000265800.9	protein_coding	0.0574926	5.30304e-05	C	AD	gDTU
ENSG00000158856.18	ENST00000517600.5	protein_coding	-0.0663859	5.61822e-08	C	AD	gDTU
ENSG00000158863.21	ENST00000496599.3	retained_intron	0.0925368	7.13494e-08	C	AD	gDTU
ENSG00000158864.12	ENST00000392179.4	protein_coding	-0.0664571	4.76022e-19	C	AD	gDTU
ENSG00000158864.12	ENST00000465923.5	processed_transcript	0.108585	0.000214711	C	AD	gDTU
ENSG00000158985.13	ENST00000360515.7	protein_coding	-0.112164	0.0014361	C	AD	gDTU
ENSG00000158985.13	ENST00000395246.5	protein_coding	0.165099	7.07903e-06	C	AD	gDTU
ENSG00000159023.21	ENST00000460378.1	retained_intron	0.202279	2.49117e-11	C	AD	gDTU
ENSG00000159023.21	ENST00000642937.1	protein_coding	-0.158623	7.78262e-23	C	AD	gDTU
ENSG00000159063.12	ENST00000299626.9	protein_coding	-0.114052	7.48591e-06	C	AD	gDTU
ENSG00000159082.17	ENST00000357345.7	protein_coding	-0.09243	0.000244888	C	AD	gDTU
ENSG00000159082.17	ENST00000382499.6	protein_coding	-0.0632415	0.00074196	C	AD	gDTU
ENSG00000159082.17	ENST00000438952.5	protein_coding	0.194776	7.15256e-07	C	AD	gDTU
ENSG00000159086.14	ENST00000445049.1	nonsense_mediated_decay	0.0725403	0.000110661	C	AD	gDTU
ENSG00000159086.14	ENST00000464256.1	retained_intron	-0.0618841	4.35175e-07	C	AD	gDTU
ENSG00000159111.12	ENST00000414011.1	protein_coding	0.117192	0.000510828	C	AD	gDTU
ENSG00000159111.12	ENST00000421763.5	nonsense_mediated_decay	-0.0898612	2.23312e-06	C	AD	gDTU
ENSG00000159131.16	ENST00000361093.9	protein_coding	0.144399	2.06836e-05	C	AD	gDTU
ENSG00000159131.16	ENST00000381815.8	protein_coding	-0.117363	2.06836e-05	C	AD	gDTU
ENSG00000159140.19	ENST00000436227.5	protein_coding	-0.0538674	1.87984e-12	C	AD	gDTU
ENSG00000159140.19	ENST00000478183.5	retained_intron	0.150609	2.02121e-09	C	AD	gDTU
ENSG00000159147.17	ENST00000460557.1	retained_intron	0.135771	5.12618e-05	C	AD	gDTU
ENSG00000159200.17	ENST00000313806.8	protein_coding	-0.112678	7.26903e-06	C	AD	gDTU
ENSG00000159200.17	ENST00000399272.5	protein_coding	0.124377	7.26903e-06	C	AD	gDTU
ENSG00000159208.15	ENST00000369094.5	protein_coding	0.13351	0.00492346	C	AD	gDTU
ENSG00000159208.15	ENST00000369095.5	protein_coding	-0.120901	0.00492346	C	AD	gDTU
ENSG00000159210.9	ENST00000502492.5	protein_coding	-0.0846974	1.71125e-05	C	AD	gDTU
ENSG00000159256.12	ENST00000400485.5	protein_coding	-0.209735	2.64571e-05	C	AD	gDTU
ENSG00000159256.12	ENST00000487909.5	processed_transcript	0.23308	1.82797e-05	C	AD	gDTU
ENSG00000159322.17	ENST00000569693.5	nonsense_mediated_decay	0.227852	2.22686e-05	C	AD	gDTU
ENSG00000159409.14	ENST00000290583.8	protein_coding	-0.0666468	0.000467009	C	AD	gDTU
ENSG00000159409.14	ENST00000420342.1	protein_coding	0.0748397	5.54318e-06	C	AD	gDTU
ENSG00000159433.11	ENST00000290607.11	protein_coding	-0.0679144	0.000206146	C	AD	gDTU
ENSG00000159433.11	ENST00000562619.1	nonsense_mediated_decay	0.148525	0.000206146	C	AD	gDTU
ENSG00000159461.14	ENST00000290649.9	protein_coding	-0.150836	0.000104261	C	AD	gDTU
ENSG00000159461.14	ENST00000492830.5	protein_coding	0.183964	1.49086e-05	C	AD	gDTU
ENSG00000159784.17	ENST00000410085.5	nonsense_mediated_decay	0.19527	5.8728e-06	C	AD	gDTU
ENSG00000159784.17	ENST00000443739.6	protein_coding	-0.14681	0.000337485	C	AD	gDTU
ENSG00000159873.9	ENST00000249064.8	protein_coding	-0.34953	5.09e-05	C	AD	gDTU
ENSG00000159873.9	ENST00000421503.6	protein_coding	0.322429	5.09e-05	C	AD	gDTU
ENSG00000159899.14	ENST00000448821.5	nonsense_mediated_decay	0.158979	1.43305e-06	C	AD	gDTU
ENSG00000159899.14	ENST00000464810.5	retained_intron	-0.0814097	0.000148871	C	AD	gDTU
ENSG00000160058.18	ENST00000341071.11	protein_coding	-0.0615935	0.000407497	C	AD	gDTU
ENSG00000160058.18	ENST00000455895.6	protein_coding	0.101125	0.000407497	C	AD	gDTU
ENSG00000160072.19	ENST00000308647.7	protein_coding	0.0898065	5.97235e-05	C	AD	gDTU
ENSG00000160072.19	ENST00000378736.3	processed_transcript	-0.0779985	1.89453e-08	C	AD	gDTU
ENSG00000160087.20	ENST00000488418.2	protein_coding	-0.0512403	1.06179e-05	C	AD	gDTU
ENSG00000160097.17	ENST00000373471.7	protein_coding	-0.0925726	0.000124145	C	AD	gDTU
ENSG00000160097.17	ENST00000481487.1	processed_transcript	0.145771	4.407e-07	C	AD	gDTU
ENSG00000160124.9	ENST00000291458.9	protein_coding	-0.115281	0.00352113	C	AD	gDTU
ENSG00000160124.9	ENST00000460810.1	processed_transcript	0.0891056	0.00352113	C	AD	gDTU
ENSG00000160179.18	ENST00000398449.7	protein_coding	-0.134482	1.04702e-05	C	AD	gDTU
ENSG00000160190.13	ENST00000352133.2	protein_coding	-0.120629	1.34194e-06	C	AD	gDTU
ENSG00000160190.13	ENST00000398341.7	protein_coding	0.191006	1.34194e-06	C	AD	gDTU
ENSG00000160208.12	ENST00000340648.5	protein_coding	-0.201829	0.00621348	C	AD	gDTU
ENSG00000160208.12	ENST00000470886.1	retained_intron	0.201829	0.00621348	C	AD	gDTU
ENSG00000160209.18	ENST00000467908.1	protein_coding	0.115721	2.17912e-07	C	AD	gDTU
ENSG00000160216.18	ENST00000291572.12	protein_coding	0.115483	0.000709609	C	AD	gDTU
ENSG00000160216.18	ENST00000398061.5	protein_coding	-0.0552115	0.000709609	C	AD	gDTU
ENSG00000160218.12	ENST00000291574.8	protein_coding	0.0698788	0.00727381	C	AD	gDTU
ENSG00000160218.12	ENST00000422875.5	nonsense_mediated_decay	-0.111122	0.00727381	C	AD	gDTU
ENSG00000160285.14	ENST00000457828.6	protein_coding	-0.08095	0.000881596	C	AD	gDTU
ENSG00000160285.14	ENST00000474319.1	retained_intron	0.167216	5.66269e-09	C	AD	gDTU
ENSG00000160285.14	ENST00000491729.1	retained_intron	-0.0702385	2.0465e-05	C	AD	gDTU
ENSG00000160294.10	ENST00000291688.5	protein_coding	-0.146457	3.09434e-07	C	AD	gDTU
ENSG00000160294.10	ENST00000467026.5	processed_transcript	0.276161	3.2759e-15	C	AD	gDTU
ENSG00000160310.17	ENST00000397638.6	protein_coding	0.0647532	3.47681e-05	C	AD	gDTU
ENSG00000160310.17	ENST00000481861.1	retained_intron	-0.05394	0.00128944	C	AD	gDTU
ENSG00000160408.14	ENST00000373144.7	protein_coding	-0.0726118	0.000183024	C	AD	gDTU
ENSG00000160460.15	ENST00000596411.1	retained_intron	0.117689	5.5447e-12	C	AD	gDTU
ENSG00000160460.15	ENST00000596900.5	retained_intron	-0.0554591	3.30256e-06	C	AD	gDTU
ENSG00000160469.16	ENST00000585418.1	protein_coding	-0.0586265	0.000504174	C	AD	gDTU
ENSG00000160593.18	ENST00000292067.11	protein_coding	-0.0847824	0.00909389	C	AD	gDTU
ENSG00000160593.18	ENST00000533261.5	protein_coding	0.160004	7.26958e-09	C	AD	gDTU
ENSG00000160679.12	ENST00000495554.1	processed_transcript	-0.0668097	0.00420372	C	AD	gDTU
ENSG00000160679.12	ENST00000614256.4	protein_coding	0.108931	1.11252e-06	C	AD	gDTU
ENSG00000160710.16	ENST00000368471.8	protein_coding	-0.124296	4.60737e-08	C	AD	gDTU
ENSG00000160710.16	ENST00000648714.1	nonsense_mediated_decay	0.233107	1.08562e-13	C	AD	gDTU
ENSG00000160714.9	ENST00000292211.4	protein_coding	0.0910409	7.07334e-06	C	AD	gDTU
ENSG00000160714.9	ENST00000497453.1	processed_transcript	-0.0909685	7.07334e-06	C	AD	gDTU
ENSG00000160752.14	ENST00000447866.5	protein_coding	-0.0730206	0.000682452	C	AD	gDTU
ENSG00000160752.14	ENST00000490140.1	retained_intron	0.139703	4.19573e-05	C	AD	gDTU
ENSG00000160753.15	ENST00000368349.8	protein_coding	0.100051	6.86658e-08	C	AD	gDTU
ENSG00000160753.15	ENST00000368352.9	protein_coding	-0.0861106	2.03884e-10	C	AD	gDTU
ENSG00000160801.13	ENST00000422115.2	protein_coding	0.183958	0.00443697	C	AD	gDTU
ENSG00000160801.13	ENST00000430002.6	protein_coding	-0.107333	0.00443697	C	AD	gDTU
ENSG00000160888.6	ENST00000292433.3	protein_coding	0.0960785	0.00325646	C	AD	gDTU
ENSG00000160888.6	ENST00000588173.1	protein_coding	-0.0861512	0.00325646	C	AD	gDTU
ENSG00000160932.10	ENST00000523847.5	protein_coding	-0.0614685	2.02899e-05	C	AD	gDTU
ENSG00000160959.7	ENST00000292524.5	protein_coding	0.0926226	1.23071e-06	C	AD	gDTU
ENSG00000160959.7	ENST00000531310.1	retained_intron	-0.0571082	0.00243493	C	AD	gDTU
ENSG00000160991.15	ENST00000478730.6	protein_coding	0.134477	0.00302172	C	AD	gDTU
ENSG00000161013.16	ENST00000518702.5	retained_intron	-0.0590179	6.49536e-07	C	AD	gDTU
ENSG00000161016.17	ENST00000262584.7	protein_coding	-0.121782	0.00102999	C	AD	gDTU
ENSG00000161016.17	ENST00000529163.5	processed_transcript	0.138096	0.000252089	C	AD	gDTU
ENSG00000161204.11	ENST00000429586.6	protein_coding	-0.0501438	0.00271495	C	AD	gDTU
ENSG00000161509.13	ENST00000293190.9	protein_coding	0.0958556	1.34433e-08	C	AD	gDTU
ENSG00000161509.13	ENST00000584176.1	retained_intron	-0.05582	3.17768e-05	C	AD	gDTU
ENSG00000161542.16	ENST00000324684.8	protein_coding	0.138906	9.78328e-10	C	AD	gDTU
ENSG00000161542.16	ENST00000494662.5	retained_intron	-0.0539315	8.45239e-07	C	AD	gDTU
ENSG00000161547.16	ENST00000392485.2	protein_coding	-0.103141	3.64946e-07	C	AD	gDTU
ENSG00000161547.16	ENST00000582449.5	retained_intron	0.102781	5.87768e-05	C	AD	gDTU
ENSG00000161609.9	ENST00000593725.5	processed_transcript	-0.146398	1.12234e-08	C	AD	gDTU
ENSG00000161609.9	ENST00000600570.1	protein_coding	0.0536397	0.00452174	C	AD	gDTU
ENSG00000161904.11	ENST00000293760.9	protein_coding	-0.0632541	5.09684e-05	C	AD	gDTU
ENSG00000161904.11	ENST00000506578.5	protein_coding	0.157484	7.95792e-09	C	AD	gDTU
ENSG00000161956.12	ENST00000321337.11	protein_coding	-0.121748	7.46825e-06	C	AD	gDTU
ENSG00000161956.12	ENST00000581010.1	retained_intron	0.111521	0.00105516	C	AD	gDTU
ENSG00000162032.15	ENST00000567868.5	retained_intron	0.0744382	3.61975e-06	C	AD	gDTU
ENSG00000162065.13	ENST00000636980.1	processed_transcript	0.135316	0.00221135	C	AD	gDTU
ENSG00000162065.13	ENST00000646147.1	protein_coding	-0.175076	7.1846e-06	C	AD	gDTU
ENSG00000162073.13	ENST00000318782.8	protein_coding	-0.147847	8.2523e-05	C	AD	gDTU
ENSG00000162073.13	ENST00000572687.1	protein_coding	0.1609	8.2523e-05	C	AD	gDTU
ENSG00000162231.13	ENST00000294172.6	protein_coding	0.0682197	3.15692e-13	C	AD	gDTU
ENSG00000162231.13	ENST00000532297.5	protein_coding	-0.0818826	6.56207e-07	C	AD	gDTU
ENSG00000162300.12	ENST00000294258.7	protein_coding	0.122977	2.023e-05	C	AD	gDTU
ENSG00000162341.16	ENST00000637084.1	nonsense_mediated_decay	0.0896409	0.000366694	C	AD	gDTU
ENSG00000162374.16	ENST00000371824.5	protein_coding	-0.0797859	0.00450423	C	AD	gDTU
ENSG00000162374.16	ENST00000371827.5	protein_coding	0.158387	0.00450423	C	AD	gDTU
ENSG00000162384.13	ENST00000294360.4	protein_coding	0.105609	2.11452e-07	C	AD	gDTU
ENSG00000162426.14	ENST00000497660.5	retained_intron	0.173714	0.000256143	C	AD	gDTU
ENSG00000162430.16	ENST00000374315.1	protein_coding	-0.116626	0.00198338	C	AD	gDTU
ENSG00000162430.16	ENST00000630065.2	protein_coding	0.211273	2.41256e-06	C	AD	gDTU
ENSG00000162437.14	ENST00000294428.7	protein_coding	-0.164526	1.80574e-05	C	AD	gDTU
ENSG00000162437.14	ENST00000371072.8	protein_coding	0.175582	1.80574e-05	C	AD	gDTU
ENSG00000162585.16	ENST00000378546.8	protein_coding	0.106319	6.68425e-07	C	AD	gDTU
ENSG00000162604.12	ENST00000606498.5	protein_coding	0.0671635	0.00800813	C	AD	gDTU
ENSG00000162607.12	ENST00000339950.4	protein_coding	-0.142425	0.000165613	C	AD	gDTU
ENSG00000162607.12	ENST00000371146.5	protein_coding	0.146021	0.000165613	C	AD	gDTU
ENSG00000162613.16	ENST00000480673.5	processed_transcript	0.180065	1.51246e-15	C	AD	gDTU
ENSG00000162613.16	ENST00000489495.5	processed_transcript	-0.0510991	0.000113438	C	AD	gDTU
ENSG00000162616.8	ENST00000370763.5	protein_coding	0.0545285	0.000162986	C	AD	gDTU
ENSG00000162616.8	ENST00000487931.1	processed_transcript	-0.0796421	0.000162986	C	AD	gDTU
ENSG00000162664.16	ENST00000340281.8	protein_coding	-0.109801	1.65626e-05	C	AD	gDTU
ENSG00000162704.15	ENST00000294742.6	protein_coding	-0.139647	0.000225031	C	AD	gDTU
ENSG00000162704.15	ENST00000462965.1	processed_transcript	0.185494	9.1205e-05	C	AD	gDTU
ENSG00000162729.13	ENST00000314485.11	protein_coding	-0.102562	0.00720288	C	AD	gDTU
ENSG00000162729.13	ENST00000614243.4	protein_coding	0.175181	6.17159e-08	C	AD	gDTU
ENSG00000162734.12	ENST00000360472.8	protein_coding	0.0508976	0.000500852	C	AD	gDTU
ENSG00000162735.18	ENST00000368072.9	protein_coding	0.128263	0.00761824	C	AD	gDTU
ENSG00000162819.11	ENST00000340934.9	protein_coding	-0.1306	1.8173e-08	C	AD	gDTU
ENSG00000162819.11	ENST00000537020.5	protein_coding	0.141131	3.07307e-05	C	AD	gDTU
ENSG00000162825.16	ENST00000620821.1	protein_coding	-0.134412	4.22195e-05	C	AD	gDTU
ENSG00000162825.16	ENST00000622803.4	protein_coding	0.0631929	4.22195e-05	C	AD	gDTU
ENSG00000162869.15	ENST00000294952.12	protein_coding	-0.109544	0.00163389	C	AD	gDTU
ENSG00000162869.15	ENST00000476199.1	processed_transcript	0.222024	0.00163389	C	AD	gDTU
ENSG00000162909.17	ENST00000295006.5	protein_coding	-0.109935	6.93992e-05	C	AD	gDTU
ENSG00000162909.17	ENST00000487223.5	processed_transcript	0.0820582	3.81756e-08	C	AD	gDTU
ENSG00000162989.4	ENST00000295101.2	protein_coding	-0.119463	0.00147508	C	AD	gDTU
ENSG00000162989.4	ENST00000493505.1	processed_transcript	-0.0994229	1.03059e-05	C	AD	gDTU
ENSG00000162989.4	ENST00000544049.2	protein_coding	0.218897	3.22129e-08	C	AD	gDTU
ENSG00000163050.16	ENST00000366777.3	protein_coding	-0.139873	1.82041e-07	C	AD	gDTU
ENSG00000163050.16	ENST00000479852.1	processed_transcript	0.124127	6.88156e-05	C	AD	gDTU
ENSG00000163050.16	ENST00000485462.5	processed_transcript	0.0678712	0.00592328	C	AD	gDTU
ENSG00000163110.14	ENST00000317968.8	protein_coding	-0.194907	0.00599995	C	AD	gDTU
ENSG00000163110.14	ENST00000437932.5	protein_coding	0.18707	0.00599995	C	AD	gDTU
ENSG00000163125.15	ENST00000369068.4	protein_coding	-0.0749518	0.00305977	C	AD	gDTU
ENSG00000163125.15	ENST00000401000.8	protein_coding	0.0536891	0.00305977	C	AD	gDTU
ENSG00000163126.14	ENST00000462692.1	processed_transcript	-0.0666947	0.000964163	C	AD	gDTU
ENSG00000163126.14	ENST00000476975.5	processed_transcript	0.0961726	0.000964163	C	AD	gDTU
ENSG00000163159.12	ENST00000640458.1	protein_coding	-0.0612012	5.60639e-10	C	AD	gDTU
ENSG00000163214.20	ENST00000452978.5	protein_coding	0.116424	0.00140258	C	AD	gDTU
ENSG00000163214.20	ENST00000457308.5	protein_coding	-0.0950444	0.00140258	C	AD	gDTU
ENSG00000163291.14	ENST00000395594.2	nonsense_mediated_decay	-0.0888918	3.06668e-05	C	AD	gDTU
ENSG00000163291.14	ENST00000515853.5	nonsense_mediated_decay	0.153483	3.06668e-05	C	AD	gDTU
ENSG00000163328.13	ENST00000392552.6	protein_coding	-0.142336	0.00090419	C	AD	gDTU
ENSG00000163328.13	ENST00000614352.4	protein_coding	0.165985	0.00090419	C	AD	gDTU
ENSG00000163346.16	ENST00000368463.7	protein_coding	-0.137978	5.32175e-05	C	AD	gDTU
ENSG00000163346.16	ENST00000368465.5	protein_coding	0.171404	5.32175e-05	C	AD	gDTU
ENSG00000163349.21	ENST00000361587.3	protein_coding	0.228736	3.22384e-07	C	AD	gDTU
ENSG00000163349.21	ENST00000369558.5	protein_coding	-0.227118	3.22384e-07	C	AD	gDTU
ENSG00000163399.15	ENST00000295598.9	protein_coding	-0.270987	8.48988e-09	C	AD	gDTU
ENSG00000163399.15	ENST00000369496.8	protein_coding	0.182154	4.6293e-05	C	AD	gDTU
ENSG00000163412.12	ENST00000295612.7	protein_coding	-0.0601306	0.00694342	C	AD	gDTU
ENSG00000163412.12	ENST00000425534.7	protein_coding	0.154782	0.00694342	C	AD	gDTU
ENSG00000163453.11	ENST00000295666.6	protein_coding	-0.234219	0.000845382	C	AD	gDTU
ENSG00000163453.11	ENST00000512512.3	processed_transcript	0.244343	0.000845382	C	AD	gDTU
ENSG00000163508.12	ENST00000295743.8	protein_coding	0.144885	0.00112629	C	AD	gDTU
ENSG00000163508.12	ENST00000461503.2	protein_coding	-0.116557	0.00112629	C	AD	gDTU
ENSG00000163531.15	ENST00000339876.10	protein_coding	-0.0873512	2.20807e-07	C	AD	gDTU
ENSG00000163531.15	ENST00000495396.5	processed_transcript	0.200103	1.28371e-15	C	AD	gDTU
ENSG00000163539.16	ENST00000461133.7	protein_coding	-0.0640935	1.01908e-06	C	AD	gDTU
ENSG00000163539.16	ENST00000480013.5	protein_coding	-0.0986297	2.06496e-05	C	AD	gDTU
ENSG00000163558.12	ENST00000295797.4	protein_coding	-0.180475	0.00030063	C	AD	gDTU
ENSG00000163558.12	ENST00000476635.5	retained_intron	0.21551	0.00030063	C	AD	gDTU
ENSG00000163565.18	ENST00000368132.7	protein_coding	-0.122236	5.37947e-06	C	AD	gDTU
ENSG00000163565.18	ENST00000562225.1	retained_intron	0.194461	5.37947e-06	C	AD	gDTU
ENSG00000163625.15	ENST00000514711.1	protein_coding	-0.06557	9.47744e-08	C	AD	gDTU
ENSG00000163630.10	ENST00000460711.5	protein_coding	0.200274	2.01478e-06	C	AD	gDTU
ENSG00000163630.10	ENST00000478300.5	protein_coding	-0.213671	1.548e-06	C	AD	gDTU
ENSG00000163636.10	ENST00000482510.5	protein_coding	0.158823	1.2383e-07	C	AD	gDTU
ENSG00000163659.12	ENST00000495891.1	protein_coding	0.271791	0.000126043	C	AD	gDTU
ENSG00000163659.12	ENST00000542783.5	protein_coding	-0.160789	0.000126043	C	AD	gDTU
ENSG00000163660.11	ENST00000295926.7	protein_coding	0.108066	0.0016178	C	AD	gDTU
ENSG00000163660.11	ENST00000474539.5	retained_intron	-0.0501068	0.000226785	C	AD	gDTU
ENSG00000163681.14	ENST00000295951.7	protein_coding	-0.0568488	0.000993536	C	AD	gDTU
ENSG00000163681.14	ENST00000417128.5	protein_coding	0.155559	2.02899e-05	C	AD	gDTU
ENSG00000163714.17	ENST00000480029.5	retained_intron	-0.0609976	0.000734981	C	AD	gDTU
ENSG00000163743.13	ENST00000513257.5	protein_coding	-0.0776185	1.99341e-06	C	AD	gDTU
ENSG00000163755.8	ENST00000296051.6	protein_coding	-0.0973388	0.000834875	C	AD	gDTU
ENSG00000163755.8	ENST00000460822.1	nonsense_mediated_decay	0.183651	0.000834875	C	AD	gDTU
ENSG00000163788.13	ENST00000296088.11	protein_coding	-0.0859282	0.00272403	C	AD	gDTU
ENSG00000163788.13	ENST00000429705.6	protein_coding	0.0803135	0.00272403	C	AD	gDTU
ENSG00000163870.15	ENST00000355552.7	protein_coding	-0.0602706	0.00343732	C	AD	gDTU
ENSG00000163870.15	ENST00000450633.6	protein_coding	0.154121	7.91469e-05	C	AD	gDTU
ENSG00000163930.9	ENST00000296288.9	protein_coding	-0.109518	0.000495521	C	AD	gDTU
ENSG00000163930.9	ENST00000469613.5	protein_coding	0.219805	1.18877e-12	C	AD	gDTU
ENSG00000163946.13	ENST00000493960.6	protein_coding	-0.0506221	2.49756e-05	C	AD	gDTU
ENSG00000163950.12	ENST00000429429.6	protein_coding	0.107945	0.0009128	C	AD	gDTU
ENSG00000163950.12	ENST00000489418.5	protein_coding	-0.0894385	0.0009128	C	AD	gDTU
ENSG00000163960.11	ENST00000296328.8	protein_coding	-0.159883	0.000108391	C	AD	gDTU
ENSG00000163960.11	ENST00000429160.1	nonsense_mediated_decay	0.146694	0.000108391	C	AD	gDTU
ENSG00000163964.14	ENST00000415832.5	nonsense_mediated_decay	-0.0540638	0.00032542	C	AD	gDTU
ENSG00000163995.19	ENST00000361737.9	protein_coding	-0.0714347	0.00173049	C	AD	gDTU
ENSG00000163995.19	ENST00000509819.1	retained_intron	0.17148	0.00173049	C	AD	gDTU
ENSG00000164048.13	ENST00000354698.7	protein_coding	-0.164424	0.000474132	C	AD	gDTU
ENSG00000164050.12	ENST00000358536.8	protein_coding	-0.058735	6.54939e-11	C	AD	gDTU
ENSG00000164050.12	ENST00000485535.5	retained_intron	0.162763	4.63569e-18	C	AD	gDTU
ENSG00000164062.12	ENST00000438011.5	protein_coding	-0.0953241	7.47064e-13	C	AD	gDTU
ENSG00000164068.15	ENST00000433785.1	protein_coding	0.166589	1.18959e-07	C	AD	gDTU
ENSG00000164068.15	ENST00000454491.5	protein_coding	-0.0683259	0.0064718	C	AD	gDTU
ENSG00000164117.13	ENST00000615392.4	protein_coding	0.209853	9.16644e-05	C	AD	gDTU
ENSG00000164164.16	ENST00000447906.7	protein_coding	-0.0922991	1.56503e-05	C	AD	gDTU
ENSG00000164164.16	ENST00000454497.6	protein_coding	0.127911	1.56503e-05	C	AD	gDTU
ENSG00000164190.17	ENST00000282516.12	protein_coding	-0.105877	2.76103e-06	C	AD	gDTU
ENSG00000164190.17	ENST00000514335.1	retained_intron	0.148563	0.00115392	C	AD	gDTU
ENSG00000164209.16	ENST00000355943.7	protein_coding	-0.104303	2.02899e-05	C	AD	gDTU
ENSG00000164209.16	ENST00000513706.2	processed_transcript	0.142313	2.02899e-05	C	AD	gDTU
ENSG00000164244.20	ENST00000296666.12	protein_coding	-0.166022	0.000962599	C	AD	gDTU
ENSG00000164244.20	ENST00000512635.2	protein_coding	0.206182	0.000962599	C	AD	gDTU
ENSG00000164329.13	ENST00000296783.7	protein_coding	0.21401	6.22482e-05	C	AD	gDTU
ENSG00000164329.13	ENST00000453514.5	protein_coding	-0.14847	0.00271815	C	AD	gDTU
ENSG00000164330.16	ENST00000313708.10	protein_coding	-0.137885	6.49128e-05	C	AD	gDTU
ENSG00000164330.16	ENST00000622875.4	protein_coding	0.205407	6.49128e-05	C	AD	gDTU
ENSG00000164332.7	ENST00000296786.7	protein_coding	-0.218798	0.00140665	C	AD	gDTU
ENSG00000164332.7	ENST00000519276.1	retained_intron	0.226257	0.00140665	C	AD	gDTU
ENSG00000164346.9	ENST00000513356.1	processed_transcript	-0.12436	0.000233898	C	AD	gDTU
ENSG00000164347.17	ENST00000509430.5	protein_coding	-0.0866862	0.000901165	C	AD	gDTU
ENSG00000164347.17	ENST00000515125.5	processed_transcript	0.21443	1.67075e-05	C	AD	gDTU
ENSG00000164398.12	ENST00000357096.5	protein_coding	0.166719	5.26932e-06	C	AD	gDTU
ENSG00000164398.12	ENST00000379264.6	protein_coding	-0.0891285	0.00533334	C	AD	gDTU
ENSG00000164414.17	ENST00000369556.7	protein_coding	0.0641371	3.12753e-05	C	AD	gDTU
ENSG00000164418.20	ENST00000369134.8	protein_coding	0.094085	0.00214613	C	AD	gDTU
ENSG00000164442.9	ENST00000367651.3	protein_coding	-0.110893	0.000232785	C	AD	gDTU
ENSG00000164442.9	ENST00000537332.2	protein_coding	0.105708	0.00190715	C	AD	gDTU
ENSG00000164506.14	ENST00000367481.7	protein_coding	-0.206237	1.01951e-05	C	AD	gDTU
ENSG00000164506.14	ENST00000443556.1	processed_transcript	0.221321	1.01951e-05	C	AD	gDTU
ENSG00000164542.12	ENST00000297063.10	protein_coding	0.232098	8.21956e-05	C	AD	gDTU
ENSG00000164542.12	ENST00000317020.10	protein_coding	-0.120122	8.21956e-05	C	AD	gDTU
ENSG00000164588.6	ENST00000303230.5	protein_coding	0.131861	0.00652066	C	AD	gDTU
ENSG00000164588.6	ENST00000637305.1	processed_transcript	-0.175209	0.00652066	C	AD	gDTU
ENSG00000164609.9	ENST00000520841.1	retained_intron	-0.0614153	5.69068e-07	C	AD	gDTU
ENSG00000164615.4	ENST00000297156.3	protein_coding	-0.131792	0.000344279	C	AD	gDTU
ENSG00000164615.4	ENST00000514518.1	protein_coding	0.131792	0.000344279	C	AD	gDTU
ENSG00000164620.8	ENST00000518856.1	protein_coding	0.0991065	0.00859202	C	AD	gDTU
ENSG00000164631.18	ENST00000404360.5	protein_coding	0.175053	0.000624045	C	AD	gDTU
ENSG00000164631.18	ENST00000405858.5	protein_coding	-0.190508	0.000624045	C	AD	gDTU
ENSG00000164654.15	ENST00000340080.8	protein_coding	-0.0784888	0.000396169	C	AD	gDTU
ENSG00000164654.15	ENST00000493227.1	retained_intron	0.143771	0.000396169	C	AD	gDTU
ENSG00000164733.20	ENST00000453527.6	protein_coding	-0.0927715	1.55804e-12	C	AD	gDTU
ENSG00000164808.16	ENST00000517693.5	protein_coding	0.0885735	0.00822647	C	AD	gDTU
ENSG00000164808.16	ENST00000524141.5	retained_intron	-0.0653815	0.000976661	C	AD	gDTU
ENSG00000164828.17	ENST00000429178.5	protein_coding	-0.0505476	3.22992e-07	C	AD	gDTU
ENSG00000164828.17	ENST00000497943.1	retained_intron	0.158805	1.12834e-09	C	AD	gDTU
ENSG00000164830.18	ENST00000449762.6	protein_coding	0.171566	0.000251827	C	AD	gDTU
ENSG00000164830.18	ENST00000517566.6	protein_coding	-0.10114	0.00181038	C	AD	gDTU
ENSG00000164889.13	ENST00000413384.6	protein_coding	-0.110264	7.89225e-05	C	AD	gDTU
ENSG00000164889.13	ENST00000469467.1	retained_intron	0.148113	8.35982e-05	C	AD	gDTU
ENSG00000164902.13	ENST00000297540.4	protein_coding	0.191779	1.64519e-05	C	AD	gDTU
ENSG00000164902.13	ENST00000505674.5	retained_intron	-0.177608	2.43392e-15	C	AD	gDTU
ENSG00000164924.17	ENST00000457309.2	protein_coding	0.0992968	1.38949e-05	C	AD	gDTU
ENSG00000164961.15	ENST00000318410.11	protein_coding	-0.184017	1.39489e-06	C	AD	gDTU
ENSG00000164961.15	ENST00000519042.2	retained_intron	0.247354	5.00892e-07	C	AD	gDTU
ENSG00000164967.9	ENST00000297613.4	protein_coding	-0.0938638	0.00100041	C	AD	gDTU
ENSG00000164967.9	ENST00000378959.8	protein_coding	0.0938638	0.00100041	C	AD	gDTU
ENSG00000164970.14	ENST00000297620.8	protein_coding	-0.06088	0.000516983	C	AD	gDTU
ENSG00000164970.14	ENST00000379081.5	protein_coding	0.123483	0.00238664	C	AD	gDTU
ENSG00000164972.12	ENST00000297623.6	protein_coding	-0.125203	0.00883763	C	AD	gDTU
ENSG00000165006.13	ENST00000297661.8	protein_coding	-0.128328	0.00326744	C	AD	gDTU
ENSG00000165006.13	ENST00000359544.2	protein_coding	0.141584	0.00326744	C	AD	gDTU
ENSG00000165046.12	ENST00000527175.1	protein_coding	0.149542	1.44602e-06	C	AD	gDTU
ENSG00000165119.20	ENST00000351839.7	protein_coding	0.119321	1.17419e-09	C	AD	gDTU
ENSG00000165119.20	ENST00000360384.9	protein_coding	-0.0920835	9.33426e-11	C	AD	gDTU
ENSG00000165138.17	ENST00000353234.4	protein_coding	-0.0585274	0.00289878	C	AD	gDTU
ENSG00000165138.17	ENST00000634393.1	processed_transcript	0.10033	8.16939e-07	C	AD	gDTU
ENSG00000165156.14	ENST00000297857.3	protein_coding	-0.0711135	0.00275396	C	AD	gDTU
ENSG00000165156.14	ENST00000395571.7	protein_coding	0.0758194	0.00432999	C	AD	gDTU
ENSG00000165209.18	ENST00000348403.9	protein_coding	-0.0509891	0.00159578	C	AD	gDTU
ENSG00000165209.18	ENST00000530364.1	processed_transcript	0.176945	2.19598e-09	C	AD	gDTU
ENSG00000165271.16	ENST00000297990.8	protein_coding	-0.12724	0.0033683	C	AD	gDTU
ENSG00000165271.16	ENST00000379470.5	protein_coding	0.16607	0.0033683	C	AD	gDTU
ENSG00000165280.15	ENST00000493886.5	retained_intron	-0.125494	2.03965e-10	C	AD	gDTU
ENSG00000165338.16	ENST00000298068.9	protein_coding	-0.167073	0.00998207	C	AD	gDTU
ENSG00000165338.16	ENST00000371667.1	protein_coding	0.155835	0.00998207	C	AD	gDTU
ENSG00000165359.15	ENST00000370752.4	protein_coding	-0.21098	2.8151e-06	C	AD	gDTU
ENSG00000165359.15	ENST00000481908.5	processed_transcript	0.1387	0.000616397	C	AD	gDTU
ENSG00000165359.15	ENST00000493637.6	retained_intron	-0.0706171	0.00539948	C	AD	gDTU
ENSG00000165410.14	ENST00000556161.1	protein_coding	-0.0712232	1.13003e-15	C	AD	gDTU
ENSG00000165443.11	ENST00000373880.8	protein_coding	0.10215	0.00196182	C	AD	gDTU
ENSG00000165443.11	ENST00000486074.2	nonsense_mediated_decay	-0.101852	0.00196182	C	AD	gDTU
ENSG00000165449.11	ENST00000395347.1	protein_coding	0.156178	0.000206267	C	AD	gDTU
ENSG00000165449.11	ENST00000395348.7	protein_coding	-0.105348	0.000206267	C	AD	gDTU
ENSG00000165475.14	ENST00000298248.11	protein_coding	-0.108754	7.38165e-06	C	AD	gDTU
ENSG00000165475.14	ENST00000644593.1	protein_coding	0.0897891	7.38165e-06	C	AD	gDTU
ENSG00000165525.17	ENST00000555970.5	protein_coding	-0.0982403	5.40969e-22	C	AD	gDTU
ENSG00000165591.6	ENST00000374900.4	protein_coding	-0.156496	0.00748603	C	AD	gDTU
ENSG00000165591.6	ENST00000491179.1	processed_transcript	0.18687	0.00748603	C	AD	gDTU
ENSG00000165699.14	ENST00000298552.8	protein_coding	-0.0541224	2.57447e-07	C	AD	gDTU
ENSG00000165699.14	ENST00000643625.1	nonsense_mediated_decay	0.134107	0.00984034	C	AD	gDTU
ENSG00000165782.10	ENST00000398020.6	protein_coding	0.103533	9.83735e-07	C	AD	gDTU
ENSG00000165792.17	ENST00000553389.5	retained_intron	0.0559276	2.3132e-06	C	AD	gDTU
ENSG00000165813.19	ENST00000369287.7	protein_coding	0.224116	3.78199e-05	C	AD	gDTU
ENSG00000165813.19	ENST00000648613.1	protein_coding	-0.179134	3.78199e-05	C	AD	gDTU
ENSG00000165821.11	ENST00000613414.4	protein_coding	0.264043	9.53508e-08	C	AD	gDTU
ENSG00000165821.11	ENST00000614342.1	protein_coding	-0.165863	0.00189124	C	AD	gDTU
ENSG00000165898.13	ENST00000298818.12	protein_coding	0.100697	0.00590643	C	AD	gDTU
ENSG00000165898.13	ENST00000556816.5	protein_coding	-0.101384	0.00590643	C	AD	gDTU
ENSG00000165934.12	ENST00000298875.8	protein_coding	0.113699	8.27926e-05	C	AD	gDTU
ENSG00000165934.12	ENST00000555244.1	protein_coding	-0.150584	8.27926e-05	C	AD	gDTU
ENSG00000165943.4	ENST00000556883.1	protein_coding	-0.0607162	0.000239689	C	AD	gDTU
ENSG00000165996.13	ENST00000326961.6	protein_coding	-0.106026	0.00367627	C	AD	gDTU
ENSG00000166004.14	ENST00000325212.10	protein_coding	-0.0709591	3.1983e-05	C	AD	gDTU
ENSG00000166004.14	ENST00000531700.5	protein_coding	0.122738	0.000985198	C	AD	gDTU
ENSG00000166012.16	ENST00000530769.5	retained_intron	-0.0514194	1.37249e-05	C	AD	gDTU
ENSG00000166012.16	ENST00000534079.5	retained_intron	0.134556	1.42697e-05	C	AD	gDTU
ENSG00000166033.12	ENST00000368984.7	protein_coding	-0.102755	3.5687e-06	C	AD	gDTU
ENSG00000166033.12	ENST00000420892.1	protein_coding	0.149868	1.88766e-07	C	AD	gDTU
ENSG00000166037.10	ENST00000325542.9	protein_coding	-0.101193	7.07954e-07	C	AD	gDTU
ENSG00000166037.10	ENST00000541150.5	protein_coding	0.172371	0.000113562	C	AD	gDTU
ENSG00000166073.10	ENST00000299092.3	protein_coding	0.104774	3.69466e-06	C	AD	gDTU
ENSG00000166073.10	ENST00000561100.1	protein_coding	-0.0994821	3.69466e-06	C	AD	gDTU
ENSG00000166086.12	ENST00000299106.8	protein_coding	-0.05515	0.0023963	C	AD	gDTU
ENSG00000166086.12	ENST00000441717.3	protein_coding	0.145656	0.0023963	C	AD	gDTU
ENSG00000166140.17	ENST00000567756.5	nonsense_mediated_decay	-0.0500071	5.99188e-05	C	AD	gDTU
ENSG00000166167.17	ENST00000370187.7	protein_coding	-0.144954	0.00131258	C	AD	gDTU
ENSG00000166167.17	ENST00000408038.6	protein_coding	0.188441	0.00131258	C	AD	gDTU
ENSG00000166173.10	ENST00000559316.2	protein_coding	-0.0940076	1.5499e-06	C	AD	gDTU
ENSG00000166197.16	ENST00000488254.6	protein_coding	-0.0639068	0.000479804	C	AD	gDTU
ENSG00000166197.16	ENST00000603946.5	nonsense_mediated_decay	0.20133	3.50459e-07	C	AD	gDTU
ENSG00000166197.16	ENST00000605788.5	protein_coding	-0.0656326	0.00171851	C	AD	gDTU
ENSG00000166200.14	ENST00000299259.10	protein_coding	-0.0713609	0.000458445	C	AD	gDTU
ENSG00000166200.14	ENST00000388901.9	protein_coding	0.0895803	0.000458445	C	AD	gDTU
ENSG00000166206.14	ENST00000311550.9	protein_coding	-0.183562	0.00596114	C	AD	gDTU
ENSG00000166206.14	ENST00000628124.2	protein_coding	0.183211	0.000658834	C	AD	gDTU
ENSG00000166272.17	ENST00000369884.4	processed_transcript	0.156378	5.42743e-05	C	AD	gDTU
ENSG00000166272.17	ENST00000369889.5	protein_coding	-0.110031	5.42743e-05	C	AD	gDTU
ENSG00000166311.9	ENST00000342245.8	protein_coding	-0.116419	3.01428e-05	C	AD	gDTU
ENSG00000166311.9	ENST00000526280.1	protein_coding	0.166314	2.35707e-07	C	AD	gDTU
ENSG00000166313.18	ENST00000526240.5	processed_transcript	0.120675	6.25055e-07	C	AD	gDTU
ENSG00000166313.18	ENST00000608655.5	protein_coding	0.0622385	8.60617e-05	C	AD	gDTU
ENSG00000166313.18	ENST00000609360.5	protein_coding	-0.148193	9.96163e-14	C	AD	gDTU
ENSG00000166333.13	ENST00000420936.6	protein_coding	-0.0833329	8.88908e-05	C	AD	gDTU
ENSG00000166333.13	ENST00000526711.5	nonsense_mediated_decay	0.153227	1.33385e-09	C	AD	gDTU
ENSG00000166337.9	ENST00000527248.2	protein_coding	0.147481	1.45792e-06	C	AD	gDTU
ENSG00000166340.16	ENST00000299427.11	protein_coding	-0.107673	5.82919e-06	C	AD	gDTU
ENSG00000166340.16	ENST00000524611.2	retained_intron	0.25368	5.82919e-06	C	AD	gDTU
ENSG00000166348.18	ENST00000418501.5	nonsense_mediated_decay	0.140465	6.76617e-09	C	AD	gDTU
ENSG00000166348.18	ENST00000498213.1	processed_transcript	-0.0673315	0.000224126	C	AD	gDTU
ENSG00000166441.12	ENST00000524496.5	protein_coding	0.0776062	0.00157558	C	AD	gDTU
ENSG00000166441.12	ENST00000530022.5	protein_coding	-0.101436	1.49268e-06	C	AD	gDTU
ENSG00000166444.18	ENST00000313726.10	protein_coding	-0.0542318	5.86301e-07	C	AD	gDTU
ENSG00000166444.18	ENST00000526757.5	protein_coding	0.134153	5.10012e-13	C	AD	gDTU
ENSG00000166448.14	ENST00000474857.1	processed_transcript	0.103836	0.000149102	C	AD	gDTU
ENSG00000166454.9	ENST00000299575.4	protein_coding	-0.170444	0.000564904	C	AD	gDTU
ENSG00000166454.9	ENST00000564241.5	protein_coding	0.236046	0.000564904	C	AD	gDTU
ENSG00000166471.10	ENST00000524543.5	nonsense_mediated_decay	0.0696506	0.00241334	C	AD	gDTU
ENSG00000166471.10	ENST00000528080.5	protein_coding	-0.0898271	0.00241334	C	AD	gDTU
ENSG00000166503.8	ENST00000299633.6	protein_coding	0.130068	0.00434643	C	AD	gDTU
ENSG00000166503.8	ENST00000563790.5	nonsense_mediated_decay	-0.203689	3.36773e-07	C	AD	gDTU
ENSG00000166507.17	ENST00000309979.10	protein_coding	-0.0568965	5.0315e-11	C	AD	gDTU
ENSG00000166526.16	ENST00000303915.10	protein_coding	0.171015	0.00462725	C	AD	gDTU
ENSG00000166532.15	ENST00000357529.7	protein_coding	-0.0511097	0.000227213	C	AD	gDTU
ENSG00000166557.12	ENST00000299705.9	protein_coding	-0.125094	0.00131709	C	AD	gDTU
ENSG00000166557.12	ENST00000558562.1	processed_transcript	0.153354	0.00131709	C	AD	gDTU
ENSG00000166562.8	ENST00000588875.2	protein_coding	-0.0664085	0.0027534	C	AD	gDTU
ENSG00000166562.8	ENST00000591406.1	retained_intron	0.121758	2.52399e-07	C	AD	gDTU
ENSG00000166582.9	ENST00000472570.2	retained_intron	0.173483	1.86546e-09	C	AD	gDTU
ENSG00000166582.9	ENST00000476243.5	nonsense_mediated_decay	-0.105538	6.02013e-05	C	AD	gDTU
ENSG00000166707.10	ENST00000422784.5	processed_transcript	0.0816309	0.00195982	C	AD	gDTU
ENSG00000166734.19	ENST00000299957.10	protein_coding	-0.202438	5.16172e-08	C	AD	gDTU
ENSG00000166783.21	ENST00000396368.7	protein_coding	-0.249984	7.89193e-05	C	AD	gDTU
ENSG00000166783.21	ENST00000552771.5	retained_intron	0.283333	7.89193e-05	C	AD	gDTU
ENSG00000166855.9	ENST00000300107.7	protein_coding	0.165368	5.6429e-06	C	AD	gDTU
ENSG00000166855.9	ENST00000559152.5	nonsense_mediated_decay	-0.0889641	5.6429e-06	C	AD	gDTU
ENSG00000166887.15	ENST00000318006.9	protein_coding	-0.142525	0.000143426	C	AD	gDTU
ENSG00000166887.15	ENST00000614932.1	retained_intron	0.23526	4.29679e-07	C	AD	gDTU
ENSG00000166900.16	ENST00000641815.1	protein_coding	0.0810874	0.00301989	C	AD	gDTU
ENSG00000166908.17	ENST00000354947.9	protein_coding	-0.133318	0.000789457	C	AD	gDTU
ENSG00000166908.17	ENST00000540759.6	protein_coding	0.151583	0.000789457	C	AD	gDTU
ENSG00000166912.16	ENST00000435680.5	protein_coding	-0.139165	0.000133536	C	AD	gDTU
ENSG00000166912.16	ENST00000568604.5	nonsense_mediated_decay	0.225374	4.81032e-05	C	AD	gDTU
ENSG00000166938.12	ENST00000319212.8	protein_coding	-0.0516506	0.000439039	C	AD	gDTU
ENSG00000166946.13	ENST00000565958.1	retained_intron	0.150284	0.000102213	C	AD	gDTU
ENSG00000166974.12	ENST00000300249.9	protein_coding	-0.276099	0.000954353	C	AD	gDTU
ENSG00000166974.12	ENST00000589699.1	protein_coding	0.220056	1.75314e-05	C	AD	gDTU
ENSG00000166979.12	ENST00000457807.5	nonsense_mediated_decay	-0.0752506	0.000117202	C	AD	gDTU
ENSG00000166979.12	ENST00000485488.1	processed_transcript	0.146386	0.000117202	C	AD	gDTU
ENSG00000166986.14	ENST00000548202.5	retained_intron	-0.0580715	0.00193097	C	AD	gDTU
ENSG00000166986.14	ENST00000548630.1	retained_intron	-0.0587582	0.000988905	C	AD	gDTU
ENSG00000166986.14	ENST00000552914.5	protein_coding	0.0714718	3.06042e-06	C	AD	gDTU
ENSG00000167037.18	ENST00000610372.4	protein_coding	0.149928	6.453e-05	C	AD	gDTU
ENSG00000167100.14	ENST00000330175.8	protein_coding	0.139646	1.86189e-08	C	AD	gDTU
ENSG00000167113.10	ENST00000300452.7	protein_coding	0.134537	1.37254e-08	C	AD	gDTU
ENSG00000167113.10	ENST00000609948.1	protein_coding	-0.0819912	0.000302461	C	AD	gDTU
ENSG00000167114.12	ENST00000300456.4	protein_coding	-0.1792	0.000216396	C	AD	gDTU
ENSG00000167114.12	ENST00000372870.5	protein_coding	0.1792	0.000216396	C	AD	gDTU
ENSG00000167118.10	ENST00000372853.8	protein_coding	0.0706909	0.00394138	C	AD	gDTU
ENSG00000167123.18	ENST00000372838.8	protein_coding	0.134328	2.76111e-07	C	AD	gDTU
ENSG00000167193.7	ENST00000300574.2	protein_coding	-0.154394	9.18021e-07	C	AD	gDTU
ENSG00000167193.7	ENST00000398970.5	protein_coding	0.172566	9.18021e-07	C	AD	gDTU
ENSG00000167202.11	ENST00000300584.7	protein_coding	-0.112395	0.000295575	C	AD	gDTU
ENSG00000167202.11	ENST00000418039.2	retained_intron	0.186689	0.000295575	C	AD	gDTU
ENSG00000167232.13	ENST00000593645.5	processed_transcript	0.0641029	8.05344e-06	C	AD	gDTU
ENSG00000167257.10	ENST00000300650.8	protein_coding	-0.250201	7.88215e-05	C	AD	gDTU
ENSG00000167257.10	ENST00000530849.1	protein_coding	0.215404	7.88215e-05	C	AD	gDTU
ENSG00000167258.13	ENST00000584632.5	protein_coding	-0.0532056	1.16533e-06	C	AD	gDTU
ENSG00000167325.14	ENST00000533495.5	nonsense_mediated_decay	0.263176	0.00116069	C	AD	gDTU
ENSG00000167377.18	ENST00000393539.6	protein_coding	-0.0672471	0.00358239	C	AD	gDTU
ENSG00000167377.18	ENST00000539742.5	processed_transcript	0.139344	2.9215e-05	C	AD	gDTU
ENSG00000167378.8	ENST00000422989.5	protein_coding	-0.133854	1.67195e-05	C	AD	gDTU
ENSG00000167378.8	ENST00000596409.1	retained_intron	0.146846	1.67195e-05	C	AD	gDTU
ENSG00000167434.9	ENST00000300900.8	protein_coding	0.0651812	0.0022459	C	AD	gDTU
ENSG00000167434.9	ENST00000585705.5	retained_intron	-0.0633688	0.000113412	C	AD	gDTU
ENSG00000167460.15	ENST00000591645.2	processed_transcript	0.122264	1.0036e-11	C	AD	gDTU
ENSG00000167460.15	ENST00000646974.1	protein_coding	-0.0752679	2.03146e-06	C	AD	gDTU
ENSG00000167461.11	ENST00000300935.7	protein_coding	0.125404	1.96475e-05	C	AD	gDTU
ENSG00000167461.11	ENST00000586682.1	protein_coding	-0.0855282	1.96475e-05	C	AD	gDTU
ENSG00000167515.10	ENST00000562125.1	retained_intron	0.0590441	8.29943e-06	C	AD	gDTU
ENSG00000167515.10	ENST00000565205.5	nonsense_mediated_decay	-0.0849479	8.41052e-05	C	AD	gDTU
ENSG00000167528.12	ENST00000301042.7	protein_coding	-0.11883	0.000348064	C	AD	gDTU
ENSG00000167528.12	ENST00000544117.6	protein_coding	0.15075	0.000348064	C	AD	gDTU
ENSG00000167535.7	ENST00000301050.6	protein_coding	-0.169614	0.000787516	C	AD	gDTU
ENSG00000167535.7	ENST00000547230.5	protein_coding	0.188387	2.26224e-07	C	AD	gDTU
ENSG00000167536.13	ENST00000426464.2	protein_coding	0.184984	1.78145e-08	C	AD	gDTU
ENSG00000167548.15	ENST00000526209.1	protein_coding	0.112523	1.64876e-05	C	AD	gDTU
ENSG00000167548.15	ENST00000547610.1	protein_coding	-0.0629259	0.00772678	C	AD	gDTU
ENSG00000167549.18	ENST00000492276.6	protein_coding	-0.0688303	0.001263	C	AD	gDTU
ENSG00000167549.18	ENST00000579388.5	retained_intron	0.0642562	0.00011515	C	AD	gDTU
ENSG00000167555.13	ENST00000360465.7	protein_coding	0.0902726	1.60113e-05	C	AD	gDTU
ENSG00000167555.13	ENST00000479718.1	retained_intron	-0.0642821	6.44268e-06	C	AD	gDTU
ENSG00000167637.16	ENST00000593164.5	protein_coding	-0.0620503	0.00336363	C	AD	gDTU
ENSG00000167637.16	ENST00000618787.4	protein_coding	0.0711282	0.00336363	C	AD	gDTU
ENSG00000167642.12	ENST00000301244.11	protein_coding	-0.140718	7.41363e-06	C	AD	gDTU
ENSG00000167642.12	ENST00000587090.5	protein_coding	0.14675	9.32777e-05	C	AD	gDTU
ENSG00000167680.15	ENST00000586582.5	protein_coding	0.0921244	3.26436e-07	C	AD	gDTU
ENSG00000167680.15	ENST00000586965.1	protein_coding	-0.0899491	3.26436e-07	C	AD	gDTU
ENSG00000167693.16	ENST00000336868.7	protein_coding	-0.179267	6.25767e-07	C	AD	gDTU
ENSG00000167693.16	ENST00000575801.5	protein_coding	0.155617	6.25767e-07	C	AD	gDTU
ENSG00000167766.18	ENST00000301096.7	protein_coding	0.195564	5.91457e-10	C	AD	gDTU
ENSG00000167775.10	ENST00000537716.6	protein_coding	0.0726721	0.000830649	C	AD	gDTU
ENSG00000167775.10	ENST00000598299.1	retained_intron	-0.0904515	0.000202405	C	AD	gDTU
ENSG00000167881.14	ENST00000307877.6	protein_coding	-0.183341	0.000264272	C	AD	gDTU
ENSG00000167881.14	ENST00000602720.5	protein_coding	0.135731	0.000264272	C	AD	gDTU
ENSG00000167889.12	ENST00000568598.1	retained_intron	0.158994	0.00206064	C	AD	gDTU
ENSG00000167889.12	ENST00000569840.6	protein_coding	-0.0616479	0.00206064	C	AD	gDTU
ENSG00000167930.15	ENST00000301678.7	protein_coding	0.141422	1.35315e-05	C	AD	gDTU
ENSG00000167930.15	ENST00000399932.7	protein_coding	-0.0613779	0.00227565	C	AD	gDTU
ENSG00000167964.12	ENST00000210187.10	protein_coding	-0.0904591	0.00921067	C	AD	gDTU
ENSG00000167964.12	ENST00000566724.1	protein_coding	0.118398	3.14236e-06	C	AD	gDTU
ENSG00000167969.12	ENST00000562238.5	protein_coding	0.132149	4.40867e-07	C	AD	gDTU
ENSG00000167985.6	ENST00000534878.5	protein_coding	-0.0653318	1.49086e-05	C	AD	gDTU
ENSG00000167985.6	ENST00000542074.1	protein_coding	0.13583	1.7451e-06	C	AD	gDTU
ENSG00000167985.6	ENST00000542794.5	nonsense_mediated_decay	-0.0635179	0.00469434	C	AD	gDTU
ENSG00000167986.13	ENST00000301764.11	protein_coding	-0.137101	4.07468e-06	C	AD	gDTU
ENSG00000167986.13	ENST00000451943.6	retained_intron	0.223078	1.65575e-07	C	AD	gDTU
ENSG00000168000.14	ENST00000301781.10	nonsense_mediated_decay	-0.0960062	3.87786e-06	C	AD	gDTU
ENSG00000168000.14	ENST00000470529.5	retained_intron	0.180568	3.59996e-06	C	AD	gDTU
ENSG00000168003.16	ENST00000338663.11	protein_coding	-0.153897	3.18847e-05	C	AD	gDTU
ENSG00000168003.16	ENST00000536981.5	protein_coding	0.170183	7.34177e-07	C	AD	gDTU
ENSG00000168005.8	ENST00000294244.8	protein_coding	0.112894	3.03454e-06	C	AD	gDTU
ENSG00000168005.8	ENST00000540893.1	protein_coding	-0.0602153	0.000820649	C	AD	gDTU
ENSG00000168014.16	ENST00000334126.11	protein_coding	-0.0601479	2.74171e-05	C	AD	gDTU
ENSG00000168016.14	ENST00000646436.1	nonsense_mediated_decay	0.151471	5.65083e-07	C	AD	gDTU
ENSG00000168016.14	ENST00000646897.1	nonsense_mediated_decay	-0.129477	3.37425e-12	C	AD	gDTU
ENSG00000168071.21	ENST00000301897.5	protein_coding	0.103213	2.76936e-07	C	AD	gDTU
ENSG00000168071.21	ENST00000494566.5	processed_transcript	-0.0693621	6.50893e-05	C	AD	gDTU
ENSG00000168077.13	ENST00000301904.3	protein_coding	0.100698	0.000465498	C	AD	gDTU
ENSG00000168077.13	ENST00000337221.8	protein_coding	-0.100698	0.000465498	C	AD	gDTU
ENSG00000168118.11	ENST00000473894.1	processed_transcript	-0.0949215	2.35516e-11	C	AD	gDTU
ENSG00000168264.10	ENST00000366610.7	protein_coding	0.0858947	0.00272344	C	AD	gDTU
ENSG00000168268.10	ENST00000422318.6	protein_coding	0.0671312	8.00192e-08	C	AD	gDTU
ENSG00000168268.10	ENST00000490681.1	processed_transcript	-0.0643126	3.33357e-06	C	AD	gDTU
ENSG00000168273.7	ENST00000307106.3	protein_coding	0.092025	0.00806726	C	AD	gDTU
ENSG00000168273.7	ENST00000476842.1	protein_coding	-0.100956	7.24469e-06	C	AD	gDTU
ENSG00000168280.16	ENST00000435030.5	protein_coding	-0.246356	2.48418e-09	C	AD	gDTU
ENSG00000168280.16	ENST00000482151.1	retained_intron	0.231725	5.00029e-07	C	AD	gDTU
ENSG00000168300.13	ENST00000360540.9	protein_coding	-0.14914	9.9438e-11	C	AD	gDTU
ENSG00000168300.13	ENST00000544451.2	protein_coding	0.165934	0.000642655	C	AD	gDTU
ENSG00000168301.12	ENST00000404589.7	protein_coding	0.146198	7.05913e-11	C	AD	gDTU
ENSG00000168301.12	ENST00000490264.1	protein_coding	-0.0607224	0.000441	C	AD	gDTU
ENSG00000168385.17	ENST00000391971.6	protein_coding	-0.0675009	8.5599e-05	C	AD	gDTU
ENSG00000168385.17	ENST00000407971.5	protein_coding	0.181278	6.32414e-12	C	AD	gDTU
ENSG00000168481.8	ENST00000424267.6	protein_coding	0.222019	4.74854e-08	C	AD	gDTU
ENSG00000168488.18	ENST00000336783.8	protein_coding	-0.119781	0.000595493	C	AD	gDTU
ENSG00000168488.18	ENST00000566946.5	protein_coding	0.0561465	0.000738861	C	AD	gDTU
ENSG00000168488.18	ENST00000567024.1	protein_coding	0.171962	3.29817e-09	C	AD	gDTU
ENSG00000168490.13	ENST00000321613.7	protein_coding	0.146351	8.16056e-08	C	AD	gDTU
ENSG00000168490.13	ENST00000454243.6	protein_coding	-0.125337	4.18458e-06	C	AD	gDTU
ENSG00000168538.15	ENST00000334690.10	protein_coding	-0.182343	4.80771e-06	C	AD	gDTU
ENSG00000168538.15	ENST00000511955.5	retained_intron	0.210395	4.80771e-06	C	AD	gDTU
ENSG00000168564.5	ENST00000302350.4	protein_coding	0.133494	6.15846e-05	C	AD	gDTU
ENSG00000168564.5	ENST00000504169.1	protein_coding	-0.120912	6.15846e-05	C	AD	gDTU
ENSG00000168591.15	ENST00000319511.6	protein_coding	-0.0628891	0.00622985	C	AD	gDTU
ENSG00000168591.15	ENST00000587172.1	protein_coding	0.0948126	3.28842e-08	C	AD	gDTU
ENSG00000168612.4	ENST00000372520.1	protein_coding	-0.121175	8.69735e-05	C	AD	gDTU
ENSG00000168612.4	ENST00000372523.1	protein_coding	0.121175	8.69735e-05	C	AD	gDTU
ENSG00000168661.14	ENST00000439785.5	protein_coding	-0.0849656	0.00537669	C	AD	gDTU
ENSG00000168661.14	ENST00000601957.5	protein_coding	0.127279	0.00537669	C	AD	gDTU
ENSG00000168672.3	ENST00000304916.3	protein_coding	-0.190693	0.00016758	C	AD	gDTU
ENSG00000168672.3	ENST00000517458.1	processed_transcript	0.190693	0.00016758	C	AD	gDTU
ENSG00000168724.16	ENST00000648817.1	protein_coding	0.102698	0.00604129	C	AD	gDTU
ENSG00000168785.7	ENST00000305798.7	protein_coding	-0.256011	2.63441e-05	C	AD	gDTU
ENSG00000168785.7	ENST00000508798.5	nonsense_mediated_decay	0.280797	2.63441e-05	C	AD	gDTU
ENSG00000168802.12	ENST00000448552.6	protein_coding	-0.0916997	0.00605085	C	AD	gDTU
ENSG00000168802.12	ENST00000518041.5	protein_coding	0.156687	0.000606304	C	AD	gDTU
ENSG00000168818.9	ENST00000505286.5	protein_coding	-0.0715335	2.26187e-05	C	AD	gDTU
ENSG00000168824.14	ENST00000397958.5	protein_coding	0.141561	9.3287e-07	C	AD	gDTU
ENSG00000168824.14	ENST00000433139.6	protein_coding	-0.0897509	0.00367878	C	AD	gDTU
ENSG00000168827.14	ENST00000264263.9	protein_coding	0.0729568	0.00109195	C	AD	gDTU
ENSG00000168827.14	ENST00000486715.5	protein_coding	-0.134705	0.00109195	C	AD	gDTU
ENSG00000168876.8	ENST00000302755.4	protein_coding	0.236053	7.6555e-08	C	AD	gDTU
ENSG00000168876.8	ENST00000544253.1	protein_coding	-0.154849	2.23019e-06	C	AD	gDTU
ENSG00000168883.19	ENST00000323701.10	protein_coding	-0.115318	3.06267e-05	C	AD	gDTU
ENSG00000168883.19	ENST00000465514.1	processed_transcript	0.0938665	9.85371e-07	C	AD	gDTU
ENSG00000168906.12	ENST00000306434.7	protein_coding	0.0915524	1.6321e-07	C	AD	gDTU
ENSG00000168906.12	ENST00000409017.1	protein_coding	-0.084155	5.39112e-07	C	AD	gDTU
ENSG00000168916.15	ENST00000504926.5	protein_coding	-0.144949	2.271e-05	C	AD	gDTU
ENSG00000168916.15	ENST00000513985.5	processed_transcript	0.276693	2.271e-05	C	AD	gDTU
ENSG00000168917.8	ENST00000393079.3	protein_coding	0.192777	5.29476e-06	C	AD	gDTU
ENSG00000168917.8	ENST00000446465.2	protein_coding	-0.192655	5.29476e-06	C	AD	gDTU
ENSG00000168944.15	ENST00000306467.9	protein_coding	-0.157296	3.67031e-05	C	AD	gDTU
ENSG00000168944.15	ENST00000306481.10	protein_coding	0.19408	3.67031e-05	C	AD	gDTU
ENSG00000168958.19	ENST00000490857.5	retained_intron	0.0553938	0.000313358	C	AD	gDTU
ENSG00000168970.22	ENST00000487292.1	nonsense_mediated_decay	0.0987476	7.84579e-06	C	AD	gDTU
ENSG00000168994.13	ENST00000380277.6	protein_coding	0.13652	0.000626391	C	AD	gDTU
ENSG00000168994.13	ENST00000380283.4	protein_coding	-0.146806	0.000626391	C	AD	gDTU
ENSG00000169087.10	ENST00000463266.1	processed_transcript	-0.0521694	0.00228993	C	AD	gDTU
ENSG00000169087.10	ENST00000471534.1	processed_transcript	0.160204	0.00228993	C	AD	gDTU
ENSG00000169282.17	ENST00000302490.12	protein_coding	-0.0972985	0.00247675	C	AD	gDTU
ENSG00000169282.17	ENST00000471742.5	protein_coding	0.210024	0.000504174	C	AD	gDTU
ENSG00000169375.15	ENST00000360439.8	protein_coding	-0.0571979	0.00281548	C	AD	gDTU
ENSG00000169375.15	ENST00000394947.7	protein_coding	0.0853371	0.00281548	C	AD	gDTU
ENSG00000169398.19	ENST00000519993.5	nonsense_mediated_decay	-0.0577294	5.1265e-05	C	AD	gDTU
ENSG00000169398.19	ENST00000523539.5	protein_coding	0.117901	3.93004e-05	C	AD	gDTU
ENSG00000169427.7	ENST00000519923.1	processed_transcript	-0.0719091	3.00968e-09	C	AD	gDTU
ENSG00000169427.7	ENST00000523653.1	processed_transcript	0.135652	3.18952e-07	C	AD	gDTU
ENSG00000169439.11	ENST00000302190.8	protein_coding	0.14327	0.0012137	C	AD	gDTU
ENSG00000169439.11	ENST00000522911.5	protein_coding	-0.0841547	0.0012137	C	AD	gDTU
ENSG00000169660.16	ENST00000582429.5	nonsense_mediated_decay	0.0568574	2.62002e-07	C	AD	gDTU
ENSG00000169660.16	ENST00000585077.1	retained_intron	-0.0678044	1.95216e-16	C	AD	gDTU
ENSG00000169689.14	ENST00000306704.10	protein_coding	-0.0919056	0.000326759	C	AD	gDTU
ENSG00000169696.15	ENST00000306739.8	protein_coding	0.0636388	8.55312e-05	C	AD	gDTU
ENSG00000169696.15	ENST00000577733.5	retained_intron	-0.0596829	4.26587e-06	C	AD	gDTU
ENSG00000169740.13	ENST00000374433.6	protein_coding	0.0973674	7.13654e-05	C	AD	gDTU
ENSG00000169740.13	ENST00000395797.1	protein_coding	-0.0785065	0.000135572	C	AD	gDTU
ENSG00000169750.8	ENST00000580965.5	protein_coding	-0.0803965	0.00688819	C	AD	gDTU
ENSG00000169752.16	ENST00000461391.5	nonsense_mediated_decay	0.133584	0.00273652	C	AD	gDTU
ENSG00000169752.16	ENST00000563582.1	processed_transcript	-0.0610076	0.00273652	C	AD	gDTU
ENSG00000169764.15	ENST00000613823.1	protein_coding	0.116832	0.00180906	C	AD	gDTU
ENSG00000169783.12	ENST00000355300.6	protein_coding	0.0949941	0.0065905	C	AD	gDTU
ENSG00000169783.12	ENST00000561030.5	protein_coding	-0.0586653	0.0065905	C	AD	gDTU
ENSG00000169862.18	ENST00000304623.12	protein_coding	0.109311	2.90368e-05	C	AD	gDTU
ENSG00000169862.18	ENST00000495388.6	processed_transcript	-0.0783741	0.000107494	C	AD	gDTU
ENSG00000169902.14	ENST00000304842.5	protein_coding	-0.159339	0.0084204	C	AD	gDTU
ENSG00000169902.14	ENST00000649664.1	protein_coding	0.145893	0.0084204	C	AD	gDTU
ENSG00000169926.10	ENST00000558673.1	processed_transcript	0.286073	7.71369e-07	C	AD	gDTU
ENSG00000169992.9	ENST00000575301.5	protein_coding	-0.05544	0.000308236	C	AD	gDTU
ENSG00000170004.16	ENST00000380358.8	protein_coding	-0.114035	9.8499e-06	C	AD	gDTU
ENSG00000170004.16	ENST00000470531.5	nonsense_mediated_decay	0.0829509	7.08066e-05	C	AD	gDTU
ENSG00000170011.13	ENST00000302541.10	protein_coding	-0.189686	0.000528449	C	AD	gDTU
ENSG00000170011.13	ENST00000539167.2	protein_coding	0.196173	0.000528449	C	AD	gDTU
ENSG00000170035.15	ENST00000392415.6	protein_coding	0.217837	3.66977e-10	C	AD	gDTU
ENSG00000170035.15	ENST00000410062.8	protein_coding	-0.148311	1.67875e-07	C	AD	gDTU
ENSG00000170049.9	ENST00000303790.2	protein_coding	0.139954	5.35123e-13	C	AD	gDTU
ENSG00000170088.13	ENST00000306480.10	protein_coding	0.158706	0.0013945	C	AD	gDTU
ENSG00000170088.13	ENST00000506087.5	protein_coding	-0.124659	0.0013945	C	AD	gDTU
ENSG00000170142.11	ENST00000306627.7	protein_coding	-0.136576	4.61508e-05	C	AD	gDTU
ENSG00000170142.11	ENST00000424381.5	protein_coding	0.151863	3.71203e-09	C	AD	gDTU
ENSG00000170144.20	ENST00000392524.6	protein_coding	-0.0690921	1.07406e-05	C	AD	gDTU
ENSG00000170144.20	ENST00000411529.6	protein_coding	0.0900535	0.000258711	C	AD	gDTU
ENSG00000170242.17	ENST00000305481.10	processed_transcript	0.198831	1.21286e-08	C	AD	gDTU
ENSG00000170242.17	ENST00000399455.2	protein_coding	-0.0992126	2.62002e-07	C	AD	gDTU
ENSG00000170266.15	ENST00000307363.9	protein_coding	-0.173138	0.00106179	C	AD	gDTU
ENSG00000170266.15	ENST00000399402.7	protein_coding	0.0638479	0.00106179	C	AD	gDTU
ENSG00000170275.14	ENST00000320954.10	protein_coding	0.167205	1.79002e-05	C	AD	gDTU
ENSG00000170275.14	ENST00000449224.1	protein_coding	-0.0959947	1.79002e-05	C	AD	gDTU
ENSG00000170390.15	ENST00000296550.11	protein_coding	-0.0916159	0.000100085	C	AD	gDTU
ENSG00000170390.15	ENST00000302176.8	protein_coding	0.115466	0.00123364	C	AD	gDTU
ENSG00000170412.16	ENST00000342648.9	protein_coding	0.121502	1.04669e-08	C	AD	gDTU
ENSG00000170412.16	ENST00000392627.5	protein_coding	-0.0557438	2.0661e-05	C	AD	gDTU
ENSG00000170471.14	ENST00000397040.5	protein_coding	0.127345	1.7797e-05	C	AD	gDTU
ENSG00000170471.14	ENST00000397042.7	protein_coding	-0.0526094	0.00370191	C	AD	gDTU
ENSG00000170558.8	ENST00000269141.7	protein_coding	0.116434	5.78732e-05	C	AD	gDTU
ENSG00000170558.8	ENST00000399380.7	protein_coding	-0.120051	5.78732e-05	C	AD	gDTU
ENSG00000170579.16	ENST00000400149.7	protein_coding	0.0756826	0.000332075	C	AD	gDTU
ENSG00000170579.16	ENST00000400150.7	protein_coding	-0.0664103	0.00991753	C	AD	gDTU
ENSG00000170581.13	ENST00000556140.5	retained_intron	-0.0521229	4.3683e-05	C	AD	gDTU
ENSG00000170581.13	ENST00000556539.5	processed_transcript	0.11279	3.65308e-09	C	AD	gDTU
ENSG00000170633.16	ENST00000361234.9	protein_coding	-0.136426	1.53998e-07	C	AD	gDTU
ENSG00000170633.16	ENST00000613529.4	protein_coding	0.123865	0.000110615	C	AD	gDTU
ENSG00000170638.9	ENST00000303434.8	protein_coding	0.05819	0.00696171	C	AD	gDTU
ENSG00000170653.18	ENST00000420353.6	protein_coding	-0.0739141	0.00298288	C	AD	gDTU
ENSG00000170791.17	ENST00000355315.7	protein_coding	0.124349	1.15273e-07	C	AD	gDTU
ENSG00000170791.17	ENST00000521831.5	protein_coding	-0.0815344	1.60991e-05	C	AD	gDTU
ENSG00000170836.11	ENST00000305921.7	protein_coding	0.155089	4.77541e-07	C	AD	gDTU
ENSG00000170836.11	ENST00000392995.7	nonsense_mediated_decay	-0.147083	4.77541e-07	C	AD	gDTU
ENSG00000170846.17	ENST00000444232.3	nonsense_mediated_decay	0.113018	2.42561e-05	C	AD	gDTU
ENSG00000170846.17	ENST00000635031.1	protein_coding	-0.0629994	0.00393999	C	AD	gDTU
ENSG00000170873.18	ENST00000378017.7	protein_coding	0.142451	1.93001e-08	C	AD	gDTU
ENSG00000170873.18	ENST00000518547.5	protein_coding	-0.0778026	1.59007e-07	C	AD	gDTU
ENSG00000170899.10	ENST00000370960.5	protein_coding	-0.103181	0.000301138	C	AD	gDTU
ENSG00000170899.10	ENST00000477599.5	processed_transcript	0.169688	2.08847e-05	C	AD	gDTU
ENSG00000170899.10	ENST00000486559.5	processed_transcript	-0.115748	0.000487627	C	AD	gDTU
ENSG00000171033.12	ENST00000352966.9	protein_coding	-0.115263	6.78506e-05	C	AD	gDTU
ENSG00000171033.12	ENST00000396418.6	protein_coding	0.117444	6.78506e-05	C	AD	gDTU
ENSG00000171055.14	ENST00000379245.8	protein_coding	-0.131172	0.00196205	C	AD	gDTU
ENSG00000171055.14	ENST00000441005.5	protein_coding	0.219238	0.000305441	C	AD	gDTU
ENSG00000171097.13	ENST00000302586.7	protein_coding	0.0530403	0.000279672	C	AD	gDTU
ENSG00000171097.13	ENST00000436267.6	protein_coding	-0.0930959	0.00031748	C	AD	gDTU
ENSG00000171103.10	ENST00000306108.9	protein_coding	-0.226223	0.00833469	C	AD	gDTU
ENSG00000171103.10	ENST00000419999.5	protein_coding	0.244216	0.00833469	C	AD	gDTU
ENSG00000171109.18	ENST00000357390.8	nonsense_mediated_decay	-0.09925	5.37293e-06	C	AD	gDTU
ENSG00000171109.18	ENST00000471841.5	protein_coding	0.140975	0.00104776	C	AD	gDTU
ENSG00000171150.8	ENST00000306503.5	protein_coding	0.140857	2.00825e-05	C	AD	gDTU
ENSG00000171150.8	ENST00000394861.2	protein_coding	-0.168941	2.00825e-05	C	AD	gDTU
ENSG00000171204.12	ENST00000358867.10	protein_coding	-0.0672991	0.000524219	C	AD	gDTU
ENSG00000171291.8	ENST00000455282.1	protein_coding	-0.0513756	0.0073579	C	AD	gDTU
ENSG00000171316.11	ENST00000423902.6	protein_coding	-0.090505	0.00742034	C	AD	gDTU
ENSG00000171316.11	ENST00000524602.5	protein_coding	0.105103	2.18451e-05	C	AD	gDTU
ENSG00000171456.18	ENST00000306058.9	protein_coding	0.172664	5.26394e-08	C	AD	gDTU
ENSG00000171456.18	ENST00000375687.9	protein_coding	-0.0605556	0.000132616	C	AD	gDTU
ENSG00000171467.15	ENST00000361428.2	protein_coding	-0.0928079	0.000279079	C	AD	gDTU
ENSG00000171467.15	ENST00000607252.5	processed_transcript	0.0773582	0.00194448	C	AD	gDTU
ENSG00000171469.10	ENST00000302851.7	protein_coding	-0.0580426	0.00725432	C	AD	gDTU
ENSG00000171469.10	ENST00000424629.5	protein_coding	0.0989597	0.00111003	C	AD	gDTU
ENSG00000171503.11	ENST00000307738.5	protein_coding	-0.135917	2.11637e-10	C	AD	gDTU
ENSG00000171503.11	ENST00000506422.1	processed_transcript	0.139429	2.63108e-07	C	AD	gDTU
ENSG00000171532.4	ENST00000302584.4	protein_coding	-0.104849	0.00336881	C	AD	gDTU
ENSG00000171532.4	ENST00000580874.1	retained_intron	0.104849	0.00336881	C	AD	gDTU
ENSG00000171552.12	ENST00000376062.6	protein_coding	0.0874962	6.05328e-05	C	AD	gDTU
ENSG00000171566.11	ENST00000503751.5	retained_intron	-0.0512324	5.6429e-06	C	AD	gDTU
ENSG00000171603.17	ENST00000361311.4	protein_coding	-0.27372	4.63569e-18	C	AD	gDTU
ENSG00000171603.17	ENST00000477264.1	processed_transcript	0.265366	3.01251e-08	C	AD	gDTU
ENSG00000171634.17	ENST00000577837.1	protein_coding	0.0572165	0.000205291	C	AD	gDTU
ENSG00000171634.17	ENST00000582467.1	protein_coding	-0.0558109	4.18094e-05	C	AD	gDTU
ENSG00000171729.13	ENST00000376014.7	protein_coding	-0.0662965	0.00474167	C	AD	gDTU
ENSG00000171729.13	ENST00000428417.5	protein_coding	0.0841059	0.00141824	C	AD	gDTU
ENSG00000171735.18	ENST00000495233.5	protein_coding	-0.0896235	3.3741e-11	C	AD	gDTU
ENSG00000171812.12	ENST00000303143.9	protein_coding	0.107811	0.0009946	C	AD	gDTU
ENSG00000171812.12	ENST00000397799.1	protein_coding	-0.107779	0.0009946	C	AD	gDTU
ENSG00000171867.16	ENST00000379440.8	protein_coding	-0.109462	1.04459e-05	C	AD	gDTU
ENSG00000171867.16	ENST00000430350.2	protein_coding	0.111671	1.04459e-05	C	AD	gDTU
ENSG00000171928.13	ENST00000307767.12	protein_coding	0.0791509	1.44602e-06	C	AD	gDTU
ENSG00000171928.13	ENST00000581733.1	protein_coding	-0.116371	1.44602e-06	C	AD	gDTU
ENSG00000171988.18	ENST00000467356.5	retained_intron	0.211064	4.14174e-16	C	AD	gDTU
ENSG00000171988.18	ENST00000639129.1	protein_coding	-0.126844	2.43297e-14	C	AD	gDTU
ENSG00000172009.14	ENST00000585673.5	processed_transcript	-0.0966653	2.06695e-06	C	AD	gDTU
ENSG00000172009.14	ENST00000590970.5	protein_coding	0.0868453	5.34207e-07	C	AD	gDTU
ENSG00000172037.13	ENST00000305544.8	protein_coding	-0.112218	3.00891e-10	C	AD	gDTU
ENSG00000172037.13	ENST00000484713.1	retained_intron	0.127269	1.82041e-07	C	AD	gDTU
ENSG00000172046.18	ENST00000398896.5	protein_coding	0.123049	0.000369158	C	AD	gDTU
ENSG00000172046.18	ENST00000417901.5	protein_coding	-0.0834694	6.51771e-05	C	AD	gDTU
ENSG00000172053.17	ENST00000464962.6	protein_coding	-0.0550315	8.65335e-05	C	AD	gDTU
ENSG00000172053.17	ENST00000494984.5	retained_intron	0.0673347	0.000191702	C	AD	gDTU
ENSG00000172239.13	ENST00000306846.7	protein_coding	0.175545	1.45091e-11	C	AD	gDTU
ENSG00000172239.13	ENST00000436644.6	protein_coding	-0.158784	1.72101e-10	C	AD	gDTU
ENSG00000172262.11	ENST00000509634.5	protein_coding	-0.101599	2.97392e-09	C	AD	gDTU
ENSG00000172262.11	ENST00000509931.5	protein_coding	0.169618	9.61458e-09	C	AD	gDTU
ENSG00000172348.14	ENST00000371374.5	protein_coding	-0.119907	0.000180616	C	AD	gDTU
ENSG00000172349.17	ENST00000394652.6	protein_coding	0.0616379	0.00323668	C	AD	gDTU
ENSG00000172349.17	ENST00000559383.5	protein_coding	-0.0670468	2.00544e-08	C	AD	gDTU
ENSG00000172375.13	ENST00000528586.2	protein_coding	0.168316	0.000370025	C	AD	gDTU
ENSG00000172375.13	ENST00000648610.1	protein_coding	-0.118192	0.000370025	C	AD	gDTU
ENSG00000172465.13	ENST00000372624.3	protein_coding	0.0763103	0.00372288	C	AD	gDTU
ENSG00000172466.15	ENST00000589881.5	protein_coding	-0.0593456	0.000462024	C	AD	gDTU
ENSG00000172530.20	ENST00000393208.6	protein_coding	-0.0621565	0.00177939	C	AD	gDTU
ENSG00000172531.14	ENST00000312989.11	protein_coding	0.129209	0.00962796	C	AD	gDTU
ENSG00000172531.14	ENST00000376745.8	protein_coding	-0.0994129	0.00962796	C	AD	gDTU
ENSG00000172534.13	ENST00000310441.11	protein_coding	-0.230475	1.09178e-06	C	AD	gDTU
ENSG00000172534.13	ENST00000444191.5	protein_coding	0.259845	1.09178e-06	C	AD	gDTU
ENSG00000172748.13	ENST00000521238.2	processed_transcript	-0.113425	0.00921568	C	AD	gDTU
ENSG00000172765.17	ENST00000426664.6	protein_coding	0.144007	3.19193e-07	C	AD	gDTU
ENSG00000172765.17	ENST00000432054.6	protein_coding	-0.16222	3.66351e-06	C	AD	gDTU
ENSG00000172766.18	ENST00000379406.7	protein_coding	-0.0673729	0.00177685	C	AD	gDTU
ENSG00000172766.18	ENST00000497143.5	processed_transcript	0.201592	1.7048e-06	C	AD	gDTU
ENSG00000172775.16	ENST00000309137.12	protein_coding	0.102024	7.81198e-05	C	AD	gDTU
ENSG00000172794.19	ENST00000340415.7	protein_coding	-0.0742226	0.0094059	C	AD	gDTU
ENSG00000172794.19	ENST00000488977.1	retained_intron	0.190814	9.30037e-07	C	AD	gDTU
ENSG00000172831.11	ENST00000317091.8	protein_coding	0.08138	8.57102e-05	C	AD	gDTU
ENSG00000172831.11	ENST00000568470.5	nonsense_mediated_decay	-0.0657559	8.57102e-05	C	AD	gDTU
ENSG00000172869.14	ENST00000311085.8	protein_coding	-0.117277	1.04105e-05	C	AD	gDTU
ENSG00000172869.14	ENST00000505312.5	processed_transcript	0.156356	1.04105e-05	C	AD	gDTU
ENSG00000172889.15	ENST00000371698.3	protein_coding	0.181869	2.12466e-05	C	AD	gDTU
ENSG00000172889.15	ENST00000406555.7	protein_coding	-0.169861	2.12466e-05	C	AD	gDTU
ENSG00000172915.18	ENST00000379922.3	protein_coding	0.250006	0.00130373	C	AD	gDTU
ENSG00000172915.18	ENST00000537702.5	protein_coding	-0.16308	0.000386247	C	AD	gDTU
ENSG00000173039.18	ENST00000406246.7	protein_coding	0.0787709	0.00605424	C	AD	gDTU
ENSG00000173064.12	ENST00000377560.9	protein_coding	-0.114473	4.443e-06	C	AD	gDTU
ENSG00000173113.6	ENST00000544844.5	protein_coding	-0.0921279	0.00012638	C	AD	gDTU
ENSG00000173210.19	ENST00000506113.5	protein_coding	-0.0627279	2.05073e-08	C	AD	gDTU
ENSG00000173221.13	ENST00000237858.10	protein_coding	0.0940274	0.00124484	C	AD	gDTU
ENSG00000173227.13	ENST00000393946.6	protein_coding	0.102764	7.17163e-08	C	AD	gDTU
ENSG00000173227.13	ENST00000527043.5	protein_coding	-0.0871256	7.17163e-08	C	AD	gDTU
ENSG00000173442.12	ENST00000531106.1	processed_transcript	-0.1497	4.03145e-07	C	AD	gDTU
ENSG00000173442.12	ENST00000533364.1	retained_intron	0.0846568	0.00134475	C	AD	gDTU
ENSG00000173480.10	ENST00000312026.5	protein_coding	-0.0738912	0.000643621	C	AD	gDTU
ENSG00000173480.10	ENST00000594396.1	protein_coding	0.124153	0.000643621	C	AD	gDTU
ENSG00000173482.16	ENST00000400060.8	protein_coding	-0.1374	3.19144e-05	C	AD	gDTU
ENSG00000173482.16	ENST00000580949.1	processed_transcript	0.230547	8.33655e-06	C	AD	gDTU
ENSG00000173599.13	ENST00000393958.6	protein_coding	-0.0842226	4.13397e-05	C	AD	gDTU
ENSG00000173599.13	ENST00000528224.1	processed_transcript	0.189356	1.1031e-07	C	AD	gDTU
ENSG00000173653.7	ENST00000525356.1	protein_coding	0.144488	1.35087e-06	C	AD	gDTU
ENSG00000173744.17	ENST00000310078.12	protein_coding	0.110411	0.00152689	C	AD	gDTU
ENSG00000173744.17	ENST00000373671.7	protein_coding	-0.0722071	1.04702e-05	C	AD	gDTU
ENSG00000173812.10	ENST00000310837.8	processed_transcript	0.0838332	0.00761824	C	AD	gDTU
ENSG00000173812.10	ENST00000591776.5	protein_coding	-0.0520209	1.32004e-06	C	AD	gDTU
ENSG00000173875.13	ENST00000343325.8	protein_coding	-0.132504	2.1337e-06	C	AD	gDTU
ENSG00000173875.13	ENST00000446165.2	protein_coding	0.146393	2.1337e-06	C	AD	gDTU
ENSG00000173898.12	ENST00000617502.4	protein_coding	0.0721415	8.17431e-06	C	AD	gDTU
ENSG00000173905.8	ENST00000309027.4	protein_coding	-0.122233	0.000132509	C	AD	gDTU
ENSG00000173905.8	ENST00000470487.5	protein_coding	0.122701	0.000132509	C	AD	gDTU
ENSG00000173992.8	ENST00000525435.1	retained_intron	0.0716432	0.00312056	C	AD	gDTU
ENSG00000173992.8	ENST00000526066.5	retained_intron	-0.0569365	0.000347841	C	AD	gDTU
ENSG00000174013.7	ENST00000311630.6	protein_coding	0.163955	9.54799e-05	C	AD	gDTU
ENSG00000174013.7	ENST00000440469.1	protein_coding	-0.163955	9.54799e-05	C	AD	gDTU
ENSG00000174080.10	ENST00000527141.5	retained_intron	0.0805091	0.0048271	C	AD	gDTU
ENSG00000174080.10	ENST00000533168.1	processed_transcript	-0.0623112	0.000417408	C	AD	gDTU
ENSG00000174197.16	ENST00000566586.5	protein_coding	0.0974112	0.000595451	C	AD	gDTU
ENSG00000174197.16	ENST00000570161.5	protein_coding	-0.109016	0.000595451	C	AD	gDTU
ENSG00000174227.15	ENST00000453061.6	protein_coding	-0.0574862	1.37786e-17	C	AD	gDTU
ENSG00000174231.16	ENST00000571958.1	protein_coding	0.226029	2.96597e-05	C	AD	gDTU
ENSG00000174233.11	ENST00000547260.5	retained_intron	0.17289	4.35684e-09	C	AD	gDTU
ENSG00000174282.11	ENST00000311403.4	protein_coding	-0.0737876	0.00474562	C	AD	gDTU
ENSG00000174306.21	ENST00000309060.7	protein_coding	-0.0967059	2.99065e-05	C	AD	gDTU
ENSG00000174306.21	ENST00000421422.1	protein_coding	0.166838	3.62896e-08	C	AD	gDTU
ENSG00000174373.16	ENST00000554259.5	protein_coding	-0.0961938	0.000398771	C	AD	gDTU
ENSG00000174373.16	ENST00000554573.5	protein_coding	0.231981	2.096e-07	C	AD	gDTU
ENSG00000174437.16	ENST00000539276.6	protein_coding	-0.0705632	1.98656e-10	C	AD	gDTU
ENSG00000174444.14	ENST00000565723.1	processed_transcript	0.12648	5.69497e-05	C	AD	gDTU
ENSG00000174444.14	ENST00000569438.2	protein_coding	-0.0818747	5.44654e-05	C	AD	gDTU
ENSG00000174718.11	ENST00000312561.8	protein_coding	-0.137254	0.000119498	C	AD	gDTU
ENSG00000174718.11	ENST00000543763.1	retained_intron	0.15789	0.000119498	C	AD	gDTU
ENSG00000174720.15	ENST00000344442.9	protein_coding	-0.135493	7.83752e-08	C	AD	gDTU
ENSG00000174720.15	ENST00000509622.5	nonsense_mediated_decay	0.0863429	0.0026636	C	AD	gDTU
ENSG00000174744.13	ENST00000359957.7	protein_coding	0.0792909	0.000262175	C	AD	gDTU
ENSG00000174744.13	ENST00000530756.1	protein_coding	-0.0684697	3.78199e-05	C	AD	gDTU
ENSG00000174780.16	ENST00000507126.3	retained_intron	0.273694	0.00456261	C	AD	gDTU
ENSG00000174780.16	ENST00000642900.1	protein_coding	-0.176122	6.86195e-09	C	AD	gDTU
ENSG00000174842.16	ENST00000370360.7	protein_coding	-0.102857	6.88156e-05	C	AD	gDTU
ENSG00000174851.15	ENST00000376899.8	retained_intron	-0.0544935	0.00109365	C	AD	gDTU
ENSG00000174851.15	ENST00000376901.8	protein_coding	0.103885	1.28925e-12	C	AD	gDTU
ENSG00000174851.15	ENST00000534374.1	retained_intron	-0.0531341	1.18292e-05	C	AD	gDTU
ENSG00000174871.10	ENST00000311445.6	protein_coding	0.0764379	0.0024751	C	AD	gDTU
ENSG00000174871.10	ENST00000530519.5	processed_transcript	-0.0756756	4.83377e-10	C	AD	gDTU
ENSG00000174891.12	ENST00000464171.5	protein_coding	0.154605	5.09e-05	C	AD	gDTU
ENSG00000174891.12	ENST00000482822.2	protein_coding	-0.0613118	8.42601e-05	C	AD	gDTU
ENSG00000175029.16	ENST00000337195.9	protein_coding	0.131186	0.00285819	C	AD	gDTU
ENSG00000175029.16	ENST00000531469.5	protein_coding	-0.0529712	0.000316584	C	AD	gDTU
ENSG00000175054.14	ENST00000350721.8	protein_coding	-0.152928	7.45465e-06	C	AD	gDTU
ENSG00000175054.14	ENST00000504521.5	nonsense_mediated_decay	0.158697	9.52516e-08	C	AD	gDTU
ENSG00000175137.10	ENST00000484202.2	processed_transcript	0.129574	0.000356442	C	AD	gDTU
ENSG00000175193.13	ENST00000417784.5	protein_coding	0.23018	1.45668e-08	C	AD	gDTU
ENSG00000175198.16	ENST00000376285.5	protein_coding	-0.106424	0.00150444	C	AD	gDTU
ENSG00000175198.16	ENST00000458283.5	protein_coding	0.0798085	0.00380081	C	AD	gDTU
ENSG00000175203.15	ENST00000434715.7	protein_coding	0.113357	1.42038e-07	C	AD	gDTU
ENSG00000175203.15	ENST00000543672.5	protein_coding	-0.0824874	2.09875e-11	C	AD	gDTU
ENSG00000175216.14	ENST00000312055.9	protein_coding	-0.0976897	0.000435185	C	AD	gDTU
ENSG00000175216.14	ENST00000354558.7	protein_coding	0.127214	2.25085e-07	C	AD	gDTU
ENSG00000175348.10	ENST00000309134.9	protein_coding	0.123565	0.00013782	C	AD	gDTU
ENSG00000175445.15	ENST00000650287.1	protein_coding	-0.154729	0.0044424	C	AD	gDTU
ENSG00000175445.15	ENST00000650478.1	nonsense_mediated_decay	0.159797	0.0044424	C	AD	gDTU
ENSG00000175575.12	ENST00000376384.9	protein_coding	0.21425	2.12118e-19	C	AD	gDTU
ENSG00000175575.12	ENST00000544552.5	protein_coding	-0.0972659	0.00138337	C	AD	gDTU
ENSG00000175582.19	ENST00000310653.10	protein_coding	0.136041	0.00828973	C	AD	gDTU
ENSG00000175582.19	ENST00000336083.7	protein_coding	-0.134064	0.00828973	C	AD	gDTU
ENSG00000175606.10	ENST00000312184.5	protein_coding	0.106022	0.00130422	C	AD	gDTU
ENSG00000175606.10	ENST00000416961.6	nonsense_mediated_decay	-0.110082	0.00130422	C	AD	gDTU
ENSG00000175764.14	ENST00000321582.9	protein_coding	-0.0583412	5.42743e-05	C	AD	gDTU
ENSG00000175764.14	ENST00000487468.5	protein_coding	0.157071	5.42743e-05	C	AD	gDTU
ENSG00000175899.14	ENST00000318602.11	protein_coding	-0.236881	3.2127e-07	C	AD	gDTU
ENSG00000175899.14	ENST00000495709.1	retained_intron	0.226036	1.5711e-08	C	AD	gDTU
ENSG00000176014.12	ENST00000317702.9	protein_coding	-0.10808	0.000282464	C	AD	gDTU
ENSG00000176014.12	ENST00000591909.5	protein_coding	0.183513	0.000282464	C	AD	gDTU
ENSG00000176095.11	ENST00000321599.8	protein_coding	-0.2245	1.30575e-07	C	AD	gDTU
ENSG00000176095.11	ENST00000395238.5	protein_coding	0.243619	1.30575e-07	C	AD	gDTU
ENSG00000176101.11	ENST00000322310.9	protein_coding	0.140326	1.8711e-06	C	AD	gDTU
ENSG00000176101.11	ENST00000459860.1	retained_intron	-0.144144	1.8711e-06	C	AD	gDTU
ENSG00000176142.12	ENST00000468545.1	retained_intron	-0.094135	0.000158884	C	AD	gDTU
ENSG00000176142.12	ENST00000473684.5	nonsense_mediated_decay	0.210586	0.000158884	C	AD	gDTU
ENSG00000176148.15	ENST00000334274.8	protein_coding	-0.165491	0.0010369	C	AD	gDTU
ENSG00000176148.15	ENST00000432887.5	protein_coding	0.135767	0.0010369	C	AD	gDTU
ENSG00000176209.11	ENST00000414154.6	protein_coding	0.120172	4.76096e-06	C	AD	gDTU
ENSG00000176209.11	ENST00000417410.6	protein_coding	-0.0938191	2.78904e-06	C	AD	gDTU
ENSG00000176222.8	ENST00000324394.7	protein_coding	0.101459	0.000458445	C	AD	gDTU
ENSG00000176222.8	ENST00000588094.1	processed_transcript	-0.135489	0.000458445	C	AD	gDTU
ENSG00000176393.10	ENST00000295640.8	protein_coding	-0.0632456	0.00619873	C	AD	gDTU
ENSG00000176393.10	ENST00000471105.5	processed_transcript	0.140771	0.000273052	C	AD	gDTU
ENSG00000176407.17	ENST00000409785.8	protein_coding	0.212778	7.15256e-07	C	AD	gDTU
ENSG00000176407.17	ENST00000453448.1	protein_coding	-0.207434	7.15256e-07	C	AD	gDTU
ENSG00000176485.11	ENST00000323646.9	protein_coding	-0.108779	0.000221467	C	AD	gDTU
ENSG00000176542.9	ENST00000316407.8	protein_coding	-0.199747	0.000423773	C	AD	gDTU
ENSG00000176542.9	ENST00000491165.5	protein_coding	0.200821	0.000423773	C	AD	gDTU
ENSG00000176624.10	ENST00000406189.3	protein_coding	-0.122669	3.41615e-05	C	AD	gDTU
ENSG00000176624.10	ENST00000616921.1	protein_coding	0.128925	3.41615e-05	C	AD	gDTU
ENSG00000176731.11	ENST00000523245.1	retained_intron	-0.0818591	0.00109128	C	AD	gDTU
ENSG00000176731.11	ENST00000611854.4	protein_coding	0.0516326	0.00519693	C	AD	gDTU
ENSG00000177034.15	ENST00000512528.2	protein_coding	-0.200679	0.000109879	C	AD	gDTU
ENSG00000177034.15	ENST00000617335.4	protein_coding	0.22121	0.000109879	C	AD	gDTU
ENSG00000177098.8	ENST00000423160.2	processed_transcript	0.157238	1.63243e-11	C	AD	gDTU
ENSG00000177311.11	ENST00000514251.5	protein_coding	0.0808138	9.35734e-07	C	AD	gDTU
ENSG00000177311.11	ENST00000637056.1	protein_coding	-0.0956756	2.80066e-06	C	AD	gDTU
ENSG00000177565.16	ENST00000430069.5	protein_coding	-0.0635074	0.00102033	C	AD	gDTU
ENSG00000177565.16	ENST00000637659.1	nonsense_mediated_decay	0.158499	0.000162021	C	AD	gDTU
ENSG00000177614.10	ENST00000391860.6	protein_coding	0.152791	0.000546852	C	AD	gDTU
ENSG00000177614.10	ENST00000525115.1	protein_coding	-0.145233	0.000546852	C	AD	gDTU
ENSG00000177679.15	ENST00000612155.1	retained_intron	0.135036	6.70887e-10	C	AD	gDTU
ENSG00000177728.16	ENST00000579898.5	retained_intron	0.115797	0.000196014	C	AD	gDTU
ENSG00000177728.16	ENST00000581085.5	retained_intron	-0.0517362	0.00449898	C	AD	gDTU
ENSG00000177807.9	ENST00000636689.1	processed_transcript	0.174326	0.000291084	C	AD	gDTU
ENSG00000177807.9	ENST00000644903.1	protein_coding	-0.109796	0.00803726	C	AD	gDTU
ENSG00000177879.15	ENST00000505423.1	processed_transcript	0.066335	0.00408948	C	AD	gDTU
ENSG00000177889.9	ENST00000549833.1	protein_coding	-0.0742838	6.38494e-06	C	AD	gDTU
ENSG00000177917.10	ENST00000495469.5	processed_transcript	0.178216	0.00484137	C	AD	gDTU
ENSG00000177963.14	ENST00000526104.5	protein_coding	-0.09101	7.90695e-07	C	AD	gDTU
ENSG00000177963.14	ENST00000527696.5	protein_coding	0.121908	7.54426e-07	C	AD	gDTU
ENSG00000177990.11	ENST00000324472.8	protein_coding	0.127902	0.00066405	C	AD	gDTU
ENSG00000177990.11	ENST00000536494.5	retained_intron	-0.0924044	0.00066405	C	AD	gDTU
ENSG00000178028.13	ENST00000315913.9	protein_coding	0.11835	1.01731e-05	C	AD	gDTU
ENSG00000178028.13	ENST00000488433.5	processed_transcript	-0.0829935	9.81557e-05	C	AD	gDTU
ENSG00000178057.14	ENST00000326912.8	protein_coding	0.0898138	0.00106088	C	AD	gDTU
ENSG00000178057.14	ENST00000326925.10	protein_coding	-0.0844712	7.15362e-05	C	AD	gDTU
ENSG00000178105.10	ENST00000322536.7	protein_coding	-0.202661	0.00456702	C	AD	gDTU
ENSG00000178105.10	ENST00000524979.1	processed_transcript	0.0567744	0.00456702	C	AD	gDTU
ENSG00000178222.12	ENST00000454487.6	retained_intron	-0.0698521	5.64756e-06	C	AD	gDTU
ENSG00000178222.12	ENST00000514024.5	retained_intron	0.0840006	8.89051e-07	C	AD	gDTU
ENSG00000178381.11	ENST00000401903.5	protein_coding	-0.07293	0.000352685	C	AD	gDTU
ENSG00000178498.15	ENST00000550300.1	protein_coding	-0.0513524	0.00060716	C	AD	gDTU
ENSG00000178498.15	ENST00000551632.1	protein_coding	0.0929744	2.8832e-06	C	AD	gDTU
ENSG00000178719.16	ENST00000527194.5	protein_coding	0.10595	9.83208e-09	C	AD	gDTU
ENSG00000178741.11	ENST00000564811.1	protein_coding	-0.0678703	0.00183444	C	AD	gDTU
ENSG00000178741.11	ENST00000568517.1	protein_coding	0.0848647	7.99562e-05	C	AD	gDTU
ENSG00000178761.14	ENST00000563119.5	protein_coding	0.100416	0.000460463	C	AD	gDTU
ENSG00000178809.11	ENST00000450434.5	protein_coding	0.0639891	0.00260959	C	AD	gDTU
ENSG00000178878.12	ENST00000326765.10	protein_coding	0.165161	0.00193762	C	AD	gDTU
ENSG00000178878.12	ENST00000356591.4	protein_coding	-0.205384	0.00193762	C	AD	gDTU
ENSG00000178904.18	ENST00000392250.6	protein_coding	-0.0736368	0.00900454	C	AD	gDTU
ENSG00000178904.18	ENST00000586987.5	protein_coding	0.177422	9.92252e-05	C	AD	gDTU
ENSG00000178921.13	ENST00000314666.10	protein_coding	-0.122757	0.00134002	C	AD	gDTU
ENSG00000178921.13	ENST00000546020.2	protein_coding	0.178604	0.00134002	C	AD	gDTU
ENSG00000178965.13	ENST00000326665.9	protein_coding	-0.27026	1.39273e-05	C	AD	gDTU
ENSG00000178965.13	ENST00000433746.2	processed_transcript	0.231608	1.39273e-05	C	AD	gDTU
ENSG00000178971.14	ENST00000315684.13	protein_coding	0.0825747	0.000366694	C	AD	gDTU
ENSG00000179222.17	ENST00000326587.11	protein_coding	-0.158376	1.30549e-05	C	AD	gDTU
ENSG00000179222.17	ENST00000473931.1	processed_transcript	0.181489	1.90335e-06	C	AD	gDTU
ENSG00000179304.16	ENST00000509613.1	protein_coding	0.262072	0.000381739	C	AD	gDTU
ENSG00000179304.16	ENST00000593751.7	protein_coding	-0.104055	0.000381739	C	AD	gDTU
ENSG00000179604.9	ENST00000335793.3	protein_coding	-0.204416	4.31465e-05	C	AD	gDTU
ENSG00000179604.9	ENST00000439510.2	protein_coding	0.201539	4.31465e-05	C	AD	gDTU
ENSG00000179859.9	ENST00000324348.8	protein_coding	-0.0997079	0.00265296	C	AD	gDTU
ENSG00000179859.9	ENST00000635932.1	protein_coding	0.0997079	0.00265296	C	AD	gDTU
ENSG00000180011.6	ENST00000322342.3	protein_coding	0.116734	0.000179098	C	AD	gDTU
ENSG00000180011.6	ENST00000537114.2	protein_coding	-0.0504906	0.00235499	C	AD	gDTU
ENSG00000180190.11	ENST00000324079.10	protein_coding	-0.153798	0.00025018	C	AD	gDTU
ENSG00000180190.11	ENST00000427263.6	protein_coding	0.174836	0.00025018	C	AD	gDTU
ENSG00000180537.12	ENST00000537663.5	protein_coding	-0.0815829	0.000193375	C	AD	gDTU
ENSG00000180776.15	ENST00000382466.7	protein_coding	-0.0812659	0.000203264	C	AD	gDTU
ENSG00000180776.15	ENST00000626464.2	nonsense_mediated_decay	0.169556	6.4289e-07	C	AD	gDTU
ENSG00000181029.8	ENST00000317378.5	protein_coding	-0.115827	0.00894014	C	AD	gDTU
ENSG00000181029.8	ENST00000595985.1	protein_coding	0.12147	7.57913e-05	C	AD	gDTU
ENSG00000181163.13	ENST00000523339.1	retained_intron	-0.0505235	1.28388e-05	C	AD	gDTU
ENSG00000181163.13	ENST00000524204.1	retained_intron	0.116604	2.82442e-05	C	AD	gDTU
ENSG00000181191.11	ENST00000374571.4	protein_coding	-0.166829	0.00327111	C	AD	gDTU
ENSG00000181191.11	ENST00000471141.1	protein_coding	0.237748	1.76264e-05	C	AD	gDTU
ENSG00000181220.16	ENST00000458143.6	protein_coding	0.0905882	0.00029812	C	AD	gDTU
ENSG00000181220.16	ENST00000644635.1	protein_coding	-0.0906188	0.00029812	C	AD	gDTU
ENSG00000181240.13	ENST00000321510.6	protein_coding	0.0967232	0.00108245	C	AD	gDTU
ENSG00000181240.13	ENST00000597558.5	nonsense_mediated_decay	-0.118974	0.00108245	C	AD	gDTU
ENSG00000181264.8	ENST00000375095.2	protein_coding	-0.171201	1.20267e-05	C	AD	gDTU
ENSG00000181264.8	ENST00000531346.1	processed_transcript	0.172829	1.20267e-05	C	AD	gDTU
ENSG00000181291.7	ENST00000321639.7	protein_coding	-0.0916176	0.000578871	C	AD	gDTU
ENSG00000181291.7	ENST00000631683.1	protein_coding	0.105439	0.0013008	C	AD	gDTU
ENSG00000181409.12	ENST00000570932.5	nonsense_mediated_decay	0.18467	1.62723e-14	C	AD	gDTU
ENSG00000181409.12	ENST00000575363.1	protein_coding	-0.0541526	0.0038714	C	AD	gDTU
ENSG00000181555.20	ENST00000409792.3	protein_coding	-0.13601	2.90271e-07	C	AD	gDTU
ENSG00000181555.20	ENST00000431180.5	nonsense_mediated_decay	0.116496	0.000780172	C	AD	gDTU
ENSG00000181704.11	ENST00000374622.3	protein_coding	0.0810541	0.00840403	C	AD	gDTU
ENSG00000181704.11	ENST00000462683.5	protein_coding	-0.0746009	0.00840403	C	AD	gDTU
ENSG00000181744.8	ENST00000315691.7	protein_coding	-0.102473	0.000294725	C	AD	gDTU
ENSG00000181744.8	ENST00000441925.2	protein_coding	0.108456	0.000294725	C	AD	gDTU
ENSG00000181789.14	ENST00000314797.10	protein_coding	-0.0853553	0.000453329	C	AD	gDTU
ENSG00000181789.14	ENST00000509889.5	protein_coding	0.134656	0.000453329	C	AD	gDTU
ENSG00000181852.17	ENST00000394013.6	protein_coding	-0.1125	1.736e-14	C	AD	gDTU
ENSG00000181852.17	ENST00000615206.4	protein_coding	0.176563	8.34388e-05	C	AD	gDTU
ENSG00000181894.14	ENST00000358067.5	protein_coding	0.111144	0.00547173	C	AD	gDTU
ENSG00000181904.8	ENST00000394976.3	protein_coding	-0.208949	2.18599e-05	C	AD	gDTU
ENSG00000181904.8	ENST00000504727.1	protein_coding	0.228575	2.18599e-05	C	AD	gDTU
ENSG00000182054.9	ENST00000540499.2	protein_coding	-0.10603	5.34286e-05	C	AD	gDTU
ENSG00000182132.13	ENST00000328939.8	protein_coding	-0.105341	0.000802645	C	AD	gDTU
ENSG00000182132.13	ENST00000616807.1	protein_coding	0.157504	0.000802645	C	AD	gDTU
ENSG00000182149.20	ENST00000439924.6	nonsense_mediated_decay	0.157768	3.64542e-14	C	AD	gDTU
ENSG00000182196.13	ENST00000426960.6	protein_coding	0.0565494	9.53563e-07	C	AD	gDTU
ENSG00000182199.10	ENST00000414700.7	protein_coding	-0.0503835	0.00148332	C	AD	gDTU
ENSG00000182199.10	ENST00000556825.5	nonsense_mediated_decay	0.0557759	0.00567092	C	AD	gDTU
ENSG00000182247.9	ENST00000425792.5	protein_coding	-0.0926353	0.000193729	C	AD	gDTU
ENSG00000182253.14	ENST00000328642.11	protein_coding	0.202412	0.00298288	C	AD	gDTU
ENSG00000182272.11	ENST00000530717.1	retained_intron	-0.0578524	0.00457393	C	AD	gDTU
ENSG00000182272.11	ENST00000534778.1	nonsense_mediated_decay	0.0686297	0.00294862	C	AD	gDTU
ENSG00000182378.13	ENST00000381663.8	protein_coding	0.0816779	0.00580262	C	AD	gDTU
ENSG00000182389.19	ENST00000635738.1	nonsense_mediated_decay	-0.0633744	1.20536e-07	C	AD	gDTU
ENSG00000182484.15	ENST00000496301.6	processed_transcript	0.0521232	0.009868	C	AD	gDTU
ENSG00000182551.13	ENST00000327435.10	protein_coding	-0.115295	0.00328022	C	AD	gDTU
ENSG00000182551.13	ENST00000382093.5	protein_coding	0.111289	0.00328022	C	AD	gDTU
ENSG00000182606.14	ENST00000396175.5	protein_coding	0.300648	3.55215e-06	C	AD	gDTU
ENSG00000182667.14	ENST00000374786.5	protein_coding	-0.0702147	1.95702e-07	C	AD	gDTU
ENSG00000182667.14	ENST00000539799.5	protein_coding	0.16272	3.44093e-14	C	AD	gDTU
ENSG00000182670.13	ENST00000355666.5	protein_coding	-0.132219	3.19396e-12	C	AD	gDTU
ENSG00000182670.13	ENST00000476784.5	retained_intron	0.230795	1.98088e-11	C	AD	gDTU
ENSG00000182870.12	ENST00000397325.6	protein_coding	0.143021	1.18007e-10	C	AD	gDTU
ENSG00000182870.12	ENST00000540493.1	retained_intron	-0.0563179	0.000472622	C	AD	gDTU
ENSG00000182901.16	ENST00000366565.5	protein_coding	-0.0695624	0.00804746	C	AD	gDTU
ENSG00000182901.16	ENST00000440928.5	protein_coding	0.113178	0.00524758	C	AD	gDTU
ENSG00000182944.17	ENST00000360091.3	protein_coding	0.125776	8.11115e-08	C	AD	gDTU
ENSG00000182944.17	ENST00000406548.5	protein_coding	-0.0501182	0.000207876	C	AD	gDTU
ENSG00000183011.13	ENST00000575208.2	protein_coding	0.0736618	0.000344541	C	AD	gDTU
ENSG00000183011.13	ENST00000575771.5	protein_coding	-0.0820118	0.000571107	C	AD	gDTU
ENSG00000183018.8	ENST00000329078.7	protein_coding	-0.125227	0.000129083	C	AD	gDTU
ENSG00000183018.8	ENST00000570979.1	retained_intron	0.171504	0.000129083	C	AD	gDTU
ENSG00000183087.14	ENST00000610073.1	retained_intron	0.0711835	0.00112839	C	AD	gDTU
ENSG00000183092.16	ENST00000355173.6	protein_coding	0.18801	4.0836e-17	C	AD	gDTU
ENSG00000183092.16	ENST00000556751.5	retained_intron	-0.0579062	0.00271428	C	AD	gDTU
ENSG00000183255.11	ENST00000330938.7	protein_coding	-0.169093	0.000207937	C	AD	gDTU
ENSG00000183255.11	ENST00000397887.7	protein_coding	0.213809	0.000173853	C	AD	gDTU
ENSG00000183258.11	ENST00000330503.11	protein_coding	-0.114579	0.000294248	C	AD	gDTU
ENSG00000183283.15	ENST00000549555.5	protein_coding	-0.0610062	1.41252e-16	C	AD	gDTU
ENSG00000183291.16	ENST00000370554.5	protein_coding	0.142015	0.000141058	C	AD	gDTU
ENSG00000183291.16	ENST00000469566.5	processed_transcript	-0.103561	1.00658e-08	C	AD	gDTU
ENSG00000183495.13	ENST00000330386.7	protein_coding	0.189985	1.06205e-05	C	AD	gDTU
ENSG00000183495.13	ENST00000389561.6	protein_coding	-0.125141	1.06205e-05	C	AD	gDTU
ENSG00000183527.11	ENST00000431628.1	nonsense_mediated_decay	-0.0689388	0.000346848	C	AD	gDTU
ENSG00000183527.11	ENST00000481921.5	retained_intron	0.14645	0.00721749	C	AD	gDTU
ENSG00000183530.13	ENST00000327423.10	protein_coding	-0.162604	0.000984899	C	AD	gDTU
ENSG00000183530.13	ENST00000432485.1	nonsense_mediated_decay	0.216363	0.000984899	C	AD	gDTU
ENSG00000183570.16	ENST00000400305.5	protein_coding	0.124881	2.06695e-06	C	AD	gDTU
ENSG00000183624.13	ENST00000383463.8	protein_coding	0.154615	6.39618e-07	C	AD	gDTU
ENSG00000183624.13	ENST00000417226.6	protein_coding	-0.0793265	0.000140862	C	AD	gDTU
ENSG00000183628.12	ENST00000483718.5	nonsense_mediated_decay	0.0593818	0.00588063	C	AD	gDTU
ENSG00000183628.12	ENST00000608842.1	protein_coding	-0.0632968	0.000329095	C	AD	gDTU
ENSG00000183715.13	ENST00000331898.11	protein_coding	-0.177541	6.95685e-06	C	AD	gDTU
ENSG00000183715.13	ENST00000612177.4	protein_coding	0.150342	0.000577649	C	AD	gDTU
ENSG00000183718.5	ENST00000611618.1	protein_coding	0.0944771	0.000151001	C	AD	gDTU
ENSG00000183718.5	ENST00000612671.1	retained_intron	-0.0571729	0.000902295	C	AD	gDTU
ENSG00000183723.12	ENST00000330687.8	protein_coding	0.276805	2.83705e-10	C	AD	gDTU
ENSG00000183723.12	ENST00000581487.1	retained_intron	-0.171536	0.00030662	C	AD	gDTU
ENSG00000183751.14	ENST00000567615.1	retained_intron	0.185404	0.000887541	C	AD	gDTU
ENSG00000183751.14	ENST00000568546.5	protein_coding	-0.193738	0.000461505	C	AD	gDTU
ENSG00000183773.15	ENST00000399163.6	protein_coding	-0.106416	1.53959e-15	C	AD	gDTU
ENSG00000183891.5	ENST00000431392.1	protein_coding	-0.0598121	0.000548066	C	AD	gDTU
ENSG00000183955.12	ENST00000402868.7	protein_coding	0.157622	3.78199e-05	C	AD	gDTU
ENSG00000183955.12	ENST00000437519.5	nonsense_mediated_decay	-0.100903	3.78199e-05	C	AD	gDTU
ENSG00000184007.20	ENST00000602725.5	protein_coding	0.137214	4.96716e-08	C	AD	gDTU
ENSG00000184007.20	ENST00000647444.1	protein_coding	-0.0769868	0.000467724	C	AD	gDTU
ENSG00000184009.11	ENST00000573283.7	protein_coding	-0.076435	0.00679646	C	AD	gDTU
ENSG00000184009.11	ENST00000576209.5	retained_intron	0.0683929	5.8385e-05	C	AD	gDTU
ENSG00000184014.7	ENST00000328194.7	protein_coding	-0.0823182	0.000449541	C	AD	gDTU
ENSG00000184014.7	ENST00000529977.5	retained_intron	0.113011	9.77681e-06	C	AD	gDTU
ENSG00000184056.14	ENST00000557470.5	retained_intron	0.129934	0.00012039	C	AD	gDTU
ENSG00000184110.14	ENST00000331666.10	protein_coding	-0.185344	3.90025e-07	C	AD	gDTU
ENSG00000184110.14	ENST00000566086.1	retained_intron	0.264579	8.94099e-08	C	AD	gDTU
ENSG00000184203.7	ENST00000418939.1	nonsense_mediated_decay	-0.0965047	0.00011605	C	AD	gDTU
ENSG00000184203.7	ENST00000618156.4	protein_coding	0.111169	0.00011605	C	AD	gDTU
ENSG00000184277.12	ENST00000347970.7	protein_coding	0.0772276	0.000347183	C	AD	gDTU
ENSG00000184347.14	ENST00000404867.7	protein_coding	0.194007	6.63485e-06	C	AD	gDTU
ENSG00000184347.14	ENST00000519560.5	protein_coding	-0.148428	6.63485e-06	C	AD	gDTU
ENSG00000184368.15	ENST00000379643.9	protein_coding	-0.0898509	0.00166583	C	AD	gDTU
ENSG00000184368.15	ENST00000379651.7	protein_coding	0.166689	2.93531e-06	C	AD	gDTU
ENSG00000184368.15	ENST00000452324.3	protein_coding	-0.06667	0.000906706	C	AD	gDTU
ENSG00000184432.9	ENST00000333188.9	protein_coding	-0.139826	8.72912e-06	C	AD	gDTU
ENSG00000184432.9	ENST00000507777.5	protein_coding	0.0732747	4.99974e-06	C	AD	gDTU
ENSG00000184613.10	ENST00000429094.6	protein_coding	-0.151252	8.49088e-05	C	AD	gDTU
ENSG00000184672.11	ENST00000521695.5	protein_coding	-0.0590256	0.00111426	C	AD	gDTU
ENSG00000184787.18	ENST00000345496.6	protein_coding	0.13974	0.000132531	C	AD	gDTU
ENSG00000184787.18	ENST00000462569.5	retained_intron	-0.061335	0.000160869	C	AD	gDTU
ENSG00000184863.10	ENST00000341148.7	protein_coding	0.147509	1.97537e-08	C	AD	gDTU
ENSG00000184863.10	ENST00000401878.7	protein_coding	-0.109072	1.0016e-05	C	AD	gDTU
ENSG00000184916.8	ENST00000546616.1	retained_intron	0.130075	0.000411699	C	AD	gDTU
ENSG00000184916.8	ENST00000553051.1	retained_intron	-0.0573635	0.000243325	C	AD	gDTU
ENSG00000184939.15	ENST00000564558.5	nonsense_mediated_decay	-0.0606462	0.000453354	C	AD	gDTU
ENSG00000185009.12	ENST00000355264.8	protein_coding	0.0643741	0.00567663	C	AD	gDTU
ENSG00000185009.12	ENST00000372745.1	protein_coding	-0.0917132	0.00567663	C	AD	gDTU
ENSG00000185046.18	ENST00000547776.6	protein_coding	-0.0927368	0.000759884	C	AD	gDTU
ENSG00000185052.11	ENST00000328041.10	protein_coding	-0.151978	0.00685586	C	AD	gDTU
ENSG00000185052.11	ENST00000613834.1	protein_coding	0.151978	0.00685586	C	AD	gDTU
ENSG00000185090.14	ENST00000329006.5	protein_coding	0.140949	4.90897e-05	C	AD	gDTU
ENSG00000185090.14	ENST00000373045.10	protein_coding	-0.130308	4.90897e-05	C	AD	gDTU
ENSG00000185133.13	ENST00000404453.5	protein_coding	0.0930285	0.000185015	C	AD	gDTU
ENSG00000185164.14	ENST00000620440.4	protein_coding	0.205996	6.35701e-07	C	AD	gDTU
ENSG00000185164.14	ENST00000622306.4	protein_coding	-0.199145	4.6671e-13	C	AD	gDTU
ENSG00000185189.17	ENST00000442628.6	protein_coding	-0.0539529	0.000264845	C	AD	gDTU
ENSG00000185189.17	ENST00000533093.5	retained_intron	0.0713918	0.00107346	C	AD	gDTU
ENSG00000185222.9	ENST00000372656.5	protein_coding	-0.0705471	0.000409103	C	AD	gDTU
ENSG00000185222.9	ENST00000372661.5	protein_coding	0.0591147	0.00758341	C	AD	gDTU
ENSG00000185246.17	ENST00000477626.5	retained_intron	-0.0993406	1.14892e-08	C	AD	gDTU
ENSG00000185246.17	ENST00000554081.5	nonsense_mediated_decay	0.0693271	0.00119824	C	AD	gDTU
ENSG00000185274.11	ENST00000333538.9	protein_coding	-0.185546	4.36508e-07	C	AD	gDTU
ENSG00000185274.11	ENST00000618959.1	protein_coding	0.176498	4.36508e-07	C	AD	gDTU
ENSG00000185298.12	ENST00000575223.5	nonsense_mediated_decay	0.103032	0.000817254	C	AD	gDTU
ENSG00000185432.11	ENST00000547104.1	nonsense_mediated_decay	0.122297	2.55948e-06	C	AD	gDTU
ENSG00000185565.11	ENST00000490035.6	protein_coding	-0.117922	6.87463e-07	C	AD	gDTU
ENSG00000185565.11	ENST00000539563.5	protein_coding	0.123073	0.00013606	C	AD	gDTU
ENSG00000185596.16	ENST00000354296.9	processed_transcript	-0.0562518	0.00886926	C	AD	gDTU
ENSG00000185596.16	ENST00000558784.5	processed_transcript	0.141632	1.1707e-06	C	AD	gDTU
ENSG00000185624.14	ENST00000331483.8	protein_coding	-0.0772376	0.000332946	C	AD	gDTU
ENSG00000185627.17	ENST00000382671.8	nonsense_mediated_decay	0.0809318	0.000794679	C	AD	gDTU
ENSG00000185627.17	ENST00000532097.5	protein_coding	-0.0775168	6.77157e-06	C	AD	gDTU
ENSG00000185633.10	ENST00000393825.5	protein_coding	-0.108733	1.83724e-05	C	AD	gDTU
ENSG00000185633.10	ENST00000554503.5	protein_coding	0.142565	0.000734043	C	AD	gDTU
ENSG00000185650.9	ENST00000439696.2	protein_coding	-0.163912	1.49086e-05	C	AD	gDTU
ENSG00000185650.9	ENST00000555997.1	protein_coding	0.165613	1.49086e-05	C	AD	gDTU
ENSG00000185658.13	ENST00000341322.4	protein_coding	0.0892	0.000625049	C	AD	gDTU
ENSG00000185658.13	ENST00000342449.7	protein_coding	-0.0574865	0.00536797	C	AD	gDTU
ENSG00000185721.12	ENST00000331457.8	protein_coding	-0.186439	0.000239647	C	AD	gDTU
ENSG00000185721.12	ENST00000469673.1	retained_intron	0.203067	0.000239647	C	AD	gDTU
ENSG00000185803.9	ENST00000530047.5	protein_coding	0.108982	0.00140633	C	AD	gDTU
ENSG00000185803.9	ENST00000532887.6	protein_coding	-0.187303	0.00140633	C	AD	gDTU
ENSG00000185813.10	ENST00000538721.6	protein_coding	0.0661759	0.00332844	C	AD	gDTU
ENSG00000185818.7	ENST00000331662.3	protein_coding	0.0576368	0.000562754	C	AD	gDTU
ENSG00000185818.7	ENST00000423729.2	protein_coding	-0.0576368	0.000562754	C	AD	gDTU
ENSG00000185920.15	ENST00000331920.10	protein_coding	-0.0635785	0.000174414	C	AD	gDTU
ENSG00000185920.15	ENST00000429896.6	protein_coding	-0.0507488	6.25767e-07	C	AD	gDTU
ENSG00000185920.15	ENST00000546744.5	retained_intron	0.224581	8.3781e-14	C	AD	gDTU
ENSG00000185963.13	ENST00000356884.10	protein_coding	-0.251402	0.000126043	C	AD	gDTU
ENSG00000185963.13	ENST00000375512.3	protein_coding	0.251402	0.000126043	C	AD	gDTU
ENSG00000185988.13	ENST00000454744.6	protein_coding	0.0587009	0.0095258	C	AD	gDTU
ENSG00000185988.13	ENST00000588292.1	retained_intron	-0.0631582	0.00452174	C	AD	gDTU
ENSG00000186153.16	ENST00000565562.5	processed_transcript	0.090595	0.00131258	C	AD	gDTU
ENSG00000186205.12	ENST00000366910.9	protein_coding	-0.0703329	0.00631803	C	AD	gDTU
ENSG00000186205.12	ENST00000407981.6	protein_coding	0.0995176	0.00631803	C	AD	gDTU
ENSG00000186364.11	ENST00000334513.5	protein_coding	0.121696	9.54799e-05	C	AD	gDTU
ENSG00000186364.11	ENST00000498192.5	retained_intron	-0.0776971	0.00106588	C	AD	gDTU
ENSG00000186480.12	ENST00000340368.8	protein_coding	-0.208702	0.000244839	C	AD	gDTU
ENSG00000186480.12	ENST00000344756.8	protein_coding	0.237193	0.000244839	C	AD	gDTU
ENSG00000186501.14	ENST00000464720.5	nonsense_mediated_decay	-0.0546535	0.00632137	C	AD	gDTU
ENSG00000186501.14	ENST00000608611.5	protein_coding	0.159469	0.000487627	C	AD	gDTU
ENSG00000186566.12	ENST00000335500.8	retained_intron	0.110269	0.000104261	C	AD	gDTU
ENSG00000186566.12	ENST00000635257.1	retained_intron	-0.0502197	3.69685e-07	C	AD	gDTU
ENSG00000186567.12	ENST00000480278.5	processed_transcript	0.0527979	0.00202822	C	AD	gDTU
ENSG00000186567.12	ENST00000622237.4	protein_coding	-0.0839115	0.00214496	C	AD	gDTU
ENSG00000186591.12	ENST00000355621.7	protein_coding	-0.128564	0.00014237	C	AD	gDTU
ENSG00000186591.12	ENST00000649897.1	protein_coding	0.150062	0.00014237	C	AD	gDTU
ENSG00000186815.12	ENST00000541517.5	protein_coding	0.118962	3.55064e-09	C	AD	gDTU
ENSG00000186815.12	ENST00000552542.5	protein_coding	-0.0561132	1.71744e-06	C	AD	gDTU
ENSG00000187147.17	ENST00000484745.5	processed_transcript	0.153728	1.53258e-10	C	AD	gDTU
ENSG00000187186.14	ENST00000421828.6	protein_coding	-0.104018	0.000190879	C	AD	gDTU
ENSG00000187186.14	ENST00000544078.2	protein_coding	0.132662	0.000173067	C	AD	gDTU
ENSG00000187239.16	ENST00000443566.6	protein_coding	0.163097	1.39523e-11	C	AD	gDTU
ENSG00000187239.16	ENST00000446176.6	protein_coding	-0.0873026	2.11809e-05	C	AD	gDTU
ENSG00000187240.14	ENST00000528670.5	nonsense_mediated_decay	-0.0920497	0.000761266	C	AD	gDTU
ENSG00000187240.14	ENST00000530547.1	retained_intron	0.0603109	0.000761266	C	AD	gDTU
ENSG00000187243.16	ENST00000335504.9	protein_coding	-0.0738365	0.000817953	C	AD	gDTU
ENSG00000187243.16	ENST00000490581.6	nonsense_mediated_decay	0.200779	0.000817953	C	AD	gDTU
ENSG00000187531.13	ENST00000536038.5	retained_intron	0.0603379	0.00656911	C	AD	gDTU
ENSG00000187531.13	ENST00000571213.1	retained_intron	-0.0608809	3.82974e-06	C	AD	gDTU
ENSG00000187555.14	ENST00000344836.8	protein_coding	0.187158	9.58567e-08	C	AD	gDTU
ENSG00000187555.14	ENST00000563961.5	nonsense_mediated_decay	-0.0875488	2.5835e-08	C	AD	gDTU
ENSG00000187595.16	ENST00000461831.1	protein_coding	0.124171	0.000107347	C	AD	gDTU
ENSG00000187595.16	ENST00000618554.4	protein_coding	-0.0850603	0.00170406	C	AD	gDTU
ENSG00000187607.15	ENST00000395894.6	protein_coding	-0.11117	2.83956e-06	C	AD	gDTU
ENSG00000187607.15	ENST00000578920.1	processed_transcript	0.249567	2.83956e-06	C	AD	gDTU
ENSG00000187735.13	ENST00000396401.7	protein_coding	0.184689	0.000463696	C	AD	gDTU
ENSG00000187735.13	ENST00000521604.6	protein_coding	-0.173667	0.000463696	C	AD	gDTU
ENSG00000187742.14	ENST00000339901.8	protein_coding	0.202113	1.0312e-13	C	AD	gDTU
ENSG00000187742.14	ENST00000375807.7	protein_coding	-0.205015	1.03866e-08	C	AD	gDTU
ENSG00000187954.12	ENST00000424149.6	protein_coding	0.0950521	4.85205e-14	C	AD	gDTU
ENSG00000188042.7	ENST00000339728.5	protein_coding	0.185939	0.000157909	C	AD	gDTU
ENSG00000188042.7	ENST00000390645.2	protein_coding	-0.185939	0.000157909	C	AD	gDTU
ENSG00000188191.14	ENST00000360274.8	protein_coding	-0.0868865	6.30833e-07	C	AD	gDTU
ENSG00000188191.14	ENST00000544935.5	protein_coding	0.118799	3.82847e-05	C	AD	gDTU
ENSG00000188227.12	ENST00000586138.5	protein_coding	-0.0526709	0.00180028	C	AD	gDTU
ENSG00000188227.12	ENST00000589319.5	protein_coding	0.109041	0.000462906	C	AD	gDTU
ENSG00000188234.13	ENST00000448048.6	protein_coding	0.1479	0.000360713	C	AD	gDTU
ENSG00000188343.12	ENST00000520363.1	processed_transcript	-0.0523235	8.82005e-06	C	AD	gDTU
ENSG00000188352.12	ENST00000338382.10	protein_coding	-0.179752	2.16648e-06	C	AD	gDTU
ENSG00000188352.12	ENST00000605086.5	protein_coding	0.202084	2.16648e-06	C	AD	gDTU
ENSG00000188419.13	ENST00000357749.6	protein_coding	-0.243768	8.99712e-05	C	AD	gDTU
ENSG00000188419.13	ENST00000467744.2	processed_transcript	0.252496	8.99712e-05	C	AD	gDTU
ENSG00000188677.14	ENST00000338758.11	protein_coding	0.124146	0.000169931	C	AD	gDTU
ENSG00000188677.14	ENST00000406477.7	protein_coding	-0.102294	0.000169931	C	AD	gDTU
ENSG00000188735.12	ENST00000538055.1	processed_transcript	0.0766774	0.00478924	C	AD	gDTU
ENSG00000188735.12	ENST00000540377.1	protein_coding	-0.0554847	0.00724897	C	AD	gDTU
ENSG00000188739.14	ENST00000474086.5	nonsense_mediated_decay	-0.0640109	0.000737623	C	AD	gDTU
ENSG00000188739.14	ENST00000495224.1	processed_transcript	0.149802	0.000154305	C	AD	gDTU
ENSG00000188803.14	ENST00000409168.7	protein_coding	0.111234	8.56464e-06	C	AD	gDTU
ENSG00000188803.14	ENST00000432116.7	protein_coding	-0.0840835	0.00584117	C	AD	gDTU
ENSG00000188803.14	ENST00000441885.7	protein_coding	-0.0655821	0.00254329	C	AD	gDTU
ENSG00000188895.11	ENST00000398532.8	protein_coding	-0.0892206	1.12234e-08	C	AD	gDTU
ENSG00000188895.11	ENST00000577454.5	protein_coding	0.133045	2.25853e-10	C	AD	gDTU
ENSG00000188933.15	ENST00000341745.3	processed_transcript	0.175721	2.35075e-13	C	AD	gDTU
ENSG00000188933.15	ENST00000417524.5	processed_transcript	-0.0702656	6.05392e-05	C	AD	gDTU
ENSG00000188976.10	ENST00000496938.1	processed_transcript	-0.0513994	0.00625072	C	AD	gDTU
ENSG00000188986.6	ENST00000343053.4	protein_coding	0.135519	3.00291e-08	C	AD	gDTU
ENSG00000188986.6	ENST00000634710.2	protein_coding	-0.135519	3.00291e-08	C	AD	gDTU
ENSG00000189079.15	ENST00000334344.10	protein_coding	-0.132075	0.00181649	C	AD	gDTU
ENSG00000189079.15	ENST00000457135.1	protein_coding	0.250369	0.00181649	C	AD	gDTU
ENSG00000189091.12	ENST00000302516.9	protein_coding	-0.0825709	0.000113523	C	AD	gDTU
ENSG00000189180.15	ENST00000374618.7	protein_coding	0.110368	0.000176753	C	AD	gDTU
ENSG00000189190.10	ENST00000647907.1	nonsense_mediated_decay	-0.0753985	4.07638e-07	C	AD	gDTU
ENSG00000189190.10	ENST00000648893.1	nonsense_mediated_decay	0.077745	0.00693171	C	AD	gDTU
ENSG00000189212.12	ENST00000436258.1	processed_transcript	-0.116853	0.00620305	C	AD	gDTU
ENSG00000189212.12	ENST00000458672.5	processed_transcript	0.118549	0.00620305	C	AD	gDTU
ENSG00000189227.5	ENST00000560041.1	processed_transcript	0.160279	7.59367e-05	C	AD	gDTU
ENSG00000189339.11	ENST00000481276.1	retained_intron	-0.0599503	0.00014113	C	AD	gDTU
ENSG00000189339.11	ENST00000611123.1	protein_coding	0.137074	1.09013e-08	C	AD	gDTU
ENSG00000189367.14	ENST00000465254.2	protein_coding	0.107539	0.000498318	C	AD	gDTU
ENSG00000189367.14	ENST00000483725.7	protein_coding	-0.0581191	0.000498318	C	AD	gDTU
ENSG00000196132.12	ENST00000536311.5	protein_coding	-0.0844332	0.000732018	C	AD	gDTU
ENSG00000196151.10	ENST00000359774.8	protein_coding	-0.228602	0.00748225	C	AD	gDTU
ENSG00000196151.10	ENST00000392796.7	protein_coding	0.183575	0.00748225	C	AD	gDTU
ENSG00000196263.7	ENST00000308031.9	protein_coding	-0.121992	0.00260387	C	AD	gDTU
ENSG00000196263.7	ENST00000591537.5	protein_coding	0.260953	1.77207e-12	C	AD	gDTU
ENSG00000196305.17	ENST00000375643.7	protein_coding	-0.0622865	9.99142e-05	C	AD	gDTU
ENSG00000196305.17	ENST00000447699.6	protein_coding	0.122365	0.000225894	C	AD	gDTU
ENSG00000196313.11	ENST00000358357.7	protein_coding	0.150929	0.000228623	C	AD	gDTU
ENSG00000196313.11	ENST00000627934.2	protein_coding	-0.181001	2.26986e-05	C	AD	gDTU
ENSG00000196323.13	ENST00000445008.6	nonsense_mediated_decay	0.229425	0.000715267	C	AD	gDTU
ENSG00000196323.13	ENST00000527478.6	protein_coding	-0.166542	0.00377754	C	AD	gDTU
ENSG00000196338.12	ENST00000374051.7	protein_coding	-0.129325	0.000934669	C	AD	gDTU
ENSG00000196338.12	ENST00000476589.1	processed_transcript	0.270041	1.07854e-08	C	AD	gDTU
ENSG00000196338.12	ENST00000536169.5	protein_coding	-0.113364	9.14865e-05	C	AD	gDTU
ENSG00000196358.10	ENST00000372179.7	protein_coding	-0.104549	0.00172431	C	AD	gDTU
ENSG00000196358.10	ENST00000393229.3	protein_coding	0.0864644	0.00172431	C	AD	gDTU
ENSG00000196365.11	ENST00000360614.7	protein_coding	-0.116014	9.48825e-07	C	AD	gDTU
ENSG00000196365.11	ENST00000585374.5	protein_coding	0.119113	4.88873e-06	C	AD	gDTU
ENSG00000196372.12	ENST00000357700.10	protein_coding	-0.218281	2.6103e-05	C	AD	gDTU
ENSG00000196372.12	ENST00000493897.1	processed_transcript	0.237539	0.000211464	C	AD	gDTU
ENSG00000196396.9	ENST00000371621.4	protein_coding	-0.153989	3.439e-05	C	AD	gDTU
ENSG00000196396.9	ENST00000541713.5	protein_coding	0.153989	3.439e-05	C	AD	gDTU
ENSG00000196419.12	ENST00000360079.7	protein_coding	-0.222458	9.00591e-09	C	AD	gDTU
ENSG00000196419.12	ENST00000405506.2	protein_coding	0.186219	0.000415255	C	AD	gDTU
ENSG00000196455.7	ENST00000356763.7	protein_coding	-0.176508	4.85902e-06	C	AD	gDTU
ENSG00000196455.7	ENST00000511760.1	retained_intron	0.179603	0.000111577	C	AD	gDTU
ENSG00000196458.10	ENST00000360187.8	protein_coding	0.176364	2.26986e-05	C	AD	gDTU
ENSG00000196458.10	ENST00000392321.3	protein_coding	-0.136791	2.26986e-05	C	AD	gDTU
ENSG00000196502.11	ENST00000314752.11	protein_coding	0.0623703	0.00132741	C	AD	gDTU
ENSG00000196510.12	ENST00000452721.2	retained_intron	0.0587509	0.000733287	C	AD	gDTU
ENSG00000196510.12	ENST00000546720.5	processed_transcript	-0.0502115	1.89168e-06	C	AD	gDTU
ENSG00000196526.10	ENST00000420658.5	protein_coding	-0.103839	0.000222043	C	AD	gDTU
ENSG00000196531.10	ENST00000549259.5	protein_coding	-0.0556012	7.41614e-06	C	AD	gDTU
ENSG00000196531.10	ENST00000550920.5	protein_coding	0.108701	2.68356e-06	C	AD	gDTU
ENSG00000196535.16	ENST00000529578.5	processed_transcript	0.247886	1.13245e-16	C	AD	gDTU
ENSG00000196535.16	ENST00000531253.5	protein_coding	-0.104464	2.10648e-13	C	AD	gDTU
ENSG00000196562.14	ENST00000479970.1	retained_intron	0.143457	0.00545108	C	AD	gDTU
ENSG00000196562.14	ENST00000484875.5	protein_coding	-0.129855	6.07138e-05	C	AD	gDTU
ENSG00000196586.13	ENST00000369975.5	protein_coding	-0.102433	3.93486e-06	C	AD	gDTU
ENSG00000196586.13	ENST00000369985.8	protein_coding	0.137922	0.00037126	C	AD	gDTU
ENSG00000196628.16	ENST00000635990.2	processed_transcript	-0.0974803	6.09628e-13	C	AD	gDTU
ENSG00000196628.16	ENST00000637923.2	nonsense_mediated_decay	0.109073	0.00304564	C	AD	gDTU
ENSG00000196776.15	ENST00000361309.5	protein_coding	-0.0937209	2.78787e-08	C	AD	gDTU
ENSG00000196821.9	ENST00000374023.7	protein_coding	-0.0692785	0.000150978	C	AD	gDTU
ENSG00000196821.9	ENST00000374026.7	protein_coding	0.0814762	0.000150978	C	AD	gDTU
ENSG00000196873.15	ENST00000616550.4	protein_coding	-0.0895115	0.00390055	C	AD	gDTU
ENSG00000196873.15	ENST00000618921.4	processed_transcript	0.0842582	0.00390055	C	AD	gDTU
ENSG00000196924.15	ENST00000369856.7	protein_coding	-0.162623	0.000207346	C	AD	gDTU
ENSG00000196924.15	ENST00000498411.1	processed_transcript	0.129582	5.00705e-05	C	AD	gDTU
ENSG00000196924.15	ENST00000498491.5	processed_transcript	0.146686	0.00016967	C	AD	gDTU
ENSG00000196950.13	ENST00000359634.9	protein_coding	-0.0735794	3.23847e-06	C	AD	gDTU
ENSG00000196950.13	ENST00000430412.5	nonsense_mediated_decay	0.165582	2.56281e-06	C	AD	gDTU
ENSG00000196968.10	ENST00000372841.7	protein_coding	-0.0801091	0.00155374	C	AD	gDTU
ENSG00000196968.10	ENST00000489264.2	processed_transcript	0.107223	0.00155374	C	AD	gDTU
ENSG00000197006.13	ENST00000396014.8	protein_coding	-0.119701	2.37849e-05	C	AD	gDTU
ENSG00000197006.13	ENST00000615720.4	protein_coding	0.152669	2.37849e-05	C	AD	gDTU
ENSG00000197013.9	ENST00000358491.8	protein_coding	-0.0715038	0.00383169	C	AD	gDTU
ENSG00000197013.9	ENST00000596237.5	processed_transcript	0.0816615	3.89402e-05	C	AD	gDTU
ENSG00000197045.12	ENST00000358056.7	protein_coding	0.188039	3.96675e-07	C	AD	gDTU
ENSG00000197045.12	ENST00000616146.4	protein_coding	-0.110917	3.96675e-07	C	AD	gDTU
ENSG00000197050.10	ENST00000586540.1	processed_transcript	0.101238	0.00293483	C	AD	gDTU
ENSG00000197062.11	ENST00000614088.1	protein_coding	0.155709	1.74926e-13	C	AD	gDTU
ENSG00000197062.11	ENST00000619937.4	protein_coding	-0.0948709	0.00312056	C	AD	gDTU
ENSG00000197111.15	ENST00000547859.2	protein_coding	0.0629824	0.002787	C	AD	gDTU
ENSG00000197111.15	ENST00000552819.5	protein_coding	-0.0785568	3.89402e-05	C	AD	gDTU
ENSG00000197114.11	ENST00000369967.7	protein_coding	-0.0853565	9.42854e-05	C	AD	gDTU
ENSG00000197119.12	ENST00000392908.7	protein_coding	0.200027	7.15024e-11	C	AD	gDTU
ENSG00000197121.14	ENST00000354764.8	protein_coding	0.0844947	0.00625995	C	AD	gDTU
ENSG00000197121.14	ENST00000422444.1	protein_coding	-0.0652268	0.00625995	C	AD	gDTU
ENSG00000197122.11	ENST00000358208.8	protein_coding	-0.0895518	0.00623976	C	AD	gDTU
ENSG00000197122.11	ENST00000477066.5	processed_transcript	0.206314	0.00623976	C	AD	gDTU
ENSG00000197136.4	ENST00000355703.3	protein_coding	-0.123479	3.95135e-05	C	AD	gDTU
ENSG00000197136.4	ENST00000439247.2	retained_intron	0.165826	3.95135e-05	C	AD	gDTU
ENSG00000197183.14	ENST00000359676.9	protein_coding	0.20472	1.01144e-05	C	AD	gDTU
ENSG00000197183.14	ENST00000621426.6	protein_coding	-0.129971	1.01144e-05	C	AD	gDTU
ENSG00000197223.11	ENST00000407324.5	protein_coding	0.112772	0.0013564	C	AD	gDTU
ENSG00000197223.11	ENST00000410067.7	protein_coding	-0.110418	0.0013564	C	AD	gDTU
ENSG00000197375.12	ENST00000245407.7	protein_coding	0.17054	8.86659e-09	C	AD	gDTU
ENSG00000197375.12	ENST00000479605.5	processed_transcript	-0.0847488	9.31275e-11	C	AD	gDTU
ENSG00000197381.15	ENST00000348831.8	protein_coding	-0.0561418	3.16685e-10	C	AD	gDTU
ENSG00000197381.15	ENST00000389863.8	protein_coding	0.105305	0.00228742	C	AD	gDTU
ENSG00000197444.9	ENST00000374103.8	protein_coding	-0.0805565	0.00411589	C	AD	gDTU
ENSG00000197444.9	ENST00000432695.2	protein_coding	0.128319	5.80901e-08	C	AD	gDTU
ENSG00000197444.9	ENST00000496884.1	processed_transcript	-0.0776285	0.000905497	C	AD	gDTU
ENSG00000197467.14	ENST00000398975.6	protein_coding	0.0776721	1.64767e-11	C	AD	gDTU
ENSG00000197586.12	ENST00000354989.9	protein_coding	-0.0668503	0.000206267	C	AD	gDTU
ENSG00000197586.12	ENST00000376666.3	protein_coding	0.101028	3.38642e-06	C	AD	gDTU
ENSG00000197601.12	ENST00000354817.7	protein_coding	0.170975	2.79348e-05	C	AD	gDTU
ENSG00000197601.12	ENST00000532502.1	protein_coding	-0.101643	2.79348e-05	C	AD	gDTU
ENSG00000197622.12	ENST00000540998.5	protein_coding	0.0839941	0.00283776	C	AD	gDTU
ENSG00000197694.15	ENST00000372739.5	protein_coding	-0.125491	4.03261e-17	C	AD	gDTU
ENSG00000197694.15	ENST00000625980.2	retained_intron	0.0985812	1.52105e-05	C	AD	gDTU
ENSG00000197713.14	ENST00000354506.10	protein_coding	0.141519	6.38894e-06	C	AD	gDTU
ENSG00000197713.14	ENST00000359429.10	protein_coding	-0.118203	6.38894e-06	C	AD	gDTU
ENSG00000197724.10	ENST00000359246.8	protein_coding	-0.259918	6.56961e-05	C	AD	gDTU
ENSG00000197724.10	ENST00000610682.1	protein_coding	0.259483	6.56961e-05	C	AD	gDTU
ENSG00000197746.13	ENST00000394934.4	protein_coding	-0.176435	5.23088e-11	C	AD	gDTU
ENSG00000197746.13	ENST00000610929.3	protein_coding	0.312084	6.59848e-09	C	AD	gDTU
ENSG00000197771.12	ENST00000360003.7	protein_coding	0.129446	2.3418e-06	C	AD	gDTU
ENSG00000197771.12	ENST00000369077.3	protein_coding	-0.157041	2.3418e-06	C	AD	gDTU
ENSG00000197780.9	ENST00000338366.5	protein_coding	-0.100785	0.0074278	C	AD	gDTU
ENSG00000197780.9	ENST00000461096.6	nonsense_mediated_decay	0.100785	0.0074278	C	AD	gDTU
ENSG00000197785.13	ENST00000429957.1	retained_intron	-0.0996132	0.00366698	C	AD	gDTU
ENSG00000197785.13	ENST00000536055.5	protein_coding	0.131461	0.000225956	C	AD	gDTU
ENSG00000197885.10	ENST00000425478.6	protein_coding	-0.105561	0.00247065	C	AD	gDTU
ENSG00000197885.10	ENST00000614374.4	protein_coding	0.195631	1.04105e-05	C	AD	gDTU
ENSG00000197965.11	ENST00000367853.3	protein_coding	-0.0803218	9.11146e-05	C	AD	gDTU
ENSG00000197965.11	ENST00000392121.7	protein_coding	0.128559	9.11146e-05	C	AD	gDTU
ENSG00000197971.14	ENST00000397865.9	protein_coding	-0.0770747	2.4147e-05	C	AD	gDTU
ENSG00000197971.14	ENST00000397866.8	protein_coding	0.0808468	0.000457274	C	AD	gDTU
ENSG00000198034.10	ENST00000316084.9	protein_coding	0.15623	4.55225e-10	C	AD	gDTU
ENSG00000198034.10	ENST00000373626.4	processed_transcript	-0.158552	4.55225e-10	C	AD	gDTU
ENSG00000198046.11	ENST00000292069.10	protein_coding	-0.120249	0.00155159	C	AD	gDTU
ENSG00000198046.11	ENST00000629654.1	protein_coding	0.153304	0.00155159	C	AD	gDTU
ENSG00000198053.11	ENST00000356025.7	protein_coding	0.110416	9.87735e-07	C	AD	gDTU
ENSG00000198053.11	ENST00000358771.4	protein_coding	-0.119924	1.48679e-15	C	AD	gDTU
ENSG00000198060.9	ENST00000358935.2	protein_coding	0.15136	7.90969e-07	C	AD	gDTU
ENSG00000198060.9	ENST00000467521.6	processed_transcript	-0.0703032	0.00113941	C	AD	gDTU
ENSG00000198060.9	ENST00000492319.1	processed_transcript	-0.0634797	0.00336885	C	AD	gDTU
ENSG00000198105.13	ENST00000395867.7	protein_coding	-0.119386	2.05364e-06	C	AD	gDTU
ENSG00000198105.13	ENST00000611278.4	protein_coding	0.149688	0.00378797	C	AD	gDTU
ENSG00000198133.8	ENST00000357461.6	protein_coding	-0.127119	1.1092e-05	C	AD	gDTU
ENSG00000198133.8	ENST00000557006.5	protein_coding	0.182798	3.36131e-08	C	AD	gDTU
ENSG00000198185.11	ENST00000457685.6	protein_coding	-0.0985741	0.000611041	C	AD	gDTU
ENSG00000198185.11	ENST00000615481.4	protein_coding	0.0809988	0.000611041	C	AD	gDTU
ENSG00000198300.13	ENST00000648694.1	protein_coding	0.146471	2.80725e-06	C	AD	gDTU
ENSG00000198399.14	ENST00000361999.7	protein_coding	-0.0784921	0.000428055	C	AD	gDTU
ENSG00000198399.14	ENST00000478720.1	retained_intron	0.0893829	0.00124399	C	AD	gDTU
ENSG00000198408.13	ENST00000361464.7	protein_coding	-0.0773997	0.00914046	C	AD	gDTU
ENSG00000198408.13	ENST00000439817.5	protein_coding	0.194014	1.7361e-12	C	AD	gDTU
ENSG00000198431.15	ENST00000526390.5	protein_coding	0.102758	0.000211432	C	AD	gDTU
ENSG00000198431.15	ENST00000526691.5	protein_coding	-0.181291	0.000484441	C	AD	gDTU
ENSG00000198467.14	ENST00000360958.7	protein_coding	0.0870565	3.90621e-05	C	AD	gDTU
ENSG00000198492.15	ENST00000373812.7	protein_coding	-0.173642	0.000109128	C	AD	gDTU
ENSG00000198492.15	ENST00000541996.5	protein_coding	0.215684	0.000315241	C	AD	gDTU
ENSG00000198522.13	ENST00000610189.1	protein_coding	-0.166912	2.59316e-06	C	AD	gDTU
ENSG00000198556.13	ENST00000331410.9	protein_coding	0.134128	9.7601e-12	C	AD	gDTU
ENSG00000198556.13	ENST00000465438.1	retained_intron	-0.0523509	0.000475448	C	AD	gDTU
ENSG00000198561.13	ENST00000358694.10	protein_coding	-0.0596509	0.000156635	C	AD	gDTU
ENSG00000198561.13	ENST00000525902.5	protein_coding	0.107309	4.01795e-07	C	AD	gDTU
ENSG00000198586.13	ENST00000359766.7	nonsense_mediated_decay	-0.0909026	0.00584117	C	AD	gDTU
ENSG00000198586.13	ENST00000431350.6	protein_coding	0.140391	0.00106245	C	AD	gDTU
ENSG00000198648.10	ENST00000355999.4	protein_coding	-0.185748	0.000110044	C	AD	gDTU
ENSG00000198648.10	ENST00000487143.5	processed_transcript	0.202785	0.000110044	C	AD	gDTU
ENSG00000198689.11	ENST00000636206.1	protein_coding	-0.206697	9.74679e-07	C	AD	gDTU
ENSG00000198689.11	ENST00000636625.1	processed_transcript	0.299709	2.16648e-06	C	AD	gDTU
ENSG00000198718.12	ENST00000361462.6	protein_coding	-0.109861	0.00136758	C	AD	gDTU
ENSG00000198718.12	ENST00000557423.5	nonsense_mediated_decay	0.114715	0.00136758	C	AD	gDTU
ENSG00000198756.11	ENST00000361927.8	protein_coding	-0.170733	0.00199604	C	AD	gDTU
ENSG00000198756.11	ENST00000486375.2	processed_transcript	0.171861	0.00199604	C	AD	gDTU
ENSG00000198780.11	ENST00000389156.8	protein_coding	-0.208612	6.50632e-05	C	AD	gDTU
ENSG00000198780.11	ENST00000510609.5	nonsense_mediated_decay	0.0540318	6.50632e-05	C	AD	gDTU
ENSG00000198791.11	ENST00000361272.8	protein_coding	0.07928	7.79128e-05	C	AD	gDTU
ENSG00000198791.11	ENST00000523917.5	protein_coding	-0.08622	7.79128e-05	C	AD	gDTU
ENSG00000198792.12	ENST00000361906.7	protein_coding	0.111359	0.000497296	C	AD	gDTU
ENSG00000198793.12	ENST00000361445.8	protein_coding	-0.146355	1.42538e-10	C	AD	gDTU
ENSG00000198793.12	ENST00000376838.5	protein_coding	0.154514	6.97451e-07	C	AD	gDTU
ENSG00000198815.8	ENST00000361346.5	protein_coding	-0.127374	7.56566e-06	C	AD	gDTU
ENSG00000198815.8	ENST00000372571.5	protein_coding	0.246207	1.27969e-05	C	AD	gDTU
ENSG00000198818.9	ENST00000361731.3	protein_coding	0.115226	2.2012e-06	C	AD	gDTU
ENSG00000198825.13	ENST00000369080.5	protein_coding	-0.157054	2.3586e-08	C	AD	gDTU
ENSG00000198837.9	ENST00000480340.1	retained_intron	0.129466	8.46555e-07	C	AD	gDTU
ENSG00000198837.9	ENST00000485359.1	retained_intron	-0.0560438	0.00430171	C	AD	gDTU
ENSG00000198853.11	ENST00000361226.7	protein_coding	0.0887765	0.000268269	C	AD	gDTU
ENSG00000198853.11	ENST00000455600.1	protein_coding	-0.0887765	0.000268269	C	AD	gDTU
ENSG00000198898.13	ENST00000361183.7	protein_coding	0.21371	3.79446e-10	C	AD	gDTU
ENSG00000198898.13	ENST00000426421.5	nonsense_mediated_decay	-0.195537	3.80889e-08	C	AD	gDTU
ENSG00000198898.13	ENST00000449080.5	nonsense_mediated_decay	-0.0502179	0.00686159	C	AD	gDTU
ENSG00000198901.13	ENST00000556972.6	protein_coding	0.143463	8.85465e-05	C	AD	gDTU
ENSG00000198908.11	ENST00000372735.1	protein_coding	0.178474	5.17554e-06	C	AD	gDTU
ENSG00000198929.12	ENST00000361897.9	protein_coding	0.144102	2.14563e-05	C	AD	gDTU
ENSG00000198929.12	ENST00000464284.1	protein_coding	-0.107456	2.14563e-05	C	AD	gDTU
ENSG00000198959.11	ENST00000361475.6	protein_coding	-0.122016	3.75259e-05	C	AD	gDTU
ENSG00000198959.11	ENST00000469269.1	retained_intron	0.198291	3.75259e-05	C	AD	gDTU
ENSG00000198960.10	ENST00000361910.8	protein_coding	-0.0879621	0.00137004	C	AD	gDTU
ENSG00000198960.10	ENST00000497931.5	processed_transcript	0.111465	0.00137004	C	AD	gDTU
ENSG00000198961.9	ENST00000361189.6	protein_coding	-0.187879	4.75954e-06	C	AD	gDTU
ENSG00000198961.9	ENST00000361557.4	protein_coding	0.188621	4.75954e-06	C	AD	gDTU
ENSG00000203667.9	ENST00000464757.1	retained_intron	0.215258	2.68356e-06	C	AD	gDTU
ENSG00000203778.7	ENST00000368656.6	protein_coding	-0.102025	0.000989329	C	AD	gDTU
ENSG00000203778.7	ENST00000604268.1	protein_coding	0.102025	0.000989329	C	AD	gDTU
ENSG00000203805.10	ENST00000369073.3	protein_coding	0.149759	0.00540769	C	AD	gDTU
ENSG00000203805.10	ENST00000398250.5	protein_coding	-0.146182	0.00540769	C	AD	gDTU
ENSG00000203877.8	ENST00000369687.2	protein_coding	0.0973997	1.70729e-05	C	AD	gDTU
ENSG00000203877.8	ENST00000635617.1	retained_intron	-0.0715294	0.000183184	C	AD	gDTU
ENSG00000203950.6	ENST00000518153.1	processed_transcript	0.144809	3.61131e-05	C	AD	gDTU
ENSG00000204084.12	ENST00000373024.7	protein_coding	-0.0776538	1.08038e-12	C	AD	gDTU
ENSG00000204084.12	ENST00000373027.5	protein_coding	0.117765	3.06782e-05	C	AD	gDTU
ENSG00000204120.14	ENST00000373563.8	protein_coding	-0.0833618	0.00313434	C	AD	gDTU
ENSG00000204120.14	ENST00000474312.5	retained_intron	0.0959674	0.00107449	C	AD	gDTU
ENSG00000204130.13	ENST00000466187.2	retained_intron	0.107125	0.00208436	C	AD	gDTU
ENSG00000204130.13	ENST00000602465.5	protein_coding	-0.0630559	1.50733e-10	C	AD	gDTU
ENSG00000204160.11	ENST00000478902.1	processed_transcript	-0.0512076	0.00084286	C	AD	gDTU
ENSG00000204160.11	ENST00000488397.3	protein_coding	0.115209	0.000205054	C	AD	gDTU
ENSG00000204178.10	ENST00000374343.4	protein_coding	-0.203755	0.00189619	C	AD	gDTU
ENSG00000204178.10	ENST00000399766.7	protein_coding	0.228508	0.00189619	C	AD	gDTU
ENSG00000204217.13	ENST00000374574.2	protein_coding	0.215562	0.000195819	C	AD	gDTU
ENSG00000204217.13	ENST00000374580.8	protein_coding	-0.22242	0.000195819	C	AD	gDTU
ENSG00000204256.12	ENST00000607833.5	protein_coding	-0.323959	1.33217e-11	C	AD	gDTU
ENSG00000204673.10	ENST00000344175.9	protein_coding	0.235064	2.66554e-16	C	AD	gDTU
ENSG00000204673.10	ENST00000391835.1	protein_coding	-0.129744	7.88215e-05	C	AD	gDTU
ENSG00000204822.6	ENST00000258105.7	protein_coding	-0.126131	3.34352e-06	C	AD	gDTU
ENSG00000204822.6	ENST00000467349.1	retained_intron	0.0972132	3.5088e-05	C	AD	gDTU
ENSG00000204843.12	ENST00000409868.5	protein_coding	-0.118304	1.72995e-05	C	AD	gDTU
ENSG00000204843.12	ENST00000497666.1	processed_transcript	0.174542	2.16964e-06	C	AD	gDTU
ENSG00000204856.11	ENST00000377673.9	protein_coding	-0.0877765	0.00111622	C	AD	gDTU
ENSG00000204920.10	ENST00000270014.6	protein_coding	0.106102	0.00153537	C	AD	gDTU
ENSG00000204920.10	ENST00000590411.5	protein_coding	-0.113143	0.00153537	C	AD	gDTU
ENSG00000205133.11	ENST00000518748.5	protein_coding	-0.10139	0.000638965	C	AD	gDTU
ENSG00000205133.11	ENST00000521988.5	protein_coding	-0.12103	0.00781156	C	AD	gDTU
ENSG00000205133.11	ENST00000537541.1	protein_coding	0.255446	2.49563e-06	C	AD	gDTU
ENSG00000205213.13	ENST00000389858.4	protein_coding	0.152709	4.86386e-06	C	AD	gDTU
ENSG00000205302.6	ENST00000379516.6	protein_coding	0.0777591	6.20462e-09	C	AD	gDTU
ENSG00000205302.6	ENST00000510372.5	processed_transcript	-0.0691947	6.20462e-09	C	AD	gDTU
ENSG00000205307.11	ENST00000614631.4	protein_coding	0.0755876	0.00135281	C	AD	gDTU
ENSG00000205307.11	ENST00000622764.2	protein_coding	-0.102878	0.00135281	C	AD	gDTU
ENSG00000205581.10	ENST00000288344.14	nonsense_mediated_decay	0.204084	2.41931e-09	C	AD	gDTU
ENSG00000205581.10	ENST00000380749.9	protein_coding	-0.143533	0.000276545	C	AD	gDTU
ENSG00000205683.11	ENST00000541685.5	protein_coding	0.141612	6.00384e-06	C	AD	gDTU
ENSG00000205683.11	ENST00000556509.5	protein_coding	-0.0895388	6.00384e-06	C	AD	gDTU
ENSG00000206149.10	ENST00000528584.5	processed_transcript	0.179535	1.8384e-07	C	AD	gDTU
ENSG00000206149.10	ENST00000529353.1	processed_transcript	-0.110978	2.78787e-08	C	AD	gDTU
ENSG00000206418.4	ENST00000649141.1	protein_coding	-0.122519	0.000106476	C	AD	gDTU
ENSG00000211456.10	ENST00000389061.9	protein_coding	-0.179249	2.04459e-05	C	AD	gDTU
ENSG00000211456.10	ENST00000464102.5	retained_intron	0.217322	9.22711e-06	C	AD	gDTU
ENSG00000211460.11	ENST00000389682.7	protein_coding	0.147441	6.93859e-09	C	AD	gDTU
ENSG00000211460.11	ENST00000467324.5	nonsense_mediated_decay	-0.0727118	0.00122746	C	AD	gDTU
ENSG00000213023.10	ENST00000338916.8	protein_coding	-0.0804056	0.00372449	C	AD	gDTU
ENSG00000213023.10	ENST00000600079.5	protein_coding	0.190085	1.2383e-07	C	AD	gDTU
ENSG00000213066.12	ENST00000349556.4	protein_coding	-0.115276	0.000161704	C	AD	gDTU
ENSG00000213066.12	ENST00000622353.4	protein_coding	0.0850968	0.000161704	C	AD	gDTU
ENSG00000213079.9	ENST00000367186.7	protein_coding	0.161075	7.02057e-05	C	AD	gDTU
ENSG00000213337.8	ENST00000393537.4	protein_coding	0.0972221	0.00372857	C	AD	gDTU
ENSG00000213337.8	ENST00000443120.5	nonsense_mediated_decay	-0.0972221	0.00372857	C	AD	gDTU
ENSG00000213397.10	ENST00000370211.8	protein_coding	-0.140408	0.000843011	C	AD	gDTU
ENSG00000213397.10	ENST00000460898.5	processed_transcript	0.132727	0.000843011	C	AD	gDTU
ENSG00000213424.8	ENST00000394049.5	nonsense_mediated_decay	0.121042	0.00280165	C	AD	gDTU
ENSG00000213424.8	ENST00000394052.4	protein_coding	-0.0990535	0.00280165	C	AD	gDTU
ENSG00000213523.10	ENST00000336283.7	protein_coding	-0.161607	4.03471e-06	C	AD	gDTU
ENSG00000213523.10	ENST00000602775.5	retained_intron	0.170654	4.03471e-06	C	AD	gDTU
ENSG00000213585.10	ENST00000395044.7	protein_coding	0.0849724	0.000487588	C	AD	gDTU
ENSG00000213585.10	ENST00000395047.6	protein_coding	-0.0927144	6.53644e-06	C	AD	gDTU
ENSG00000213593.9	ENST00000278422.8	protein_coding	-0.125251	0.00108021	C	AD	gDTU
ENSG00000213593.9	ENST00000378312.8	protein_coding	0.193595	9.04045e-08	C	AD	gDTU
ENSG00000213639.9	ENST00000296122.10	protein_coding	-0.187627	1.53723e-15	C	AD	gDTU
ENSG00000213639.9	ENST00000358506.6	protein_coding	0.176625	0.00022485	C	AD	gDTU
ENSG00000213672.7	ENST00000416649.6	protein_coding	0.08118	0.000455045	C	AD	gDTU
ENSG00000214174.8	ENST00000397713.5	processed_transcript	0.0848288	0.00690462	C	AD	gDTU
ENSG00000214174.8	ENST00000565833.1	transcribed_unprocessed_pseudogene	-0.0867844	0.00204979	C	AD	gDTU
ENSG00000214253.8	ENST00000223136.4	protein_coding	0.0649071	0.0018471	C	AD	gDTU
ENSG00000214413.7	ENST00000447005.5	protein_coding	-0.0788368	2.30838e-06	C	AD	gDTU
ENSG00000214413.7	ENST00000448814.5	protein_coding	0.134284	3.01428e-05	C	AD	gDTU
ENSG00000214517.9	ENST00000328257.12	protein_coding	-0.192374	1.44533e-07	C	AD	gDTU
ENSG00000214517.9	ENST00000543525.3	retained_intron	0.258924	1.46393e-07	C	AD	gDTU
ENSG00000214575.9	ENST00000611031.4	protein_coding	-0.0683426	0.000457843	C	AD	gDTU
ENSG00000214575.9	ENST00000618698.4	retained_intron	0.184864	0.000457843	C	AD	gDTU
ENSG00000214694.11	ENST00000409978.6	protein_coding	-0.160925	1.37567e-06	C	AD	gDTU
ENSG00000214694.11	ENST00000433605.2	protein_coding	0.112284	2.34576e-05	C	AD	gDTU
ENSG00000214967.5	ENST00000344087.4	protein_coding	0.138783	0.000534357	C	AD	gDTU
ENSG00000214967.5	ENST00000530217.2	protein_coding	-0.138783	0.000534357	C	AD	gDTU
ENSG00000215012.8	ENST00000405640.1	protein_coding	-0.132704	0.00680777	C	AD	gDTU
ENSG00000215012.8	ENST00000484072.5	processed_transcript	0.270541	1.6002e-05	C	AD	gDTU
ENSG00000215301.10	ENST00000642801.1	retained_intron	0.129951	4.58495e-06	C	AD	gDTU
ENSG00000215301.10	ENST00000646319.1	protein_coding	-0.190285	2.73533e-24	C	AD	gDTU
ENSG00000215305.9	ENST00000466415.1	processed_transcript	0.084725	0.00458625	C	AD	gDTU
ENSG00000215788.10	ENST00000473343.5	retained_intron	0.0877662	1.00658e-08	C	AD	gDTU
ENSG00000215788.10	ENST00000513135.5	retained_intron	-0.0511809	5.09285e-05	C	AD	gDTU
ENSG00000215908.10	ENST00000639481.1	processed_transcript	0.134948	3.72667e-09	C	AD	gDTU
ENSG00000215908.10	ENST00000639594.1	processed_transcript	-0.0656147	0.00242528	C	AD	gDTU
ENSG00000219626.8	ENST00000469867.1	processed_transcript	-0.131822	1.78622e-08	C	AD	gDTU
ENSG00000219626.8	ENST00000611138.1	protein_coding	0.0915626	6.5124e-05	C	AD	gDTU
ENSG00000220201.7	ENST00000403903.7	protein_coding	-0.172259	4.19785e-06	C	AD	gDTU
ENSG00000220201.7	ENST00000480726.1	retained_intron	0.13592	0.000387746	C	AD	gDTU
ENSG00000221829.9	ENST00000378643.7	protein_coding	-0.0895791	0.00243565	C	AD	gDTU
ENSG00000221829.9	ENST00000476212.1	processed_transcript	0.167303	7.38463e-05	C	AD	gDTU
ENSG00000221914.9	ENST00000315985.7	protein_coding	-0.126801	1.54045e-06	C	AD	gDTU
ENSG00000221914.9	ENST00000380737.7	protein_coding	0.172176	1.54045e-06	C	AD	gDTU
ENSG00000221978.11	ENST00000408918.8	protein_coding	-0.0652171	8.05809e-10	C	AD	gDTU
ENSG00000223802.7	ENST00000429504.6	protein_coding	-0.124551	1.25102e-09	C	AD	gDTU
ENSG00000223802.7	ENST00000542296.6	protein_coding	0.0880235	0.000745764	C	AD	gDTU
ENSG00000223959.8	ENST00000421780.5	retained_intron	-0.0680909	1.15116e-07	C	AD	gDTU
ENSG00000223959.8	ENST00000458301.5	processed_transcript	0.0830947	4.89246e-07	C	AD	gDTU
ENSG00000224597.10	ENST00000427063.6	processed_transcript	-0.119585	6.48971e-05	C	AD	gDTU
ENSG00000224597.10	ENST00000455774.1	processed_transcript	0.151019	1.98617e-07	C	AD	gDTU
ENSG00000225648.5	ENST00000415772.5	processed_transcript	-0.0568318	0.00171787	C	AD	gDTU
ENSG00000225663.7	ENST00000538396.5	protein_coding	0.103516	8.21345e-08	C	AD	gDTU
ENSG00000228300.13	ENST00000469144.5	protein_coding	0.116315	1.24417e-05	C	AD	gDTU
ENSG00000232119.7	ENST00000371317.9	protein_coding	-0.119145	0.00181714	C	AD	gDTU
ENSG00000232119.7	ENST00000424799.1	processed_transcript	0.121934	0.00181714	C	AD	gDTU
ENSG00000234545.7	ENST00000438306.5	protein_coding	0.168342	0.000227717	C	AD	gDTU
ENSG00000234545.7	ENST00000445716.5	protein_coding	-0.0992279	0.000576757	C	AD	gDTU
ENSG00000235194.8	ENST00000561178.5	retained_intron	-0.0742147	0.00262139	C	AD	gDTU
ENSG00000235194.8	ENST00000561426.1	processed_transcript	0.152358	2.9934e-09	C	AD	gDTU
ENSG00000236287.7	ENST00000413761.6	protein_coding	-0.0549062	7.18306e-06	C	AD	gDTU
ENSG00000236287.7	ENST00000432999.6	protein_coding	0.155839	1.83749e-07	C	AD	gDTU
ENSG00000237289.9	ENST00000437534.3	nonsense_mediated_decay	0.0877612	8.94234e-05	C	AD	gDTU
ENSG00000237289.9	ENST00000441322.5	protein_coding	-0.0509156	0.0027198	C	AD	gDTU
ENSG00000237765.6	ENST00000422728.2	protein_coding	-0.0705132	2.03177e-11	C	AD	gDTU
ENSG00000239306.4	ENST00000393979.3	protein_coding	0.188709	9.22302e-14	C	AD	gDTU
ENSG00000239521.8	ENST00000445230.1	processed_transcript	-0.0924168	0.00296694	C	AD	gDTU
ENSG00000239697.10	ENST00000293825.10	protein_coding	0.0657606	0.00947448	C	AD	gDTU
ENSG00000240024.5	ENST00000468380.1	processed_transcript	-0.116498	0.000165613	C	AD	gDTU
ENSG00000240024.5	ENST00000471496.5	processed_transcript	0.117478	0.00246818	C	AD	gDTU
ENSG00000240038.6	ENST00000361355.8	protein_coding	-0.0691988	0.000566261	C	AD	gDTU
ENSG00000240038.6	ENST00000610648.1	protein_coding	0.115764	1.37249e-05	C	AD	gDTU
ENSG00000240184.6	ENST00000308177.4	protein_coding	-0.146684	2.04387e-10	C	AD	gDTU
ENSG00000240184.6	ENST00000617641.4	protein_coding	0.178424	6.70991e-13	C	AD	gDTU
ENSG00000240303.7	ENST00000264990.10	protein_coding	-0.0877338	0.00542908	C	AD	gDTU
ENSG00000240303.7	ENST00000496418.5	retained_intron	0.0977615	0.00542908	C	AD	gDTU
ENSG00000240583.11	ENST00000311813.9	protein_coding	-0.212406	0.000224145	C	AD	gDTU
ENSG00000240583.11	ENST00000441328.6	protein_coding	0.214988	0.000224145	C	AD	gDTU
ENSG00000240771.6	ENST00000286494.8	protein_coding	-0.0882447	0.00030515	C	AD	gDTU
ENSG00000240771.6	ENST00000477314.1	processed_transcript	0.0757332	0.00176507	C	AD	gDTU
ENSG00000240857.1	ENST00000381249.3	protein_coding	0.0901341	0.000231212	C	AD	gDTU
ENSG00000240857.1	ENST00000468071.1	processed_transcript	-0.0901341	0.000231212	C	AD	gDTU
ENSG00000241127.7	ENST00000223273.6	protein_coding	0.101184	0.000331934	C	AD	gDTU
ENSG00000241127.7	ENST00000469737.1	processed_transcript	-0.0701785	0.00013882	C	AD	gDTU
ENSG00000241127.7	ENST00000474392.1	retained_intron	-0.0587568	0.00146344	C	AD	gDTU
ENSG00000241360.1	ENST00000215904.6	protein_coding	-0.145383	4.38495e-06	C	AD	gDTU
ENSG00000241360.1	ENST00000403251.1	protein_coding	0.145383	4.38495e-06	C	AD	gDTU
ENSG00000241553.12	ENST00000397261.7	protein_coding	0.161468	9.70537e-06	C	AD	gDTU
ENSG00000241553.12	ENST00000433034.1	protein_coding	-0.0818874	1.24806e-07	C	AD	gDTU
ENSG00000241878.11	ENST00000437808.5	nonsense_mediated_decay	0.109593	1.63509e-08	C	AD	gDTU
ENSG00000241878.11	ENST00000478893.5	processed_transcript	-0.0653391	7.98544e-09	C	AD	gDTU
ENSG00000241973.10	ENST00000255882.10	protein_coding	-0.168342	2.91866e-08	C	AD	gDTU
ENSG00000241973.10	ENST00000399213.2	protein_coding	0.147434	0.000314851	C	AD	gDTU
ENSG00000242259.8	ENST00000399562.8	protein_coding	-0.074145	0.0052144	C	AD	gDTU
ENSG00000242259.8	ENST00000399568.5	protein_coding	0.106887	0.000431974	C	AD	gDTU
ENSG00000242265.5	ENST00000493935.1	processed_transcript	0.215487	5.39043e-07	C	AD	gDTU
ENSG00000242419.5	ENST00000306593.1	protein_coding	0.0880356	0.00178619	C	AD	gDTU
ENSG00000242419.5	ENST00000617094.1	protein_coding	-0.0863803	0.00178619	C	AD	gDTU
ENSG00000243335.9	ENST00000638540.1	protein_coding	-0.0884297	5.1687e-07	C	AD	gDTU
ENSG00000243335.9	ENST00000640851.1	protein_coding	0.163317	5.1687e-07	C	AD	gDTU
ENSG00000243477.5	ENST00000443094.2	protein_coding	0.0556997	0.00375491	C	AD	gDTU
ENSG00000243678.11	ENST00000513177.5	protein_coding	0.110733	0.000349448	C	AD	gDTU
ENSG00000243708.10	ENST00000458483.3	protein_coding	0.111268	3.61993e-05	C	AD	gDTU
ENSG00000243943.9	ENST00000379717.5	protein_coding	-0.0973021	2.96597e-05	C	AD	gDTU
ENSG00000243943.9	ENST00000488055.1	retained_intron	0.260089	1.98454e-05	C	AD	gDTU
ENSG00000243970.3	ENST00000643783.1	processed_transcript	-0.0554965	1.33789e-05	C	AD	gDTU
ENSG00000243970.3	ENST00000649920.1	processed_transcript	0.11605	7.72973e-12	C	AD	gDTU
ENSG00000244005.12	ENST00000397425.5	protein_coding	-0.135166	0.000375678	C	AD	gDTU
ENSG00000244005.12	ENST00000498084.5	processed_transcript	0.184989	0.000375678	C	AD	gDTU
ENSG00000244462.7	ENST00000374104.7	protein_coding	-0.172695	2.67594e-08	C	AD	gDTU
ENSG00000244462.7	ENST00000374114.7	protein_coding	0.244624	2.67594e-08	C	AD	gDTU
ENSG00000244687.11	ENST00000420027.3	protein_coding	0.205497	0.00020374	C	AD	gDTU
ENSG00000244754.8	ENST00000503296.6	processed_transcript	-0.0733644	0.000130904	C	AD	gDTU
ENSG00000244754.8	ENST00000505213.5	protein_coding	-0.0864512	1.12675e-15	C	AD	gDTU
ENSG00000244754.8	ENST00000512755.1	processed_transcript	0.100239	0.000450683	C	AD	gDTU
ENSG00000249915.7	ENST00000264933.8	protein_coding	-0.107555	0.00293642	C	AD	gDTU
ENSG00000249915.7	ENST00000618970.4	protein_coding	0.0520068	0.00570191	C	AD	gDTU
ENSG00000250299.6	ENST00000509685.3	transcribed_unprocessed_pseudogene	0.117097	0.00125574	C	AD	gDTU
ENSG00000250299.6	ENST00000613769.4	processed_transcript	-0.117097	0.00125574	C	AD	gDTU
ENSG00000250510.7	ENST00000311268.7	protein_coding	-0.0593926	0.0055591	C	AD	gDTU
ENSG00000250510.7	ENST00000382315.7	protein_coding	0.0922876	0.000416801	C	AD	gDTU
ENSG00000251322.7	ENST00000262795.5	protein_coding	0.170328	3.32397e-05	C	AD	gDTU
ENSG00000251322.7	ENST00000414786.6	processed_transcript	-0.169727	3.32397e-05	C	AD	gDTU
ENSG00000253771.6	ENST00000429698.1	processed_transcript	-0.0980309	0.00721799	C	AD	gDTU
ENSG00000253771.6	ENST00000434100.5	processed_transcript	0.145668	0.00024066	C	AD	gDTU
ENSG00000254087.7	ENST00000519728.5	protein_coding	-0.178922	0.000576114	C	AD	gDTU
ENSG00000254087.7	ENST00000520220.6	protein_coding	0.180674	0.000576114	C	AD	gDTU
ENSG00000254505.9	ENST00000347519.10	protein_coding	-0.0755285	0.000603863	C	AD	gDTU
ENSG00000254505.9	ENST00000530996.5	protein_coding	0.139473	3.00891e-10	C	AD	gDTU
ENSG00000255330.9	ENST00000473298.6	nonsense_mediated_decay	-0.187609	1.44602e-06	C	AD	gDTU
ENSG00000255330.9	ENST00000481848.6	nonsense_mediated_decay	0.199593	1.44602e-06	C	AD	gDTU
ENSG00000256029.6	ENST00000368102.5	processed_transcript	0.211124	2.18599e-05	C	AD	gDTU
ENSG00000256029.6	ENST00000645519.1	nonsense_mediated_decay	-0.191859	2.18599e-05	C	AD	gDTU
ENSG00000256235.2	ENST00000526627.1	protein_coding	-0.086375	0.00287835	C	AD	gDTU
ENSG00000256235.2	ENST00000648745.1	protein_coding	0.086375	0.00287835	C	AD	gDTU
ENSG00000257365.7	ENST00000246166.2	protein_coding	-0.12085	0.000748804	C	AD	gDTU
ENSG00000257365.7	ENST00000554334.5	retained_intron	0.202553	5.6429e-06	C	AD	gDTU
ENSG00000257727.5	ENST00000273308.8	protein_coding	-0.0635312	0.00548968	C	AD	gDTU
ENSG00000257727.5	ENST00000553191.1	nonsense_mediated_decay	0.063525	4.0006e-07	C	AD	gDTU
ENSG00000257923.10	ENST00000360264.7	protein_coding	-0.0843629	0.000225116	C	AD	gDTU
ENSG00000257923.10	ENST00000487284.2	retained_intron	0.215526	9.94011e-08	C	AD	gDTU
ENSG00000258839.3	ENST00000539976.1	retained_intron	-0.108638	1.90118e-05	C	AD	gDTU
ENSG00000258839.3	ENST00000639847.1	protein_coding	0.0817503	0.00247519	C	AD	gDTU
ENSG00000259803.6	ENST00000603735.1	retained_intron	-0.059145	0.000426573	C	AD	gDTU
ENSG00000259803.6	ENST00000614943.4	protein_coding	0.0619518	0.0024775	C	AD	gDTU
ENSG00000261556.9	ENST00000568855.1	processed_transcript	-0.0551559	1.18017e-05	C	AD	gDTU
ENSG00000262919.7	ENST00000440428.5	protein_coding	0.0610094	0.00963212	C	AD	gDTU
ENSG00000262919.7	ENST00000576892.7	protein_coding	-0.11861	0.00963212	C	AD	gDTU
ENSG00000263160.6	ENST00000573374.5	protein_coding	-0.12984	6.79718e-11	C	AD	gDTU
ENSG00000263290.5	ENST00000572538.5	processed_transcript	0.163238	9.50981e-05	C	AD	gDTU
ENSG00000265681.7	ENST00000579408.5	protein_coding	-0.0689524	0.00143289	C	AD	gDTU
ENSG00000265681.7	ENST00000584364.5	retained_intron	0.0728906	0.00997953	C	AD	gDTU
ENSG00000266074.8	ENST00000584436.7	protein_coding	-0.0514968	0.000106691	C	AD	gDTU
ENSG00000266074.8	ENST00000625166.1	TEC	0.0764538	0.00258184	C	AD	gDTU
ENSG00000266338.6	ENST00000581897.6	protein_coding	0.146551	7.74061e-10	C	AD	gDTU
ENSG00000266412.5	ENST00000581486.5	protein_coding	-0.167896	0.00137201	C	AD	gDTU
ENSG00000266412.5	ENST00000585132.5	protein_coding	0.195191	0.00137201	C	AD	gDTU
ENSG00000266472.5	ENST00000581066.2	protein_coding	-0.0886197	0.000221375	C	AD	gDTU
ENSG00000266472.5	ENST00000614145.4	protein_coding	0.0886197	0.000221375	C	AD	gDTU
ENSG00000269556.7	ENST00000600449.7	protein_coding	-0.154874	0.00120936	C	AD	gDTU
ENSG00000269556.7	ENST00000612022.1	nonsense_mediated_decay	0.155335	0.00120936	C	AD	gDTU
ENSG00000269713.7	ENST00000611593.1	retained_intron	-0.0629668	0.00138796	C	AD	gDTU
ENSG00000269713.7	ENST00000613969.4	protein_coding	0.125597	3.51693e-06	C	AD	gDTU
ENSG00000269858.5	ENST00000303961.8	protein_coding	-0.104262	5.84806e-05	C	AD	gDTU
ENSG00000269858.5	ENST00000594140.5	protein_coding	0.100577	0.000156608	C	AD	gDTU
ENSG00000270629.5	ENST00000614999.4	protein_coding	0.129367	0.00102433	C	AD	gDTU
ENSG00000270629.5	ENST00000621066.4	protein_coding	-0.189644	0.00102433	C	AD	gDTU
ENSG00000271383.6	ENST00000369227.7	protein_coding	0.0926491	0.00113798	C	AD	gDTU
ENSG00000271383.6	ENST00000426482.3	protein_coding	-0.163731	0.00113798	C	AD	gDTU
ENSG00000272391.5	ENST00000614583.1	retained_intron	0.122368	0.000194852	C	AD	gDTU
ENSG00000272419.6	ENST00000616993.1	processed_transcript	-0.0920306	0.000203214	C	AD	gDTU
ENSG00000272419.6	ENST00000621798.4	processed_transcript	0.0642494	0.00100217	C	AD	gDTU
ENSG00000272901.5	ENST00000606595.6	processed_transcript	-0.101356	0.00401072	C	AD	gDTU
ENSG00000273761.5	ENST00000613280.4	protein_coding	-0.301271	1.76164e-07	C	AD	gDTU
ENSG00000274336.2	ENST00000632680.1	protein_coding	-0.302096	4.428e-06	C	AD	gDTU
ENSG00000274442.2	ENST00000632797.1	retained_intron	0.249798	2.29048e-08	C	AD	gDTU
ENSG00000274474.3	ENST00000629090.2	nonsense_mediated_decay	0.229034	0.00103431	C	AD	gDTU
ENSG00000274523.4	ENST00000610322.4	protein_coding	0.119723	0.000255722	C	AD	gDTU
ENSG00000274523.4	ENST00000614461.4	protein_coding	-0.113631	0.000255722	C	AD	gDTU
ENSG00000274779.4	ENST00000619292.4	protein_coding	-0.282602	0.000289267	C	AD	gDTU
ENSG00000274939.2	ENST00000631669.1	protein_coding	0.16653	0.00444324	C	AD	gDTU
ENSG00000275052.4	ENST00000611717.4	protein_coding	0.0872206	0.00789283	C	AD	gDTU
ENSG00000275052.4	ENST00000616288.4	protein_coding	-0.0793538	2.23016e-07	C	AD	gDTU
ENSG00000275052.4	ENST00000616407.1	protein_coding	-0.063875	6.95339e-05	C	AD	gDTU
ENSG00000275079.3	ENST00000611696.3	protein_coding	-0.144398	0.00209833	C	AD	gDTU
ENSG00000275099.2	ENST00000632104.1	retained_intron	0.135086	0.000239436	C	AD	gDTU
ENSG00000275272.4	ENST00000627135.1	retained_intron	-0.0572726	0.000265297	C	AD	gDTU
ENSG00000275338.4	ENST00000610934.1	protein_coding	0.126816	1.11578e-05	C	AD	gDTU
ENSG00000275342.4	ENST00000615670.4	protein_coding	-0.184781	0.000936049	C	AD	gDTU
ENSG00000275342.4	ENST00000622241.1	protein_coding	0.184781	0.000936049	C	AD	gDTU
ENSG00000275544.4	ENST00000629309.2	protein_coding	-0.059605	0.000311335	C	AD	gDTU
ENSG00000275544.4	ENST00000631323.2	protein_coding	0.0612179	0.00247087	C	AD	gDTU
ENSG00000275581.4	ENST00000614527.4	protein_coding	0.131406	0.00199035	C	AD	gDTU
ENSG00000275581.4	ENST00000627372.2	protein_coding	0.101218	0.00519904	C	AD	gDTU
ENSG00000275581.4	ENST00000629958.2	protein_coding	-0.206384	4.20494e-07	C	AD	gDTU
ENSG00000276429.3	ENST00000627778.1	retained_intron	0.166024	0.000156369	C	AD	gDTU
ENSG00000276802.2	ENST00000620983.1	protein_coding	0.185934	6.33988e-05	C	AD	gDTU
ENSG00000276876.4	ENST00000616648.2	protein_coding	-0.0908412	0.000791987	C	AD	gDTU
ENSG00000276887.4	ENST00000621937.4	processed_transcript	0.157118	0.00581585	C	AD	gDTU
ENSG00000277053.4	ENST00000618412.4	retained_intron	0.129465	5.73445e-05	C	AD	gDTU
ENSG00000277053.4	ENST00000621948.4	retained_intron	-0.0985894	5.36394e-07	C	AD	gDTU
ENSG00000277140.2	ENST00000621511.2	protein_coding	-0.239215	7.88215e-05	C	AD	gDTU
ENSG00000277140.2	ENST00000632479.1	retained_intron	0.287097	7.88215e-05	C	AD	gDTU
ENSG00000277196.4	ENST00000615165.1	protein_coding	0.121418	0.00192367	C	AD	gDTU
ENSG00000277196.4	ENST00000621424.4	protein_coding	-0.121418	0.00192367	C	AD	gDTU
ENSG00000277258.4	ENST00000611883.4	protein_coding	-0.0992635	0.00250293	C	AD	gDTU
ENSG00000277258.4	ENST00000620225.4	protein_coding	0.132533	0.00250293	C	AD	gDTU
ENSG00000278032.2	ENST00000633551.1	protein_coding	-0.0614685	2.02899e-05	C	AD	gDTU
ENSG00000278268.2	ENST00000627896.1	protein_coding	-0.0607162	0.00024066	C	AD	gDTU
ENSG00000278311.4	ENST00000620927.1	retained_intron	0.134611	0.000239178	C	AD	gDTU
ENSG00000278540.4	ENST00000614428.4	protein_coding	-0.142898	0.000114474	C	AD	gDTU
ENSG00000278540.4	ENST00000619546.4	protein_coding	0.177652	0.000114474	C	AD	gDTU
ENSG00000278550.4	ENST00000612931.4	protein_coding	-0.12932	1.19939e-06	C	AD	gDTU
ENSG00000278550.4	ENST00000613070.4	protein_coding	0.264355	1.19939e-06	C	AD	gDTU
ENSG00000278644.2	ENST00000610440.1	protein_coding	0.132533	0.00250152	C	AD	gDTU
ENSG00000278644.2	ENST00000631610.1	protein_coding	-0.0992635	0.00250152	C	AD	gDTU
ENSG00000280071.3	ENST00000620528.4	protein_coding	-0.146524	3.26121e-06	C	AD	gDTU
ENSG00000280682.2	ENST00000629227.2	protein_coding	0.181561	0.00136286	C	AD	gDTU
ENSG00000280873.3	ENST00000628356.2	protein_coding	-0.0824641	2.53924e-05	C	AD	gDTU
ENSG00000280987.4	ENST00000502929.5	protein_coding	-0.270992	0.000136506	C	AD	gDTU
ENSG00000281289.2	ENST00000626535.1	retained_intron	-0.173699	4.55302e-06	C	AD	gDTU
ENSG00000281289.2	ENST00000630702.1	retained_intron	0.165515	4.31583e-08	C	AD	gDTU
ENSG00000281434.2	ENST00000627681.2	retained_intron	0.176163	2.61844e-05	C	AD	gDTU
ENSG00000281994.1	ENST00000634030.1	protein_coding	-0.137639	1.46664e-05	C	AD	gDTU
ENSG00000282243.1	ENST00000631853.1	protein_coding	-0.217937	2.50616e-06	C	AD	gDTU
ENSG00000282243.1	ENST00000632666.1	processed_transcript	0.272055	2.50616e-06	C	AD	gDTU
ENSG00000282246.1	ENST00000596044.5	nonsense_mediated_decay	-0.18156	0.000381824	C	AD	gDTU
ENSG00000282246.1	ENST00000601460.5	protein_coding	0.175258	0.000381824	C	AD	gDTU
ENSG00000282825.1	ENST00000635580.1	processed_transcript	0.120992	0.00450579	C	AD	gDTU
ENSG00000282853.1	ENST00000635118.1	protein_coding	-0.0941818	5.19272e-07	C	AD	gDTU
ENSG00000282873.1	ENST00000635403.1	protein_coding	-0.153271	0.000657936	C	AD	gDTU
ENSG00000282932.2	ENST00000634608.1	protein_coding	-0.0609279	7.78193e-07	C	AD	gDTU
ENSG00000282958.2	ENST00000635623.1	processed_transcript	0.292048	2.39985e-05	C	AD	gDTU
ENSG00000283024.1	ENST00000634773.1	protein_coding	-0.182319	8.69693e-05	C	AD	gDTU
ENSG00000283852.1	ENST00000639808.1	protein_coding	-0.0617365	0.000239766	C	AD	gDTU
ENSG00000283859.1	ENST00000639647.1	protein_coding	-0.05544	0.000307292	C	AD	gDTU
ENSG00000283868.1	ENST00000639962.1	protein_coding	-0.0737876	0.00474778	C	AD	gDTU
ENSG00000284017.1	ENST00000638327.1	protein_coding	0.149396	0.0027198	C	AD	gDTU
ENSG00000284260.1	ENST00000639102.1	protein_coding	0.0801221	6.58103e-05	C	AD	gDTU
ENSG00000284260.1	ENST00000639909.1	protein_coding	-0.0659321	0.00268585	C	AD	gDTU
ENSG00000284493.1	ENST00000638830.1	protein_coding	-0.0618994	0.000223235	C	AD	gDTU
ENSG00000284501.1	ENST00000640818.1	retained_intron	-0.0590179	6.47548e-07	C	AD	gDTU
ENSG00000284548.1	ENST00000638803.1	protein_coding	-0.0982503	2.37042e-05	C	AD	gDTU
ENSG00000284548.1	ENST00000640441.1	protein_coding	0.168971	2.37042e-05	C	AD	gDTU
ENSG00000284752.1	ENST00000645781.1	protein_coding	-0.0750882	0.00231746	C	AD	gDTU
ENSG00000284936.1	ENST00000646203.1	processed_transcript	0.165505	0.00294891	C	AD	gDTU
ENSG00000285023.1	ENST00000647220.1	protein_coding	-0.124473	0.00319157	C	AD	gDTU
ENSG00000285112.1	ENST00000642477.1	protein_coding	-0.187303	0.00140665	C	AD	gDTU
ENSG00000285112.1	ENST00000644819.1	protein_coding	0.108982	0.00140665	C	AD	gDTU
ENSG00000285152.1	ENST00000646504.1	retained_intron	0.0951006	0.000229582	C	AD	gDTU
ENSG00000285302.1	ENST00000643482.1	protein_coding	0.139473	2.96116e-10	C	AD	gDTU
ENSG00000285302.1	ENST00000645308.1	protein_coding	-0.0755285	0.000599457	C	AD	gDTU
ENSG00000285360.1	ENST00000643654.1	nonsense_mediated_decay	0.197993	3.6513e-06	C	AD	gDTU
ENSG00000285360.1	ENST00000647269.1	protein_coding	-0.107388	3.6513e-06	C	AD	gDTU
ENSG00000285377.1	ENST00000644280.1	protein_coding	0.0557035	0.00282061	C	AD	gDTU
ENSG00000285390.1	ENST00000647074.1	protein_coding	0.0822797	0.000547276	C	AD	gDTU
ENSG00000285390.1	ENST00000647380.1	protein_coding	-0.0685229	0.00209388	C	AD	gDTU
ENSG00000285460.1	ENST00000646604.1	protein_coding	0.0766874	0.0060779	C	AD	gDTU
